# Sex-stratified GWAS of Body Fat Percentage after Adjusting for Testosterone and SHBG in the UK Biobank

**DOI:** 10.1101/2023.03.09.23287061

**Authors:** Delnaz Roshandel, Andrew D. Paterson, Satya Dash

## Abstract

**Introduction:** Adiposity, particularly centripetal adiposity/reduced gluteofemoral adiposity, increases dyslipidemia, type 2 diabetes (T2D) and coronary artery disease (CAD). Genome-wide association studies (GWAS) to date have identified 12 loci associated with body fat percentage (BFP). Biological sex influences both overall adiposity and fat distribution. Further, testosterone and sex hormone binding globulin (SHBG) influence adiposity and metabolic function, with differential effects of testosterone in men and women.

**Methods:** We performed sex-stratified GWAS of BFP in white British individuals from the UK biobank adjusting for SHBG and testosterone. We further investigated association of the identified loci with high density cholesterol (HDL), triglyceride (TG), T2D, CAD, and MRI-derived abdominal subcutaneous adipose tissue (ASAT), visceral adipose tissue (VAT) and gluteofemoral adipose tissue (GFAT) using publicly available data from large GWAS. We also performed 2-sample Mendelian Randomization (MR) using identified BFP variants as instruments to investigate causal effect of BFP on HDL, TG, T2D and CAD in males and females separately.

**Results:** We identified 193 and 174 autosomal loci explaining 3.35% and 2.60% of the variation in BFP in males and females, respectively. In addition, we identified 2 Chr X loci in men. Only 38 of these loci associated with BFP in both males and females. Seven loci in men including the 2 loci on Chr X and ten loci in females have not been associated with any adiposity or cardiometabolic traits previously. The majority of BFP loci did not associate with cardiometabolic traits. Of the BFP loci associated with cardiometabolic traits several had paradoxically beneficial cardiometabolic effects with favourable fat distribution. Consistent with that sex-stratified MR analyses using identified BFP variants as instruments did not find convincing supportive evidence that increased BFP has deleterious cardiometabolic effects in either sex with highly significant heterogeneity.

**Conclusions:** Adjusting for testosterone and SHBG with sex-stratified analyses substantially increased the number of BFP associated loci. Despite this adjustment, there was limited genetic overlap in BFP in males and females. Further identified loci in general did not have adverse cardiometabolic effects which may reflect the protective effect of favourable fat distribution and the modulation of cardiometabolic risk by testosterone and SHBG.

## Supplementary material for "Sex-stratified GWAS of Body Fat Percentage after Adjusting for Testosterone and SHBG in the UK Biobank": Results Regarding BFP GWAS in Males (part 1 of 2)

### Sheet: Content
A. SNPs associated with BFP at genome-wide significance threashold in females
B. Independent SNPs associated with BFP at genome-wide significance threashold in females
C. Association of indendent BFP loci in females with BFP in males
D. Assocition of inedependent BFP SNPs in females with SHBG and Testosterone
E. Assocition of inedependent BFP SNPs in females with lipid levels, T2D, CAD and fat depots
F. SNPs on Chr X associated with BFP at genome-wide significance threashold in females
G. Independent SNPs on Chr X associated with BFP at genome-wide significance threashold in females
H. HLA haplotypes association with BFP in females
I. Association of indendent BFP loci in females with BFP in females in Neale lab round 2 GWAS results
J. BFP variance explained by the identified SNPs
K. MR results

### Sheet: A. GWS SNPs
A. SNPs associated with BFP at genome-wide significance threashold in females
CHROM	GENPOS	ID	ALLELE0	ALLELE1	A1FREQ	INFO	N	TEST	BETA	SE	CHISQ	LOG10P	EXTRA
1	11914587	rs771946338	A	AAAG	0.828886	0.928949	154337	ADD	-0.160941	0.0283401	32.2501	7.86789	NA
1	11923338	rs2003655	C	G	0.862526	0.98823	154337	ADD	-0.166108	0.0299963	30.665	7.51336	NA
1	26987646	rs193084249	G	A	0.975818	0.95903	154337	ADD	0.510959	0.0683476	55.8888	13.1153	NA
1	27021913	rs114165349	C	G	0.97619	0.986293	154337	ADD	0.539414	0.0678821	63.1443	14.7165	NA
1	27180088	rs75460349	C	A	0.976049	0.968042	154337	ADD	0.51579	0.0683579	56.9336	13.346	NA
1	27262545	rs182050989	T	C	0.971069	0.992648	154337	ADD	0.396	0.0615365	41.4118	9.909	NA
1	27284913	rs79598313	T	C	0.975862	0.996476	154337	ADD	0.517259	0.0670958	59.4327	13.8977	NA
1	27316131	rs181399477	T	C	0.90059	0.681971	154337	ADD	0.239728	0.0416838	33.0754	8.05231	NA
1	27335529	1:27335529_GGAATGCAGT_G	G	GGAATGCAGT	0.97499	0.941863	154337	ADD	0.529778	0.0677954	61.0643	14.2578	NA
1	49433003	rs1343431	C	A	0.352016	0.997989	154337	ADD	0.118036	0.0214464	30.2914	7.42972	NA
1	49438005	rs3127553	A	G	0.363259	0.999251	154337	ADD	0.116138	0.0212783	29.7901	7.31746	NA
1	49508267	rs10749682	T	C	0.323403	0.989649	154337	ADD	0.12226	0.0219981	30.8887	7.56343	NA
1	49508885	rs10888644	C	T	0.32076	0.998943	154337	ADD	0.120313	0.0219342	30.087	7.38396	NA
1	49509909	rs6680080	C	T	0.319105	0.999093	154337	ADD	0.122955	0.0219653	31.3343	7.66311	NA
1	49513773	rs6672750	T	A	0.319114	0.999117	154337	ADD	0.122783	0.0219649	31.2476	7.64373	NA
1	49519125	rs11205592	G	T	0.319119	0.99902	154337	ADD	0.122915	0.0219662	31.311	7.65792	NA
1	49524632	rs11205593	C	A	0.319488	0.997902	154337	ADD	0.12243	0.0219716	31.0494	7.5994	NA
1	49524639	rs11205594	C	G	0.319368	0.998197	154337	ADD	0.122345	0.0219719	31.0052	7.58949	NA
1	49527451	rs10888647	G	T	0.319075	0.999087	154337	ADD	0.122812	0.0219664	31.2582	7.64611	NA
1	49541855	rs510764	C	T	0.319037	0.998932	154337	ADD	0.122645	0.0219688	31.1664	7.62555	NA
1	49543671	rs659760	A	C	0.319046	0.999073	154337	ADD	0.122711	0.021967	31.2052	7.63424	NA
1	49543713	rs659426	C	T	0.319046	0.999073	154337	ADD	0.122711	0.021967	31.2052	7.63424	NA
1	49549496	rs679783	T	C	0.319052	0.998969	154337	ADD	0.122004	0.0219676	30.8449	7.55362	NA
1	49557147	rs538493	C	A	0.318968	0.999058	154337	ADD	0.121005	0.0219689	30.3385	7.44026	NA
1	49560537	rs6700885	T	A	0.360634	0.998592	154337	ADD	0.120892	0.021349	32.0654	7.82662	NA
1	49567846	rs505739	C	T	0.319158	0.999123	154337	ADD	0.121832	0.0219669	30.7597	7.53456	NA
1	49569634	rs673702	A	G	0.319241	0.999257	154337	ADD	0.12145	0.0219635	30.5768	7.49362	NA
1	49572235	rs491993	G	A	0.319412	0.99883	154337	ADD	0.12141	0.0219645	30.554	7.48851	NA
1	49573286	rs599981	T	C	0.319261	0.999257	154337	ADD	0.120915	0.0219632	30.3086	7.43358	NA
1	49576500	rs662440	T	A	0.360677	0.99862	154337	ADD	0.121017	0.0213479	32.1354	7.84225	NA
1	49577483	rs504011	T	C	0.320653	0.998641	154337	ADD	0.122952	0.021946	31.388	7.67514	NA
1	49578473	rs632921	C	A	0.318708	0.99877	154337	ADD	0.122843	0.0219735	31.2538	7.64511	NA
1	49579082	1:49579082_AT_A	A	AT	0.31907	0.989289	154337	ADD	0.120675	0.0220802	29.8695	7.33524	NA
1	49588872	rs672063	A	G	0.320595	0.998579	154337	ADD	0.123528	0.0219474	31.6783	7.74006	NA
1	49589847	rs657452	G	A	0.390707	0.98897	154337	ADD	0.122739	0.0210951	33.8532	8.22599	NA
1	49591977	rs483330	A	G	0.320502	0.998737	154337	ADD	0.123722	0.0219469	31.7794	7.76268	NA
1	49594958	1:49594958_GTTT_G	G	GTTT	0.44315	0.857749	154337	ADD	0.126341	0.0222414	32.2673	7.87174	NA
1	49594964	1:49594964_TTTG_T	T	TTTG	0.366749	0.988831	154337	ADD	0.124545	0.0213807	33.9319	8.24355	NA
1	49598418	rs574329	T	C	0.361645	0.998007	154337	ADD	0.122164	0.0213441	32.759	7.98163	NA
1	49613901	rs523473	A	G	0.320704	0.997463	154337	ADD	0.121041	0.021954	30.3974	7.45346	NA
1	49615546	rs666486	C	T	0.319207	1	154337	ADD	0.1227	0.0219616	31.2147	7.63636	NA
1	49623082	rs498824	A	C	0.31956	0.999189	154337	ADD	0.122361	0.0219549	31.0612	7.60203	NA
1	49623181	rs497910	C	G	0.319327	0.999474	154337	ADD	0.121327	0.0219566	30.5342	7.48409	NA
1	49627502	rs513360	C	T	0.319337	0.999362	154337	ADD	0.121481	0.0219578	30.6083	7.50067	NA
1	49635335	rs486377	T	C	0.319715	0.997806	154337	ADD	0.122331	0.0219677	31.0102	7.59062	NA
1	49639368	rs481462	A	G	0.317729	0.998449	154337	ADD	0.125538	0.021985	32.6061	7.94746	NA
1	49655430	rs354169	A	T	0.681688	0.998099	154337	ADD	-0.124775	0.0219807	32.2237	7.86199	NA
1	49659790	rs354160	G	A	0.682503	0.999123	154337	ADD	-0.126168	0.0219803	32.9485	8.02395	NA
1	49661516	rs354161	T	C	0.682478	0.998873	154337	ADD	-0.125347	0.021982	32.5159	7.92731	NA
1	49662812	rs164969	C	G	0.682497	0.999128	154337	ADD	-0.126399	0.0219801	33.0696	8.051	NA
1	49663166	rs354162	T	C	0.682471	0.999041	154337	ADD	-0.126482	0.0219804	33.112	8.06049	NA
1	49665436	rs354164	C	T	0.682443	0.998958	154337	ADD	-0.12646	0.0219811	33.0984	8.05745	NA
1	49671050	rs354167	T	C	0.682646	0.999158	154337	ADD	-0.126714	0.0219813	33.2309	8.08705	NA
1	49672039	rs355205	T	C	0.682644	0.999158	154337	ADD	-0.12672	0.0219813	33.2343	8.08779	NA
1	49672174	rs355206	A	C	0.682646	0.99917	154337	ADD	-0.12672	0.0219812	33.2347	8.08788	NA
1	49695307	rs61783583	C	T	0.682677	0.999541	154337	ADD	-0.126578	0.021977	33.1726	8.074	NA
1	49695592	1:49695592_AC_A	A	AC	0.682896	0.999539	154337	ADD	-0.127917	0.0219829	33.86	8.22749	NA
1	49709949	rs11205614	A	T	0.682644	0.99957	154337	ADD	-0.1272	0.021974	33.5086	8.14905	NA
1	49710264	rs12121950	T	G	0.668121	0.955463	154337	ADD	-0.126978	0.0222276	32.6342	7.95373	NA
1	49712621	rs964075	C	T	0.682717	0.999468	154337	ADD	-0.127808	0.0219786	33.8157	8.21762	NA
1	49716335	rs2082281	T	C	0.683438	0.998999	154337	ADD	-0.129292	0.0219947	34.5545	8.3825	NA
1	49719903	rs6677300	A	G	0.682821	1	154337	ADD	-0.128114	0.0219754	33.9874	8.25595	NA
1	49723702	rs12405917	A	G	0.682584	0.999689	154337	ADD	-0.126793	0.0219747	33.2925	8.10079	NA
1	49725984	rs11577003	T	C	0.683036	0.99984	154337	ADD	-0.127695	0.0219789	33.7551	8.20407	NA
1	49726603	rs12567087	C	T	0.687936	0.993588	154337	ADD	-0.123235	0.0221516	30.9499	7.57712	NA
1	49728311	rs200524885	TA	T	0.677945	0.990488	154337	ADD	-0.120806	0.0219888	30.1839	7.40566	NA
1	49732280	rs140020092	AACAC	A	0.346696	0.991566	154337	ADD	0.129252	0.0215714	35.9019	8.68298	NA
1	49732337	rs11205617	A	G	0.68302	0.99939	154337	ADD	-0.126763	0.0219817	33.2556	8.09256	NA
1	49738938	rs241465	A	G	0.318709	0.998451	154337	ADD	0.126091	0.0219691	32.9414	8.02238	NA
1	49747718	rs241463	C	T	0.318267	0.99836	154337	ADD	0.127304	0.0219748	33.5607	8.16069	NA
1	49757268	rs241459	C	A	0.319747	0.998409	154337	ADD	0.125829	0.0219487	32.8655	8.00542	NA
1	49758862	rs164830	A	G	0.321492	0.998307	154337	ADD	0.122431	0.0219145	31.2118	7.63572	NA
1	49765747	rs241469	T	C	0.318789	0.998307	154337	ADD	0.127581	0.0219701	33.7217	8.19663	NA
1	49770602	rs241471	G	A	0.318156	0.998193	154337	ADD	0.126834	0.0219797	33.2986	8.10217	NA
1	49771853	rs241472	T	C	0.318036	0.998096	154337	ADD	0.12749	0.021984	33.6307	8.17632	NA
1	49772452	rs241473	T	A	0.318073	0.998063	154337	ADD	0.12732	0.0219837	33.5422	8.15655	NA
1	49774892	rs241497	A	G	0.320594	0.997969	154337	ADD	0.124347	0.0219373	32.1296	7.84097	NA
1	49774938	rs151728	A	G	0.318537	0.997942	154337	ADD	0.127524	0.0219771	33.6697	8.18502	NA
1	49782772	rs241460	G	A	0.318085	0.997995	154337	ADD	0.127118	0.0219857	33.4298	8.13145	NA
1	49787196	rs1494461	T	C	0.321314	0.995055	154337	ADD	0.124606	0.0219591	32.1993	7.85654	NA
1	49787255	rs241461	A	T	0.318829	0.996925	154337	ADD	0.127518	0.0219857	33.6403	8.17845	NA
1	49790756	rs241462	G	A	0.318406	0.997839	154337	ADD	0.126619	0.0219833	33.1753	8.07462	NA
1	49791149	rs7540194	G	C	0.320457	0.997789	154337	ADD	0.123288	0.0219442	31.5647	7.71465	NA
1	49798320	rs241466	A	T	0.318396	0.997554	154337	ADD	0.126427	0.0219856	33.0676	8.05056	NA
1	49798582	rs173300	C	T	0.318389	0.99765	154337	ADD	0.126217	0.0219847	32.9606	8.02667	NA
1	49799987	rs241467	C	T	0.319052	0.99581	154337	ADD	0.125335	0.0219923	32.479	7.91905	NA
1	49813813	rs4926812	G	A	0.318877	0.997737	154337	ADD	0.12148	0.0219724	30.5672	7.49147	NA
1	49814426	rs6658368	T	G	0.318886	0.99781	154337	ADD	0.121741	0.0219717	30.7009	7.52139	NA
1	49822433	rs6659225	C	T	0.318854	0.99798	154337	ADD	0.120135	0.0219722	29.8945	7.34083	NA
1	49823497	rs1338214	T	G	0.318957	0.9982	154337	ADD	0.12047	0.0219682	30.0723	7.38067	NA
1	49845844	rs9728473	C	T	0.328775	0.996456	154337	ADD	0.120334	0.021812	30.4359	7.46207	NA
1	49861520	1:49861520_TAC_T	T	TAC	0.322705	0.994025	154337	ADD	0.121069	0.0219494	30.4244	7.4595	NA
1	49866067	1:49866067_AT_A	A	AT	0.319096	0.997994	154337	ADD	0.119956	0.021968	29.8169	7.32346	NA
1	49899702	rs11205625	A	G	0.43643	0.99259	154337	ADD	0.113945	0.0207924	30.0316	7.37155	NA
1	49910568	rs1167268	A	G	0.319175	1	154337	ADD	0.120488	0.0219492	30.1333	7.39432	NA
1	49915848	rs2787693	A	C	0.320062	0.997568	154337	ADD	0.12018	0.0219528	29.9699	7.35773	NA
1	49938654	rs12143784	T	C	0.679996	0.99648	154337	ADD	-0.119981	0.0219668	29.8329	7.32704	NA
1	49955487	rs1167300	C	T	0.319711	0.99686	154337	ADD	0.119914	0.0219672	29.798	7.31921	NA
1	49958961	rs1185222	G	A	0.319708	0.996794	154337	ADD	0.119768	0.0219679	29.7239	7.30262	NA
1	49963473	rs1591726	C	T	0.319771	0.996874	154337	ADD	0.119989	0.0219655	29.8405	7.32873	NA
1	49989221	rs1727987	C	A	0.319644	0.996626	154337	ADD	0.119838	0.0219721	29.7475	7.30791	NA
1	49995945	rs1305499	A	C	0.312948	0.987486	154337	ADD	0.121862	0.0222098	30.1054	7.38807	NA
1	49997674	rs1167309	T	C	0.319521	0.994675	154337	ADD	0.12033	0.0219964	29.9256	7.34781	NA
1	50028895	rs536723691	GT	G	0.327367	0.979311	154337	ADD	0.120467	0.0220369	29.8837	7.33842	NA
1	50311454	rs4926833	A	G	0.367641	0.997193	154337	ADD	0.121833	0.021278	32.7845	7.98732	NA
1	50346500	rs6659830	A	G	0.321652	0.994118	154337	ADD	0.120666	0.0219682	30.1706	7.40268	NA
1	50555662	rs7520915	T	A	0.381754	0.994517	154337	ADD	0.115732	0.0211505	29.9411	7.35127	NA
1	50826176	rs6682989	C	T	0.795216	0.991304	154337	ADD	-0.140089	0.0255627	30.0326	7.37177	NA
1	54877232	rs12137213	T	C	0.889213	0.99261	154337	ADD	0.179702	0.0328165	29.9862	7.36138	NA
1	54877533	rs12137312	A	C	0.889139	0.993031	154337	ADD	0.179151	0.0328008	29.8313	7.32668	NA
1	61692175	rs7515011	C	T	0.923684	0.994309	154337	ADD	-0.211589	0.0387893	29.7551	7.30961	NA
1	77911130	rs2803165	T	C	0.666061	0.970412	154337	ADD	-0.138365	0.0221027	39.1885	9.41476	NA
1	77911973	rs12741939	C	T	0.75038	0.977061	154337	ADD	-0.145977	0.0239825	37.0494	8.93864	NA
1	77912969	rs1874819	C	T	0.750019	0.982163	154337	ADD	-0.147317	0.0239107	37.9595	9.14129	NA
1	77913517	rs1874817	G	A	0.727654	0.98259	154337	ADD	-0.15321	0.0232624	43.3775	10.3455	NA
1	77914159	rs2647506	T	C	0.750021	0.982431	154337	ADD	-0.147265	0.0239074	37.943	9.13761	NA
1	77914669	rs3112827	C	T	0.750009	0.982501	154337	ADD	-0.147296	0.0239062	37.9628	9.14202	NA
1	77915974	rs11162348	C	G	0.334127	0.981953	154337	ADD	0.138246	0.0219722	39.5876	9.50352	NA
1	77916647	rs3112826	A	G	0.749998	0.982916	154337	ADD	-0.146912	0.023901	37.7816	9.10169	NA
1	77917228	rs2647525	G	A	0.749979	0.983095	154337	ADD	-0.14683	0.0238982	37.7485	9.09433	NA
1	77918347	rs12044354	G	A	0.732083	0.984161	154337	ADD	-0.153774	0.0233665	43.309	10.3303	NA
1	77919438	rs2247536	C	G	0.73198	0.984203	154337	ADD	-0.15457	0.0233646	43.7653	10.4316	NA
1	77921302	rs2247742	G	C	0.727587	0.984199	154337	ADD	-0.152466	0.0232411	43.036	10.2697	NA
1	77923641	rs2803162	A	G	0.727586	0.984677	154337	ADD	-0.152438	0.0232354	43.0413	10.2709	NA
1	77924476	rs2221084	C	A	0.727583	0.984867	154337	ADD	-0.152401	0.0232331	43.029	10.2681	NA
1	77926408	1:77926408_AT_A	A	AT	0.747233	0.95676	154337	ADD	-0.152294	0.0241263	39.8458	9.56095	NA
1	77926779	rs3121778	C	T	0.727582	0.985353	154337	ADD	-0.152465	0.0232274	43.0863	10.2809	NA
1	77927144	rs3113637	A	G	0.73862	0.970183	154337	ADD	-0.161221	0.0237119	46.2286	10.9779	NA
1	77927325	rs12732787	T	C	0.334143	0.984324	154337	ADD	0.13808	0.0219449	39.5906	9.5042	NA
1	77927948	rs1498405	G	A	0.727579	0.985519	154337	ADD	-0.152481	0.0232252	43.1037	10.2847	NA
1	77928460	rs6687876	G	A	0.334103	0.984523	154337	ADD	0.138181	0.0219439	39.6524	9.51794	NA
1	77929296	rs2251456	A	T	0.721014	0.98459	154337	ADD	-0.144432	0.0230707	39.1926	9.41569	NA
1	77930043	rs12066994	T	C	0.28185	0.986998	154337	ADD	0.142127	0.0229711	38.2813	9.21291	NA
1	77932095	rs6704141	C	T	0.26609	0.9965	154337	ADD	0.142368	0.0232625	37.4551	9.02899	NA
1	77932750	rs12047928	G	A	0.73853	1	154337	ADD	-0.152413	0.0233514	42.6012	10.1732	NA
1	77941958	1:77941958_CT_C	C	CT	0.735303	0.994807	154337	ADD	-0.148608	0.0233151	40.6264	9.73448	NA
1	77944732	rs11162351	G	C	0.601171	0.996549	154337	ADD	-0.125105	0.0209977	35.498	8.59293	NA
1	77945635	rs6695572	A	G	0.810471	0.996031	154337	ADD	-0.219229	0.0262201	69.9081	16.2067	NA
1	77945965	rs6698295	A	G	0.810463	0.995959	154337	ADD	-0.219204	0.0262204	69.8905	16.2028	NA
1	77947009	rs12039708	T	C	0.810509	0.99596	154337	ADD	-0.219488	0.0262232	70.0568	16.2394	NA
1	77947239	rs1498399	G	A	0.60114	0.996447	154337	ADD	-0.125537	0.0209988	35.7403	8.64695	NA
1	77948442	rs4431892	T	C	0.810463	0.990819	154337	ADD	-0.215198	0.0262931	66.9873	15.5634	NA
1	77949123	rs7515509	A	G	0.60177	0.994479	154337	ADD	-0.126918	0.0210267	36.4341	8.80157	NA
1	77949129	rs7528932	T	A	0.601236	0.995982	154337	ADD	-0.125756	0.0210042	35.8463	8.67058	NA
1	77949806	rs2647499	T	C	0.412356	0.995981	154337	ADD	0.115777	0.0208898	30.7167	7.52493	NA
1	77951330	rs2088518	T	A	0.811093	0.995477	154337	ADD	-0.21704	0.0262576	68.3239	15.8578	NA
1	77954397	rs12034334	C	G	0.808925	0.995529	154337	ADD	-0.214224	0.0261395	67.1648	15.6025	NA
1	77954804	rs9324162	G	A	0.808684	0.995367	154337	ADD	-0.214316	0.0261302	67.2701	15.6257	NA
1	77958712	rs17380544	A	G	0.705246	0.99664	154337	ADD	-0.136811	0.0225682	36.7493	8.87179	NA
1	77958837	rs2803155	C	A	0.328129	0.996708	154337	ADD	0.137802	0.021901	39.59	9.50407	NA
1	77960612	rs34140909	A	G	0.671579	0.997101	154337	ADD	-0.137035	0.0218918	39.1833	9.4136	NA
1	77960762	rs34855794	T	C	0.671571	0.997127	154337	ADD	-0.137166	0.0218913	39.2598	9.43062	NA
1	77960789	rs35038885	G	A	0.807525	0.998635	154337	ADD	-0.210789	0.0260291	65.5811	15.2536	NA
1	77961074	rs11162355	T	G	0.328484	0.99721	154337	ADD	0.136659	0.0218893	38.9774	9.3678	NA
1	77961837	rs11162356	G	A	0.328486	0.997318	154337	ADD	0.136712	0.021888	39.0124	9.37558	NA
1	77961967	rs11162357	A	G	0.328676	0.997376	154337	ADD	0.1377	0.0218833	39.5949	9.50515	NA
1	77962934	rs10873944	A	G	0.328803	0.997553	154337	ADD	0.137558	0.02188	39.5254	9.48969	NA
1	77962941	rs10873945	C	T	0.328794	0.99753	154337	ADD	0.137517	0.0218803	39.5011	9.4843	NA
1	77963628	rs201633232	C	CAA	0.329239	0.994216	154337	ADD	0.140488	0.0219124	41.1054	9.84092	NA
1	77964269	rs7514041	A	G	0.32881	0.997741	154337	ADD	0.137257	0.0218783	39.3585	9.45259	NA
1	77964855	rs11806197	G	A	0.807055	1	154337	ADD	-0.210578	0.0260061	65.5655	15.2501	NA
1	77966120	1:77966120_CA_C	C	CA	0.596697	0.995878	154337	ADD	0.115662	0.0209811	30.3894	7.45166	NA
1	77966230	rs3104464	A	G	0.774022	0.997933	154337	ADD	-0.198749	0.0245555	65.5108	15.2381	NA
1	77966560	1:77966560_GT_G	G	GT	0.670736	0.994412	154337	ADD	-0.140856	0.0219104	41.329	9.89059	NA
1	77966566	rs114835401	G	T	0.670954	0.994522	154337	ADD	-0.140312	0.0219129	41.0006	9.81763	NA
1	77966756	rs2803152	C	T	0.671218	0.997553	154337	ADD	-0.137662	0.0218816	39.5796	9.50174	NA
1	77967507	rs71658797	A	T	0.875736	0.99088	154337	ADD	-0.286953	0.03121	84.5348	19.4231	NA
1	77967523	rs12049202	T	C	0.80061	0.998365	154337	ADD	-0.21724	0.0256909	71.5022	16.5576	NA
1	77968401	rs12040471	A	T	0.807417	0.998647	154337	ADD	-0.209981	0.0260258	65.0956	15.1466	NA
1	77968443	rs12042881	A	G	0.807418	0.998652	154337	ADD	-0.209984	0.0260258	65.0975	15.147	NA
1	77969584	rs147784897	CA	C	0.807717	0.992036	154337	ADD	-0.206115	0.0261353	62.1962	14.5074	NA
1	77969621	rs12041509	G	T	0.807456	0.998602	154337	ADD	-0.21016	0.0260274	65.1987	15.1693	NA
1	77969663	1:77969663_CTT_C	C	CTT	0.806634	0.995633	154337	ADD	-0.209373	0.0260242	64.7269	15.0653	NA
1	77970128	rs199858519	A	T	0.882113	0.81676	154337	ADD	-0.257923	0.0351608	53.8102	12.6559	NA
1	77971205	rs12133202	T	A	0.690862	0.997163	154337	ADD	0.133113	0.0222265	35.8671	8.67522	NA
1	77971901	rs769097394	T	TTTGGTTGG	0.781161	0.995443	154337	ADD	-0.192099	0.0248798	59.6153	13.938	NA
1	77971956	rs60708769	G	T	0.782644	0.992514	154337	ADD	-0.192592	0.0249707	59.4863	13.9096	NA
1	77971960	rs57371116	T	G	0.807472	0.997255	154337	ADD	-0.20952	0.0260498	64.6906	15.0573	NA
1	77974398	rs6674790	A	G	0.781128	0.997711	154337	ADD	-0.191646	0.024844	59.5054	13.9138	NA
1	77974530	rs2133203	T	C	0.596558	0.996239	154337	ADD	0.115672	0.020977	30.4069	7.45558	NA
1	77976074	1:77976074_CA_C	C	CA	0.854311	0.838185	154337	ADD	-0.224882	0.0317512	50.1636	11.8494	NA
1	77976077	rs529387040	T	A	0.807151	0.995968	154337	ADD	-0.211527	0.0260477	65.9465	15.3341	NA
1	77976078	1:77976078_TA_T	T	TA	0.906033	0.691281	154337	ADD	-0.286066	0.0422675	45.8056	10.8841	NA
1	77976079	rs34186386	T	A	0.80748	0.997036	154337	ADD	-0.209534	0.0260542	64.6778	15.0545	NA
1	77976117	rs17380796	G	A	0.781128	0.997674	154337	ADD	-0.191575	0.0248444	59.4596	13.9037	NA
1	77978205	rs17384946	A	G	0.807533	0.998151	154337	ADD	-0.209706	0.0260381	64.8638	15.0955	NA
1	77980235	rs12729914	C	T	0.807531	0.998149	154337	ADD	-0.210593	0.0260372	65.4186	15.2178	NA
1	77981701	rs12731886	G	A	0.780979	0.997495	154337	ADD	-0.191991	0.0248397	59.7402	13.9656	NA
1	77981959	rs12753797	A	G	0.807493	0.997904	154337	ADD	-0.210455	0.0260381	65.3281	15.1978	NA
1	77982017	rs11811611	T	C	0.807494	0.997909	154337	ADD	-0.210488	0.0260381	65.3486	15.2023	NA
1	77982113	rs36116132	GA	G	0.80644	0.992505	154337	ADD	-0.211333	0.026069	65.7181	15.2838	NA
1	77985453	1:77985453_AGTGATGACAACCAGAG_A	A	AGTGATGACAACCAGAG	0.810128	0.985872	154337	ADD	-0.210849	0.0263362	64.0967	14.9264	NA
1	77986638	rs12042177	G	A	0.807684	0.996898	154337	ADD	-0.211387	0.0260617	65.7888	15.2994	NA
1	77986851	rs2647493	A	G	0.807552	0.994914	154337	ADD	-0.211874	0.0260807	65.9962	15.3451	NA
1	77989923	rs12754946	C	T	0.555411	1	154337	ADD	-0.12396	0.020631	36.1013	8.72741	NA
1	78025459	rs4949660	C	T	0.570643	0.993874	154337	ADD	-0.116226	0.0207947	31.2392	7.64185	NA
1	78086718	rs71641308	T	C	0.918207	0.935962	154337	ADD	-0.258657	0.0387242	44.6152	10.6201	NA
1	78092479	rs6678622	T	C	0.587675	1	154337	ADD	-0.113893	0.0208515	29.8346	7.32742	NA
1	78152792	rs12741347	G	C	0.587816	0.998764	154337	ADD	-0.113891	0.0208618	29.8037	7.32051	NA
1	78179032	1:78179032_AT_A	A	AT	0.588242	0.996985	154337	ADD	-0.114999	0.020888	30.3107	7.43405	NA
1	78259756	rs35535570	A	G	0.918651	0.939742	154337	ADD	-0.262024	0.0387425	45.741	10.8698	NA
1	78309826	1:78309826_TAG_T	T	TAG	0.586193	0.948825	154337	ADD	0.119995	0.021364	31.5473	7.71077	NA
1	78314478	rs12409958	G	A	0.622538	0.991443	154337	ADD	-0.122057	0.0212556	32.9744	8.02975	NA
1	78349467	rs574383787	TCAGCCTCCTGAGTAGCTGGGATTA	T	0.892424	0.864988	154337	ADD	-0.285381	0.0356041	64.2468	14.9595	NA
1	78353605	rs114020893	C	T	0.802313	0.802758	154337	ADD	-0.186164	0.0287406	41.9566	10.03	NA
1	78353611	rs139722383	C	T	0.786003	0.802456	154337	ADD	-0.166054	0.0279298	35.3481	8.5595	NA
1	78364445	rs12402013	T	C	0.624136	0.98395	154337	ADD	-0.118421	0.0213559	30.7484	7.53202	NA
1	78444764	rs140681455	CGGCCG	C	0.871134	0.951388	154337	ADD	-0.268136	0.0313763	73.0308	16.894	NA
1	78446761	rs12401738	A	G	0.616247	0.995865	154337	ADD	-0.117601	0.0211355	30.96	7.57939	NA
1	78450517	rs34517439	A	C	0.874731	0.972366	154337	ADD	-0.285733	0.0314362	82.6153	19.0014	NA
1	78463868	rs4130548	C	T	0.616825	0.996106	154337	ADD	-0.116758	0.0211397	30.5052	7.47759	NA
1	78579176	1:78579176_ATCC_A	A	ATCC	0.536454	0.98488	154337	ADD	-0.127728	0.0207197	38.0017	9.15068	NA
1	78580790	rs6666647	T	C	0.542652	0.988245	154337	ADD	-0.12991	0.0207028	39.3752	9.45629	NA
1	78602292	rs368496884	C	CTTTT	0.521387	0.924474	154337	ADD	0.117643	0.0213766	30.2868	7.4287	NA
1	78603463	rs1335482	C	T	0.517069	0.992193	154337	ADD	-0.120754	0.0206054	34.3429	8.33528	NA
1	78623626	rs17391694	T	C	0.858841	1	154337	ADD	-0.233276	0.0295177	62.4561	14.5647	NA
1	78640339	rs12732514	T	C	0.524858	0.998614	154337	ADD	-0.113841	0.0205562	30.6697	7.5144	NA
1	78678130	rs12406019	G	A	0.524545	0.991631	154337	ADD	-0.112726	0.0206301	29.8569	7.33242	NA
1	96883062	rs501444	A	T	0.627071	0.996532	154337	ADD	-0.12546	0.0212919	34.7204	8.41951	NA
1	96883227	rs12025137	T	G	0.626863	0.997539	154337	ADD	-0.124541	0.0212794	34.2534	8.31531	NA
1	96884006	rs653958	G	A	0.628178	0.998289	154337	ADD	-0.122407	0.0212908	33.0545	8.04763	NA
1	96884810	rs4245663	C	T	0.628171	0.998377	154337	ADD	-0.122411	0.0212895	33.0604	8.04895	NA
1	96885498	rs2151619	C	T	0.628181	0.998361	154337	ADD	-0.122325	0.0212897	33.0135	8.03848	NA
1	96885600	rs2151620	A	G	0.62993	0.994467	154337	ADD	-0.119441	0.0213478	31.304	7.65634	NA
1	96885607	rs2151621	C	T	0.629702	0.995224	154337	ADD	-0.119762	0.0213371	31.504	7.70109	NA
1	96886108	rs586415	A	G	0.628182	0.998341	154337	ADD	-0.122277	0.02129	32.9867	8.03249	NA
1	96886504	rs545152	T	C	0.628184	0.998308	154337	ADD	-0.122292	0.0212902	32.9943	8.03418	NA
1	96886549	rs545282	T	C	0.628176	0.998255	154337	ADD	-0.121936	0.0212888	32.8066	7.99226	NA
1	96886604	rs588660	A	G	0.414076	0.997171	154337	ADD	-0.125194	0.0208753	35.967	8.69749	NA
1	96898897	rs11165628	C	A	0.622913	0.998064	154337	ADD	-0.118815	0.0212397	31.2928	7.65384	NA
1	96901455	rs10747478	G	T	0.408382	0.997934	154337	ADD	-0.122838	0.0209138	34.4988	8.37007	NA
1	96902759	rs4631751	C	G	0.622654	0.998331	154337	ADD	-0.119104	0.0212335	31.4638	7.6921	NA
1	96903731	rs12037166	A	C	0.622786	0.998524	154337	ADD	-0.118839	0.0212341	31.3222	7.66042	NA
1	96906260	rs722156	G	T	0.622772	0.998557	154337	ADD	-0.118781	0.0212335	31.2937	7.65403	NA
1	96924097	rs11165643	T	C	0.407953	0.998159	154337	ADD	-0.124342	0.0209119	35.3549	8.56102	NA
1	96927436	rs765319916	CA	C	0.61569	0.997081	154337	ADD	-0.116694	0.0211692	30.3872	7.45118	NA
1	96928273	rs1931175	G	C	0.615802	0.99812	154337	ADD	-0.116817	0.021157	30.4865	7.47341	NA
1	96935181	rs74694666	A	G	0.631276	0.994968	154337	ADD	-0.116597	0.0213568	29.8058	7.32097	NA
1	96935263	rs12042392	G	A	0.400867	0.996892	154337	ADD	-0.124474	0.0209924	35.1586	8.51724	NA
1	96940119	rs2181375	G	A	0.401647	0.998899	154337	ADD	-0.124969	0.0209652	35.5313	8.60035	NA
1	96940371	rs2038646	G	C	0.401644	0.998987	154337	ADD	-0.124999	0.0209642	35.5513	8.60482	NA
1	96940691	rs1555542	A	C	0.629885	0.998932	154337	ADD	-0.117194	0.0212976	30.2797	7.4271	NA
1	96942406	rs10489741	A	G	0.40075	0.999483	154337	ADD	-0.125337	0.0209666	35.7359	8.64597	NA
1	96943087	rs6668913	C	G	0.629905	0.999586	154337	ADD	-0.117405	0.0212904	30.4093	7.45612	NA
1	96943994	rs1973993	C	T	0.401498	1	154337	ADD	-0.125553	0.0209534	35.904	8.68343	NA
1	96944183	rs12123815	T	C	0.629962	1	154337	ADD	-0.117753	0.0212873	30.5988	7.49854	NA
1	96944797	rs1555543	C	A	0.406591	1	154337	ADD	-0.127532	0.0209055	37.2149	8.9755	NA
1	96945124	rs12046454	G	A	0.629912	0.999659	154337	ADD	-0.116796	0.02129	30.0957	7.38591	NA
1	96946253	rs6679458	T	G	0.40749	0.999534	154337	ADD	-0.126789	0.020899	36.8056	8.88433	NA
1	96947496	rs12562499	C	G	0.629958	0.998868	154337	ADD	-0.116445	0.0212966	29.8965	7.34129	NA
1	96949526	rs10875017	T	C	0.406542	0.998821	154337	ADD	-0.125145	0.0209097	35.8201	8.66475	NA
1	96955069	rs12730376	T	A	0.629799	0.995505	154337	ADD	-0.116519	0.0213314	29.8369	7.32795	NA
1	96968496	rs12126998	G	A	0.628595	0.99672	154337	ADD	-0.116552	0.0212958	29.9538	7.35412	NA
1	96979575	rs34128134	AT	A	0.172364	0.919169	154337	ADD	-0.162205	0.028382	32.662	7.95996	NA
1	106802195	rs11184828	G	A	0.283998	0.995331	154337	ADD	0.136574	0.0228367	35.7659	8.65265	NA
1	106828782	rs7533197	A	T	0.284563	0.994038	154337	ADD	0.136334	0.02284	35.6297	8.62228	NA
1	106872147	rs6659635	C	T	0.346944	0.9981	154337	ADD	0.119012	0.0216196	30.303	7.43233	NA
1	106880390	rs7521574	C	A	0.346943	0.997439	154337	ADD	0.119145	0.0216272	30.3498	7.4428	NA
1	106885302	rs11184868	A	C	0.346835	0.99168	154337	ADD	0.119037	0.021692	30.1139	7.38997	NA
1	106885474	rs6701776	T	C	0.346712	0.991677	154337	ADD	0.118913	0.021693	30.0482	7.37526	NA
1	106895275	rs12745982	C	A	0.35253	0.991874	154337	ADD	0.119063	0.0216043	30.3719	7.44775	NA
1	107514107	rs72697614	A	C	0.680677	0.974627	154337	ADD	-0.144194	0.0223429	41.65	9.96192	NA
1	107536799	rs12046439	C	T	0.754761	0.964794	154337	ADD	-0.183282	0.0243786	56.5224	13.2552	NA
1	107537916	rs766948868	C	CATG	0.666606	0.985664	154337	ADD	-0.176218	0.0219828	64.2593	14.9623	NA
1	107539252	rs113329442	G	A	0.661473	0.991649	154337	ADD	-0.17574	0.0218363	64.7711	15.0751	NA
1	107544176	rs3861909	G	A	0.333324	0.995679	154337	ADD	0.176384	0.0218725	65.0315	15.1325	NA
1	107546375	rs17496332	G	A	0.661154	1	154337	ADD	-0.172901	0.0217404	63.2499	14.7397	NA
1	107549245	rs2878349	A	G	0.665956	0.998529	154337	ADD	-0.173896	0.0218278	63.4684	14.7879	NA
1	107551018	rs201184911	C	CA	0.340059	0.99751	154337	ADD	0.175138	0.0217431	64.8813	15.0994	NA
1	107554269	rs72697623	A	G	0.666539	0.998162	154337	ADD	-0.173309	0.0218429	62.9541	14.6745	NA
1	107556493	rs3108681	A	C	0.340097	0.991835	154337	ADD	0.176562	0.0218056	65.5625	15.2495	NA
1	107558361	rs4914939	T	A	0.653677	0.987659	154337	ADD	-0.180952	0.0217659	69.1151	16.0321	NA
1	107563243	rs12406721	T	G	0.658428	0.993058	154337	ADD	-0.186968	0.021796	73.5833	17.0156	NA
1	107564220	rs3108678	G	C	0.453613	0.993583	154337	ADD	-0.117764	0.0206897	32.3977	7.90089	NA
1	107565081	rs2863734	A	C	0.453442	0.993571	154337	ADD	-0.117833	0.0206882	32.4406	7.91047	NA
1	107565934	rs61798463	A	G	0.647443	0.993615	154337	ADD	-0.185522	0.0216258	73.5953	17.0182	NA
1	107566149	rs111232683	C	G	0.648234	0.987717	154337	ADD	-0.185492	0.0217021	73.0552	16.8994	NA
1	107566689	rs56111229	A	T	0.649194	0.989082	154337	ADD	-0.184262	0.0217005	72.0997	16.6891	NA
1	107566690	rs55924375	A	C	0.649293	0.98878	154337	ADD	-0.184765	0.0217039	72.4707	16.7707	NA
1	107568465	rs61798467	G	A	0.765923	0.976444	154337	ADD	-0.186155	0.0245542	57.4774	13.4661	NA
1	107569316	rs61798468	G	T	0.647526	0.993515	154337	ADD	-0.185275	0.0216289	73.3781	16.9704	NA
1	107570761	rs200443569	T	TCTC	0.648885	0.98979	154337	ADD	-0.185176	0.0216913	72.8783	16.8605	NA
1	107572997	rs3108680	C	T	0.648605	0.99961	154337	ADD	-0.191514	0.0215823	78.7421	18.1501	NA
1	107573565	rs2335077	G	A	0.648775	1	154337	ADD	-0.192579	0.0215808	79.6307	18.3455	NA
1	107579540	rs12408634	A	G	0.649642	0.998805	154337	ADD	-0.191524	0.0216078	78.5643	18.111	NA
1	107580533	rs12401598	A	C	0.649619	0.998585	154337	ADD	-0.191569	0.0216098	78.5869	18.116	NA
1	107581039	rs55909997	A	G	0.650221	0.996063	154337	ADD	-0.19149	0.0216444	78.2706	18.0465	NA
1	107583641	rs2335104	T	A	0.648592	0.997799	154337	ADD	-0.190948	0.0216044	78.1167	18.0127	NA
1	107590574	rs1335061	T	C	0.539853	0.994983	154337	ADD	0.12144	0.0206709	34.5145	8.37356	NA
1	107592959	rs1762509	G	A	0.344143	0.995451	154337	ADD	0.193355	0.0217465	79.0559	18.2191	NA
1	107593201	rs9435340	A	T	0.34512	0.994911	154337	ADD	0.193505	0.0217375	79.2438	18.2604	NA
1	107594633	rs12121000	A	C	0.539735	0.9936	154337	ADD	0.12189	0.0206866	34.7179	8.41895	NA
1	107596120	rs1623927	C	T	0.343547	0.993853	154337	ADD	0.193721	0.0217731	79.1613	18.2423	NA
1	107596443	rs1730851	G	A	0.344335	0.993293	154337	ADD	0.193969	0.0217673	79.4069	18.2963	NA
1	107597988	rs1730850	T	C	0.343519	0.99355	154337	ADD	0.193871	0.0217763	79.2606	18.2641	NA
1	107599002	rs1762482	C	A	0.344826	0.994293	154337	ADD	0.194525	0.0217469	80.0118	18.4292	NA
1	107599258	rs2232015	T	A	0.655947	0.994573	154337	ADD	-0.19424	0.0217549	79.7193	18.365	NA
1	107599918	rs2232016	T	C	0.783315	1	154337	ADD	-0.193894	0.0249397	60.4434	14.1208	NA
1	107603330	rs9435441	G	C	0.344425	0.992932	154337	ADD	0.196163	0.021766	81.2225	18.6953	NA
1	107605611	rs1730865	T	G	0.343742	0.993258	154337	ADD	0.196344	0.0217733	81.3186	18.7164	NA
1	107605925	rs61798524	A	T	0.783583	0.996843	154337	ADD	-0.196365	0.0249888	61.7498	14.4089	NA
1	107607035	rs3032555	TCAG	T	0.342719	0.979753	154337	ADD	0.196678	0.0219415	80.349	18.5034	NA
1	107607037	rs1977658	G	T	0.344186	0.987765	154337	ADD	0.192438	0.0218278	77.7248	17.9265	NA
1	107607810	rs1730864	T	C	0.343775	0.992732	154337	ADD	0.195889	0.0217786	80.902	18.6249	NA
1	107608607	rs6669831	A	G	0.344731	0.992405	154337	ADD	0.196152	0.0217674	81.2029	18.691	NA
1	107613923	rs1762484	C	A	0.343261	0.991238	154337	ADD	0.197913	0.0218009	82.4143	18.9572	NA
1	107614003	rs1730862	A	G	0.343261	0.991194	154337	ADD	0.197925	0.0218014	82.4202	18.9585	NA
1	107616641	rs9435341	C	T	0.344218	0.98994	154337	ADD	0.198376	0.0218009	82.7995	19.0419	NA
1	107617707	rs1730859	A	G	0.343231	0.990332	154337	ADD	0.19802	0.0218118	82.4207	18.9586	NA
1	107619244	rs1730858	C	T	0.350023	0.983555	154337	ADD	0.192913	0.0217871	78.4015	18.0753	NA
1	107622327	rs57189571	AT	A	0.344498	0.97671	154337	ADD	0.192029	0.0219423	76.5891	17.6767	NA
1	107622823	rs1335053	T	C	0.343261	0.987074	154337	ADD	0.197646	0.0218477	81.8394	18.8309	NA
1	107622923	rs201561866	A	AT	0.342991	0.977623	154337	ADD	0.193048	0.0219546	77.3184	17.8371	NA
1	107623489	rs11434203	AC	A	0.343449	0.977864	154337	ADD	0.194101	0.0219466	78.2205	18.0355	NA
1	107624563	rs1335055	A	G	0.344577	0.986231	154337	ADD	0.196892	0.0218386	81.2845	18.7089	NA
1	107624653	rs6680047	A	T	0.539027	0.985571	154337	ADD	0.123675	0.0207699	35.4564	8.58364	NA
1	107625056	rs1762485	T	C	0.342942	0.986367	154337	ADD	0.196319	0.0218645	80.6207	18.5631	NA
1	107625615	rs6668299	T	C	0.539701	0.984665	154337	ADD	0.123217	0.0207794	35.1622	8.51805	NA
1	107627697	rs1762486	A	G	0.343006	0.979884	154337	ADD	0.196985	0.0219377	80.6283	18.5647	NA
1	107628216	1:107628216_CA_C	C	CA	0.542722	0.96164	154337	ADD	0.122162	0.0210305	33.742	8.20116	NA
1	107631944	rs1335056	A	G	0.368793	0.983543	154337	ADD	-0.129657	0.0214926	36.393	8.79241	NA
1	107633752	rs12129199	G	A	0.720104	0.963526	154337	ADD	-0.147368	0.0233004	40.0018	9.59562	NA
1	107635718	rs3032553	GCATCT	G	0.362682	0.982269	154337	ADD	-0.136264	0.0215976	39.8062	9.55215	NA
1	107636166	rs2065721	A	G	0.362305	0.987676	154337	ADD	-0.133785	0.0215338	38.5989	9.28358	NA
1	107636203	rs2065722	C	T	0.360052	0.988259	154337	ADD	-0.136958	0.0215582	40.36	9.67527	NA
1	107639709	1:107639709_GT_G	G	GT	0.751976	0.94889	154337	ADD	-0.134085	0.0244207	30.1472	7.39743	NA
1	107645245	rs1881822	G	A	0.368754	0.996054	154337	ADD	-0.130841	0.0213479	37.5646	9.05338	NA
1	107647259	rs3120162	T	A	0.368746	0.996318	154337	ADD	-0.130773	0.0213456	37.5334	9.04644	NA
1	107650172	rs3120163	C	A	0.369341	0.996653	154337	ADD	-0.130143	0.0213381	37.1987	8.9719	NA
1	107650270	rs1335052	A	G	0.369367	0.996532	154337	ADD	-0.130035	0.0213389	37.1344	8.95758	NA
1	107656356	rs1762506	C	T	0.633812	0.993356	154337	ADD	0.127366	0.0213766	35.5002	8.59343	NA
1	107656927	rs1953331	C	T	0.456263	0.897485	154337	ADD	-0.129597	0.0218092	35.3112	8.55128	NA
1	107661554	rs2484271	A	G	0.366065	0.993111	154337	ADD	-0.127016	0.0213812	35.29	8.54655	NA
1	107661894	rs2951200	G	T	0.366161	0.993083	154337	ADD	-0.127016	0.0213815	35.2894	8.54642	NA
1	107665449	rs2464046	T	A	0.370004	0.993444	154337	ADD	-0.127829	0.0213656	35.7958	8.65932	NA
1	107668456	rs1013780	A	G	0.370523	0.989951	154337	ADD	-0.125941	0.0213967	34.6451	8.40272	NA
1	107683395	1:107683395_GA_G	G	GA	0.531564	0.979208	154337	ADD	0.113905	0.020813	29.9517	7.35364	NA
1	110082551	rs41279738	G	T	0.974	0.989234	154337	ADD	-0.35877	0.0649007	30.5586	7.48953	NA
1	110082886	rs7550711	T	C	0.973984	0.989343	154337	ADD	-0.356513	0.0648779	30.1966	7.40849	NA
1	110232983	rs140584594	G	A	0.269815	1	154337	ADD	0.137004	0.0230516	35.3235	8.55401	NA
1	113030985	rs72699044	G	C	0.94371	0.985978	154337	ADD	0.245552	0.0449451	29.8486	7.33055	NA
1	113031851	rs57706772	C	G	0.943613	0.985912	154337	ADD	0.245455	0.0449146	29.8656	7.33436	NA
1	149892872	rs11205277	G	A	0.56132	1	154337	ADD	-0.149379	0.0206754	52.2	12.2999	NA
1	149906413	rs11205303	C	T	0.591634	1	154337	ADD	-0.157855	0.0209316	56.8737	13.3328	NA
1	149922960	rs6587723	C	T	0.567709	0.953882	154337	ADD	0.118235	0.0212362	30.9982	7.58794	NA
1	149927034	rs12048493	C	A	0.608595	0.960556	154337	ADD	-0.15505	0.0214721	52.1426	12.2872	NA
1	149986039	rs10788866	G	A	0.779037	0.761974	154337	ADD	0.160738	0.0283765	32.0864	7.83131	NA
1	149995265	rs67807996	A	G	0.602787	0.935574	154337	ADD	-0.157695	0.0216634	52.9886	12.4743	NA
1	150053389	rs115802109	C	T	0.950895	0.94011	154337	ADD	0.275608	0.0489347	31.7212	7.74965	NA
1	150055361	rs116819476	T	C	0.967896	0.910122	154337	ADD	-0.334769	0.0610076	30.1108	7.38928	NA
1	150170113	rs144581493	T	G	0.94765	0.906352	154337	ADD	0.295645	0.0483167	37.4408	9.02582	NA
1	150248767	rs116349314	T	A	0.944731	0.953807	154337	ADD	0.281979	0.0459399	37.6751	9.07797	NA
1	150265508	1:150265508_GTGTC_G	G	GTGTC	0.935178	0.911387	154337	ADD	0.257693	0.0436283	34.8874	8.45677	NA
1	150266559	rs1050818	C	A	0.776149	1	154337	ADD	-0.134823	0.0246674	29.8734	7.33611	NA
1	150295325	rs113626826	CT	C	0.792959	0.957362	154337	ADD	-0.153069	0.0259271	34.8554	8.44962	NA
1	150295673	rs6670974	A	G	0.780764	0.999426	154337	ADD	-0.137118	0.0248615	30.4183	7.45813	NA
1	150296058	rs11584613	C	A	0.780764	0.999424	154337	ADD	-0.137142	0.0248615	30.4289	7.4605	NA
1	150305992	rs12136332	T	C	0.780753	0.999649	154337	ADD	-0.137369	0.0248598	30.5338	7.48398	NA
1	150311662	rs67733549	A	G	0.780757	0.999669	154337	ADD	-0.137387	0.0248598	30.5419	7.48581	NA
1	150311852	rs797026264	C	CA	0.782394	0.994738	154337	ADD	-0.137266	0.0249861	30.1809	7.40497	NA
1	150316291	rs3850841	A	G	0.780758	0.999675	154337	ADD	-0.137384	0.0248598	30.5407	7.48553	NA
1	150319081	rs16836143	A	T	0.781006	0.998571	154337	ADD	-0.13751	0.0248833	30.5389	7.48514	NA
1	150319272	rs36023386	G	T	0.780793	0.999503	154337	ADD	-0.137573	0.0248637	30.615	7.50217	NA
1	150319628	rs7519691	G	A	0.780758	0.999674	154337	ADD	-0.137386	0.0248598	30.5417	7.48575	NA
1	150319721	rs148579029	GAT	G	0.783129	0.990214	154337	ADD	-0.138521	0.0250685	30.5335	7.48392	NA
1	150319901	rs7522820	C	T	0.780758	0.999674	154337	ADD	-0.137386	0.0248598	30.5416	7.48574	NA
1	150322333	rs16836230	C	G	0.780764	0.999696	154337	ADD	-0.137331	0.0248599	30.5171	7.48025	NA
1	150325683	rs41300863	G	A	0.942957	0.987837	154337	ADD	0.270951	0.0444802	37.1064	8.95134	NA
1	150331515	rs12137967	A	G	0.780767	0.999706	154337	ADD	-0.13731	0.0248599	30.5076	7.47813	NA
1	150335395	1:150335395_CG_C	C	CG	0.78073	0.999322	154337	ADD	-0.137097	0.0248628	30.4058	7.45535	NA
1	150339516	rs12121966	C	T	0.78073	0.999919	154337	ADD	-0.136622	0.0248565	30.2108	7.41167	NA
1	150340182	rs143453062	G	A	0.942279	0.996768	154337	ADD	0.274538	0.0440352	38.8691	9.3437	NA
1	150344961	rs72696844	G	A	0.784075	0.990325	154337	ADD	-0.137023	0.0251213	29.7509	7.30868	NA
1	150346106	rs115584674	G	A	0.940335	1	154337	ADD	0.267888	0.0432877	38.2981	9.21666	NA
1	150350666	1:150350666_GTTC_G	G	GTTC	0.780387	0.998433	154337	ADD	-0.136221	0.0248618	30.0207	7.3691	NA
1	150353670	rs149932571	A	G	0.940478	0.999899	154337	ADD	0.267934	0.0433444	38.2112	9.19731	NA
1	150355690	rs2173376	T	C	0.780682	0.999653	154337	ADD	-0.136606	0.0248577	30.2009	7.40945	NA
1	150355780	rs199836692	AG	A	0.780541	0.999063	154337	ADD	-0.136174	0.0248599	30.0047	7.36553	NA
1	150356842	rs12128653	G	A	0.780723	0.999918	154337	ADD	-0.136595	0.0248566	30.1984	7.4089	NA
1	150357010	rs34353365	G	C	0.780724	0.999924	154337	ADD	-0.136619	0.0248566	30.2093	7.41135	NA
1	150360996	rs71293188	CAT	C	0.780713	0.999826	154337	ADD	-0.13674	0.0248575	30.2604	7.42278	NA
1	150363472	rs72696853	T	A	0.780727	0.999922	154337	ADD	-0.136577	0.0248566	30.1906	7.40716	NA
1	150364081	rs12130583	T	A	0.780727	0.999922	154337	ADD	-0.136578	0.0248566	30.1911	7.40728	NA
1	150365275	rs11205366	T	C	0.780724	0.999911	154337	ADD	-0.13651	0.0248565	30.1613	7.4006	NA
1	150366212	rs11584488	T	A	0.780727	0.99992	154337	ADD	-0.136578	0.0248566	30.1909	7.40721	NA
1	150368080	rs68097764	T	C	0.780726	0.999919	154337	ADD	-0.136577	0.0248566	30.1906	7.40715	NA
1	150376131	rs113063728	AT	A	0.782704	0.990769	154337	ADD	-0.136966	0.0250566	29.8798	7.33755	NA
1	150376141	rs74589051	T	G	0.780302	0.999632	154337	ADD	-0.138093	0.0248401	30.9054	7.56717	NA
1	150376143	rs587711045	T	G	0.780692	0.999683	154337	ADD	-0.136126	0.0248594	29.9846	7.36103	NA
1	150377101	rs12139488	A	T	0.781002	0.998675	154337	ADD	-0.136599	0.0248864	30.128	7.39314	NA
1	150377172	rs12134306	A	G	0.780707	0.999764	154337	ADD	-0.136412	0.0248591	30.1115	7.38943	NA
1	150379542	rs34247601	G	C	0.7807	0.999806	154337	ADD	-0.136375	0.0248585	30.0966	7.38609	NA
1	150381835	rs36029278	G	A	0.780697	0.999819	154337	ADD	-0.136372	0.0248583	30.0959	7.38594	NA
1	150382759	rs115815732	C	T	0.941497	0.983636	154337	ADD	0.275637	0.0440562	39.1436	9.40477	NA
1	150383021	rs12741448	A	G	0.780643	0.999656	154337	ADD	-0.136576	0.0248585	30.1854	7.40599	NA
1	150383281	rs9651184	T	C	0.780697	0.99982	154337	ADD	-0.136372	0.0248583	30.0959	7.38594	NA
1	150384514	rs11205368	G	A	0.780637	0.999634	154337	ADD	-0.136863	0.0248577	30.3144	7.43488	NA
1	150385282	rs11808242	C	G	0.780697	0.99982	154337	ADD	-0.136372	0.0248583	30.096	7.38597	NA
1	150386431	rs11589873	C	T	0.780694	0.99982	154337	ADD	-0.136407	0.0248582	30.1114	7.38941	NA
1	150387715	rs11588184	A	G	0.780694	0.99982	154337	ADD	-0.136407	0.0248582	30.1114	7.38941	NA
1	150387733	rs11588185	A	G	0.780694	0.99982	154337	ADD	-0.136407	0.0248582	30.1114	7.38941	NA
1	150387786	rs11589632	T	C	0.780694	0.99982	154337	ADD	-0.136406	0.0248582	30.1111	7.38934	NA
1	150388004	1:150388004_CA_C	C	CA	0.780936	0.998608	154337	ADD	-0.137187	0.0248816	30.3998	7.454	NA
1	150388011	rs57565292	T	A	0.780689	0.999734	154337	ADD	-0.136345	0.0248587	30.0833	7.38312	NA
1	150388647	rs12757823	T	A	0.780694	0.999821	154337	ADD	-0.136408	0.0248582	30.1122	7.38959	NA
1	150389029	rs56321241	T	G	0.780694	0.999821	154337	ADD	-0.136408	0.0248582	30.1122	7.38959	NA
1	150389358	rs112088857	AC	A	0.699047	0.922322	154337	ADD	-0.135629	0.0233364	33.7783	8.20926	NA
1	150390972	rs12142196	G	A	0.780694	0.999821	154337	ADD	-0.136408	0.0248582	30.1119	7.38953	NA
1	150391034	rs12140697	G	C	0.780694	0.999821	154337	ADD	-0.136408	0.0248582	30.1122	7.38959	NA
1	150395254	rs11205369	A	G	0.780741	0.999588	154337	ADD	-0.136628	0.0248629	30.1979	7.40879	NA
1	150397056	rs12144091	C	G	0.780743	0.999575	154337	ADD	-0.136663	0.0248632	30.2125	7.41207	NA
1	150398119	1:150398119_CA_C	C	CA	0.777784	0.981469	154337	ADD	-0.139287	0.0249728	31.1091	7.61275	NA
1	150398992	rs12745446	C	A	0.780743	0.999576	154337	ADD	-0.136662	0.0248631	30.2123	7.41201	NA
1	150399671	rs35839589	A	G	0.780722	0.999455	154337	ADD	-0.13649	0.0248634	30.1357	7.39487	NA
1	150399948	1:150399948_CA_C	C	CA	0.780763	0.999666	154337	ADD	-0.135944	0.0248626	29.8968	7.34136	NA
1	150402419	rs12738490	C	T	0.780746	0.999583	154337	ADD	-0.136495	0.024863	30.1387	7.39552	NA
1	150402613	rs12726415	G	C	0.780745	0.999582	154337	ADD	-0.136495	0.024863	30.1389	7.39557	NA
1	150404288	rs12145967	A	G	0.780746	0.999583	154337	ADD	-0.136495	0.024863	30.1387	7.39553	NA
1	150404666	rs12121421	G	A	0.781723	0.989648	154337	ADD	-0.137133	0.0250261	30.0259	7.37027	NA
1	150405474	rs36038795	G	A	0.780679	0.999729	154337	ADD	-0.136145	0.0248586	29.995	7.36335	NA
1	150407723	rs11580810	C	T	0.780702	0.999953	154337	ADD	-0.135775	0.0248557	29.8394	7.3285	NA
1	150409100	rs67566205	A	T	0.780707	0.999926	154337	ADD	-0.135779	0.0248564	29.8392	7.32846	NA
1	150409116	rs67654647	A	C	0.780655	0.999633	154337	ADD	-0.135737	0.0248579	29.8171	7.3235	NA
1	150409185	rs34456572	A	C	0.780702	0.999956	154337	ADD	-0.135772	0.0248556	29.8382	7.32823	NA
1	150411499	rs12145566	T	C	0.780714	0.999947	154337	ADD	-0.135899	0.0248562	29.8925	7.3404	NA
1	150412523	rs34906632	T	C	0.780676	0.999845	154337	ADD	-0.135586	0.0248563	29.7547	7.30952	NA
1	150412744	rs35322831	A	C	0.780676	0.999845	154337	ADD	-0.135586	0.0248563	29.7547	7.30953	NA
1	150415631	rs3862206	G	T	0.780636	0.999809	154337	ADD	-0.13619	0.0248543	30.0251	7.37008	NA
1	150415975	rs1011546	G	A	0.780865	0.9999	154337	ADD	-0.136058	0.0248638	29.9443	7.352	NA
1	150416220	rs1962480	T	G	0.780848	0.999984	154337	ADD	-0.135897	0.0248617	29.8786	7.33729	NA
1	150416913	rs16836940	G	A	0.779925	0.99981	154337	ADD	-0.137625	0.0248208	30.7442	7.53108	NA
1	150418468	rs6703798	T	C	0.780848	0.999983	154337	ADD	-0.135902	0.0248617	29.8807	7.33776	NA
1	150418501	rs6694168	A	G	0.780702	0.99997	154337	ADD	-0.135763	0.0248554	29.8347	7.32743	NA
1	150419097	rs12121133	A	G	0.780702	0.99997	154337	ADD	-0.135763	0.0248554	29.8347	7.32743	NA
1	150419386	rs71622700	G	A	0.780679	0.999842	154337	ADD	-0.1358	0.0248562	29.8488	7.33059	NA
1	150419903	rs11205376	C	T	0.780704	0.999964	154337	ADD	-0.135789	0.0248556	29.8457	7.32991	NA
1	150421286	rs12123103	C	T	0.78085	0.999963	154337	ADD	-0.135879	0.0248621	29.8697	7.33529	NA
1	150421457	rs11205378	C	T	0.780849	0.999984	154337	ADD	-0.135887	0.0248617	29.8741	7.33628	NA
1	150422602	rs34933405	G	A	0.780849	0.999984	154337	ADD	-0.135887	0.0248617	29.8741	7.33628	NA
1	150423717	rs12126130	C	T	0.780849	0.999984	154337	ADD	-0.135887	0.0248617	29.8741	7.33628	NA
1	150423873	rs12120775	A	G	0.780849	0.999984	154337	ADD	-0.135887	0.0248617	29.8741	7.33628	NA
1	150423893	rs12120779	A	G	0.78085	0.99999	154337	ADD	-0.135888	0.0248617	29.8747	7.3364	NA
1	150423985	rs12123805	T	C	0.78085	0.99999	154337	ADD	-0.135888	0.0248617	29.8747	7.3364	NA
1	150424003	rs12126240	C	T	0.78085	0.999989	154337	ADD	-0.135888	0.0248617	29.8747	7.3364	NA
1	150424172	rs10888581	A	G	0.780817	0.999763	154337	ADD	-0.135993	0.0248631	29.9175	7.34598	NA
1	150424632	1:150424632_AAAAG_A	A	AAAAG	0.799397	0.936165	154337	ADD	-0.146109	0.026551	30.2826	7.42776	NA
1	150425133	rs200698569	TC	T	0.780509	0.999647	154337	ADD	-0.137984	0.024847	30.8398	7.55248	NA
1	150426409	rs11581051	G	C	0.780788	0.999665	154337	ADD	-0.136042	0.0248634	29.9381	7.3506	NA
1	150427934	rs6694394	C	T	0.78085	0.999993	154337	ADD	-0.135899	0.0248616	29.8795	7.33747	NA
1	150427956	rs6686690	T	C	0.78085	0.99999	154337	ADD	-0.135889	0.0248617	29.8749	7.33645	NA
1	150428582	rs11582170	T	C	0.780566	0.998642	154337	ADD	-0.136146	0.0248662	29.977	7.35931	NA
1	150428819	rs10888582	A	G	0.780855	0.999962	154337	ADD	-0.135922	0.0248623	29.8879	7.33937	NA
1	150428925	rs10788874	G	A	0.78085	0.99999	154337	ADD	-0.135883	0.0248617	29.8726	7.33592	NA
1	150429284	rs11205380	T	C	0.78085	0.99999	154337	ADD	-0.135885	0.0248617	29.8734	7.33612	NA
1	150429323	rs11205381	T	C	0.78085	0.99999	154337	ADD	-0.135885	0.0248617	29.8734	7.33612	NA
1	150429507	rs12126327	C	G	0.78085	0.99999	154337	ADD	-0.135885	0.0248617	29.8732	7.33606	NA
1	150429633	rs12126357	A	G	0.78085	0.99999	154337	ADD	-0.135882	0.0248617	29.8721	7.33582	NA
1	150429637	rs12131672	G	T	0.78085	0.99999	154337	ADD	-0.135882	0.0248617	29.8721	7.33582	NA
1	150430961	rs12739019	G	A	0.78085	0.99999	154337	ADD	-0.135882	0.0248617	29.8718	7.33575	NA
1	150431716	rs6686809	G	A	0.78085	0.99999	154337	ADD	-0.135882	0.0248617	29.8721	7.33582	NA
1	150433823	rs12131083	G	T	0.780849	0.999986	154337	ADD	-0.135851	0.0248617	29.8583	7.33274	NA
1	150434452	1:150434452_CA_C	C	CA	0.780478	0.998951	154337	ADD	-0.136901	0.0248601	30.3256	7.43738	NA
1	150437215	rs66513313	G	A	0.780849	0.999993	154337	ADD	-0.135893	0.0248616	29.8768	7.33687	NA
1	150437813	rs12132890	T	C	0.780859	0.999933	154337	ADD	-0.135799	0.0248625	29.8333	7.32712	NA
1	150438056	rs12130082	A	G	0.780849	0.999993	154337	ADD	-0.135892	0.0248616	29.8766	7.33683	NA
1	150438199	rs67903303	A	G	0.780849	0.999993	154337	ADD	-0.135892	0.0248616	29.8764	7.33678	NA
1	150438234	rs71578499	AT	A	0.781133	0.99874	154337	ADD	-0.136914	0.0248889	30.2608	7.42288	NA
1	150438362	rs74335909	C	A	0.780849	0.999993	154337	ADD	-0.135892	0.0248616	29.8766	7.33683	NA
1	150439004	rs143254627	GACAGA	G	0.780856	0.999976	154337	ADD	-0.136067	0.024862	29.9525	7.35383	NA
1	150439774	rs12129491	T	C	0.78085	0.999992	154337	ADD	-0.135894	0.0248616	29.8774	7.337	NA
1	150440279	rs55816515	C	T	0.780331	1	154337	ADD	-0.141175	0.0248526	32.2677	7.87183	NA
1	150440441	rs72698829	A	C	0.780849	0.999993	154337	ADD	-0.135892	0.0248616	29.8764	7.33678	NA
1	150440598	rs7417465	T	C	0.780696	0.999345	154337	ADD	-0.135763	0.024864	29.8139	7.32278	NA
1	150440830	rs71578501	TA	T	0.785098	0.982679	154337	ADD	-0.139222	0.0252612	30.3743	7.44828	NA
1	150442100	rs35699789	T	G	0.780861	0.999878	154337	ADD	-0.135786	0.0248639	29.8245	7.32516	NA
1	150448370	1:150448370_AGTGT_A	A	AGTGT	0.780671	0.9986	154337	ADD	-0.136869	0.0248701	30.2867	7.42868	NA
1	150448666	rs36020363	G	C	0.780934	0.999532	154337	ADD	-0.136585	0.0248696	30.1624	7.40084	NA
1	150448707	rs12141218	C	T	0.780902	0.999538	154337	ADD	-0.136875	0.0248695	30.2911	7.42967	NA
1	150448766	rs1043293	C	G	0.780871	0.99975	154337	ADD	-0.136898	0.0248647	30.3127	7.43449	NA
1	150450204	rs12136802	C	T	0.781003	0.999551	154337	ADD	-0.137258	0.0248718	30.4551	7.46638	NA
1	150451499	rs12729727	C	G	0.780959	0.999736	154337	ADD	-0.137128	0.0248675	30.4077	7.45576	NA
1	150453242	rs4970946	G	A	0.780688	0.999745	154337	ADD	-0.138582	0.0248514	31.0964	7.60991	NA
1	150454143	rs12729719	G	A	0.780722	0.999743	154337	ADD	-0.139225	0.0248532	31.3811	7.6736	NA
1	150454335	rs71086513	CT	C	0.781831	0.995816	154337	ADD	-0.139763	0.0249436	31.3954	7.67679	NA
1	150455813	rs11205383	C	T	0.7811	0.999745	154337	ADD	-0.137423	0.0248728	30.5261	7.48227	NA
1	150456350	rs35591746	T	A	0.781099	0.999748	154337	ADD	-0.137433	0.0248728	30.5304	7.48322	NA
1	150456367	rs35989785	T	A	0.780986	0.999749	154337	ADD	-0.136591	0.0248704	30.1635	7.40109	NA
1	150456571	rs34029237	C	T	0.780986	0.999749	154337	ADD	-0.136591	0.0248704	30.1635	7.40109	NA
1	150456678	rs12737757	T	C	0.780986	0.999749	154337	ADD	-0.136592	0.0248704	30.1638	7.40115	NA
1	150457517	rs114529840	G	T	0.941035	0.990331	154337	ADD	0.274664	0.0437429	39.4267	9.46775	NA
1	150459324	rs74127616	A	G	0.780959	0.999473	154337	ADD	-0.135663	0.0248726	29.7494	7.30833	NA
1	150460842	rs41264059	C	A	0.781066	0.999527	154337	ADD	-0.136224	0.0248755	29.9888	7.36197	NA
1	150460850	rs41264139	T	C	0.781153	0.999458	154337	ADD	-0.136901	0.0248778	30.2824	7.42772	NA
1	150463526	rs12145082	C	T	0.780971	0.999565	154337	ADD	-0.137187	0.0248723	30.4222	7.45902	NA
1	150463772	rs7542068	G	C	0.781068	0.999473	154337	ADD	-0.137136	0.0248749	30.3938	7.45264	NA
1	150465922	rs7552883	G	A	0.781126	0.999239	154337	ADD	-0.137016	0.0248798	30.3284	7.43801	NA
1	150466558	rs11811950	T	C	0.781133	0.999271	154337	ADD	-0.136824	0.0248796	30.2441	7.41913	NA
1	150466925	rs12116970	T	C	0.780682	0.999057	154337	ADD	-0.137672	0.0248618	30.6638	7.51308	NA
1	150467613	rs11811159	A	G	0.781034	0.999305	154337	ADD	-0.136146	0.0248771	29.9509	7.35347	NA
1	150467814	rs72698868	T	C	0.784506	0.985497	154337	ADD	-0.138412	0.0251914	30.1887	7.40672	NA
1	150467817	rs72698870	G	A	0.78106	0.999154	154337	ADD	-0.136025	0.0248799	29.8908	7.34001	NA
1	150468574	rs12731738	T	C	0.781027	0.999235	154337	ADD	-0.136119	0.0248777	29.9376	7.3505	NA
1	150468842	rs1343965	G	A	0.780942	0.998796	154337	ADD	-0.135726	0.0248794	29.7609	7.31092	NA
1	150470296	rs11588874	A	G	0.781	0.998634	154337	ADD	-0.13569	0.0248846	29.7327	7.30459	NA
1	150594155	rs115406107	A	T	0.945656	0.992669	154337	ADD	0.252565	0.0454085	30.9366	7.57414	NA
1	150609429	rs116173394	A	G	0.944663	1	154337	ADD	0.257581	0.0448759	32.946	8.02341	NA
1	150663399	rs114398741	T	A	0.94564	0.987597	154337	ADD	0.258968	0.0455243	32.3599	7.89243	NA
1	155172725	rs35154152	C	T	0.893344	1	154337	ADD	0.184193	0.0333882	30.434	7.46165	NA
1	155173527	rs67579710	A	G	0.893359	0.999706	154337	ADD	0.183579	0.0333966	30.2164	7.41294	NA
1	155198222	rs11580040	G	A	0.920749	0.993494	154337	ADD	0.21191	0.0382196	30.7418	7.53054	NA
1	177770097	rs4478775	A	G	0.777092	0.994704	154337	ADD	-0.164267	0.0247579	44.0224	10.4886	NA
1	177770868	rs11585009	A	C	0.776993	0.995222	154337	ADD	-0.164282	0.0247481	44.0649	10.498	NA
1	177777483	rs56278732	G	A	0.777083	0.993005	154337	ADD	-0.164565	0.0247815	44.0979	10.5054	NA
1	177778091	rs12135579	T	C	0.779016	0.992583	154337	ADD	-0.16853	0.0248553	45.9747	10.9216	NA
1	177778298	rs71299403	CT	C	0.779968	0.981972	154337	ADD	-0.162612	0.0250251	42.2233	10.0892	NA
1	177779476	rs12125768	C	A	0.759036	0.990059	154337	ADD	-0.162241	0.0241537	45.1185	10.7317	NA
1	177779502	1:177779502_GA_G	G	GA	0.759736	0.986813	154337	ADD	-0.156544	0.0242232	41.7646	9.98738	NA
1	177791704	rs4339825	C	T	0.729003	0.981205	154337	ADD	-0.155007	0.0233069	44.2317	10.535	NA
1	177792715	rs2068973	A	G	0.653694	0.99327	154337	ADD	-0.122634	0.0216316	32.14	7.8433	NA
1	177793582	rs34632838	T	C	0.67079	0.993077	154337	ADD	-0.127267	0.0219124	33.7327	8.19908	NA
1	177793637	rs35496343	A	G	0.670772	0.993126	154337	ADD	-0.127199	0.0219109	33.7015	8.19211	NA
1	177793822	rs34166952	C	G	0.791704	0.992043	154337	ADD	-0.194976	0.0254017	58.9167	13.7839	NA
1	177793843	rs10913436	T	C	0.671178	0.991393	154337	ADD	-0.125383	0.0219368	32.6689	7.96149	NA
1	177793990	rs12735595	A	C	0.791177	0.994777	154337	ADD	-0.195125	0.0253433	59.2791	13.8638	NA
1	177795017	rs4609391	T	C	0.791132	0.995279	154337	ADD	-0.195232	0.0253346	59.3844	13.8871	NA
1	177795619	rs12132236	G	A	0.653882	0.994504	154337	ADD	-0.120802	0.0216201	31.22	7.63755	NA
1	177795643	rs12132241	T	A	0.67074	0.99431	154337	ADD	-0.125853	0.0218962	33.0363	8.04358	NA
1	177796140	rs10913437	T	C	0.67049	0.994721	154337	ADD	-0.125843	0.0218875	33.0571	8.04822	NA
1	177797347	rs72698507	C	G	0.791122	0.996248	154337	ADD	-0.194699	0.0253225	59.1173	13.8281	NA
1	177797628	rs6425451	C	G	0.753991	0.99517	154337	ADD	-0.157861	0.0238904	43.6619	10.4086	NA
1	177798837	rs11586243	C	T	0.791151	0.99692	154337	ADD	-0.195137	0.025315	59.4184	13.8946	NA
1	177799073	rs10753172	A	G	0.654127	0.997099	154337	ADD	-0.121413	0.0215962	31.6065	7.724	NA
1	177799128	rs10753173	T	A	0.654123	0.997087	154337	ADD	-0.121374	0.0215961	31.5862	7.71947	NA
1	177799888	rs4509539	C	T	0.791098	0.997021	154337	ADD	-0.195875	0.0253116	59.8852	13.9976	NA
1	177801746	rs4081365	A	T	0.682068	0.992453	154337	ADD	-0.122089	0.0221065	30.5009	7.47662	NA
1	177802363	rs10913442	C	T	0.671328	0.996392	154337	ADD	-0.127717	0.0218824	34.0648	8.27322	NA
1	177802392	rs12085082	A	G	0.788693	0.995815	154337	ADD	-0.194631	0.0252122	59.5938	13.9333	NA
1	177802424	rs12736514	C	T	0.790105	0.995971	154337	ADD	-0.197246	0.0252797	60.8797	14.217	NA
1	177802710	rs4132288	A	G	0.790594	0.996729	154337	ADD	-0.197767	0.0252932	61.1361	14.2736	NA
1	177803087	rs1854288	A	G	0.671799	0.996669	154337	ADD	-0.128876	0.0218893	34.6643	8.40699	NA
1	177803163	rs1854289	T	C	0.791982	0.997155	154337	ADD	-0.200141	0.0253426	62.369	14.5455	NA
1	177804191	rs12760319	A	G	0.790659	0.99692	154337	ADD	-0.197023	0.0252943	60.6725	14.1713	NA
1	177804240	rs17360224	C	T	0.790659	0.996919	154337	ADD	-0.197022	0.0252943	60.6716	14.1711	NA
1	177805739	rs12757154	C	T	0.672387	0.997084	154337	ADD	-0.129171	0.0218882	34.8264	8.44316	NA
1	177805926	1:177805926_CA_C	C	CA	0.67426	0.995951	154337	ADD	-0.128751	0.0219352	34.4522	8.35968	NA
1	177806198	rs12140681	A	G	0.674027	0.997369	154337	ADD	-0.128333	0.0219152	34.2917	8.32385	NA
1	177806838	rs2902200	G	A	0.79105	0.997138	154337	ADD	-0.196329	0.0253089	60.1759	14.0617	NA
1	177808417	rs1410411	A	T	0.671958	0.997015	154337	ADD	-0.128831	0.0218839	34.6569	8.40533	NA
1	177808522	rs2862276	G	A	0.672476	0.996138	154337	ADD	-0.130416	0.0219007	35.4607	8.58461	NA
1	177808742	rs1815367	T	C	0.792672	0.997778	154337	ADD	-0.199337	0.0253659	61.7553	14.4102	NA
1	177809084	rs34551500	A	C	0.790559	0.993682	154337	ADD	-0.197289	0.0253119	60.7514	14.1887	NA
1	177809120	rs12731430	C	A	0.793435	0.994126	154337	ADD	-0.198863	0.025447	61.0708	14.2592	NA
1	177809133	rs12735657	C	T	0.789601	0.997696	154337	ADD	-0.196516	0.0252312	60.6626	14.1691	NA
1	177809560	rs10913445	C	G	0.789588	0.997831	154337	ADD	-0.196345	0.0252291	60.5671	14.1481	NA
1	177809627	rs10798574	T	G	0.673476	0.997303	154337	ADD	-0.128056	0.0219078	34.167	8.29602	NA
1	177809861	rs10913446	C	T	0.672118	0.99711	154337	ADD	-0.129346	0.0218837	34.9354	8.46746	NA
1	177811939	rs12737338	T	C	0.791077	0.998478	154337	ADD	-0.198185	0.0252797	61.4609	14.3452	NA
1	177812728	rs4282773	G	C	0.65515	0.997043	154337	ADD	-0.121985	0.021611	31.8613	7.78098	NA
1	177812740	rs11588039	C	T	0.792745	0.998885	154337	ADD	-0.197356	0.0253556	60.5836	14.1517	NA
1	177812795	rs10913447	A	C	0.791164	0.998756	154337	ADD	-0.198809	0.0252807	61.8433	14.4296	NA
1	177812901	rs111552623	C	G	0.789763	0.998579	154337	ADD	-0.195842	0.0252266	60.2691	14.0823	NA
1	177813342	rs202161830	C	T	0.718112	0.922411	154337	ADD	-0.149427	0.0237506	39.583	9.5025	NA
1	177813374	rs10913451	T	C	0.717951	0.920781	154337	ADD	-0.149761	0.0237671	39.7049	9.52962	NA
1	177813377	rs12062843	T	C	0.822289	0.921478	154337	ADD	-0.227004	0.0279758	65.8417	15.311	NA
1	177814234	rs7546428	C	T	0.654881	0.996787	154337	ADD	-0.122338	0.0216099	32.0495	7.82305	NA
1	177814388	rs12064340	T	C	0.789764	0.998743	154337	ADD	-0.195868	0.0252246	60.2946	14.0879	NA
1	177814928	rs12092449	C	T	0.670073	0.997222	154337	ADD	-0.127896	0.0218506	34.2602	8.31682	NA
1	177815433	rs12091553	G	A	0.670397	0.99746	154337	ADD	-0.127366	0.0218528	33.9696	8.25197	NA
1	177815769	rs12757638	A	G	0.792735	0.999495	154337	ADD	-0.19863	0.0253473	61.4082	14.3336	NA
1	177815843	rs12097393	A	G	0.791156	0.999364	154337	ADD	-0.198294	0.0252719	61.566	14.3684	NA
1	177816190	1:177816190_CT_C	C	CT	0.79244	0.999098	154337	ADD	-0.198325	0.025337	61.2694	14.303	NA
1	177816796	rs36055936	T	G	0.792487	1	154337	ADD	-0.197656	0.0253332	60.8751	14.216	NA
1	177817666	rs12730934	T	C	0.792971	0.997815	154337	ADD	-0.199298	0.025381	61.658	14.3887	NA
1	177817678	rs10798575	C	T	0.655283	0.99654	154337	ADD	-0.122948	0.0216166	32.3497	7.89017	NA
1	177818786	rs6689521	G	A	0.670326	0.996942	154337	ADD	-0.127025	0.0218577	33.7732	8.20813	NA
1	177819166	rs6425453	G	A	0.653188	0.996533	154337	ADD	-0.122421	0.0215887	32.1558	7.84682	NA
1	177830321	rs144847043	A	G	0.93962	0.884261	154337	ADD	-0.251244	0.0458495	30.0277	7.37068	NA
1	177830626	rs35215534	A	G	0.79238	0.99172	154337	ADD	-0.203488	0.0254258	64.0514	14.9165	NA
1	177833576	rs4142027	T	C	0.792286	0.988828	154337	ADD	-0.203894	0.0254585	64.1419	14.9364	NA
1	177835638	rs34472009	T	C	0.791054	0.986442	154337	ADD	-0.202722	0.025438	63.5089	14.7969	NA
1	177841685	rs6670873	T	C	0.784168	0.975247	154337	ADD	-0.241257	0.0252747	91.115	20.8679	NA
1	177843479	rs2094510	T	C	0.786066	0.980025	154337	ADD	-0.243134	0.0253054	92.3137	21.1309	NA
1	177848153	rs1359940	C	T	0.547396	0.978898	154337	ADD	0.130718	0.0208742	39.2147	9.42058	NA
1	177849243	rs35163118	CT	C	0.380346	0.978366	154337	ADD	0.144668	0.0213972	45.7119	10.8633	NA
1	177849963	rs7518576	T	C	0.383529	0.990818	154337	ADD	0.145156	0.0212197	46.7939	11.1032	NA
1	177852580	rs633715	C	T	0.786739	1	154337	ADD	-0.273211	0.0250908	118.568	26.8854	NA
1	177852789	rs10913454	A	C	0.383712	0.99396	154337	ADD	0.14486	0.0211867	46.7489	11.0932	NA
1	177853043	rs10798576	T	G	0.383735	0.993999	154337	ADD	0.144823	0.0211863	46.7264	11.0882	NA
1	177853220	rs10798577	G	C	0.383765	0.993379	154337	ADD	0.144762	0.0211931	46.6573	11.0729	NA
1	177854399	rs6692651	G	A	0.383555	0.994119	154337	ADD	0.144681	0.0211868	46.6328	11.0675	NA
1	177855517	rs516636	A	C	0.788249	1	154337	ADD	-0.278678	0.0251525	122.756	27.8022	NA
1	177856925	rs10798578	T	C	0.361022	0.994563	154337	ADD	0.152004	0.0214416	50.2565	11.87	NA
1	177857302	rs12749133	C	T	0.383455	0.994363	154337	ADD	0.144907	0.0211848	46.7877	11.1018	NA
1	177859642	rs1336785	C	G	0.383449	0.994551	154337	ADD	0.144751	0.021183	46.6948	11.0812	NA
1	177860331	rs10798579	A	G	0.383418	0.994532	154337	ADD	0.144913	0.0211838	46.7959	11.1036	NA
1	177861357	rs661691	C	G	0.788171	0.999338	154337	ADD	-0.279114	0.0251589	123.077	27.8725	NA
1	177864136	rs1336780	A	T	0.267979	0.996128	154337	ADD	0.201385	0.0232346	75.1249	17.3547	NA
1	177864554	rs10798580	A	G	0.578252	0.985283	154337	ADD	0.115174	0.0209644	30.1816	7.40515	NA
1	177866792	rs1571349	A	G	0.383705	0.995874	154337	ADD	0.145256	0.0211689	47.0833	11.1673	NA
1	177867608	rs6663622	A	G	0.383746	0.996014	154337	ADD	0.144665	0.0211672	46.7089	11.0843	NA
1	177868882	rs527065	T	G	0.672506	0.998487	154337	ADD	-0.187764	0.0219249	73.3416	16.9624	NA
1	177868990	rs670323	A	G	0.787926	0.999357	154337	ADD	-0.280409	0.0251512	124.298	28.1397	NA
1	177869287	rs671596	C	T	0.672302	0.998422	154337	ADD	-0.187939	0.0219241	73.4832	16.9935	NA
1	177869590	rs533543	C	A	0.672304	0.998464	154337	ADD	-0.187941	0.0219237	73.4875	16.9945	NA
1	177869749	rs759229421	CTGCATT	C	0.401651	0.947904	154337	ADD	0.147315	0.0215402	46.7725	11.0984	NA
1	177869750	rs57784172	TGCATTC	T	0.383715	0.988624	154337	ADD	0.143975	0.0212472	45.9164	10.9086	NA
1	177869941	rs685233	G	A	0.672506	0.998595	154337	ADD	-0.187728	0.0219238	73.3201	16.9577	NA
1	177870257	rs1415084	A	T	0.383548	0.996436	154337	ADD	0.144005	0.0211639	46.2981	10.9933	NA
1	177871886	rs623130	C	T	0.672527	0.998912	154337	ADD	-0.187833	0.0219208	73.423	16.9803	NA
1	177872905	rs571567	A	G	0.788109	0.999974	154337	ADD	-0.280192	0.0251493	124.126	28.102	NA
1	177873210	rs574367	T	G	0.788097	1	154337	ADD	-0.280431	0.0251484	124.346	28.1502	NA
1	177873333	rs10157480	G	A	0.383183	0.996666	154337	ADD	0.143892	0.0211659	46.2168	10.9753	NA
1	177873383	rs576101	A	T	0.672867	0.998854	154337	ADD	-0.187678	0.021927	73.2605	16.9445	NA
1	177873841	rs490689	A	G	0.788102	0.999923	154337	ADD	-0.280232	0.0251496	124.158	28.109	NA
1	177875514	rs527248	G	A	0.788108	0.999926	154337	ADD	-0.280209	0.0251497	124.136	28.1043	NA
1	177875959	1:177875959_GCTA_G	G	GCTA	0.78768	0.99785	154337	ADD	-0.280794	0.0251601	124.552	28.1954	NA
1	177876946	rs589500	T	C	0.787384	0.999369	154337	ADD	-0.280902	0.0251288	124.958	28.2841	NA
1	177877979	rs604388	C	T	0.671698	0.998945	154337	ADD	-0.189312	0.021908	74.6705	17.2548	NA
1	177878933	rs532504	A	G	0.787352	0.999248	154337	ADD	-0.281065	0.0251288	125.103	28.3159	NA
1	177879935	rs633754	C	T	0.787432	0.99916	154337	ADD	-0.281005	0.0251328	125.011	28.2957	NA
1	177880915	rs4142025	A	G	0.563471	0.988095	154337	ADD	0.122967	0.0208444	34.8016	8.43763	NA
1	177881424	rs1266155	A	G	0.787622	0.999244	154337	ADD	-0.281678	0.025141	125.528	28.4089	NA
1	177881651	rs693232	G	C	0.78757	0.999083	154337	ADD	-0.281884	0.0251412	125.709	28.4486	NA
1	177882786	rs585944	T	C	0.765192	0.998925	154337	ADD	-0.257063	0.0242687	112.199	25.4905	NA
1	177885238	rs617763	T	C	0.671857	0.998763	154337	ADD	-0.188605	0.0219139	74.0737	17.1235	NA
1	177885488	rs618759	G	A	0.67185	0.998797	154337	ADD	-0.188413	0.0219136	73.9255	17.0909	NA
1	177885762	rs630372	A	G	0.765206	0.999111	154337	ADD	-0.255694	0.024265	111.04	25.2367	NA
1	177887018	rs478788	C	T	0.765277	0.999224	154337	ADD	-0.255732	0.0242659	111.065	25.2421	NA
1	177887117	rs10913461	G	C	0.383404	0.997266	154337	ADD	0.143544	0.0211607	46.0165	10.9308	NA
1	177888429	rs512898	C	T	0.672397	0.998436	154337	ADD	-0.18759	0.021927	73.1912	16.9293	NA
1	177889025	rs539515	C	A	0.792275	0.999839	154337	ADD	-0.286064	0.0253483	127.358	28.8093	NA
1	177889480	rs543874	G	A	0.791959	1	154337	ADD	-0.286266	0.0253336	127.687	28.8813	NA
1	177890130	1:177890130_CT_C	C	CT	0.603619	0.982939	154337	ADD	-0.18323	0.0211945	74.739	17.2698	NA
1	177894287	rs506589	C	T	0.791734	0.999198	154337	ADD	-0.2827	0.025333	124.531	28.1907	NA
1	177894591	rs509325	G	T	0.791732	0.999172	154337	ADD	-0.282651	0.0253333	124.485	28.1807	NA
1	177897975	rs8030	T	C	0.699622	0.997514	154337	ADD	-0.200602	0.0224572	79.7919	18.3809	NA
1	177899121	rs545608	C	G	0.791691	0.998821	154337	ADD	-0.281488	0.0253361	123.436	27.9509	NA
1	177900098	rs575908	C	T	0.699553	0.997959	154337	ADD	-0.200095	0.022451	79.433	18.302	NA
1	177901713	rs522367	C	T	0.537218	0.997391	154337	ADD	-0.12695	0.0206523	37.7861	9.10269	NA
1	177902753	rs591120	C	G	0.540285	1	154337	ADD	-0.130452	0.0206321	39.9777	9.59026	NA
1	177904428	rs531385	C	T	0.65595	0.997386	154337	ADD	-0.170735	0.0216778	62.0322	14.4712	NA
1	177904751	rs12121676	C	T	0.402041	0.997949	154337	ADD	0.126719	0.0209851	36.4635	8.80813	NA
1	177905174	rs2902210	C	T	0.402118	0.998431	154337	ADD	0.12719	0.0209801	36.7528	8.87259	NA
1	177913402	rs10913468	G	C	0.613382	0.996761	154337	ADD	-0.131097	0.0211243	38.5143	9.26478	NA
1	177913519	rs10913469	C	T	0.792885	1	154337	ADD	-0.266713	0.0253918	110.333	25.0817	NA
1	177918499	rs10798583	A	G	0.367164	0.987841	154337	ADD	0.138665	0.0214585	41.7579	9.98589	NA
1	177918821	rs10159282	G	A	0.367064	0.987701	154337	ADD	0.139539	0.0214639	42.2641	10.0983	NA
1	177922471	rs1336783	A	C	0.697319	0.98855	154337	ADD	-0.162864	0.0225204	52.2997	12.322	NA
1	177922617	rs1336784	G	A	0.692311	0.989436	154337	ADD	-0.152003	0.0224054	46.0257	10.9329	NA
1	177924529	rs11583928	C	T	0.692257	0.989104	154337	ADD	-0.150589	0.0224078	45.164	10.7418	NA
1	177931122	rs10798585	A	G	0.755045	0.994788	154337	ADD	-0.161074	0.0239631	45.1822	10.7459	NA
1	177933505	rs3813652	T	C	0.755127	0.995274	154337	ADD	-0.159645	0.0239592	44.3983	10.572	NA
1	177934351	rs72703030	T	G	0.75549	0.995432	154337	ADD	-0.160621	0.0239699	44.9025	10.6838	NA
1	177935050	rs1889981	A	T	0.755502	0.995139	154337	ADD	-0.160879	0.0239738	45.0322	10.7126	NA
1	177936599	rs6667752	G	T	0.593593	0.977527	154337	ADD	-0.133377	0.0211214	39.8766	9.56779	NA
1	184655649	rs6673341	G	T	0.465313	0.99187	154337	ADD	-0.120346	0.0206772	33.8746	8.23076	NA
1	203504544	rs35712732	T	C	0.733848	0.996836	154337	ADD	-0.127078	0.0233018	29.7413	7.30653	NA
1	203518873	rs13303359	C	A	0.471018	0.984286	154337	ADD	-0.114888	0.0207446	30.6718	7.51487	NA
1	219520895	rs13376087	T	C	0.752705	0.995856	154337	ADD	-0.14056	0.0238122	34.8434	8.44695	NA
1	219522662	rs13376300	A	C	0.752619	0.995613	154337	ADD	-0.139725	0.0238129	34.4289	8.35447	NA
1	219529734	rs4846549	G	T	0.752685	0.995783	154337	ADD	-0.14	0.0238118	34.5677	8.38545	NA
1	219529793	rs4846550	A	G	0.752685	0.995783	154337	ADD	-0.140001	0.0238118	34.5682	8.38555	NA
1	219530243	rs11118284	T	G	0.752717	0.995876	154337	ADD	-0.140582	0.0238115	34.8566	8.4499	NA
1	219530826	rs12137276	G	A	0.752697	0.995936	154337	ADD	-0.141134	0.0238097	35.1361	8.51222	NA
1	219532416	1:219532416_GT_G	G	GT	0.752702	0.992853	154337	ADD	-0.140632	0.0238454	34.7823	8.43331	NA
1	219539815	rs61836134	A	G	0.752214	0.994739	154337	ADD	-0.143176	0.0238115	36.155	8.73939	NA
1	219540176	rs4846551	T	G	0.6656	0.996641	154337	ADD	-0.124027	0.021787	32.407	7.90297	NA
1	219545106	1:219545106_TTGTC_T	T	TTGTC	0.755825	0.991551	154337	ADD	-0.136738	0.0239634	32.5596	7.93708	NA
1	219548439	rs4846552	G	T	0.756086	0.996191	154337	ADD	-0.141059	0.0239161	34.7875	8.43448	NA
1	219553947	rs13374930	T	C	0.685949	0.996145	154337	ADD	-0.13028	0.0221497	34.5953	8.39159	NA
1	219556447	rs12044175	T	G	0.685727	0.996546	154337	ADD	-0.129302	0.0221422	34.1008	8.28126	NA
1	219557117	rs6669007	A	G	0.685762	0.996576	154337	ADD	-0.129444	0.0221432	34.1731	8.29739	NA
1	219557473	rs10779352	G	A	0.759576	0.996747	154337	ADD	-0.142358	0.0240251	35.1101	8.50644	NA
1	219557811	rs6671991	T	G	0.685738	0.996666	154337	ADD	-0.129361	0.0221416	34.134	8.28866	NA
1	219557948	rs12145563	C	T	0.685738	0.996675	154337	ADD	-0.129368	0.0221416	34.1382	8.28959	NA
1	219558401	rs12142597	T	G	0.685742	0.996712	154337	ADD	-0.129374	0.0221413	34.142	8.29044	NA
1	219561224	rs1417069	A	G	0.685812	0.9969	154337	ADD	-0.129045	0.0221412	33.9689	8.25182	NA
1	219561472	rs946799	T	C	0.68581	0.996928	154337	ADD	-0.129059	0.0221409	33.9771	8.25364	NA
1	219562683	rs10863456	A	G	0.685815	0.997024	154337	ADD	-0.129119	0.0221402	34.011	8.26121	NA
1	219564914	rs562534910	GA	G	0.759937	0.988769	154337	ADD	-0.140571	0.0241416	33.9046	8.23745	NA
1	219566537	rs1417070	T	G	0.685837	0.9973	154337	ADD	-0.128985	0.0221383	33.9459	8.24667	NA
1	219568893	rs56056346	T	C	0.759661	0.998121	154337	ADD	-0.142371	0.0240146	35.1473	8.51474	NA
1	219571218	rs12137639	T	C	0.759652	0.997814	154337	ADD	-0.142688	0.0240192	35.2903	8.54662	NA
1	219573397	rs12128945	C	T	0.745354	0.995928	154337	ADD	-0.133215	0.023575	31.9304	7.79643	NA
1	219573981	rs12565026	A	T	0.745525	0.996031	154337	ADD	-0.135778	0.0235807	33.1549	8.07006	NA
1	219574783	rs12032534	G	A	0.74578	0.995663	154337	ADD	-0.136379	0.0235953	33.4074	8.12646	NA
1	219575712	rs1531086	A	G	0.745427	0.996581	154337	ADD	-0.136075	0.0235726	33.323	8.1076	NA
1	219577689	rs11118292	G	A	0.745507	0.997409	154337	ADD	-0.136571	0.0235675	33.5806	8.16513	NA
1	219577777	rs11118293	C	T	0.745505	0.997386	154337	ADD	-0.136588	0.0235677	33.5885	8.16688	NA
1	219578058	rs10863459	A	G	0.745511	0.997423	154337	ADD	-0.136597	0.0235675	33.5937	8.16805	NA
1	219579876	rs11118294	C	T	0.7455	0.997412	154337	ADD	-0.136441	0.0235677	33.5164	8.15079	NA
1	219579893	rs961669	C	T	0.745567	0.997274	154337	ADD	-0.136336	0.0235717	33.4531	8.13665	NA
1	219580735	rs4846296	G	A	0.745345	0.997294	154337	ADD	-0.136525	0.0235636	33.5692	8.16257	NA
1	219581430	rs11118295	A	G	0.745344	0.997312	154337	ADD	-0.136285	0.0235631	33.4528	8.13659	NA
1	219581980	rs11118296	A	G	0.745585	0.997084	154337	ADD	-0.136726	0.0235748	33.6364	8.17759	NA
1	219584090	rs4846298	A	G	0.724433	0.997077	154337	ADD	-0.130374	0.0229701	32.215	7.86005	NA
1	219584706	rs146033415	C	T	0.724657	0.998902	154337	ADD	-0.129025	0.0229586	31.5832	7.71879	NA
1	219584865	rs10779355	A	C	0.725159	0.999039	154337	ADD	-0.129284	0.0229683	31.6835	7.74122	NA
1	219585148	rs1985172	A	G	0.72471	0.999533	154337	ADD	-0.129755	0.0229535	31.9558	7.80211	NA
1	219585191	rs1985171	T	C	0.724985	0.99955	154337	ADD	-0.129103	0.0229602	31.6171	7.72639	NA
1	219585393	rs4240924	A	G	0.72458	1	154337	ADD	-0.129291	0.0229514	31.7334	7.75239	NA
1	219585600	rs4846560	C	T	0.746393	0.996843	154337	ADD	-0.130011	0.0236076	30.3286	7.43804	NA
1	219586323	rs12035764	A	T	0.746323	0.996268	154337	ADD	-0.130135	0.0236123	30.3745	7.44834	NA
1	219586415	rs12032159	A	G	0.746311	0.996222	154337	ADD	-0.129852	0.023612	30.2436	7.41903	NA
1	219593410	rs2820454	G	A	0.448136	0.992584	154337	ADD	-0.115921	0.0207606	31.1778	7.62811	NA
1	219594330	rs1340103	T	C	0.551934	0.993269	154337	ADD	-0.13558	0.0207255	42.7935	10.2159	NA
1	219596699	rs7523871	C	T	0.554384	0.994916	154337	ADD	-0.135655	0.0207201	42.8633	10.2314	NA
1	219598894	rs12119837	T	C	0.554454	0.995738	154337	ADD	-0.135723	0.0207096	42.9502	10.2506	NA
1	219600141	rs12143937	G	A	0.5539	0.995942	154337	ADD	-0.134188	0.0207036	42.0084	10.0415	NA
1	219602093	rs2605087	A	G	0.553582	0.996108	154337	ADD	-0.135479	0.0207025	42.8253	10.2229	NA
1	219603476	rs1538745	G	A	0.54073	0.99633	154337	ADD	-0.135112	0.0206577	42.7787	10.2126	NA
1	219612715	rs7524924	G	A	0.541208	0.998952	154337	ADD	-0.13457	0.0206296	42.5516	10.1621	NA
1	219615323	rs2605083	C	A	0.540794	0.999529	154337	ADD	-0.134878	0.0206236	42.7718	10.211	NA
1	219616208	rs2168333	G	T	0.557903	1	154337	ADD	-0.134067	0.0206873	41.9987	10.0394	NA
1	219617017	rs529110661	CA	C	0.567141	0.973315	154337	ADD	-0.132612	0.0210151	39.8201	9.55523	NA
1	219617036	rs11118303	G	A	0.557811	0.998994	154337	ADD	-0.133231	0.0206942	41.4491	9.91729	NA
1	219619538	rs2605082	G	A	0.681503	0.983265	154337	ADD	0.129807	0.0222488	34.0396	8.2676	NA
1	219622072	rs11118304	A	T	0.551471	0.996244	154337	ADD	0.179266	0.0207202	74.8533	17.295	NA
1	219622509	rs6679091	T	C	0.529194	0.997388	154337	ADD	0.169999	0.020634	67.8773	15.7595	NA
1	219622596	rs6669442	A	G	0.389466	0.998175	154337	ADD	0.195767	0.0210997	86.0844	19.7634	NA
1	219623359	rs746659352	T	TTTTAA	0.390008	0.995815	154337	ADD	0.195685	0.0211213	85.8372	19.7091	NA
1	219623451	rs4846561	T	C	0.389485	0.998675	154337	ADD	0.195894	0.0210944	86.2399	19.7976	NA
1	219623458	rs1538747	A	G	0.389492	0.998712	154337	ADD	0.195453	0.0210939	85.8557	19.7132	NA
1	219623621	rs1538748	T	C	0.389488	0.999067	154337	ADD	0.195696	0.0210901	86.1005	19.767	NA
1	219624387	rs12034686	T	C	0.411651	0.999907	154337	ADD	0.199938	0.0208914	91.5917	20.9725	NA
1	219624543	rs35552008	T	C	0.411636	0.999947	154337	ADD	0.199943	0.0208912	91.5981	20.9739	NA
1	219624955	rs55927885	T	C	0.41163	0.999929	154337	ADD	0.199878	0.0208914	91.5372	20.9605	NA
1	219625339	rs34543525	G	T	0.411635	0.999947	154337	ADD	0.19994	0.0208911	91.5962	20.9735	NA
1	219625366	rs36026897	A	C	0.550886	0.999237	154337	ADD	0.178284	0.0206873	74.2706	17.1668	NA
1	219625428	rs6689184	T	C	0.411634	0.999961	154337	ADD	0.199969	0.0208909	91.624	20.9796	NA
1	219625465	rs6693970	G	A	0.416909	0.989802	154337	ADD	0.198419	0.0209621	89.597	20.5347	NA
1	219625517	rs6679784	A	G	0.411632	0.999957	154337	ADD	0.199948	0.020891	91.6048	20.9754	NA
1	219625612	rs6689370	G	C	0.425495	0.972894	154337	ADD	0.197449	0.0210728	87.7943	20.1389	NA
1	219625629	rs6694150	C	A	0.426317	0.970914	154337	ADD	0.198502	0.0210915	88.5757	20.3105	NA
1	219625760	rs6541223	T	A	0.411623	0.999986	154337	ADD	0.199956	0.020891	91.6115	20.9768	NA
1	219625789	rs6541224	A	T	0.412769	0.996502	154337	ADD	0.200273	0.0209192	91.6543	20.9862	NA
1	219625790	rs6541225	T	G	0.412109	0.998816	154337	ADD	0.200437	0.0208998	91.9754	21.0567	NA
1	219625853	rs6541227	T	C	0.411658	1	154337	ADD	0.200153	0.0208922	91.781	21.014	NA
1	219626025	rs6541228	C	T	0.411619	0.999984	154337	ADD	0.19989	0.0208909	91.5516	20.9637	NA
1	219626672	rs12026348	C	T	0.550938	0.998805	154337	ADD	0.17769	0.0206937	73.7312	17.0481	NA
1	219626676	rs12036836	A	C	0.323048	0.997791	154337	ADD	0.208135	0.0219833	89.6405	20.5442	NA
1	219626678	1:219626678_ATT_A	A	ATT	0.323048	0.997791	154337	ADD	0.208135	0.0219833	89.6405	20.5442	NA
1	219626928	rs12026434	A	T	0.411623	0.999986	154337	ADD	0.199954	0.020891	91.6097	20.9764	NA
1	219626948	rs17528752	C	A	0.550953	0.999256	154337	ADD	0.178186	0.0206867	74.1937	17.1499	NA
1	219626997	rs12029812	G	A	0.411623	0.999986	154337	ADD	0.199954	0.020891	91.6097	20.9764	NA
1	219627150	rs12406980	T	C	0.41164	0.999886	154337	ADD	0.199831	0.0208918	91.4898	20.9501	NA
1	219627151	rs11118305	G	A	0.41164	0.999886	154337	ADD	0.199832	0.0208918	91.4901	20.9502	NA
1	219627355	rs12403367	C	T	0.411632	0.999914	154337	ADD	0.199849	0.0208915	91.5084	20.9542	NA
1	219627486	rs11118306	G	A	0.411631	0.999918	154337	ADD	0.199843	0.0208915	91.5035	20.9531	NA
1	219628036	rs12037905	T	C	0.58104	0.995341	154337	ADD	0.163588	0.02089	61.3237	14.315	NA
1	219628092	rs143129361	ACTATCTG	A	0.418099	0.984604	154337	ADD	0.200615	0.0210068	91.2021	20.887	NA
1	219628111	rs12031603	C	A	0.412109	0.998149	154337	ADD	0.200393	0.0209062	91.8784	21.0354	NA
1	219628130	rs12024459	T	G	0.412307	0.997673	154337	ADD	0.200441	0.0209091	91.8977	21.0396	NA
1	219628141	rs12031608	G	A	0.412307	0.997673	154337	ADD	0.200441	0.0209091	91.8977	21.0396	NA
1	219628196	rs12024489	A	G	0.41167	0.999821	154337	ADD	0.199714	0.0208928	91.3742	20.9248	NA
1	219628198	rs12028276	A	T	0.411655	0.999866	154337	ADD	0.199599	0.0208923	91.2728	20.9025	NA
1	219628265	rs72732548	T	G	0.411597	0.999889	154337	ADD	0.199783	0.0208917	91.4468	20.9407	NA
1	219628392	rs6671555	A	G	0.552421	0.995891	154337	ADD	0.178329	0.0207267	74.0262	17.113	NA
1	219628396	rs6681303	T	C	0.41309	0.996526	154337	ADD	0.199936	0.0209159	91.3756	20.9251	NA
1	219628406	rs6671638	A	G	0.412523	0.997744	154337	ADD	0.199792	0.0209061	91.3298	20.915	NA
1	219628508	rs6686253	G	A	0.411699	0.999694	154337	ADD	0.200074	0.0208936	91.6973	20.9957	NA
1	219628682	rs6689335	C	T	0.581057	0.995153	154337	ADD	0.164264	0.020893	61.8129	14.4229	NA
1	219628818	rs6684169	G	C	0.411629	0.999914	154337	ADD	0.19982	0.0208915	91.4821	20.9484	NA
1	219628927	rs6689031	G	A	0.411694	0.999753	154337	ADD	0.200065	0.0208929	91.6955	20.9953	NA
1	219628973	rs6674544	A	G	0.401152	0.992801	154337	ADD	0.197796	0.0210549	88.2529	20.2396	NA
1	219631023	rs71640847	C	G	0.595849	0.941002	154337	ADD	0.165673	0.0215875	58.8982	13.7798	NA
1	219631063	rs377711944	T	C	0.494818	0.923571	154337	ADD	0.172446	0.0213912	64.9883	15.123	NA
1	219631192	rs4614264	T	C	0.367	0.950428	154337	ADD	0.178743	0.021829	67.049	15.577	NA
1	219631304	rs12130231	G	A	0.411676	0.999114	154337	ADD	0.200615	0.0208996	92.1408	21.093	NA
1	219631402	rs201413041	A	AT	0.413074	0.996878	154337	ADD	0.201112	0.0209106	92.5007	21.172	NA
1	219631743	rs6699024	C	A	0.414419	0.989078	154337	ADD	0.201639	0.0209809	92.3637	21.1419	NA
1	219631744	rs6684734	A	G	0.411645	0.999915	154337	ADD	0.199678	0.0208917	91.3515	20.9198	NA
1	219631921	rs11118307	A	C	0.411645	0.999914	154337	ADD	0.19968	0.0208917	91.3533	20.9202	NA
1	219631981	rs6694509	T	C	0.411684	0.999892	154337	ADD	0.199849	0.0208924	91.5015	20.9527	NA
1	219632240	rs5781116	TA	T	0.321788	0.998831	154337	ADD	0.209551	0.0219949	90.7685	20.7918	NA
1	219632717	rs61836180	T	A	0.411686	0.999888	154337	ADD	0.199816	0.0208925	91.4704	20.9459	NA
1	219633168	rs7555150	G	A	0.411713	0.999884	154337	ADD	0.200045	0.0208916	91.6881	20.9937	NA
1	219633311	rs2820439	G	A	0.216353	0.990504	154337	ADD	0.186631	0.0250216	55.6338	13.0589	NA
1	219633525	rs6698475	A	C	0.411713	0.999884	154337	ADD	0.200046	0.0208916	91.689	20.9939	NA
1	219633582	rs6689021	C	G	0.411706	0.999871	154337	ADD	0.199964	0.0208917	91.6135	20.9773	NA
1	219633657	rs6689100	A	G	0.411713	0.999885	154337	ADD	0.200043	0.0208916	91.6863	20.9933	NA
1	219633698	rs6698625	T	C	0.411713	0.999885	154337	ADD	0.200043	0.0208916	91.6863	20.9933	NA
1	219633869	rs11118308	G	A	0.551023	0.999181	154337	ADD	0.178083	0.0206883	74.096	17.1284	NA
1	219634380	rs12025220	A	G	0.410849	0.999852	154337	ADD	0.200969	0.0208979	92.4804	21.1675	NA
1	219634553	rs12025282	T	G	0.410801	0.999908	154337	ADD	0.200726	0.020897	92.2649	21.1202	NA
1	219634787	rs12025363	A	G	0.410801	0.999908	154337	ADD	0.200726	0.020897	92.2652	21.1203	NA
1	219635267	rs12402986	T	G	0.4108	0.999893	154337	ADD	0.200725	0.0208973	92.262	21.1196	NA
1	219636090	rs2820438	T	C	0.570136	0.866556	154337	ADD	0.143837	0.0223117	41.56	9.94192	NA
1	219636283	rs12034272	T	A	0.41117	0.999487	154337	ADD	0.201671	0.0209044	93.0704	21.297	NA
1	219636284	rs12030989	C	T	0.411074	1	154337	ADD	0.200951	0.0209148	92.3153	21.1313	NA
1	219636541	rs12027371	T	G	0.550078	0.999273	154337	ADD	0.178633	0.0206816	74.6027	17.2398	NA
1	219636793	rs7546202	T	C	0.410811	0.99992	154337	ADD	0.200591	0.0208971	92.1412	21.0931	NA
1	219637554	rs11118309	T	C	0.410907	0.999647	154337	ADD	0.200155	0.0209002	91.7132	20.9992	NA
1	219637638	rs146400023	ATG	A	0.412279	0.995904	154337	ADD	0.196239	0.0209258	87.9448	20.1719	NA
1	219637671	rs11118310	T	A	0.407452	0.998054	154337	ADD	0.199668	0.0209464	90.8655	20.8131	NA
1	219637686	rs10495121	A	G	0.410846	0.99833	154337	ADD	0.199774	0.0209151	91.2334	20.8939	NA
1	219639295	rs11118311	A	T	0.410842	0.999675	154337	ADD	0.200081	0.0209005	91.6433	20.9838	NA
1	219639651	rs12030393	A	G	0.544228	0.999687	154337	ADD	0.173529	0.0206556	70.578	16.3542	NA
1	219640305	rs2605091	G	C	0.32051	0.999956	154337	ADD	0.210018	0.022008	91.0656	20.857	NA
1	219640389	rs2605092	A	T	0.343288	0.999827	154337	ADD	0.21147	0.0216436	95.4642	21.8222	NA
1	219640521	rs2605093	A	G	0.343143	0.99997	154337	ADD	0.211358	0.0216433	95.3654	21.8005	NA
1	219640680	rs2820436	C	A	0.343142	1	154337	ADD	0.211132	0.0216433	95.1617	21.7558	NA
1	219640763	rs2605094	A	C	0.343146	0.999953	154337	ADD	0.211483	0.0216432	95.4788	21.8254	NA
1	219640767	rs12126911	A	G	0.544178	0.999711	154337	ADD	0.173663	0.0206555	70.6876	16.3783	NA
1	219641450	rs2605095	A	T	0.343133	0.999991	154337	ADD	0.211402	0.0216431	95.4073	21.8097	NA
1	219641900	rs2605096	A	G	0.343133	0.99999	154337	ADD	0.211403	0.0216431	95.4077	21.8098	NA
1	219642109	rs2605097	A	C	0.320941	0.999916	154337	ADD	0.210384	0.0219997	91.4523	20.9419	NA
1	219642187	rs5781117	TG	T	0.342297	0.997247	154337	ADD	0.214083	0.0216851	97.4632	22.2607	NA
1	219642518	rs1982499	A	C	0.34315	0.999991	154337	ADD	0.211518	0.0216421	95.5202	21.8345	NA
1	219643528	rs368606750	T	TAA	0.367409	0.975475	154337	ADD	0.207369	0.0215868	92.2809	21.1237	NA
1	219643649	rs2605098	G	A	0.339461	0.99998	154337	ADD	0.211572	0.0216971	95.0852	21.7391	NA
1	219643757	rs6676560	C	T	0.640817	0.661532	154337	ADD	0.174446	0.0263166	43.9401	10.4703	NA
1	219644224	rs2605100	G	A	0.316839	1	154337	ADD	0.21017	0.0220731	90.6601	20.768	NA
1	219644496	rs2605101	A	T	0.343218	0.999971	154337	ADD	0.211288	0.0216413	95.3197	21.7905	NA
1	219644993	rs2605102	T	C	0.343147	0.999984	154337	ADD	0.211482	0.0216422	95.4869	21.8272	NA
1	219645192	rs2605103	T	A	0.343602	0.999025	154337	ADD	0.211419	0.0216463	95.3945	21.8069	NA
1	219645197	rs2605104	T	C	0.343598	0.999036	154337	ADD	0.211404	0.0216463	95.3804	21.8038	NA
1	219646223	rs2605105	A	C	0.343226	0.999918	154337	ADD	0.211359	0.0216417	95.38	21.8037	NA
1	219646455	rs12039006	T	A	0.544201	0.99974	154337	ADD	0.173753	0.0206552	70.7634	16.395	NA
1	219646807	rs6541229	C	G	0.522519	0.999641	154337	ADD	0.174416	0.0206011	71.6792	16.5965	NA
1	219647939	rs6669360	T	A	0.518816	0.999614	154337	ADD	0.173649	0.0205975	71.0744	16.4634	NA
1	219648800	rs2605106	T	C	0.343131	0.99972	154337	ADD	0.211803	0.0216461	95.7426	21.8833	NA
1	219648808	rs2791546	G	T	0.343157	0.999666	154337	ADD	0.211994	0.0216464	95.9132	21.9207	NA
1	219649333	rs6658668	A	G	0.544364	0.999378	154337	ADD	0.174403	0.020659	71.2675	16.5059	NA
1	219649771	rs1340098	G	T	0.321035	0.99948	154337	ADD	0.210265	0.0220024	91.3256	20.9141	NA
1	219649865	rs1538749	A	C	0.544837	1	154337	ADD	0.173111	0.02066	70.2088	16.2729	NA
1	219650561	rs1340097	T	C	0.54449	0.999426	154337	ADD	0.173432	0.0206597	70.4713	16.3307	NA
1	219650741	rs2605107	A	C	0.306124	0.999265	154337	ADD	0.198684	0.0222864	79.4783	18.312	NA
1	219650836	1:219650836_TC_T	T	TC	0.328642	0.998699	154337	ADD	0.199119	0.0218889	82.7524	19.0315	NA
1	219650950	rs748273	G	A	0.310251	0.999398	154337	ADD	0.197735	0.0222019	79.3209	18.2774	NA
1	219651133	rs12022722	T	C	0.544539	1	154337	ADD	0.17334	0.0206555	70.4248	16.3204	NA
1	219651779	rs2820430	C	T	0.306496	0.999783	154337	ADD	0.197603	0.0222711	78.7234	18.146	NA
1	219652009	rs2605108	G	A	0.328811	0.999962	154337	ADD	0.197838	0.0218689	81.8396	18.8309	NA
1	219652033	rs2791552	C	A	0.328821	0.999985	154337	ADD	0.197807	0.0218682	81.8196	18.8265	NA
1	219652467	rs34927463	TG	T	0.332518	0.99181	154337	ADD	0.196053	0.0218967	80.1659	18.4631	NA
1	219652689	rs1563350	A	G	0.328823	0.999983	154337	ADD	0.197786	0.0218682	81.802	18.8227	NA
1	219652694	rs1563351	T	A	0.328823	0.999983	154337	ADD	0.197786	0.0218682	81.802	18.8227	NA
1	219652795	rs1563352	T	A	0.332491	0.999962	154337	ADD	0.197332	0.0218074	81.8818	18.8402	NA
1	219652870	rs12045024	G	A	0.540729	0.999943	154337	ADD	0.171488	0.0206446	69.0011	16.007	NA
1	219653026	rs1563353	G	A	0.307258	0.999695	154337	ADD	0.197012	0.0222536	78.3763	18.0697	NA
1	219653101	rs1563355	C	T	0.328856	0.999915	154337	ADD	0.198007	0.0218691	81.9787	18.8615	NA
1	219653354	rs2605109	G	C	0.328823	0.999983	154337	ADD	0.197786	0.0218682	81.8022	18.8227	NA
1	219653657	rs12119979	G	C	0.540708	0.999776	154337	ADD	0.172389	0.0206485	69.7015	16.1612	NA
1	219653685	rs2445127	G	T	0.32889	0.999904	154337	ADD	0.197847	0.0218676	81.8574	18.8348	NA
1	219653704	rs2486895	C	T	0.32883	0.999983	154337	ADD	0.197671	0.0218677	81.7107	18.8026	NA
1	219654392	rs2605110	T	C	0.328955	1	154337	ADD	0.196465	0.0218689	80.7079	18.5822	NA
1	219654722	rs4623705	A	G	0.544326	0.999836	154337	ADD	0.172857	0.0206565	70.0268	16.2328	NA
1	219655031	rs2791551	T	A	0.328829	0.999977	154337	ADD	0.197691	0.0218678	81.7269	18.8062	NA
1	219655369	rs2791550	G	T	0.328829	0.999977	154337	ADD	0.197691	0.0218678	81.7269	18.8062	NA
1	219655838	rs1531093	C	G	0.329477	0.996502	154337	ADD	0.197685	0.0218945	81.5228	18.7613	NA
1	219655876	rs1531094	G	A	0.325807	0.996492	154337	ADD	0.198307	0.0219574	81.5665	18.7709	NA
1	219656080	1:219656080_AT_A	A	AT	0.346217	0.952053	154337	ADD	0.196305	0.0221292	78.6923	18.1392	NA
1	219656094	rs1531095	T	G	0.328835	0.999299	154337	ADD	0.197797	0.0218751	81.7596	18.8134	NA
1	219656240	rs34058591	AG	A	0.329002	0.996319	154337	ADD	0.196424	0.0219047	80.4107	18.5169	NA
1	219656650	rs2605111	G	C	0.328589	0.985748	154337	ADD	0.199062	0.0220185	81.7334	18.8076	NA
1	219656701	rs1531096	T	G	0.311085	0.998376	154337	ADD	0.196231	0.0221923	78.1859	18.0279	NA
1	219656760	rs1531097	T	A	0.328824	0.998938	154337	ADD	0.197979	0.0218794	81.8787	18.8395	NA
1	219657124	rs2820427	G	T	0.328824	0.998969	154337	ADD	0.19802	0.0218789	81.9157	18.8477	NA
1	219657163	rs11118316	A	G	0.540594	0.999785	154337	ADD	0.171928	0.0206481	69.3319	16.0798	NA
1	219658003	rs2791549	C	A	0.307386	0.997811	154337	ADD	0.19781	0.022272	78.8823	18.181	NA
1	219658075	rs2061154	G	A	0.540369	1	154337	ADD	0.171839	0.0206493	69.2519	16.0622	NA
1	219658757	rs113400825	TTTCTC	T	0.332657	0.990359	154337	ADD	0.201746	0.0219147	84.7498	19.4703	NA
1	219659668	rs2791547	T	A	0.400033	0.992308	154337	ADD	0.190487	0.0210677	81.7514	18.8116	NA
1	219660535	rs2820426	G	A	0.395919	0.99238	154337	ADD	0.191634	0.0211094	82.4133	18.957	NA
1	219662035	rs2791545	C	T	0.108804	1	154337	ADD	0.185149	0.0330044	31.4702	7.69353	NA
1	219662937	rs5781125	GGA	G	0.399664	0.987215	154337	ADD	0.193299	0.0211347	83.6498	19.2287	NA
1	219663516	rs2066153	T	C	0.399707	0.992108	154337	ADD	0.191409	0.0210762	82.4785	18.9713	NA
1	219664030	rs2066152	G	A	0.39584	0.9921	154337	ADD	0.191926	0.0211124	82.6404	19.0069	NA
1	219664400	rs2791544	G	A	0.396052	0.99204	154337	ADD	0.192019	0.0211123	82.7215	19.0247	NA
1	219664627	rs59770119	A	G	0.432491	0.99005	154337	ADD	0.195091	0.0208642	87.4319	20.0593	NA
1	219664628	rs59584436	A	C	0.432476	0.990105	154337	ADD	0.195055	0.0208637	87.4039	20.0532	NA
1	219665008	rs2061155	T	C	0.401372	0.991023	154337	ADD	0.190167	0.0210721	81.4424	18.7437	NA
1	219668252	rs1538742	A	C	0.430715	0.99091	154337	ADD	0.194845	0.0208694	87.1682	20.0014	NA
1	219668834	rs35662751	AT	A	0.399568	0.986417	154337	ADD	0.195593	0.0211434	85.5769	19.652	NA
1	219669226	rs765751	C	T	0.399807	0.99025	154337	ADD	0.194077	0.0210983	84.6158	19.4409	NA
1	219670148	rs718700	T	C	0.402055	0.992546	154337	ADD	0.183824	0.021032	76.3913	17.6333	NA
1	219670998	rs12143910	T	A	0.436876	0.997286	154337	ADD	0.189195	0.0207622	83.0373	19.0941	NA
1	219671205	rs11118319	T	C	0.438465	0.996637	154337	ADD	0.188833	0.0207586	82.7482	19.0306	NA
1	219672376	rs11118320	G	C	0.436813	0.998343	154337	ADD	0.186387	0.0207514	80.6742	18.5748	NA
1	219673143	rs12046972	C	T	0.436474	0.998991	154337	ADD	0.187605	0.0207477	81.7617	18.8138	NA
1	219673705	rs2820468	G	A	0.347074	0.997584	154337	ADD	0.201886	0.021591	87.4312	20.0592	NA
1	219673828	rs1417066	A	G	0.442298	1	154337	ADD	0.187691	0.0207043	82.1803	18.9058	NA
1	219675209	rs2820465	T	G	0.406705	0.999755	154337	ADD	0.181873	0.0209184	75.5924	17.4575	NA
1	219676042	rs2791553	G	A	0.405985	1	154337	ADD	0.181687	0.020921	75.4191	17.4194	NA
1	219677532	rs4323719	T	C	0.43666	0.999316	154337	ADD	0.185206	0.0207417	79.73	18.3673	NA
1	219678736	rs6672377	C	A	0.436429	0.999046	154337	ADD	0.187016	0.0207478	81.2485	18.701	NA
1	219679967	rs12044156	C	G	0.436718	0.99884	154337	ADD	0.185755	0.0207472	80.1606	18.462	NA
1	219681701	1:219681701_AT_A	A	AT	0.436079	0.99614	154337	ADD	0.186177	0.0207779	80.2874	18.4898	NA
1	219682178	rs34340969	GA	G	0.438091	0.994211	154337	ADD	0.187679	0.0207854	81.5299	18.7629	NA
1	219686440	rs12031785	T	C	0.436511	0.99805	154337	ADD	0.187842	0.0207577	81.8891	18.8418	NA
1	219687432	rs2785990	T	C	0.347189	0.997546	154337	ADD	0.202408	0.0215903	87.8898	20.1599	NA
1	219688634	rs2494195	C	T	0.40603	0.998093	154337	ADD	0.182817	0.0209413	76.2124	17.5939	NA
1	219693220	rs2820464	A	G	0.657215	0.997883	154337	ADD	-0.202922	0.0216458	87.8843	20.1586	NA
1	219694903	rs12034581	A	C	0.487341	0.99578	154337	ADD	0.161791	0.02063	61.505	14.355	NA
1	219695670	rs2485302	G	A	0.657214	0.998082	154337	ADD	-0.202934	0.0216422	87.9232	20.1672	NA
1	219700063	rs2820460	T	C	0.65682	0.999714	154337	ADD	-0.202648	0.0216208	87.8504	20.1512	NA
1	219700519	rs2785980	C	T	0.656722	1	154337	ADD	-0.202876	0.0216184	88.0669	20.1987	NA
1	219700662	1:219700662_TC_T	T	TC	0.656401	0.998876	154337	ADD	-0.20307	0.0216253	88.1796	20.2235	NA
1	219704537	rs9431559	T	C	0.656739	0.997463	154337	ADD	-0.204038	0.0216433	88.8745	20.3761	NA
1	219705205	rs4500327	T	C	0.65859	0.996317	154337	ADD	-0.206646	0.0216875	90.7892	20.7964	NA
1	219706327	rs2785986	G	A	0.653467	0.997536	154337	ADD	-0.209609	0.0215967	94.1981	21.5444	NA
1	219706428	rs10746385	C	T	0.426241	0.996968	154337	ADD	0.171306	0.0208153	67.73	15.727	NA
1	219707048	rs9431171	G	C	0.653474	0.997576	154337	ADD	-0.210088	0.0215957	94.6386	21.6411	NA
1	219707074	rs2485301	A	G	0.743579	0.982898	154337	ADD	-0.179231	0.0237107	57.1397	13.3916	NA
1	219708773	rs1572505	A	C	0.65342	0.997895	154337	ADD	-0.209659	0.0215923	94.2816	21.5627	NA
1	219709031	rs2993027	A	C	0.653418	0.99793	154337	ADD	-0.209637	0.0215919	94.2654	21.5592	NA
1	219709126	rs2785985	A	G	0.653418	0.99793	154337	ADD	-0.209637	0.0215919	94.2654	21.5592	NA
1	219709526	rs1415290	A	C	0.653418	0.997957	154337	ADD	-0.209691	0.0215917	94.3167	21.5704	NA
1	219710186	rs1337098	A	G	0.346802	0.997936	154337	ADD	0.210005	0.0215906	94.6083	21.6344	NA
1	219710566	rs4846564	C	T	0.653439	0.9981	154337	ADD	-0.209695	0.0215908	94.3277	21.5729	NA
1	219711386	rs2785984	G	A	0.653297	0.998134	154337	ADD	-0.2097	0.0215891	94.3468	21.5771	NA
1	219712930	rs10779357	G	A	0.346778	0.99821	154337	ADD	0.210102	0.0215883	94.7161	21.6581	NA
1	219713575	rs113114205	CCACA	C	0.477975	0.926906	154337	ADD	0.144314	0.02139	45.5193	10.8206	NA
1	219713730	rs10779358	A	T	0.347998	0.998075	154337	ADD	0.210001	0.021574	94.7497	21.6655	NA
1	219713864	rs7513749	C	G	0.426448	0.998008	154337	ADD	0.170215	0.0208053	66.9338	15.5516	NA
1	219714999	rs2820449	A	G	0.654239	0.99836	154337	ADD	-0.209596	0.0216023	94.1379	21.5312	NA
1	219717264	rs11118335	T	C	0.426382	0.998264	154337	ADD	0.170193	0.0208038	66.9264	15.55	NA
1	219717774	rs2785981	C	A	0.654389	0.998634	154337	ADD	-0.209613	0.0216008	94.1662	21.5374	NA
1	219718787	rs78857931	T	C	0.345939	0.997391	154337	ADD	0.209641	0.0216109	94.1031	21.5236	NA
1	219719468	rs9662802	A	G	0.426308	0.996796	154337	ADD	0.169315	0.0208176	66.1494	15.3788	NA
1	219719616	rs77962041	A	G	0.426319	0.996782	154337	ADD	0.169232	0.0208176	66.0854	15.3647	NA
1	219719625	rs78190323	A	G	0.34822	0.996783	154337	ADD	0.208267	0.0215777	93.1607	21.3168	NA
1	219721283	rs11118336	T	C	0.426377	0.998529	154337	ADD	0.17044	0.0208015	67.136	15.5962	NA
1	219722104	rs4846565	A	G	0.654636	1	154337	ADD	-0.212181	0.0216036	96.4623	22.0412	NA
1	219726100	rs1337101	T	G	0.68061	0.999117	154337	ADD	-0.220003	0.0220357	99.6788	22.7466	NA
1	219727092	rs1337102	T	A	0.398496	0.99794	154337	ADD	0.173112	0.0210112	67.882	15.7605	NA
1	219727779	rs3001032	C	T	0.679098	0.99903	154337	ADD	-0.218988	0.0220121	98.9735	22.5919	NA
1	219730006	rs1415293	T	A	0.680393	0.999564	154337	ADD	-0.218666	0.0220244	98.5721	22.5039	NA
1	219730095	rs12040264	T	G	0.398537	0.998402	154337	ADD	0.172916	0.0210058	67.7627	15.7342	NA
1	219730586	rs4846302	C	G	0.680882	0.99971	154337	ADD	-0.219155	0.0220318	98.9468	22.5861	NA
1	219730799	rs4846303	T	G	0.680597	0.999599	154337	ADD	-0.219301	0.0220291	99.1033	22.6204	NA
1	219731273	rs10779360	T	C	0.398304	0.998206	154337	ADD	0.172961	0.0210096	67.7735	15.7366	NA
1	219734960	rs2820441	C	A	0.680922	1	154337	ADD	-0.218211	0.0220286	98.1252	22.4059	NA
1	219734998	rs2785998	A	C	0.680898	0.999811	154337	ADD	-0.218691	0.0220301	98.5443	22.4978	NA
1	219736063	rs9431182	G	T	0.512863	0.994578	154337	ADD	-0.123246	0.0206013	35.7894	8.6579	NA
1	219739664	rs17544942	T	C	0.550279	0.998842	154337	ADD	0.11331	0.0206963	29.9745	7.35875	NA
1	219739966	rs4428898	A	G	0.550223	0.999041	154337	ADD	0.113381	0.0206936	30.0197	7.36888	NA
1	219741820	rs2820444	A	G	0.699972	0.99823	154337	ADD	-0.226449	0.0224359	101.871	23.2273	NA
1	219742537	rs1415287	T	C	0.700016	0.998076	154337	ADD	-0.226323	0.0224387	101.733	23.197	NA
1	219742545	rs1415288	C	A	0.700006	0.998111	154337	ADD	-0.226266	0.0224379	101.689	23.1873	NA
1	219742915	rs11118344	C	T	0.550176	0.999525	154337	ADD	0.113415	0.0206888	30.0519	7.37609	NA
1	219743719	rs11118346	T	C	0.550228	1	154337	ADD	0.116355	0.0206919	31.6206	7.72716	NA
1	219744138	rs2785988	A	C	0.700029	0.998904	154337	ADD	-0.226456	0.0224286	101.945	23.2434	NA
1	219744249	rs11118347	T	G	0.550146	0.999722	154337	ADD	0.11407	0.020687	30.4049	7.45514	NA
1	219746646	rs2050595	A	T	0.490797	0.9992	154337	ADD	0.121832	0.0205806	35.0435	8.49159	NA
1	219747226	rs749853052	T	TG	0.699755	0.998901	154337	ADD	-0.226357	0.0224262	101.878	23.2287	NA
1	219748784	rs58727484	T	G	0.85809	1	154337	ADD	-0.201532	0.0294138	46.9446	11.1366	NA
1	219748818	rs2820446	G	C	0.700099	0.999785	154337	ADD	-0.226955	0.0224175	102.496	23.3642	NA
1	219750717	rs4846567	T	G	0.700072	1	154337	ADD	-0.22692	0.0224174	102.465	23.3575	NA
1	219753509	rs2820443	C	T	0.700587	0.999249	154337	ADD	-0.227879	0.0224363	103.158	23.5095	NA
1	219754012	rs559230165	CT	C	0.706001	0.976768	154337	ADD	-0.228018	0.022812	99.9111	22.7975	NA
1	219762581	rs2494196	A	C	0.711417	0.997653	154337	ADD	-0.234631	0.0227115	106.728	24.2918	NA
1	219766226	rs12131794	A	C	0.706136	0.99617	154337	ADD	-0.223238	0.0226009	97.5636	22.2827	NA
1	219771721	rs4846569	T	C	0.705975	0.995564	154337	ADD	-0.222766	0.0226013	97.1476	22.1915	NA
1	219771754	rs11485150	C	T	0.480084	0.993466	154337	ADD	0.120813	0.0206572	34.2048	8.30447	NA
1	219771921	rs2796890	A	G	0.478966	0.99703	154337	ADD	0.12252	0.0206216	35.2998	8.54874	NA
1	219773122	rs55893113	C	G	0.705962	0.99551	154337	ADD	-0.222695	0.0226008	97.0899	22.1788	NA
1	219775119	rs1393691	T	G	0.478986	0.997201	154337	ADD	0.122121	0.0206195	35.0771	8.49906	NA
1	219775432	rs994767	G	A	0.478977	0.997219	154337	ADD	0.122013	0.0206189	35.0169	8.48564	NA
1	219776217	rs116153184	G	A	0.480645	0.995477	154337	ADD	0.122858	0.0206329	35.4559	8.58353	NA
1	219777110	rs11118356	T	C	0.478983	0.997327	154337	ADD	0.122036	0.0206178	35.0345	8.48957	NA
1	219777468	rs10863469	C	T	0.479022	0.997236	154337	ADD	0.121926	0.0206189	34.9674	8.47461	NA
1	219778115	rs11118358	C	T	0.478823	0.997179	154337	ADD	0.12128	0.0206181	34.6003	8.39271	NA
1	219780798	rs3902972	A	G	0.705756	0.993616	154337	ADD	-0.21513	0.0226103	90.5297	20.7394	NA
1	219787413	rs10779364	C	G	0.473019	0.99847	154337	ADD	0.121945	0.0206177	34.9821	8.47789	NA
1	219788530	rs7538503	G	A	0.705286	0.99509	154337	ADD	-0.217704	0.0225849	92.9172	21.2634	NA
1	219790137	1:219790137_TTAACTC_T	T	TTAACTC	0.678148	0.989339	154337	ADD	-0.17362	0.0221095	61.6653	14.3903	NA
1	219790867	1:219790867_GT_G	G	GT	0.619785	0.934038	154337	ADD	-0.138737	0.0219036	40.1192	9.62173	NA
1	219790872	rs199857299	G	T	0.619786	0.934034	154337	ADD	-0.138726	0.0219037	40.1129	9.62032	NA
1	219792380	rs12133169	A	G	0.761854	0.991229	154337	ADD	-0.192179	0.0242193	62.9636	14.6766	NA
1	219793052	rs12133396	A	G	0.752783	0.992515	154337	ADD	-0.18529	0.0238936	60.1371	14.0532	NA
1	219795761	rs59888912	G	A	0.735528	0.991197	154337	ADD	-0.138005	0.0233751	34.8566	8.4499	NA
1	219797675	rs1338219	G	A	0.342725	0.993773	154337	ADD	0.12025	0.0217239	30.6402	7.50781	NA
1	219798632	rs1415991	G	A	0.726255	1	154337	ADD	-0.13675	0.0230341	35.2463	8.53681	NA
1	221028584	rs2453237	A	G	0.323274	0.998121	154337	ADD	-0.130584	0.0219931	35.2537	8.53844	NA
1	221029841	rs2807854	C	T	0.325498	0.998308	154337	ADD	-0.131998	0.0219489	36.1667	8.74198	NA
1	221031307	rs2807855	A	G	0.325483	0.99803	154337	ADD	-0.132198	0.0219521	36.266	8.76413	NA
1	221032324	rs2784259	T	A	0.325484	0.997664	154337	ADD	-0.132343	0.021956	36.3325	8.77894	NA
1	221032491	rs2784258	T	C	0.323245	0.997334	154337	ADD	-0.13083	0.0220022	35.3578	8.56167	NA
1	221033754	rs2491258	G	A	0.323238	0.996879	154337	ADD	-0.130843	0.0220073	35.3481	8.55951	NA
1	221035680	rs2264400	C	T	0.325515	0.996236	154337	ADD	-0.13225	0.0219717	36.2295	8.75598	NA
1	221037157	rs2784260	C	T	0.32322	0.995672	154337	ADD	-0.130839	0.0220208	35.3026	8.54935	NA
1	221040034	rs2807871	A	G	0.323212	0.994713	154337	ADD	-0.130742	0.0220317	35.2156	8.52996	NA
1	221040987	rs2784247	A	T	0.325431	0.994325	154337	ADD	-0.132221	0.0219944	36.1392	8.73587	NA
1	221042293	rs2642447	G	T	0.32318	0.992931	154337	ADD	-0.130924	0.0220522	35.2482	8.53723	NA
1	221043354	rs10664325	AGTTTT	A	0.32299	0.987192	154337	ADD	-0.131881	0.0221204	35.5452	8.60346	NA
1	221044762	rs5011752	A	G	0.323094	0.990361	154337	ADD	-0.130647	0.022083	35.0013	8.48217	NA
1	221044820	rs147672552	TTGAAAATAACACAGTGAACACAG	T	0.341537	0.954234	154337	ADD	-0.130576	0.0221818	34.6522	8.4043	NA
1	221045347	1:221045347_AT_A	A	AT	0.31895	0.977228	154337	ADD	-0.133203	0.0223	35.6792	8.63332	NA
1	221048577	1:221048577_TGA_T	T	TGA	0.515694	0.864967	154337	ADD	-0.136383	0.022057	38.232	9.20195	NA
1	221052765	rs2738752	G	A	0.670808	0.99579	154337	ADD	0.125472	0.0219271	32.7438	7.97822	NA
1	221052789	rs199553841	C	CT	0.672574	0.993839	154337	ADD	0.126604	0.0219736	33.1964	8.07934	NA
1	221055463	rs2247213	A	G	0.670994	0.99904	154337	ADD	0.126588	0.0218942	33.4291	8.13131	NA
1	221056216	rs1317189	C	T	0.670867	0.999137	154337	ADD	0.126692	0.0218877	33.5038	8.14798	NA
1	221057646	rs2738755	T	C	0.671492	1	154337	ADD	0.126716	0.0218957	33.4927	8.1455	NA
1	222061973	rs11577023	C	T	0.690108	0.988328	154337	ADD	0.122259	0.0223942	29.8048	7.32074	NA
2	408713	rs62106252	A	G	0.950662	0.956447	154337	ADD	0.379592	0.0485028	61.2494	14.2986	NA
2	417167	rs62106258	C	T	0.951058	1	154337	ADD	0.421896	0.0476069	78.5365	18.1049	NA
2	420443	rs563738408	A	G	0.965979	0.942594	154337	ADD	0.42912	0.0583728	54.0428	12.7074	NA
2	422144	rs62107261	C	T	0.951275	0.993248	154337	ADD	0.413962	0.0478702	74.7809	17.279	NA
2	430975	rs77165542	T	C	0.964139	0.977831	154337	ADD	0.392971	0.0558492	49.5094	11.7046	NA
2	455477	rs76111507	T	C	0.962608	1	154337	ADD	0.357253	0.0542163	43.4202	10.355	NA
2	466003	rs62104180	A	G	0.949215	1	154337	ADD	0.359665	0.0467936	59.0778	13.8194	NA
2	600575	rs2683992	T	G	0.180239	0.983285	154337	ADD	-0.165512	0.0269706	37.6596	9.07453	NA
2	601905	rs2867105	G	T	0.178678	0.986872	154337	ADD	-0.167219	0.0270146	38.3153	9.22048	NA
2	605176	rs62650890	A	T	0.169823	0.982388	154337	ADD	-0.188367	0.0276055	46.5606	11.0515	NA
2	609177	rs2947415	G	A	0.169596	0.98211	154337	ADD	-0.189814	0.027625	47.2117	11.1957	NA
2	610603	rs2867131	C	T	0.169838	0.990136	154337	ADD	-0.184317	0.0274984	44.9281	10.6895	NA
2	613046	rs3029550	CAT	C	0.172998	0.999143	154337	ADD	-0.187286	0.0271746	47.499	11.2594	NA
2	614168	rs2947411	G	A	0.174015	1	154337	ADD	-0.187791	0.0271034	48.0066	11.3718	NA
2	614210	rs2860323	G	A	0.173062	0.999712	154337	ADD	-0.186016	0.0271596	46.9087	11.1286	NA
2	615140	rs7567570	C	T	0.172982	0.999889	154337	ADD	-0.185747	0.0271612	46.7675	11.0973	NA
2	615627	rs7559547	T	C	0.173937	0.99998	154337	ADD	-0.187163	0.0271065	47.6756	11.2985	NA
2	620297	rs7563362	G	A	0.142307	0.988498	154337	ADD	-0.175051	0.0295893	34.9994	8.48174	NA
2	621185	rs7570232	C	T	0.172765	0.997637	154337	ADD	-0.186481	0.0271975	47.0126	11.1516	NA
2	621461	rs6548237	C	A	0.172896	0.998978	154337	ADD	-0.185712	0.0271699	46.7204	11.0869	NA
2	621558	rs939584	T	C	0.172946	0.999723	154337	ADD	-0.185271	0.0271578	46.5397	11.0468	NA
2	621602	rs5828773	GT	G	0.179609	0.994651	154337	ADD	-0.178449	0.0268367	44.2148	10.5313	NA
2	621910	rs6717005	C	A	0.172351	0.998498	154337	ADD	-0.187285	0.0272064	47.3874	11.2347	NA
2	621954	rs1320332	C	T	0.172342	0.99891	154337	ADD	-0.187191	0.0272024	47.3538	11.2272	NA
2	622161	rs1320331	C	G	0.172258	0.99952	154337	ADD	-0.187525	0.0271985	47.5366	11.2677	NA
2	622225	rs1320330	G	T	0.172253	0.999557	154337	ADD	-0.187586	0.0271979	47.5696	11.275	NA
2	622388	rs6760543	C	G	0.172081	0.999916	154337	ADD	-0.18759	0.0272048	47.5477	11.2702	NA
2	622531	rs939583	T	C	0.172064	0.999993	154337	ADD	-0.187414	0.0272046	47.4594	11.2506	NA
2	622723	rs939582	G	A	0.172081	0.999916	154337	ADD	-0.18759	0.0272048	47.5477	11.2702	NA
2	622827	rs2867125	C	T	0.172081	1	154337	ADD	-0.186935	0.0272039	47.2192	11.1974	NA
2	622857	rs2867124	G	A	0.172065	1	154337	ADD	-0.187422	0.0272044	47.4639	11.2516	NA
2	623212	rs4854339	C	T	0.172069	0.999969	154337	ADD	-0.187458	0.0272047	47.4813	11.2555	NA
2	623216	rs4854340	A	G	0.172069	0.99997	154337	ADD	-0.18746	0.0272047	47.482	11.2556	NA
2	623224	rs939581	T	C	0.172075	0.999928	154337	ADD	-0.187297	0.0272049	47.3989	11.2372	NA
2	623691	rs11127483	A	G	0.172064	0.999976	154337	ADD	-0.187441	0.0272048	47.4718	11.2534	NA
2	623740	rs11687052	G	A	0.172065	0.999984	154337	ADD	-0.187435	0.0272046	47.4697	11.2529	NA
2	623798	rs11127484	C	T	0.172065	0.999965	154337	ADD	-0.187434	0.0272049	47.4682	11.2526	NA
2	623863	2:623863_GTTC_G	G	GTTC	0.172151	0.999436	154337	ADD	-0.187912	0.0272058	47.7075	11.3056	NA
2	623935	rs6719518	T	C	0.172066	0.999963	154337	ADD	-0.187449	0.0272049	47.4756	11.2542	NA
2	623976	rs6728726	C	T	0.172196	0.999856	154337	ADD	-0.187216	0.0271999	47.3755	11.232	NA
2	624034	rs6711012	C	G	0.172197	0.999862	154337	ADD	-0.187215	0.0271997	47.3753	11.232	NA
2	624084	rs6711039	A	G	0.172091	0.999817	154337	ADD	-0.187485	0.027205	47.4934	11.2582	NA
2	624205	rs6731872	G	T	0.172099	0.999747	154337	ADD	-0.187507	0.0272056	47.5026	11.2602	NA
2	624210	rs6711254	A	G	0.172099	0.999751	154337	ADD	-0.187514	0.0272055	47.5069	11.2611	NA
2	624524	rs2867123	C	G	0.172074	0.999897	154337	ADD	-0.187491	0.0272053	47.4957	11.2587	NA
2	624581	rs2867122	C	A	0.172075	0.999884	154337	ADD	-0.187497	0.0272054	47.4982	11.2592	NA
2	624678	rs2903492	A	G	0.172075	0.999882	154337	ADD	-0.187494	0.0272054	47.4965	11.2588	NA
2	625029	rs7576624	T	C	0.172071	0.999841	154337	ADD	-0.18743	0.0272063	47.4616	11.2511	NA
2	625057	rs7576635	T	C	0.172071	0.999841	154337	ADD	-0.18743	0.0272063	47.4616	11.2511	NA
2	625347	rs12476198	C	T	0.171981	0.999252	154337	ADD	-0.187585	0.0272192	47.4946	11.2584	NA
2	628504	rs6744646	G	A	0.171188	0.998079	154337	ADD	-0.191895	0.0272869	49.4559	11.6928	NA
2	628524	rs6744653	G	A	0.171187	0.998062	154337	ADD	-0.191766	0.0272873	49.388	11.6777	NA
2	628749	rs6739303	T	C	0.171036	0.997392	154337	ADD	-0.192652	0.0273058	49.778	11.7641	NA
2	629244	rs12463617	C	A	0.171476	0.997764	154337	ADD	-0.192822	0.0272735	49.984	11.8097	NA
2	629510	rs6743060	A	C	0.17133	0.997971	154337	ADD	-0.19406	0.0272821	50.596	11.9451	NA
2	629601	rs6748821	G	A	0.17133	0.998009	154337	ADD	-0.193944	0.0272813	50.5385	11.9324	NA
2	629694	rs6752470	A	T	0.171381	0.997736	154337	ADD	-0.194214	0.0272821	50.6762	11.9628	NA
2	629771	2:629771_TTATC_T	T	TTATC	0.171073	0.996542	154337	ADD	-0.192886	0.0273161	49.8616	11.7826	NA
2	629791	rs774946618	T	TTGATAGATAA	0.17107	0.996559	154337	ADD	-0.192897	0.0273158	49.8681	11.784	NA
2	629817	rs6732341	C	G	0.171071	0.996559	154337	ADD	-0.192931	0.0273159	49.8857	11.7879	NA
2	629818	rs6749087	T	A	0.171072	0.996558	154337	ADD	-0.192936	0.0273158	49.8879	11.7884	NA
2	629831	rs6752706	C	T	0.178369	0.967926	154337	ADD	-0.19408	0.0272664	50.6649	11.9603	NA
2	629861	rs71392527	CATCT	C	0.171082	0.996567	154337	ADD	-0.192936	0.0273147	49.8922	11.7893	NA
2	629881	rs12995480	C	T	0.172113	0.995813	154337	ADD	-0.194432	0.0272643	50.8565	12.0027	NA
2	629914	rs6732471	A	G	0.171713	0.996526	154337	ADD	-0.194665	0.0272788	50.9246	12.0178	NA
2	629959	rs12995666	C	T	0.171722	0.996636	154337	ADD	-0.194458	0.0272759	50.8268	11.9962	NA
2	630024	rs13007080	C	A	0.171957	0.996176	154337	ADD	-0.193963	0.0272658	50.6061	11.9473	NA
2	630034	rs13007086	T	A	0.172085	0.995739	154337	ADD	-0.195452	0.0272632	51.3957	12.122	NA
2	630070	rs66906321	C	T	0.181201	0.960127	154337	ADD	-0.192685	0.0272076	50.1547	11.8474	NA
2	630075	rs73139123	T	C	0.181591	0.958401	154337	ADD	-0.192902	0.0272139	50.2449	11.8674	NA
2	630089	rs71415991	ATCTATAATCTATCTCTATG	A	0.168901	0.990384	154337	ADD	-0.195571	0.0275377	50.4374	11.91	NA
2	630113	rs12997450	T	C	0.171637	0.996871	154337	ADD	-0.196162	0.0272778	51.7144	12.1925	NA
2	630224	rs6731225	T	A	0.171416	0.997848	154337	ADD	-0.195232	0.0272786	51.222	12.0836	NA
2	630323	rs6725549	A	C	0.171434	0.997831	154337	ADD	-0.195439	0.0272775	51.3349	12.1086	NA
2	630339	rs6731348	C	A	0.17154	0.998038	154337	ADD	-0.194531	0.027268	50.8944	12.0111	NA
2	630436	rs6725686	A	C	0.171292	0.997777	154337	ADD	-0.196229	0.0272865	51.7166	12.193	NA
2	630509	rs6735024	C	T	0.171397	0.998284	154337	ADD	-0.195543	0.027274	51.4024	12.1235	NA
2	630553	2:630553_GA_G	G	GA	0.170097	0.991459	154337	ADD	-0.194751	0.0274509	50.3323	11.8867	NA
2	630555	rs115910474	G	A	0.170097	0.991462	154337	ADD	-0.194746	0.0274508	50.3302	11.8863	NA
2	630569	rs6735049	C	T	0.171318	0.997833	154337	ADD	-0.196319	0.0272845	51.7718	12.2052	NA
2	630662	rs6731688	C	A	0.171324	0.997948	154337	ADD	-0.19636	0.0272827	51.8003	12.2115	NA
2	630782	rs13028737	A	G	0.170343	0.992988	154337	ADD	-0.196479	0.0274135	51.3695	12.1162	NA
2	630788	rs13008590	G	A	0.170345	0.993004	154337	ADD	-0.196474	0.0274132	51.3681	12.1159	NA
2	630864	rs759188499	T	TTTAA	0.184126	0.968006	154337	ADD	-0.190771	0.0269208	50.2167	11.8612	NA
2	630902	rs5017305	T	A	0.170813	0.994837	154337	ADD	-0.194093	0.0273569	50.3368	11.8877	NA
2	630903	rs5017304	G	A	0.170821	0.994782	154337	ADD	-0.19413	0.0273571	50.3553	11.8918	NA
2	630995	rs5017303	G	T	0.171429	0.999103	154337	ADD	-0.195432	0.0272616	51.3911	12.121	NA
2	631069	rs5017302	A	G	0.175458	0.980523	154337	ADD	-0.193212	0.0272697	50.2001	11.8575	NA
2	631071	2:631071_AT_A	A	AT	0.171649	0.997668	154337	ADD	-0.192942	0.0272666	50.0714	11.829	NA
2	631096	rs5017301	A	G	0.171433	0.9993	154337	ADD	-0.195427	0.0272588	51.399	12.1228	NA
2	631099	rs5017300	G	C	0.171433	0.999302	154337	ADD	-0.195426	0.0272588	51.3987	12.1227	NA
2	631165	2:631165_TA_T	T	TA	0.171144	0.997873	154337	ADD	-0.192296	0.0272996	49.6167	11.7283	NA
2	631183	rs7579427	A	C	0.171435	0.999349	154337	ADD	-0.195429	0.0272581	51.4028	12.1236	NA
2	631255	rs7588007	C	T	0.171455	0.999334	154337	ADD	-0.195524	0.0272574	51.4553	12.1352	NA
2	631335	rs7569102	T	G	0.17145	0.999433	154337	ADD	-0.195194	0.0272558	51.2879	12.0982	NA
2	631396	rs11387790	TA	T	0.172543	0.992071	154337	ADD	-0.195331	0.0272922	51.2231	12.0838	NA
2	631462	rs7569210	A	G	0.171464	0.999353	154337	ADD	-0.195409	0.0272564	51.3986	12.1227	NA
2	631528	rs7585056	G	A	0.171467	0.999405	154337	ADD	-0.19536	0.0272557	51.3759	12.1177	NA
2	631603	rs7579971	T	C	0.171471	0.999455	154337	ADD	-0.195077	0.0272549	51.2298	12.0853	NA
2	631606	rs10865548	G	A	0.17171	0.999035	154337	ADD	-0.192778	0.0272471	50.058	11.826	NA
2	631759	rs10865549	A	G	0.171472	0.999646	154337	ADD	-0.195264	0.0272525	51.3368	12.109	NA
2	632028	rs11127485	T	C	0.172042	1	154337	ADD	-0.191134	0.0272305	49.2679	11.6511	NA
2	632087	2:632087_TA_T	T	TA	0.171467	0.999776	154337	ADD	-0.195031	0.0272522	51.2158	12.0822	NA
2	632101	rs11127486	T	C	0.171439	0.999942	154337	ADD	-0.195207	0.0272499	51.317	12.1046	NA
2	632146	rs12623218	A	T	0.171439	0.999941	154337	ADD	-0.195206	0.02725	51.3161	12.1044	NA
2	632187	rs142115876	TAGAG	T	0.172313	0.995677	154337	ADD	-0.195428	0.0272543	51.4166	12.1267	NA
2	632300	rs12992154	T	G	0.171436	0.999934	154337	ADD	-0.195346	0.0272503	51.3887	12.1205	NA
2	632348	rs13021737	G	A	0.171454	0.999862	154337	ADD	-0.195201	0.0272502	51.313	12.1037	NA
2	632379	rs13027828	G	T	0.171471	0.999813	154337	ADD	-0.195238	0.0272501	51.3326	12.1081	NA
2	632529	rs13028252	C	T	0.171479	0.999781	154337	ADD	-0.194695	0.0272494	51.0502	12.0456	NA
2	632536	rs13022164	G	A	0.172052	0.990706	154337	ADD	-0.195211	0.0273378	50.9899	12.0322	NA
2	632550	rs13012571	T	C	0.171517	0.999709	154337	ADD	-0.194482	0.027247	50.9476	12.0229	NA
2	632578	2:632578_AT_A	A	AT	0.172226	0.990841	154337	ADD	-0.194472	0.0273264	50.6467	11.9563	NA
2	632591	rs13028310	C	T	0.172248	0.987222	154337	ADD	-0.195826	0.0273743	51.1747	12.0731	NA
2	632592	rs12992672	A	G	0.171552	0.999641	154337	ADD	-0.195028	0.0272453	51.2405	12.0877	NA
2	632609	rs13022337	G	A	0.171559	0.999642	154337	ADD	-0.195105	0.0272444	51.2842	12.0974	NA
2	632723	rs13013021	T	C	0.171498	0.999707	154337	ADD	-0.195015	0.0272485	51.2215	12.0835	NA
2	632760	rs34119520	C	T	0.171501	0.999684	154337	ADD	-0.194986	0.0272486	51.2053	12.0799	NA
2	632789	rs10634531	CTTG	C	0.172234	0.982277	154337	ADD	-0.194518	0.0274386	50.257	11.8701	NA
2	632808	rs12993295	T	G	0.171503	0.999638	154337	ADD	-0.195254	0.0272494	51.3434	12.1105	NA
2	632904	rs35802221	G	A	0.171461	0.999609	154337	ADD	-0.195068	0.0272533	51.2311	12.0856	NA
2	632922	rs62105303	A	G	0.171489	0.999739	154337	ADD	-0.195222	0.0272489	51.3287	12.1072	NA
2	632925	rs62105304	G	A	0.171489	0.999739	154337	ADD	-0.195221	0.0272489	51.3281	12.1071	NA
2	632940	rs77611399	TCA	T	0.169084	0.988246	154337	ADD	-0.194432	0.0275645	49.7546	11.7589	NA
2	633053	rs143684747	AC	A	0.171535	0.989136	154337	ADD	-0.199075	0.027386	52.8417	12.4418	NA
2	633055	rs374892365	T	A	0.171535	0.989136	154337	ADD	-0.199076	0.027386	52.842	12.4419	NA
2	633063	rs74676797	A	G	0.19124	0.936559	154337	ADD	-0.187909	0.0269651	48.5612	11.4947	NA
2	633079	rs201215061	A	AT	0.170621	0.991902	154337	ADD	-0.19665	0.0274098	51.4727	12.1391	NA
2	633659	rs13035713	C	T	0.171458	0.999874	154337	ADD	-0.195069	0.0272501	51.2437	12.0884	NA
2	633660	rs62105306	T	C	0.170865	0.994522	154337	ADD	-0.195642	0.0273612	51.1272	12.0626	NA
2	633661	rs62105307	G	A	0.171458	0.999874	154337	ADD	-0.19507	0.0272501	51.244	12.0885	NA
2	634476	rs4854342	C	G	0.171436	0.999935	154337	ADD	-0.195578	0.0272505	51.5099	12.1473	NA
2	634905	rs6548238	C	T	0.171446	1	154337	ADD	-0.194017	0.0272526	50.6829	11.9643	NA
2	635154	rs6548239	A	G	0.171426	0.999942	154337	ADD	-0.195632	0.0272503	51.5389	12.1537	NA
2	635200	rs6734363	A	G	0.171417	0.999989	154337	ADD	-0.195575	0.0272506	51.5083	12.1469	NA
2	635607	2:635607_TA_T	T	TA	0.171422	0.999964	154337	ADD	-0.195405	0.0272508	51.4176	12.1269	NA
2	635629	2:635629_ATATAT_A	A	ATATAT	0.171638	0.994724	154337	ADD	-0.196502	0.0273122	51.7631	12.2033	NA
2	635721	rs6755502	C	T	0.171417	0.999982	154337	ADD	-0.195573	0.0272507	51.5065	12.1465	NA
2	635857	rs6746275	A	C	0.171366	0.999862	154337	ADD	-0.195759	0.0272559	51.5848	12.1639	NA
2	635864	rs6751993	G	A	0.172097	0.970977	154337	ADD	-0.202789	0.0276173	53.917	12.6796	NA
2	635866	rs6751994	G	A	0.171357	0.999913	154337	ADD	-0.195701	0.0272561	51.5535	12.1569	NA
2	636017	rs6749375	T	C	0.171724	0.999336	154337	ADD	-0.196303	0.0272385	51.9384	12.2421	NA
2	636790	rs35142762	C	T	0.828027	0.998261	154337	ADD	0.195896	0.0272444	51.7009	12.1895	NA
2	636819	rs35796073	A	C	0.828407	0.999133	154337	ADD	0.193653	0.027254	50.488	11.9212	NA
2	636929	rs6548240	A	C	0.171593	0.999123	154337	ADD	-0.194163	0.0272537	50.7556	11.9804	NA
2	637498	rs13387939	A	C	0.171688	0.999083	154337	ADD	-0.195979	0.0272478	51.7318	12.1964	NA
2	637508	rs13396119	C	T	0.171684	0.999129	154337	ADD	-0.195994	0.0272474	51.7411	12.1984	NA
2	637597	rs13388043	T	C	0.17165	0.999641	154337	ADD	-0.19572	0.0272431	51.6128	12.1701	NA
2	637830	rs13393304	G	A	0.171705	1	154337	ADD	-0.196025	0.0272294	51.826	12.2172	NA
2	638107	rs4854343	A	G	0.172435	0.999033	154337	ADD	-0.193775	0.0272001	50.7522	11.9797	NA
2	638144	rs4854344	T	G	0.171665	0.999929	154337	ADD	-0.195479	0.0272375	51.5066	12.1466	NA
2	638190	rs4854345	G	A	0.171556	0.999967	154337	ADD	-0.196287	0.0272447	51.9059	12.2349	NA
2	638560	rs7561556	C	T	0.171555	0.999955	154337	ADD	-0.196252	0.027245	51.8867	12.2306	NA
2	638566	rs7606023	G	C	0.171555	0.999955	154337	ADD	-0.196252	0.027245	51.8867	12.2306	NA
2	638838	rs71392529	GTTT	G	0.213068	0.964189	154337	ADD	-0.165336	0.0255379	41.9142	10.0206	NA
2	638918	rs4854346	C	A	0.171555	0.999936	154337	ADD	-0.196224	0.0272452	51.8709	12.2272	NA
2	639055	rs7564708	C	T	0.171024	0.988616	154337	ADD	-0.20142	0.0274334	53.9072	12.6774	NA
2	639060	rs62105327	A	T	0.170202	0.99357	154337	ADD	-0.199531	0.0274169	52.9643	12.4689	NA
2	639061	rs7564711	G	T	0.171681	0.999795	154337	ADD	-0.195069	0.0272414	51.2766	12.0957	NA
2	639900	rs11127487	T	C	0.171663	0.999872	154337	ADD	-0.195359	0.0272385	51.4396	12.1317	NA
2	640701	rs10166979	G	A	0.171663	0.999851	154337	ADD	-0.195277	0.0272389	51.3956	12.122	NA
2	640986	rs756027409	C	CACAT	0.171686	0.999845	154337	ADD	-0.195056	0.0272372	51.2853	12.0976	NA
2	641082	rs10169736	T	A	0.171661	0.999855	154337	ADD	-0.195273	0.0272389	51.3929	12.1214	NA
2	641133	rs71392531	ACT	A	0.171838	0.998986	154337	ADD	-0.195224	0.0272391	51.3667	12.1156	NA
2	641159	rs4854347	C	A	0.171661	0.999854	154337	ADD	-0.195263	0.0272389	51.3877	12.1203	NA
2	641718	rs10865550	G	T	0.17166	0.999857	154337	ADD	-0.195229	0.027239	51.3698	12.1163	NA
2	641863	rs10865551	A	T	0.17166	0.999854	154337	ADD	-0.195214	0.027239	51.3616	12.1145	NA
2	642253	rs12714413	C	T	0.171659	0.999862	154337	ADD	-0.195184	0.027239	51.3459	12.111	NA
2	642467	rs13391851	G	A	0.17155	0.999893	154337	ADD	-0.195963	0.0272463	51.729	12.1958	NA
2	642499	rs7601028	G	C	0.171659	0.999865	154337	ADD	-0.195167	0.0272389	51.3374	12.1091	NA
2	642846	rs7591067	A	G	0.171671	0.999788	154337	ADD	-0.195164	0.0272393	51.3343	12.1085	NA
2	643303	rs7604609	G	C	0.171658	0.999883	154337	ADD	-0.195095	0.0272388	51.3	12.1009	NA
2	643315	rs7560127	C	T	0.171655	0.999883	154337	ADD	-0.1951	0.0272389	51.3022	12.1013	NA
2	643320	rs7594220	A	G	0.171652	0.999846	154337	ADD	-0.195073	0.0272396	51.285	12.0975	NA
2	643428	rs7604752	A	C	0.171653	0.999879	154337	ADD	-0.195086	0.0272396	51.292	12.0991	NA
2	643469	rs7560246	C	T	0.171713	0.999826	154337	ADD	-0.195024	0.0272353	51.2754	12.0954	NA
2	644529	rs13025697	C	T	0.171657	0.999926	154337	ADD	-0.194985	0.0272383	51.2439	12.0884	NA
2	644953	rs7561317	G	A	0.172159	1	154337	ADD	-0.195104	0.0272052	51.4316	12.13	NA
2	645082	rs7567368	C	T	0.171656	0.999944	154337	ADD	-0.194932	0.0272381	51.2168	12.0825	NA
2	645122	rs7558910	G	C	0.171656	0.999944	154337	ADD	-0.194932	0.0272381	51.2168	12.0825	NA
2	645203	rs7559018	T	C	0.171656	0.999948	154337	ADD	-0.19494	0.0272381	51.2209	12.0834	NA
2	645372	rs7567710	G	T	0.171656	0.999946	154337	ADD	-0.194932	0.0272382	51.2165	12.0824	NA
2	645646	rs7559447	T	C	0.171655	0.999939	154337	ADD	-0.194916	0.0272383	51.2076	12.0804	NA
2	645811	rs56149576	GA	G	0.181116	0.965708	154337	ADD	-0.187555	0.0271213	47.8226	11.3311	NA
2	646061	rs11127488	C	T	0.171638	0.99985	154337	ADD	-0.194913	0.0272403	51.1988	12.0785	NA
2	646081	rs11127489	T	C	0.171638	0.99985	154337	ADD	-0.194913	0.0272403	51.1988	12.0785	NA
2	646110	rs11127490	T	C	0.171638	0.99985	154337	ADD	-0.194909	0.0272403	51.1963	12.0779	NA
2	646145	rs11127491	C	T	0.171675	0.999617	154337	ADD	-0.194949	0.0272413	51.2138	12.0818	NA
2	646345	rs10172769	A	G	0.171638	0.999848	154337	ADD	-0.194891	0.0272404	51.1868	12.0758	NA
2	646364	rs10189761	A	T	0.171637	0.999847	154337	ADD	-0.194889	0.0272404	51.1856	12.0756	NA
2	646674	rs10190052	C	T	0.171638	0.999845	154337	ADD	-0.194875	0.0272404	51.1781	12.0739	NA
2	646690	rs11405596	AC	A	0.171346	0.998119	154337	ADD	-0.19495	0.0272853	51.0489	12.0453	NA
2	646767	rs10173167	A	G	0.171638	0.999839	154337	ADD	-0.194928	0.0272405	51.2055	12.08	NA
2	646803	rs7571957	C	T	0.171636	0.999839	154337	ADD	-0.194925	0.0272406	51.2038	12.0796	NA
2	646839	rs7571967	G	T	0.171656	0.999797	154337	ADD	-0.194688	0.02724	51.0813	12.0525	NA
2	646849	rs7571970	C	T	0.173839	0.990026	154337	ADD	-0.192733	0.0272369	50.0724	11.8292	NA
2	646941	rs35362504	TG	T	0.171712	0.99974	154337	ADD	-0.194708	0.027237	51.1034	12.0574	NA
2	647577	rs10190313	G	A	0.171846	0.999499	154337	ADD	-0.195018	0.0272332	51.2802	12.0965	NA
2	647580	rs10193244	C	T	0.171846	0.999499	154337	ADD	-0.195018	0.0272332	51.2802	12.0965	NA
2	647760	rs4854348	G	A	0.171845	0.9995	154337	ADD	-0.195013	0.0272332	51.2779	12.096	NA
2	647861	rs4854349	C	T	0.171844	0.999505	154337	ADD	-0.194946	0.0272332	51.2425	12.0882	NA
2	648198	rs7570198	T	C	0.17531	0.998866	154337	ADD	-0.181908	0.0270117	45.3522	10.7836	NA
2	648607	rs4407278	T	C	0.198661	0.92519	154337	ADD	-0.173027	0.0267675	41.7839	9.99167	NA
2	648758	rs4423631	C	T	0.173868	0.997244	154337	ADD	-0.188011	0.0271258	48.0402	11.3793	NA
2	648810	rs4452188	G	A	0.828285	0.99975	154337	ADD	0.194532	0.0272382	51.0064	12.0359	NA
2	649347	rs1320338	G	T	0.828285	0.999751	154337	ADD	0.194529	0.0272382	51.0049	12.0356	NA
2	649638	rs2903489	T	C	0.828303	0.999716	154337	ADD	0.194521	0.0272393	50.9965	12.0337	NA
2	649867	rs1320337	T	A	0.828236	0.999629	154337	ADD	0.194614	0.0272362	51.0572	12.0472	NA
2	650012	rs1320336	A	G	0.828487	0.999419	154337	ADD	0.195592	0.0272568	51.4933	12.1436	NA
2	650143	rs2867108	C	T	0.828238	0.999446	154337	ADD	0.194749	0.0272388	51.1181	12.0606	NA
2	650479	rs13386517	C	G	0.828192	0.999259	154337	ADD	0.194388	0.0272385	50.9298	12.019	NA
2	650519	rs13401686	G	A	0.827885	0.999119	154337	ADD	0.194283	0.0272203	50.9431	12.0219	NA
2	650560	rs13386627	C	G	0.828255	0.999624	154337	ADD	0.194487	0.0272375	50.9853	12.0312	NA
2	650647	rs4613321	G	A	0.82831	0.999662	154337	ADD	0.193962	0.0272408	50.6985	11.9678	NA
2	650828	rs13386964	A	G	0.828281	0.999701	154337	ADD	0.194485	0.0272385	50.9807	12.0302	NA
2	650973	rs13405307	C	T	0.828281	0.999696	154337	ADD	0.194491	0.0272386	50.9835	12.0308	NA
2	650974	rs13387090	T	G	0.830416	0.990531	154337	ADD	0.196269	0.0274978	50.9458	12.0225	NA
2	650980	rs13387091	A	G	0.828415	0.999786	154337	ADD	0.195056	0.0272466	51.2503	12.0899	NA
2	651030	rs2867109	G	T	0.828281	0.999693	154337	ADD	0.194502	0.0272386	50.9895	12.0322	NA
2	651105	rs2867110	C	G	0.828279	0.999712	154337	ADD	0.194489	0.0272382	50.9841	12.031	NA
2	651286	rs2867111	C	A	0.828406	0.999226	154337	ADD	0.193904	0.0272525	50.6246	11.9514	NA
2	651290	rs2903490	G	A	0.828412	0.999244	154337	ADD	0.193769	0.0272525	50.5539	11.9358	NA
2	651349	rs2867112	G	T	0.835072	0.972847	154337	ADD	0.192183	0.0280737	46.8629	11.1184	NA
2	651365	rs2867113	A	G	0.869427	0.852411	154337	ADD	0.222922	0.0330423	45.5161	10.8199	NA
2	651380	rs2867114	T	C	0.882441	0.811354	154337	ADD	0.227878	0.035426	41.3772	9.9013	NA
2	651382	rs2867115	C	T	0.882431	0.811347	154337	ADD	0.230073	0.035419	42.1947	10.0829	NA
2	651407	rs12714414	C	T	0.848239	0.925034	154337	ADD	0.202535	0.0297819	46.2481	10.9822	NA
2	651430	rs12714415	C	T	0.837143	0.965127	154337	ADD	0.193028	0.0283299	46.4249	11.0214	NA
2	651482	rs6719883	G	T	0.828713	0.996444	154337	ADD	0.194167	0.0273102	50.5478	11.9344	NA
2	651483	rs6756518	A	G	0.828712	0.996454	154337	ADD	0.194159	0.02731	50.5445	11.9337	NA
2	651507	rs6719980	C	T	0.828585	0.997157	154337	ADD	0.193997	0.0272908	50.5313	11.9308	NA
2	652247	rs7608050	A	G	0.828047	0.997225	154337	ADD	0.193492	0.027257	50.3932	11.9002	NA
2	652272	rs6760274	A	G	0.828178	0.997221	154337	ADD	0.194182	0.0272656	50.7211	11.9728	NA
2	652542	rs7574359	C	T	0.829312	0.993611	154337	ADD	0.192515	0.027386	49.4165	11.684	NA
2	652565	rs7570993	G	A	0.829662	0.99179	154337	ADD	0.191416	0.0274354	48.6782	11.5206	NA
2	652576	rs4429506	A	C	0.17059	0.992312	154337	ADD	-0.191979	0.0274167	49.0319	11.5989	NA
2	652607	rs10192350	C	T	0.829753	0.991819	154337	ADD	0.190547	0.0274437	48.2077	11.4164	NA
2	653093	rs13415094	C	T	0.828273	0.994323	154337	ADD	0.194542	0.0273127	50.7338	11.9756	NA
2	653195	rs13396935	A	G	0.828202	0.993756	154337	ADD	0.195046	0.027316	50.9849	12.0311	NA
2	653245	rs13412194	C	A	0.828208	0.992727	154337	ADD	0.195371	0.0273292	51.1051	12.0577	NA
2	653250	rs13412197	G	A	0.828194	0.992919	154337	ADD	0.195682	0.0273256	51.2815	12.0968	NA
2	653354	rs13397165	A	G	0.828239	0.992305	154337	ADD	0.195395	0.0273375	51.0873	12.0538	NA
2	653575	rs35913461	T	C	0.82912	0.989213	154337	ADD	0.19443	0.0274384	50.2119	11.8601	NA
2	653581	rs35628463	A	G	0.828914	0.989046	154337	ADD	0.192304	0.0274256	49.1657	11.6285	NA
2	653874	rs10188334	T	C	0.828494	0.985549	154337	ADD	0.195008	0.0274497	50.4697	11.9171	NA
2	655222	rs13029479	A	G	0.891476	0.952918	154337	ADD	0.186142	0.0338592	30.2226	7.41433	NA
2	657578	rs7574085	C	G	0.775063	0.966668	154337	ADD	0.138078	0.0249947	30.5177	7.48039	NA
2	658550	rs2867121	G	A	0.91836	0.96157	154337	ADD	0.212574	0.0382739	30.8473	7.55417	NA
2	24590940	rs530144239	CAA	C	0.357432	0.836505	154337	ADD	-0.142324	0.0233921	37.0183	8.93171	NA
2	24697898	rs76066823	A	G	0.914239	0.987404	154337	ADD	-0.209682	0.0369424	32.2159	7.86025	NA
2	24700766	2:24700766_CA_C	C	CA	0.910092	0.992741	154337	ADD	-0.207243	0.0360664	33.0183	8.03955	NA
2	24705039	rs77780595	T	C	0.91034	0.995766	154337	ADD	-0.212311	0.0360501	34.6841	8.41141	NA
2	24706962	rs138328303	G	A	0.914791	0.994116	154337	ADD	-0.209136	0.0369111	32.1029	7.835	NA
2	24712426	2:24712426_AAGG_A	A	AAGG	0.910426	0.998417	154337	ADD	-0.209201	0.036015	33.7413	8.201	NA
2	24712627	rs55807698	T	C	0.910265	1	154337	ADD	-0.212918	0.035968	35.0424	8.49134	NA
2	24716470	2:24716470_GA_G	G	GA	0.843193	0.910125	154337	ADD	-0.200869	0.0296094	46.0223	10.9321	NA
2	24722977	rs59306790	A	C	0.910137	0.998435	154337	ADD	-0.210087	0.0359587	34.1343	8.28874	NA
2	24723904	rs77901558	A	G	0.910131	0.998392	154337	ADD	-0.21017	0.0359581	34.1622	8.29496	NA
2	24728223	rs56207402	C	T	0.910417	0.998836	154337	ADD	-0.212962	0.0359998	34.9949	8.48073	NA
2	24730452	rs75600935	A	G	0.910372	0.99837	154337	ADD	-0.213083	0.0360002	35.0338	8.48941	NA
2	24731712	rs76062794	T	C	0.910361	0.998387	154337	ADD	-0.212817	0.0359968	34.9532	8.47143	NA
2	24738357	rs79255350	T	C	0.910215	0.998428	154337	ADD	-0.212068	0.0359737	34.7521	8.42658	NA
2	24757371	rs142707826	C	T	0.910557	0.995832	154337	ADD	-0.211603	0.036081	34.3943	8.34675	NA
2	24794214	rs77012907	G	A	0.909944	0.99808	154337	ADD	-0.213876	0.0359217	35.4495	8.58211	NA
2	24802167	rs76137453	A	G	0.910006	0.998437	154337	ADD	-0.211974	0.0359273	34.811	8.43973	NA
2	24803846	rs56156237	A	C	0.910013	0.998468	154337	ADD	-0.212138	0.0359287	34.862	8.4511	NA
2	24809245	rs113339929	TTTTGTTTG	T	0.910052	0.998047	154337	ADD	-0.213289	0.0359475	35.2048	8.52755	NA
2	24810285	2:24810285_TA_T	T	TA	0.910188	0.996349	154337	ADD	-0.213398	0.0359998	35.1385	8.51276	NA
2	24815516	rs55996620	A	C	0.909987	0.997907	154337	ADD	-0.213981	0.0359341	35.4598	8.58441	NA
2	24827303	rs55945424	C	T	0.909984	0.998291	154337	ADD	-0.21409	0.035924	35.5158	8.5969	NA
2	24833737	rs546344786	AT	A	0.910031	0.997767	154337	ADD	-0.21437	0.0359452	35.567	8.60831	NA
2	24834126	rs12105106	T	C	0.909978	0.99767	154337	ADD	-0.214385	0.0359347	35.5925	8.61399	NA
2	24859952	rs55858421	A	T	0.910997	0.986308	154337	ADD	-0.213734	0.0363317	34.608	8.39443	NA
2	24879662	rs56337724	A	T	0.910259	0.997089	154337	ADD	-0.215457	0.0359929	35.8334	8.6677	NA
2	24881152	rs56297514	A	G	0.910316	0.997029	154337	ADD	-0.21461	0.0360082	35.522	8.59828	NA
2	24903198	rs56401087	G	A	0.909451	0.995474	154337	ADD	-0.21283	0.0358728	35.1995	8.52637	NA
2	24928473	rs55827550	A	G	0.914724	0.987918	154337	ADD	-0.214655	0.0370003	33.6566	8.1821	NA
2	24956027	rs4640343	C	A	0.91633	0.991483	154337	ADD	-0.228165	0.0372402	37.5383	9.04753	NA
2	24959107	rs529530187	A	G	0.917027	0.985752	154337	ADD	-0.22744	0.0374933	36.798	8.88266	NA
2	24959108	rs550950858	G	A	0.917027	0.985752	154337	ADD	-0.22744	0.0374933	36.798	8.88266	NA
2	24974223	rs56397001	A	G	0.916734	0.991314	154337	ADD	-0.221054	0.0373326	35.0607	8.49542	NA
2	25007278	rs114518415	T	C	0.915613	0.994131	154337	ADD	-0.215972	0.0370457	33.9874	8.25594	NA
2	25008196	rs114495854	G	C	0.91546	0.994157	154337	ADD	-0.21715	0.037018	34.4105	8.35037	NA
2	25009869	rs78860332	T	C	0.915517	0.991387	154337	ADD	-0.217646	0.0370833	34.4464	8.35837	NA
2	25011663	rs80122249	G	A	0.914863	0.997048	154337	ADD	-0.215264	0.0368573	34.1111	8.28356	NA
2	25013801	2:25013801_TTTTTC_T	T	TTTTTC	0.864055	0.941437	154337	ADD	-0.174934	0.0309275	31.9933	7.8105	NA
2	25014607	rs56336001	T	C	0.914972	1	154337	ADD	-0.212146	0.0368229	33.1921	8.07836	NA
2	25028416	rs192026888	A	G	0.915044	0.999816	154337	ADD	-0.214567	0.0368408	33.9209	8.2411	NA
2	25034310	rs148734301	T	C	0.91504	0.999678	154337	ADD	-0.214402	0.036843	33.8646	8.22854	NA
2	25034335	rs575972695	G	T	0.92421	0.964146	154337	ADD	-0.224511	0.0395039	32.2993	7.8789	NA
2	25041007	rs74639823	G	T	0.915035	0.999106	154337	ADD	-0.213726	0.0368523	33.6345	8.17717	NA
2	25044100	rs74624011	T	C	0.914925	0.998939	154337	ADD	-0.213464	0.0368371	33.5799	8.16498	NA
2	25044740	rs76078428	T	C	0.915198	0.997302	154337	ADD	-0.215507	0.0369204	34.0715	8.2747	NA
2	25044957	rs17799872	A	G	0.91486	0.998572	154337	ADD	-0.215048	0.0368328	34.0882	8.27844	NA
2	25047484	rs1814391	A	G	0.914835	0.998712	154337	ADD	-0.21496	0.0368235	34.0774	8.27602	NA
2	25047632	rs1806822	T	C	0.914832	0.998447	154337	ADD	-0.215384	0.0368264	34.2064	8.30481	NA
2	25052582	rs115583825	T	C	0.912805	0.989577	154337	ADD	-0.214184	0.0366011	34.2441	8.31323	NA
2	25053019	rs138095446	G	C	0.914003	0.991987	154337	ADD	-0.210237	0.0367816	32.6706	7.96188	NA
2	25053066	rs145484204	C	T	0.913988	0.992073	154337	ADD	-0.209909	0.0367778	32.5756	7.94065	NA
2	25058941	rs79988608	A	G	0.913217	0.997059	154337	ADD	-0.201225	0.0365515	30.3078	7.4334	NA
2	25059745	rs77760734	G	T	0.913183	0.996304	154337	ADD	-0.203069	0.0365574	30.8556	7.55603	NA
2	25064157	rs2241758	C	G	0.917253	0.994737	154337	ADD	-0.207263	0.0373768	30.7497	7.53232	NA
2	25065274	rs41281519	G	T	0.912793	0.999089	154337	ADD	-0.207377	0.0364208	32.4207	7.90602	NA
2	25065799	rs76087690	A	G	0.912675	1	154337	ADD	-0.206702	0.0363336	32.3648	7.89354	NA
2	25066379	rs74528305	G	T	0.911687	0.997527	154337	ADD	-0.210055	0.036242	33.5924	8.16776	NA
2	25067876	rs13428821	C	T	0.909467	0.994395	154337	ADD	-0.201379	0.0358966	31.4719	7.69389	NA
2	25068793	rs13390269	A	G	0.910127	0.993571	154337	ADD	-0.202268	0.0360298	31.5161	7.70378	NA
2	25070351	rs17046666	C	G	0.90957	0.990633	154337	ADD	-0.199512	0.0359794	30.7491	7.53218	NA
2	25071380	rs113195763	T	C	0.911008	0.987844	154337	ADD	-0.20908	0.0362888	33.1956	8.07915	NA
2	25071787	rs79990615	C	G	0.911999	0.986719	154337	ADD	-0.210588	0.0364966	33.2939	8.1011	NA
2	25071835	rs10182036	A	G	0.912825	0.977527	154337	ADD	-0.2165	0.0368194	34.575	8.38707	NA
2	25075281	rs7608976	A	G	0.573458	0.991957	154337	ADD	-0.13142	0.020879	39.6189	9.5105	NA
2	25075591	rs116493845	A	G	0.900479	0.992356	154337	ADD	-0.204899	0.0344599	35.3551	8.56106	NA
2	25075675	rs7597332	G	A	0.573737	0.993007	154337	ADD	-0.132098	0.0208724	40.0543	9.60731	NA
2	25076126	rs13387729	G	A	0.573847	0.994144	154337	ADD	-0.13197	0.0208594	40.0265	9.60112	NA
2	25076168	rs74410950	C	G	0.900416	0.993181	154337	ADD	-0.206091	0.034435	35.8191	8.66451	NA
2	25077856	rs6545766	T	C	0.594562	0.993291	154337	ADD	-0.130206	0.0210192	38.3735	9.23343	NA
2	25077978	rs79482748	C	A	0.900496	0.993438	154337	ADD	-0.20461	0.0344448	35.2865	8.54576	NA
2	25078165	rs77777078	C	T	0.904655	0.991709	154337	ADD	-0.202273	0.0351344	33.1444	8.06772	NA
2	25079601	rs55951414	A	G	0.900415	0.993528	154337	ADD	-0.205202	0.0344289	35.5236	8.59864	NA
2	25079770	rs11675457	T	C	0.572219	0.997736	154337	ADD	-0.141878	0.0208226	46.4263	11.0217	NA
2	25081034	rs113840547	ATTTTTT	A	0.901682	0.986991	154337	ADD	-0.204574	0.0347436	34.6696	8.40818	NA
2	25081711	rs77966139	T	C	0.900416	0.993655	154337	ADD	-0.20519	0.0344266	35.5242	8.59877	NA
2	25082109	rs76259681	A	G	0.900507	0.993777	154337	ADD	-0.204248	0.0344408	35.1697	8.51971	NA
2	25082207	rs77994977	A	G	0.900423	0.993769	154337	ADD	-0.205253	0.0344259	35.5476	8.60399	NA
2	25082273	rs916485	C	T	0.55187	0.996277	154337	ADD	-0.148073	0.0207234	51.0538	12.0464	NA
2	25082338	rs74377248	A	C	0.900467	0.993742	154337	ADD	-0.204141	0.0344355	35.1439	8.51396	NA
2	25082414	rs1541984	A	G	0.572525	0.998254	154337	ADD	-0.142138	0.0208207	46.6044	11.0612	NA
2	25082548	rs112630077	T	C	0.900466	0.993778	154337	ADD	-0.204139	0.0344348	35.1444	8.51408	NA
2	25082926	rs11687089	C	T	0.577697	0.996168	154337	ADD	-0.140585	0.0208737	45.3606	10.7854	NA
2	25083310	rs7576788	C	T	0.551631	1	154337	ADD	-0.125654	0.0206789	36.9232	8.91053	NA
2	25083645	rs77225428	G	A	0.900457	0.99427	154337	ADD	-0.204798	0.0344244	35.3931	8.56955	NA
2	25084013	rs112365800	A	G	0.900513	0.994151	154337	ADD	-0.204295	0.0344375	35.1926	8.52483	NA
2	25084303	rs77575852	A	T	0.900496	0.994211	154337	ADD	-0.205026	0.034433	35.4542	8.58317	NA
2	25084918	rs77981750	T	C	0.900503	0.994614	154337	ADD	-0.206098	0.0344227	35.8475	8.67084	NA
2	25085048	2:25085048_GGTCTGGGTCCCTT_G	G	GGTCTGGGTCCCTT	0.901187	0.987528	154337	ADD	-0.202361	0.0346604	34.0869	8.27814	NA
2	25085200	rs71439149	A	G	0.900683	0.994446	154337	ADD	-0.204045	0.034458	35.0648	8.49634	NA
2	25085268	rs2384055	A	T	0.569046	0.998774	154337	ADD	-0.143212	0.0207864	47.4677	11.2524	NA
2	25085887	rs77605687	A	G	0.900533	0.995084	154337	ADD	-0.206392	0.0344196	35.9563	8.6951	NA
2	25086133	rs116762317	G	A	0.90058	0.995104	154337	ADD	-0.205398	0.034429	35.5912	8.61371	NA
2	25086314	rs75239292	T	G	0.90054	0.995192	154337	ADD	-0.206341	0.0344189	35.9399	8.69144	NA
2	25086725	rs75367830	T	C	0.902716	0.995684	154337	ADD	-0.19886	0.0347522	32.7439	7.97825	NA
2	25086827	rs1529897	G	T	0.569131	1	154337	ADD	-0.140111	0.0208044	45.3559	10.7844	NA
2	25089575	rs76533282	G	T	0.902702	0.995015	154337	ADD	-0.198712	0.0347618	32.6773	7.96336	NA
2	25089594	rs35177510	A	C	0.568886	0.998641	154337	ADD	-0.142381	0.0207871	46.9153	11.13	NA
2	25090375	rs56157935	C	T	0.902721	0.99501	154337	ADD	-0.199063	0.0347649	32.7868	7.98784	NA
2	25091721	rs35609705	TA	T	0.577877	0.986142	154337	ADD	-0.142805	0.0209791	46.3356	11.0016	NA
2	25091869	rs11683929	G	A	0.569112	0.998007	154337	ADD	-0.143494	0.0207958	47.6118	11.2844	NA
2	25092226	rs55985335	G	A	0.902818	0.994677	154337	ADD	-0.198484	0.034788	32.5533	7.93565	NA
2	25093026	rs755204940	TA	T	0.66374	0.862738	154337	ADD	-0.1357	0.0234827	33.3934	8.12332	NA
2	25093151	rs13019149	T	C	0.568609	0.997933	154337	ADD	-0.142981	0.0207927	47.2863	11.2123	NA
2	25094003	rs11433494	AT	A	0.572298	0.981096	154337	ADD	-0.1463	0.0209898	48.5816	11.4992	NA
2	25094075	rs80306571	A	G	0.902807	0.994808	154337	ADD	-0.198122	0.0347838	32.4422	7.91084	NA
2	25096506	rs79451155	T	C	0.902785	0.994764	154337	ADD	-0.197055	0.0347818	32.0976	7.8338	NA
2	25096692	rs11892869	T	A	0.547937	0.997136	154337	ADD	-0.148821	0.0206953	51.7115	12.1919	NA
2	25096952	rs7567997	C	T	0.547947	0.997109	154337	ADD	-0.149209	0.0206964	51.9759	12.2504	NA
2	25097072	rs7580081	C	G	0.547684	0.997076	154337	ADD	-0.148909	0.0206939	51.7795	12.2069	NA
2	25097075	rs77207027	A	G	0.881335	0.992295	154337	ADD	-0.178417	0.0319128	31.2568	7.64578	NA
2	25097644	rs13407913	G	A	0.547983	0.997122	154337	ADD	-0.148845	0.0206961	51.7242	12.1947	NA
2	25097939	rs13410999	C	T	0.547976	0.997113	154337	ADD	-0.149016	0.0206959	51.8439	12.2212	NA
2	25098033	rs139058744	GCTCA	G	0.548056	0.99544	154337	ADD	-0.150307	0.020716	52.6437	12.3981	NA
2	25098374	rs74370213	C	A	0.902244	0.994129	154337	ADD	-0.191263	0.034714	30.3566	7.44431	NA
2	25099357	rs6545776	C	A	0.547934	0.995835	154337	ADD	-0.149595	0.020709	52.1818	12.2959	NA
2	25100167	rs2384057	G	C	0.57124	0.995874	154337	ADD	-0.138969	0.02083	44.5101	10.5968	NA
2	25100328	rs2384058	G	A	0.547925	0.995769	154337	ADD	-0.148466	0.0207081	51.4014	12.1233	NA
2	25100338	rs2384059	T	C	0.547994	0.995746	154337	ADD	-0.148756	0.0207094	51.596	12.1663	NA
2	25100738	rs10865315	A	C	0.568701	0.995952	154337	ADD	-0.141625	0.0208133	46.3023	10.9942	NA
2	25100902	rs2033656	G	C	0.547933	0.995777	154337	ADD	-0.148852	0.0207087	51.6664	12.1819	NA
2	25101092	rs2033655	A	G	0.5687	0.995943	154337	ADD	-0.141586	0.0208132	46.2767	10.9885	NA
2	25102600	rs56003423	T	C	0.903401	0.992946	154337	ADD	-0.194135	0.0349084	30.9277	7.57216	NA
2	25103108	rs2033654	A	C	0.549687	0.99619	154337	ADD	-0.1485	0.0207154	51.3884	12.1204	NA
2	25103446	rs2033653	C	T	0.549527	0.996197	154337	ADD	-0.147834	0.0207164	50.9239	12.0177	NA
2	25103967	rs7591460	C	A	0.570231	0.996399	154337	ADD	-0.140838	0.0208233	45.745	10.8706	NA
2	25104122	rs111333893	TCCGAG	T	0.551931	0.98742	154337	ADD	-0.151021	0.0208204	52.6135	12.3914	NA
2	25104679	rs10616365	A	AGT	0.56971	0.991945	154337	ADD	-0.143304	0.0208684	47.1563	11.1834	NA
2	25104931	rs17800401	C	G	0.902749	0.995387	154337	ADD	-0.191302	0.0347589	30.2905	7.42953	NA
2	25105736	rs56215558	C	G	0.902726	0.995374	154337	ADD	-0.190165	0.0347557	29.937	7.35036	NA
2	25105921	rs35803386	T	C	0.571316	0.996723	154337	ADD	-0.143004	0.0208289	47.1375	11.1793	NA
2	25106225	2:25106225_TA_T	T	TA	0.548972	0.99504	154337	ADD	-0.149902	0.0207243	52.3181	12.3261	NA
2	25107589	rs11675198	C	G	0.570635	0.996141	154337	ADD	-0.140744	0.0208297	45.6556	10.8508	NA
2	25107597	rs11693654	C	T	0.549496	0.996233	154337	ADD	-0.148271	0.0207159	51.2279	12.0849	NA
2	25107616	rs138166226	A	G	0.902939	0.994153	154337	ADD	-0.190245	0.0348113	29.8665	7.33456	NA
2	25107704	rs17738465	C	T	0.902713	0.995519	154337	ADD	-0.190958	0.0347498	30.1977	7.40874	NA
2	25107712	2:25107712_CT_C	C	CT	0.570692	0.994634	154337	ADD	-0.142734	0.020845	46.8868	11.1237	NA
2	25107759	rs11686663	T	C	0.570603	0.996852	154337	ADD	-0.141347	0.020821	46.0863	10.9463	NA
2	25108124	rs75973443	T	C	0.902758	0.995653	154337	ADD	-0.190921	0.0347559	30.1753	7.40372	NA
2	25108197	rs1865689	C	T	0.57046	0.996869	154337	ADD	-0.14081	0.0208199	45.7412	10.8698	NA
2	25109302	rs6545790	G	A	0.549801	0.996929	154337	ADD	-0.149526	0.0207118	52.1192	12.2821	NA
2	25109317	rs7605335	A	G	0.570361	0.99689	154337	ADD	-0.142185	0.0208204	46.6367	11.0683	NA
2	25110962	rs6749170	G	A	0.541791	0.994334	154337	ADD	-0.148705	0.0207032	51.5911	12.1653	NA
2	25112701	rs141029407	A	G	0.902712	0.997767	154337	ADD	-0.191172	0.0347107	30.3334	7.43912	NA
2	25115122	rs556981345	CT	C	0.562253	0.972204	154337	ADD	-0.156493	0.0210355	55.3456	12.9953	NA
2	25115243	rs10165451	G	A	0.548794	0.99909	154337	ADD	-0.149603	0.0206803	52.3321	12.3292	NA
2	25117215	rs28836469	G	A	0.548789	0.999071	154337	ADD	-0.149542	0.0206805	52.2883	12.3195	NA
2	25118608	rs6705446	C	T	0.548753	0.999097	154337	ADD	-0.149478	0.0206805	52.2434	12.3095	NA
2	25118885	rs6545800	T	C	0.54878	0.999092	154337	ADD	-0.149722	0.0206807	52.4128	12.347	NA
2	25120086	rs6752483	T	C	0.548882	0.99876	154337	ADD	-0.149665	0.0206842	52.3558	12.3344	NA
2	25120713	rs6723803	C	G	0.549132	0.998025	154337	ADD	-0.149076	0.0206921	51.9044	12.2346	NA
2	25120851	rs6713978	C	T	0.548319	0.999026	154337	ADD	-0.14928	0.0206781	52.1174	12.2817	NA
2	25121125	rs6756609	A	C	0.548408	0.99878	154337	ADD	-0.149143	0.0206794	52.0155	12.2591	NA
2	25122323	rs6718510	C	A	0.548259	0.998981	154337	ADD	-0.148872	0.0206797	51.8249	12.217	NA
2	25122324	rs6718511	G	A	0.548274	0.999032	154337	ADD	-0.149301	0.0206791	52.1269	12.2838	NA
2	25122840	rs4077678	G	C	0.548289	0.999033	154337	ADD	-0.14913	0.0206792	52.007	12.2572	NA
2	25123463	rs3903070	G	C	0.548017	0.999059	154337	ADD	-0.148738	0.0206778	51.7407	12.1983	NA
2	25124348	rs6545806	A	G	0.548277	0.9994	154337	ADD	-0.149193	0.0206751	52.0716	12.2715	NA
2	25124563	rs1550110	C	T	0.547857	0.998707	154337	ADD	-0.148846	0.0206806	51.802	12.2119	NA
2	25125075	rs7563204	G	T	0.548248	0.999534	154337	ADD	-0.14885	0.0206737	51.8398	12.2203	NA
2	25125585	rs876186	T	C	0.548273	0.999527	154337	ADD	-0.1489	0.0206739	51.8735	12.2277	NA
2	25125902	rs144916872	T	G	0.878851	0.999005	154337	ADD	-0.183726	0.0315087	34.0001	8.25878	NA
2	25126046	rs6712986	C	T	0.877672	0.998714	154337	ADD	-0.177078	0.0313854	31.8328	7.77461	NA
2	25126230	rs6712981	G	A	0.548234	0.999552	154337	ADD	-0.148916	0.0206737	51.8856	12.2304	NA
2	25126328	rs6726199	C	G	0.547916	0.999326	154337	ADD	-0.14816	0.020674	51.3588	12.1139	NA
2	25126715	rs6545809	T	C	0.548132	0.999441	154337	ADD	-0.148509	0.0206732	51.6046	12.1682	NA
2	25127006	2:25127006_CAGAG_C	C	CAGAG	0.568203	0.998366	154337	ADD	-0.142698	0.0207848	47.1351	11.1788	NA
2	25127394	rs34697209	G	A	0.568423	0.999268	154337	ADD	-0.139999	0.0207774	45.4012	10.7944	NA
2	25127614	rs6717671	G	A	0.548347	0.999703	154337	ADD	-0.148707	0.0206707	51.7549	12.2015	NA
2	25128351	rs6706316	G	C	0.548381	0.999849	154337	ADD	-0.14861	0.0206698	51.6923	12.1876	NA
2	25128719	rs6721750	G	A	0.548196	0.999213	154337	ADD	-0.148998	0.0206774	51.9244	12.239	NA
2	25128730	rs6724772	C	T	0.548202	0.999231	154337	ADD	-0.149012	0.0206772	51.935	12.2413	NA
2	25129166	rs10651478	ACT	A	0.548221	0.998823	154337	ADD	-0.148339	0.0206799	51.4533	12.1348	NA
2	25129473	rs6725517	G	A	0.568866	0.999682	154337	ADD	-0.140719	0.0207773	45.8698	10.8983	NA
2	25129787	rs7576172	G	A	0.548425	0.999757	154337	ADD	-0.148128	0.0206723	51.3447	12.1108	NA
2	25130073	rs7565460	T	C	0.548409	0.999798	154337	ADD	-0.148216	0.0206715	51.4098	12.1252	NA
2	25130440	rs11689543	T	A	0.562642	0.972456	154337	ADD	-0.150804	0.0210277	51.4329	12.1303	NA
2	25130451	rs11689546	G	A	0.560195	0.97748	154337	ADD	-0.151301	0.0209613	52.1012	12.2781	NA
2	25130462	rs10200566	G	T	0.549186	0.997007	154337	ADD	-0.148371	0.020703	51.3607	12.1143	NA
2	25130542	rs10198275	C	A	0.548408	0.9998	154337	ADD	-0.148337	0.0206714	51.4945	12.1439	NA
2	25130592	rs10198356	G	A	0.548408	0.999794	154337	ADD	-0.148362	0.0206715	51.5116	12.1477	NA
2	25130684	rs10186242	T	C	0.548415	0.99981	154337	ADD	-0.148154	0.0206715	51.3668	12.1156	NA
2	25130907	rs6733224	C	T	0.548423	0.999826	154337	ADD	-0.148159	0.0206715	51.3701	12.1164	NA
2	25130920	rs6730191	G	A	0.548373	0.999825	154337	ADD	-0.148543	0.0206709	51.6401	12.1761	NA
2	25131161	rs6736210	C	T	0.54844	0.999965	154337	ADD	-0.148177	0.0206695	51.3927	12.1214	NA
2	25131170	rs6718628	G	C	0.548466	0.999965	154337	ADD	-0.147949	0.0206697	51.2336	12.0862	NA
2	25131287	rs6545813	T	C	0.548429	0.999987	154337	ADD	-0.14821	0.0206692	51.4171	12.1268	NA
2	25131316	rs6545814	G	A	0.548362	1	154337	ADD	-0.147763	0.0206688	51.109	12.0586	NA
2	25131484	2:25131484_TA_T	T	TA	0.548435	0.99989	154337	ADD	-0.1484	0.0206699	51.5459	12.1553	NA
2	25131761	2:25131761_GC_G	G	GC	0.877735	0.999241	154337	ADD	-0.175981	0.0313779	31.4545	7.69001	NA
2	25131986	rs11900505	C	A	0.548189	0.999835	154337	ADD	-0.147184	0.0206696	50.706	11.9694	NA
2	25132192	rs6722587	A	C	0.548725	0.999689	154337	ADD	-0.148628	0.020673	51.6881	12.1867	NA
2	25133148	rs6744205	C	T	0.548411	0.998372	154337	ADD	-0.148719	0.020686	51.6868	12.1864	NA
2	25133530	2:25133530_CTT_C	C	CTT	0.568653	0.994352	154337	ADD	-0.142913	0.0208314	47.0664	11.1635	NA
2	25133750	rs6754997	A	G	0.548695	0.997814	154337	ADD	-0.149533	0.0206942	52.2131	12.3028	NA
2	25134009	rs13035244	C	T	0.549439	0.994929	154337	ADD	-0.149248	0.0207265	51.8518	12.2229	NA
2	25134344	rs13003430	C	T	0.548634	0.997407	154337	ADD	-0.149636	0.0206976	52.2676	12.3149	NA
2	25134497	rs12713422	C	A	0.548248	0.995981	154337	ADD	-0.149887	0.0207089	52.3856	12.341	NA
2	25134524	rs11896954	C	A	0.622876	0.916108	154337	ADD	-0.141247	0.0221577	40.6358	9.73657	NA
2	25134526	rs11896955	C	A	0.621358	0.914449	154337	ADD	-0.139656	0.0221555	39.7335	9.53598	NA
2	25135438	rs2384060	G	A	0.608242	0.931233	154337	ADD	-0.141666	0.021828	42.1215	10.0666	NA
2	25135620	rs2384061	A	G	0.569642	0.996972	154337	ADD	-0.143064	0.0208137	47.2459	11.2033	NA
2	25136190	rs763597949	T	TC	0.548194	0.996407	154337	ADD	-0.150451	0.0207049	52.8015	12.4329	NA
2	25136866	rs10203386	A	T	0.548085	0.997318	154337	ADD	-0.152019	0.0206989	53.9386	12.6843	NA
2	25136916	rs10203482	C	T	0.55124	0.995678	154337	ADD	-0.149681	0.0207254	52.159	12.2909	NA
2	25137323	rs10206196	C	T	0.542483	0.994499	154337	ADD	-0.146592	0.0207027	50.1377	11.8437	NA
2	25137784	rs78989253	G	C	0.899166	0.99681	154337	ADD	-0.18732	0.0341656	30.06	7.37791	NA
2	25138040	rs6737082	C	A	0.5124	0.994167	154337	ADD	-0.128266	0.0206077	38.7402	9.31504	NA
2	25138765	rs7576314	T	C	0.75116	0.994081	154337	ADD	-0.144368	0.0238218	36.7276	8.86697	NA
2	25138987	rs7593130	C	T	0.751404	0.994046	154337	ADD	-0.144298	0.023831	36.6639	8.85278	NA
2	25139777	2:25139777_TG_T	T	TG	0.750493	0.988623	154337	ADD	-0.145785	0.0238696	37.3022	8.99495	NA
2	25140389	rs59117299	T	C	0.900098	0.999781	154337	ADD	-0.188418	0.0342627	30.2414	7.41852	NA
2	25141538	rs11676272	G	A	0.513749	1	154337	ADD	-0.165028	0.0205694	64.3679	14.9862	NA
2	25143649	rs6746013	G	C	0.512125	0.998518	154337	ADD	-0.165544	0.0205831	64.6854	15.0562	NA
2	25145173	rs59086897	A	T	0.512183	0.997891	154337	ADD	-0.166419	0.0205905	65.3242	15.197	NA
2	25148552	2:25148552_TTGTG_T	T	TTGTG	0.724315	0.981884	154337	ADD	-0.153717	0.0232021	43.8921	10.4597	NA
2	25148663	2:25148663_TTGTG_T	T	TTGTG	0.722932	0.974726	154337	ADD	-0.149929	0.0232537	41.5706	9.94427	NA
2	25149531	rs6719538	A	G	0.899922	0.995589	154337	ADD	-0.187909	0.0343103	29.9948	7.36331	NA
2	25150011	rs6749422	G	C	0.513594	0.996705	154337	ADD	-0.168363	0.0206022	66.783	15.5184	NA
2	25150116	rs6752378	A	C	0.513428	0.996744	154337	ADD	-0.16795	0.0206008	66.4649	15.4483	NA
2	25150296	rs10182181	G	A	0.513423	0.996797	154337	ADD	-0.16808	0.0206001	66.5728	15.4721	NA
2	25150641	rs10182458	G	A	0.513611	0.996599	154337	ADD	-0.168899	0.0206023	67.2081	15.6121	NA
2	25150758	rs10185143	C	T	0.510391	0.994539	154337	ADD	-0.169097	0.0206152	67.2814	15.6282	NA
2	25151872	rs7566023	G	A	0.769448	0.992226	154337	ADD	-0.166107	0.0245042	45.951	10.9163	NA
2	25153088	rs11417831	CA	C	0.652	0.966333	154337	ADD	-0.12342	0.0219608	31.5848	7.71915	NA
2	25153918	rs6736052	A	G	0.76942	0.993061	154337	ADD	-0.166459	0.0244928	46.1891	10.9691	NA
2	25154587	rs4558547	G	A	0.769372	0.993085	154337	ADD	-0.166981	0.0244895	46.4914	11.0361	NA
2	25156773	rs2384054	C	T	0.510305	0.998768	154337	ADD	-0.168082	0.0205788	66.7115	15.5027	NA
2	25158008	rs713586	C	T	0.510497	1	154337	ADD	-0.168682	0.0205743	67.2186	15.6144	NA
2	25158281	rs713587	T	C	0.510648	0.99832	154337	ADD	-0.168386	0.0205838	66.9203	15.5487	NA
2	25159172	rs6728219	C	T	0.520801	0.995175	154337	ADD	-0.16198	0.0206353	61.6167	14.3796	NA
2	25159399	rs11461653	GC	G	0.520834	0.992153	154337	ADD	-0.164891	0.0206692	63.6427	14.8264	NA
2	25159501	rs6738433	C	G	0.520845	0.995002	154337	ADD	-0.161534	0.0206373	61.2664	14.3023	NA
2	25159780	rs10865320	G	A	0.520909	0.994855	154337	ADD	-0.161568	0.0206389	61.2825	14.3059	NA
2	25159855	rs10865321	C	T	0.520784	0.992032	154337	ADD	-0.161458	0.020668	61.027	14.2495	NA
2	25159858	rs10865322	G	A	0.520598	0.991994	154337	ADD	-0.161266	0.0206683	60.8803	14.2171	NA
2	25161236	rs4343432	G	A	0.520804	0.997155	154337	ADD	-0.161034	0.0206151	61.019	14.2478	NA
2	25161265	rs4459693	T	G	0.520831	0.997073	154337	ADD	-0.160908	0.020616	60.9187	14.2256	NA
2	25161334	rs112058391	CA	C	0.522723	0.993259	154337	ADD	-0.165447	0.02066	64.1292	14.9336	NA
2	25161386	rs4430895	T	C	0.520762	0.997705	154337	ADD	-0.161301	0.0206107	61.247	14.298	NA
2	25163783	rs3731623	C	T	0.509415	0.999023	154337	ADD	-0.138695	0.0205913	45.3684	10.7872	NA
2	25169200	rs1172294	G	A	0.509265	0.999557	154337	ADD	-0.139432	0.020585	45.8801	10.9006	NA
2	25176200	rs754536	T	C	0.507284	0.997732	154337	ADD	0.120413	0.0205931	34.1905	8.30128	NA
2	25176277	rs754537	T	A	0.507463	0.997637	154337	ADD	0.119436	0.0205941	33.6345	8.17715	NA
2	25182488	rs28445639	T	C	0.783039	0.999139	154337	ADD	-0.183267	0.0249156	54.1037	12.7208	NA
2	25187599	rs4665736	T	C	0.49067	1	154337	ADD	0.140132	0.0205858	46.3383	11.0022	NA
2	25187825	rs58048722	T	C	0.490781	0.999841	154337	ADD	0.139449	0.0205814	45.9073	10.9066	NA
2	25191745	rs2118826	T	A	0.490569	0.998978	154337	ADD	0.138804	0.0205927	45.4338	10.8017	NA
2	25193469	rs1470039	C	G	0.491285	0.998358	154337	ADD	0.139612	0.0205977	45.9417	10.9143	NA
2	25193998	rs6749646	T	A	0.782763	0.997491	154337	ADD	-0.182889	0.0249252	53.8392	12.6624	NA
2	25195577	rs76286777	C	T	0.781892	0.997369	154337	ADD	-0.183135	0.0248933	54.1226	12.725	NA
2	25196266	rs13388020	C	G	0.782996	0.996882	154337	ADD	-0.181357	0.0249408	52.8749	12.4492	NA
2	25200085	rs75421120	A	G	0.784244	0.996911	154337	ADD	-0.179511	0.0249886	51.6054	12.1684	NA
2	25200871	rs80078501	A	G	0.904798	0.994409	154337	ADD	-0.197062	0.0350837	31.5498	7.71132	NA
2	25205377	rs11682135	A	G	0.491465	0.997927	154337	ADD	0.133334	0.0205969	41.9061	10.0188	NA
2	25205427	rs1982200	T	C	0.491528	0.997938	154337	ADD	0.133163	0.0205957	41.8035	9.99602	NA
2	25207950	rs12618252	A	G	0.491483	0.997651	154337	ADD	0.13352	0.0205977	42.0203	10.0442	NA
2	25212294	rs75147138	T	C	0.909079	0.990297	154337	ADD	-0.200105	0.0358954	31.077	7.60556	NA
2	25213333	rs4665276	T	C	0.491477	0.997302	154337	ADD	0.13323	0.0206019	41.8202	9.99971	NA
2	25217408	2:25217408_AC_A	A	AC	0.904534	0.992316	154337	ADD	-0.200454	0.0350689	32.6726	7.96233	NA
2	25221440	rs4303677	T	C	0.904487	0.994974	154337	ADD	-0.198025	0.0350194	31.9759	7.80661	NA
2	25233811	rs62140636	C	T	0.491492	0.999621	154337	ADD	0.131914	0.0205779	41.094	9.83838	NA
2	25233822	rs76629501	G	C	0.783953	0.998658	154337	ADD	-0.177722	0.0249497	50.7401	11.977	NA
2	25239264	rs11125884	G	A	0.491567	0.999714	154337	ADD	0.131991	0.020577	41.1457	9.84988	NA
2	25239969	rs12466350	T	C	0.491807	1	154337	ADD	0.129474	0.0205745	39.601	9.50651	NA
2	25240067	rs77848049	A	G	0.783848	0.998791	154337	ADD	-0.178594	0.0249449	51.2593	12.0919	NA
2	25242274	rs56159942	A	G	0.783847	0.998776	154337	ADD	-0.178593	0.024945	51.2582	12.0916	NA
2	25245500	rs11689570	A	G	0.491731	0.999438	154337	ADD	0.130569	0.0205802	40.2515	9.65115	NA
2	25253528	rs59902158	A	G	0.783748	0.997042	154337	ADD	-0.178066	0.0249646	50.8763	12.0071	NA
2	25254735	rs6734834	G	T	0.78456	0.996294	154337	ADD	-0.181309	0.0250096	52.5564	12.3787	NA
2	25262626	2:25262626_ATTTTTTTTT_A	A	ATTTTTTTTT	0.484761	0.990724	154337	ADD	0.127557	0.020679	38.0493	9.16128	NA
2	25266649	rs57601130	TC	T	0.784641	0.991713	154337	ADD	-0.177901	0.0250731	50.3427	11.889	NA
2	25269194	rs13003179	T	C	0.491545	0.995717	154337	ADD	0.128186	0.0206197	38.6467	9.29424	NA
2	25270433	rs6720580	C	T	0.491555	0.99567	154337	ADD	0.127754	0.0206198	38.3867	9.23637	NA
2	25278648	2:25278648_CA_C	C	CA	0.216653	0.993628	154337	ADD	0.174909	0.0249944	48.971	11.5854	NA
2	25278829	rs56386733	C	G	0.783463	0.994016	154337	ADD	-0.175474	0.024992	49.2972	11.6576	NA
2	25281641	rs34932517	T	C	0.506686	0.969338	154337	ADD	0.124958	0.0209008	35.7443	8.64783	NA
2	25283747	rs59979714	T	C	0.783376	0.993171	154337	ADD	-0.174722	0.0250008	48.8415	11.5567	NA
2	25286435	rs1077492	T	C	0.491862	0.993485	154337	ADD	0.127399	0.0206414	38.0939	9.17121	NA
2	25288675	rs62143001	A	G	0.491798	0.993102	154337	ADD	0.126838	0.0206453	37.745	9.09353	NA
2	25290295	rs2002947	T	G	0.788682	0.925164	154337	ADD	-0.183139	0.0261374	49.095	11.6129	NA
2	25291539	rs1971136	T	C	0.491643	0.992241	154337	ADD	0.126391	0.0206541	37.4471	9.02721	NA
2	25294418	rs2384078	C	G	0.783428	0.989602	154337	ADD	-0.17276	0.0250472	47.5742	11.276	NA
2	25302690	rs71397466	AAAG	A	0.601265	0.996815	154337	ADD	0.11847	0.0210312	31.7314	7.75194	NA
2	25302846	rs17744531	A	G	0.705837	0.994639	154337	ADD	-0.16373	0.022559	52.6764	12.4053	NA
2	25303772	rs493090	A	G	0.602022	0.998285	154337	ADD	0.117801	0.0210233	31.3975	7.67726	NA
2	25304287	rs17801121	T	C	0.705738	0.994324	154337	ADD	-0.163899	0.0225597	52.7819	12.4286	NA
2	25304574	rs567359	G	A	0.601452	0.99848	154337	ADD	0.116684	0.0210157	30.8275	7.54972	NA
2	25305136	rs483428	T	C	0.60238	0.998461	154337	ADD	0.11783	0.021024	31.4109	7.68025	NA
2	25305504	rs551573	A	G	0.601726	0.99817	154337	ADD	0.116719	0.0210205	30.8317	7.55066	NA
2	25305756	rs1530016	T	C	0.6024	0.99833	154337	ADD	0.117898	0.0210255	31.4426	7.68734	NA
2	25307005	rs530951	T	C	0.602362	0.99807	154337	ADD	0.117854	0.0210272	31.4144	7.68105	NA
2	25307080	rs72807668	A	T	0.705631	0.993766	154337	ADD	-0.164026	0.0225629	52.8493	12.4435	NA
2	25308576	rs565906	C	T	0.60143	0.99758	154337	ADD	0.115869	0.0210256	30.3696	7.44723	NA
2	25309756	rs487617	G	C	0.602265	0.997601	154337	ADD	0.116861	0.0210305	30.8774	7.56091	NA
2	25310155	rs512419	T	G	0.602409	0.997516	154337	ADD	0.117425	0.0210328	31.1693	7.62622	NA
2	25310230	2:25310230_GTA_G	G	GTA	0.571861	0.96352	154337	ADD	0.118958	0.0211665	31.5854	7.71928	NA
2	25310860	rs564667	T	A	0.573422	0.997035	154337	ADD	0.129994	0.0207988	39.0632	9.38689	NA
2	25311537	rs546217	C	A	0.573332	0.996981	154337	ADD	0.129657	0.0208002	38.8558	9.34074	NA
2	25313001	rs491147	G	C	0.294296	0.992429	154337	ADD	0.162861	0.022583	52.0083	12.2575	NA
2	25314186	rs2918630	C	T	0.573316	0.996581	154337	ADD	0.12935	0.0208042	38.6574	9.29662	NA
2	25315511	rs492393	A	G	0.602301	0.996954	154337	ADD	0.116642	0.0210388	30.7372	7.52952	NA
2	25316336	rs2917916	C	A	0.573223	0.996589	154337	ADD	0.128953	0.0208035	38.4228	9.24441	NA
2	25316584	rs522806	A	C	0.602311	0.996866	154337	ADD	0.116599	0.0210397	30.7122	7.52393	NA
2	25317653	rs2438679	T	C	0.573392	0.996658	154337	ADD	0.129273	0.0208028	38.6164	9.28749	NA
2	25318059	rs475868	G	A	0.573318	0.996651	154337	ADD	0.129051	0.020803	38.4832	9.25784	NA
2	25318522	rs480319	A	G	0.601728	0.996609	154337	ADD	0.11552	0.021037	30.1541	7.39899	NA
2	25319471	rs510107	A	G	0.602423	0.99503	154337	ADD	0.116829	0.0210603	30.7732	7.53758	NA
2	25321768	rs35290435	AT	A	0.601817	0.994457	154337	ADD	0.116718	0.0210608	30.7133	7.52418	NA
2	25322739	2:25322739_TA_T	T	TA	0.666804	0.919989	154337	ADD	-0.14867	0.0226897	42.9331	10.2468	NA
2	25331172	rs563590	G	A	0.573793	0.994824	154337	ADD	0.129997	0.0208272	38.9589	9.3637	NA
2	25332696	rs488817	T	C	0.602887	0.993578	154337	ADD	0.117875	0.0210815	31.264	7.64739	NA
2	25333105	rs72807674	C	A	0.700174	0.988442	154337	ADD	-0.162891	0.0225077	52.3759	12.3388	NA
2	25333735	rs519111	C	T	0.602562	0.992787	154337	ADD	0.117494	0.0210894	31.0386	7.59696	NA
2	25334282	rs72807675	A	C	0.705296	0.990088	154337	ADD	-0.164077	0.0226016	52.7011	12.4107	NA
2	25334340	rs839652	T	C	0.602507	0.992658	154337	ADD	0.117575	0.0210898	31.0801	7.60627	NA
2	25335089	rs497567	A	G	0.602608	0.992538	154337	ADD	0.117625	0.0210916	31.1016	7.61107	NA
2	25342914	rs7575363	G	A	0.697872	0.99016	154337	ADD	-0.16241	0.0224406	52.3787	12.3395	NA
2	25343797	rs72807681	T	G	0.699614	0.990371	154337	ADD	-0.161589	0.0224726	51.7028	12.19	NA
2	25343820	rs72807682	A	G	0.699825	0.991216	154337	ADD	-0.161981	0.022467	51.9801	12.2513	NA
2	25348584	rs10196507	G	A	0.634414	0.975247	154337	ADD	-0.131654	0.0215776	37.2275	8.9783	NA
2	25351693	rs10170104	C	G	0.710712	0.992651	154337	ADD	-0.164802	0.0226948	52.7313	12.4174	NA
2	25359422	rs3731631	A	G	0.701766	1	154337	ADD	-0.156349	0.0224332	48.5745	11.4976	NA
2	25363166	2:25363166_ACT_A	A	ACT	0.701576	0.998351	154337	ADD	-0.156108	0.022448	48.3608	11.4503	NA
2	25364914	rs57703366	A	G	0.66798	0.998287	154337	ADD	-0.164258	0.0218307	56.6128	13.2752	NA
2	25373480	2:25373480_CT_C	C	CT	0.656209	0.959166	154337	ADD	-0.162968	0.0220865	54.4444	12.7961	NA
2	25376025	rs13393059	T	C	0.668335	0.997439	154337	ADD	-0.16323	0.0218429	55.8439	13.1053	NA
2	25378422	rs57457259	T	C	0.668541	0.997419	154337	ADD	-0.163519	0.0218474	56.0196	13.1442	NA
2	25379019	rs11892647	T	C	0.66857	0.997341	154337	ADD	-0.163182	0.0218481	55.7852	13.0924	NA
2	25385485	rs6545975	T	C	0.404244	0.996203	154337	ADD	0.114349	0.020973	29.7263	7.30317	NA
2	25389224	rs934778	G	A	0.679445	1	154337	ADD	-0.158631	0.0220151	51.9197	12.2379	NA
2	25391101	rs1009388	C	G	0.713565	0.988822	154337	ADD	-0.149273	0.022836	42.729	10.2015	NA
2	25505793	rs72810068	C	T	0.691769	0.989396	154337	ADD	-0.122288	0.0223593	29.9122	7.34481	NA
2	28953556	rs13025377	A	G	0.373208	0.998113	154337	ADD	0.117501	0.021305	30.4174	7.45793	NA
2	54881621	rs2941584	C	T	0.322882	0.994799	154337	ADD	0.123529	0.0220434	31.4034	7.67857	NA
2	59295043	rs4233974	C	T	0.622406	0.996485	154337	ADD	0.116287	0.0212446	29.9615	7.35584	NA
2	64865804	rs11688492	C	T	0.543554	1	154337	ADD	0.116	0.0207042	31.3907	7.67574	NA
2	64870889	rs2422276	G	A	0.543981	0.994893	154337	ADD	0.117189	0.0207417	31.9218	7.7945	NA
2	64881229	rs2302643	A	G	0.553158	0.985052	154337	ADD	0.119341	0.020888	32.6426	7.95563	NA
2	64881997	rs3755189	A	G	0.553501	0.982466	154337	ADD	0.120845	0.0209134	33.3896	8.12247	NA
2	100874627	rs34044131	T	C	0.81496	0.988187	154337	ADD	-0.146208	0.0266563	30.0843	7.38335	NA
2	100875687	rs6707358	G	T	0.81472	0.988951	154337	ADD	-0.146774	0.0266339	30.3688	7.44705	NA
2	100876491	rs12464433	T	A	0.81521	0.989275	154337	ADD	-0.148359	0.0266559	30.9773	7.58325	NA
2	100877574	rs10170878	G	A	0.815144	0.98906	154337	ADD	-0.148199	0.0266552	30.9119	7.56862	NA
2	100877652	rs10173499	C	T	0.815326	0.990036	154337	ADD	-0.148691	0.0266504	31.1289	7.61718	NA
2	100879474	rs12463633	T	C	0.81521	0.991278	154337	ADD	-0.149438	0.0266286	31.4936	7.69875	NA
2	100880365	rs72821119	A	G	0.815204	0.991918	154337	ADD	-0.149452	0.0266183	31.5243	7.70562	NA
2	100880539	rs6724490	G	A	0.816679	0.987541	154337	ADD	-0.152013	0.0267608	32.2675	7.87179	NA
2	100880556	rs6727712	C	T	0.816639	0.987924	154337	ADD	-0.152083	0.0267531	32.3159	7.8826	NA
2	100880746	rs72821120	C	T	0.815642	0.992161	154337	ADD	-0.15003	0.0266413	31.7136	7.74795	NA
2	100880775	rs72821122	C	T	0.815604	0.992386	154337	ADD	-0.14985	0.0266363	31.6493	7.73358	NA
2	100882593	rs12472141	C	T	0.815536	0.995889	154337	ADD	-0.150603	0.026583	32.0966	7.83359	NA
2	100883151	rs13397010	T	C	0.815341	0.996673	154337	ADD	-0.154229	0.0265625	33.7124	8.19456	NA
2	100883373	rs111373577	TATG	T	0.815112	0.995112	154337	ADD	-0.153376	0.0265698	33.3228	8.10755	NA
2	100883460	rs13397337	T	C	0.815278	0.997683	154337	ADD	-0.154322	0.0265455	33.7968	8.21339	NA
2	100883902	rs72821124	C	A	0.815647	0.998647	154337	ADD	-0.151427	0.0265543	32.5188	7.92795	NA
2	100883926	rs72821125	C	T	0.81563	0.998682	154337	ADD	-0.151311	0.0265528	32.4727	7.91764	NA
2	100884589	rs72821126	C	T	0.815582	1	154337	ADD	-0.151285	0.0265348	32.5058	7.92504	NA
2	100886549	rs72821130	T	A	0.815307	0.996845	154337	ADD	-0.150307	0.0265606	32.0246	7.8175	NA
2	100889130	rs72821133	T	C	0.81562	0.994307	154337	ADD	-0.152331	0.0266113	32.7676	7.98355	NA
2	104447052	rs2916251	T	G	0.49027	0.920675	154337	ADD	-0.120472	0.0214066	31.6722	7.73869	NA
2	104447054	rs533493779	T	A	0.49027	0.920675	154337	ADD	-0.120472	0.0214066	31.6722	7.73869	NA
2	165501849	rs3923113	C	A	0.640851	1	154337	ADD	-0.257284	0.0214539	143.818	32.4096	NA
2	165501927	rs5835988	TG	T	0.594196	0.997298	154337	ADD	-0.256982	0.0209749	150.108	33.7846	NA
2	165502911	rs78343493	A	G	0.881491	0.994996	154337	ADD	-0.364596	0.031895	130.671	29.5342	NA
2	165504565	rs12692735	T	G	0.638588	0.998728	154337	ADD	-0.253442	0.0214362	139.786	31.5279	NA
2	165504841	rs13391980	A	G	0.881277	0.994937	154337	ADD	-0.364255	0.031873	130.607	29.5202	NA
2	165506724	rs10930133	A	T	0.63832	0.998995	154337	ADD	-0.253564	0.0214313	139.983	31.5711	NA
2	165507843	rs6754919	T	C	0.638192	0.999072	154337	ADD	-0.253464	0.021429	139.904	31.5537	NA
2	165508300	rs6713419	C	T	0.638196	0.999117	154337	ADD	-0.253493	0.0214285	139.943	31.5623	NA
2	165508389	rs10184004	T	C	0.5924	0.999148	154337	ADD	-0.256785	0.0209396	150.385	33.8451	NA
2	165509579	rs7607886	A	G	0.797744	0.996352	154337	ADD	-0.243544	0.0256695	90.0161	20.6267	NA
2	165511794	rs10179126	G	C	0.634808	0.997777	154337	ADD	-0.25652	0.0213958	143.742	32.393	NA
2	165513065	2:165513065_CA_C	C	CA	0.593048	0.999438	154337	ADD	-0.254909	0.0209432	148.144	33.3554	NA
2	165513091	rs10195252	C	T	0.593529	1	154337	ADD	-0.254553	0.0209634	147.446	33.2027	NA
2	165514409	rs11394662	AT	A	0.613275	0.948639	154337	ADD	-0.236221	0.0216758	118.764	26.9283	NA
2	165518799	rs75265117	G	C	0.881288	0.996933	154337	ADD	-0.363227	0.0318408	130.133	29.4166	NA
2	165524751	rs36105243	G	C	0.652113	0.999324	154337	ADD	-0.256691	0.0216033	141.183	31.8335	NA
2	165526338	rs7592412	C	T	0.651246	0.999353	154337	ADD	-0.256443	0.0215937	141.035	31.8011	NA
2	165526587	rs13432797	C	G	0.655175	0.999064	154337	ADD	-0.25689	0.0216562	140.711	31.7303	NA
2	165528624	rs1128249	T	G	0.606449	1	154337	ADD	-0.258667	0.0210412	151.127	34.0074	NA
2	165528876	rs13389219	T	C	0.605919	0.999696	154337	ADD	-0.258931	0.0210399	151.453	34.0787	NA
2	165529238	rs542639033	AAAT	A	0.668305	0.981852	154337	ADD	-0.259093	0.0220618	137.921	31.1201	NA
2	165532454	rs10187501	G	A	0.653875	0.996606	154337	ADD	-0.258383	0.0216662	142.222	32.0606	NA
2	165533198	rs386652275	TC	T	0.972626	0.816639	154337	ADD	-0.400976	0.0695859	33.2043	8.0811	NA
2	165539661	rs6717858	C	T	0.596586	0.996983	154337	ADD	-0.260145	0.0209931	153.559	34.539	NA
2	165540800	rs12328675	C	T	0.881098	0.998908	154337	ADD	-0.362902	0.0317951	130.274	29.4475	NA
2	165543199	rs3769869	G	A	0.805611	0.996229	154337	ADD	-0.259774	0.0260545	99.4088	22.6874	NA
2	165544071	rs6753142	C	T	0.642213	0.997051	154337	ADD	-0.257213	0.0214971	143.162	32.2663	NA
2	165544450	rs6738627	A	G	0.642223	0.997074	154337	ADD	-0.257221	0.0214969	143.174	32.2688	NA
2	165544573	rs200472737	G	GAA	0.596325	0.995842	154337	ADD	-0.261516	0.0210008	155.069	34.8689	NA
2	165545373	rs10630427	CAA	C	0.596089	0.994592	154337	ADD	-0.260703	0.0210115	153.95	34.6243	NA
2	165545615	rs75297654	T	C	0.881185	1	154337	ADD	-0.36286	0.0317886	130.297	29.4525	NA
2	165548569	rs10490694	A	G	0.881081	0.998506	154337	ADD	-0.362985	0.0318014	130.282	29.4491	NA
2	165551201	rs7607980	C	T	0.880944	0.997524	154337	ADD	-0.358536	0.0317953	127.156	28.7652	NA
2	165552353	2:165552353_GA_G	G	GA	0.880968	0.997597	154337	ADD	-0.358466	0.0317991	127.077	28.7478	NA
2	165552706	rs10649609	AAAAAT	A	0.630767	0.991447	154337	ADD	-0.254074	0.0214018	140.936	31.7795	NA
2	165552942	rs6752978	T	G	0.64534	0.994967	154337	ADD	-0.256675	0.0215609	141.72	31.9509	NA
2	165554302	rs78970517	T	C	0.881095	0.997612	154337	ADD	-0.359652	0.0318154	127.788	28.9035	NA
2	165554309	rs12692737	A	C	0.646772	0.996613	154337	ADD	-0.256941	0.0215629	141.988	32.0095	NA
2	165554658	rs9653282	T	A	0.646679	0.996608	154337	ADD	-0.256606	0.0215616	141.634	31.9321	NA
2	165554896	rs150828478	TTA	T	0.653363	0.992805	154337	ADD	-0.258046	0.0216956	141.465	31.8952	NA
2	165555207	rs7609045	A	G	0.646727	0.996352	154337	ADD	-0.256766	0.0215652	141.765	31.9607	NA
2	165555539	rs79953491	G	A	0.881253	1	154337	ADD	-0.358057	0.0318001	126.779	28.6827	NA
2	165555597	2:165555597_AT_A	A	AT	0.64665	0.994385	154337	ADD	-0.259886	0.0215849	144.966	32.6606	NA
2	165556760	rs2198550	C	A	0.64612	0.993272	154337	ADD	-0.256209	0.0215918	140.802	31.7502	NA
2	165557318	rs6712203	T	C	0.630968	0.989707	154337	ADD	-0.250341	0.0214237	136.545	30.8192	NA
2	165558181	2:165558181_TAA_T	T	TAA	0.804576	0.91433	154337	ADD	-0.239431	0.0271278	77.8988	17.9647	NA
2	165558210	2:165558210_CA_C	C	CA	0.88304	0.980113	154337	ADD	-0.355655	0.0323313	121.007	27.4194	NA
2	165558212	2:165558212_GTA_G	G	GTA	0.88304	0.980113	154337	ADD	-0.355655	0.0323313	121.007	27.4194	NA
2	165558215	rs566596164	C	G	0.883037	0.980041	154337	ADD	-0.355618	0.0323323	120.974	27.4121	NA
2	165558252	rs12692738	C	T	0.77511	0.98498	154337	ADD	-0.246561	0.024828	98.62	22.5144	NA
2	165558884	rs13000026	T	C	0.693872	0.953317	154337	ADD	-0.167319	0.0228698	53.5261	12.5932	NA
2	165562893	rs13017482	C	T	0.587569	0.984535	154337	ADD	-0.205899	0.0210268	95.8882	21.9152	NA
2	165566877	rs3820981	G	A	0.558327	0.986624	154337	ADD	-0.149152	0.020834	51.252	12.0902	NA
2	165567076	2:165567076_CT_C	C	CT	0.424221	0.970584	154337	ADD	-0.18535	0.0210885	77.2492	17.8219	NA
2	165567695	rs6705646	G	A	0.416762	0.98751	154337	ADD	-0.184259	0.0209431	77.4063	17.8565	NA
2	165568957	rs3820982	A	C	0.416594	0.988321	154337	ADD	-0.182373	0.0209347	75.8902	17.523	NA
2	165569373	rs3769876	C	T	0.416433	0.988601	154337	ADD	-0.182712	0.0209327	76.1875	17.5884	NA
2	165572081	rs1869525	C	T	0.558447	0.988562	154337	ADD	-0.147939	0.0208139	50.5198	11.9282	NA
2	165573039	rs6748833	G	T	0.416087	0.98905	154337	ADD	-0.181993	0.02093	75.6087	17.4611	NA
2	165575431	rs3754954	T	G	0.41637	0.989593	154337	ADD	-0.181652	0.0209224	75.3802	17.4109	NA
2	165575558	rs3754955	G	A	0.416194	0.989542	154337	ADD	-0.182359	0.0209252	75.9478	17.5357	NA
2	165576787	2:165576787_TA_T	T	TA	0.407865	0.987519	154337	ADD	-0.183245	0.0210208	75.9914	17.5453	NA
2	165577164	rs10221833	C	G	0.887175	1	154337	ADD	-0.27975	0.032526	73.974	17.1015	NA
2	165577574	rs1117982	C	T	0.406948	0.994669	154337	ADD	-0.182454	0.0209504	75.8441	17.5129	NA
2	165577746	rs1117983	G	A	0.547593	0.994991	154337	ADD	-0.144748	0.0206987	48.9032	11.5704	NA
2	165577977	rs13432915	A	T	0.406312	0.995239	154337	ADD	-0.182321	0.0209494	75.7406	17.4901	NA
2	165578581	rs6414069	G	A	0.40635	0.995947	154337	ADD	-0.182421	0.0209423	75.8759	17.5199	NA
2	165579159	rs6432802	C	G	0.406696	0.996311	154337	ADD	-0.182739	0.0209362	76.1843	17.5877	NA
2	165580775	rs13410987	T	C	0.885558	0.997411	154337	ADD	-0.266874	0.0323646	67.9941	15.7852	NA
2	165581707	rs12619501	A	C	0.406789	0.997325	154337	ADD	-0.183216	0.0209247	76.6671	17.6939	NA
2	165584198	rs5835991	CA	C	0.560475	0.982421	154337	ADD	-0.143575	0.0208861	47.2544	11.2052	NA
2	165584407	rs12692743	T	C	0.409584	0.998107	154337	ADD	-0.181256	0.0208965	75.2381	17.3796	NA
2	165586346	rs28651164	T	A	0.888237	0.998178	154337	ADD	-0.268774	0.0326775	67.6511	15.7096	NA
2	165586950	rs13407176	G	A	0.550615	0.999325	154337	ADD	-0.143038	0.0206658	47.9071	11.3498	NA
2	165588135	rs12618677	G	A	0.409066	1	154337	ADD	-0.18013	0.0208815	74.4131	17.1981	NA
2	165590381	2:165590381_AT_A	A	AT	0.5505	0.998708	154337	ADD	-0.14176	0.0206716	47.0283	11.1551	NA
2	165591505	rs2219120	C	T	0.551115	0.998853	154337	ADD	-0.142574	0.0206711	47.5722	11.2756	NA
2	165592390	rs3769885	A	G	0.507665	0.998563	154337	ADD	-0.15406	0.0205374	56.2715	13.1998	NA
2	165594123	2:165594123_TA_T	T	TA	0.887266	0.993009	154337	ADD	-0.259627	0.0326464	63.2455	14.7388	NA
2	165597501	rs12692745	G	A	0.409172	0.996976	154337	ADD	-0.180339	0.0209137	74.356	17.1856	NA
2	165597741	rs12990772	T	C	0.790016	0.995785	154337	ADD	-0.187225	0.0252816	54.8425	12.8841	NA
2	165597762	rs35212788	G	C	0.814184	0.995444	154337	ADD	-0.199561	0.0265034	56.695	13.2933	NA
2	165599166	rs77580324	G	T	0.888467	0.996567	154337	ADD	-0.257029	0.0327262	61.6841	14.3945	NA
2	165599781	rs10153726	C	T	0.814332	0.997516	154337	ADD	-0.193569	0.0264803	53.435	12.573	NA
2	165602181	rs3769891	G	A	0.746983	0.997371	154337	ADD	-0.175682	0.0237032	54.9339	12.9043	NA
2	165603512	rs10178921	C	T	0.888513	0.997058	154337	ADD	-0.256164	0.0327243	61.2768	14.3046	NA
2	165603600	rs780683118	C	CACAG	0.814683	0.995244	154337	ADD	-0.194903	0.0265326	53.9606	12.6892	NA
2	165604279	rs7601375	C	T	0.425137	0.995141	154337	ADD	-0.176259	0.0208163	71.6961	16.6003	NA
2	165606868	rs74811287	C	A	0.888513	0.997245	154337	ADD	-0.254651	0.0327205	60.5692	14.1485	NA
2	165606954	rs427059	C	T	0.888488	0.997383	154337	ADD	-0.255256	0.0327175	60.8681	14.2145	NA
2	165608021	2:165608021_AT_A	A	AT	0.814557	0.999152	154337	ADD	-0.194688	0.026472	54.0886	12.7175	NA
2	165608653	rs50916	G	C	0.814672	1	154337	ADD	-0.193205	0.0264721	53.2671	12.5359	NA
2	165608939	rs113288547	AAACAAC	A	0.426417	0.990638	154337	ADD	-0.175803	0.0208539	71.0686	16.4622	NA
2	165609002	rs34168476	ATCT	A	0.780466	0.995734	154337	ADD	-0.192655	0.0249232	59.7525	13.9683	NA
2	165609194	rs446315	C	T	0.814855	0.998872	154337	ADD	-0.193254	0.0264902	53.2212	12.5257	NA
2	165609394	rs401131	G	A	0.781365	0.995315	154337	ADD	-0.193542	0.0249598	60.1271	14.051	NA
2	165609401	rs411069	A	G	0.815515	0.99646	154337	ADD	-0.194664	0.0265599	53.7177	12.6355	NA
2	165610236	rs366225	C	G	0.814768	0.997283	154337	ADD	-0.193056	0.0265073	53.0441	12.4866	NA
2	165610429	rs366965	C	G	0.814811	0.997095	154337	ADD	-0.192813	0.0265129	52.8879	12.452	NA
2	165610498	rs430419	T	C	0.390236	0.992148	154337	ADD	-0.192085	0.0211479	82.4993	18.9759	NA
2	165611362	rs404682	G	A	0.582454	0.992445	154337	ADD	-0.131445	0.0209226	39.4691	9.47718	NA
2	165611604	rs1828213	G	T	0.814418	0.995738	154337	ADD	-0.192327	0.0265113	52.628	12.3946	NA
2	165612039	rs355825	G	A	0.814494	0.995674	154337	ADD	-0.192749	0.0265137	52.85	12.4437	NA
2	165612355	rs355826	C	A	0.814398	0.995828	154337	ADD	-0.192847	0.0265062	52.9336	12.4622	NA
2	165612448	rs355827	A	C	0.814847	0.995852	154337	ADD	-0.193113	0.0265308	52.9814	12.4727	NA
2	165612741	rs355828	T	C	0.390452	0.991879	154337	ADD	-0.191865	0.0211477	82.3121	18.9348	NA
2	165614080	2:165614080_CCTCT_C	C	CCTCT	0.888566	0.989889	154337	ADD	-0.257276	0.0328461	61.3524	14.3213	NA
2	165616315	rs355829	T	G	0.888545	0.995009	154337	ADD	-0.252432	0.032765	59.3565	13.8809	NA
2	165616503	rs355830	G	C	0.814387	0.995816	154337	ADD	-0.192339	0.0265057	52.6567	12.4009	NA
2	165616757	rs355831	A	C	0.814843	0.995817	154337	ADD	-0.192948	0.0265309	52.8901	12.4525	NA
2	165616833	rs355832	T	C	0.814839	0.995815	154337	ADD	-0.192921	0.0265308	52.8763	12.4495	NA
2	165617089	rs355833	T	G	0.814843	0.995839	154337	ADD	-0.19292	0.0265307	52.8761	12.4494	NA
2	165618056	rs355834	A	G	0.814827	0.995783	154337	ADD	-0.192382	0.0265306	52.5814	12.3843	NA
2	165618530	rs355835	A	G	0.814839	0.99581	154337	ADD	-0.193075	0.0265306	52.9613	12.4683	NA
2	165619049	rs355836	A	G	0.814829	0.995799	154337	ADD	-0.192558	0.0265304	52.6791	12.4059	NA
2	165619091	rs355837	G	A	0.814841	0.995808	154337	ADD	-0.193035	0.026531	52.9377	12.4631	NA
2	165619163	rs355838	G	T	0.39055	0.991937	154337	ADD	-0.19234	0.0211464	82.7305	19.0267	NA
2	165619206	rs766824260	CTT	C	0.86934	0.851465	154337	ADD	-0.224183	0.0330728	45.9477	10.9156	NA
2	165620031	rs355839	G	C	0.813685	0.994918	154337	ADD	-0.19142	0.0264819	52.2487	12.3107	NA
2	165621464	rs171392	C	T	0.814388	0.99571	154337	ADD	-0.192168	0.0265071	52.558	12.3791	NA
2	165622122	rs355840	G	C	0.8149	0.995298	154337	ADD	-0.192516	0.0265414	52.6121	12.3911	NA
2	165622150	rs355841	A	G	0.814893	0.995289	154337	ADD	-0.192231	0.0265411	52.4579	12.357	NA
2	165622669	rs355842	T	C	0.814845	0.995003	154337	ADD	-0.191942	0.0265408	52.3013	12.3223	NA
2	165622946	rs355843	G	A	0.814819	0.994892	154337	ADD	-0.192098	0.026542	52.3816	12.3401	NA
2	165623322	rs355844	G	T	0.814374	0.994729	154337	ADD	-0.191755	0.0265193	52.2841	12.3185	NA
2	165623811	rs391915	G	A	0.814384	0.994717	154337	ADD	-0.192234	0.0265199	52.5431	12.3758	NA
2	165624040	rs796256723	TG	T	0.814253	0.992753	154337	ADD	-0.193962	0.0265377	53.4205	12.5698	NA
2	165624041	rs374356154	C	T	0.814308	0.992948	154337	ADD	-0.193679	0.0265383	53.2621	12.5348	NA
2	165624349	rs355845	A	T	0.37757	0.991182	154337	ADD	-0.190697	0.0212746	80.3459	18.5027	NA
2	165624586	rs355846	C	T	0.814386	0.994694	154337	ADD	-0.19224	0.0265203	52.5451	12.3763	NA
2	165624815	rs355847	G	A	0.888571	0.993675	154337	ADD	-0.252744	0.0327892	59.4157	13.894	NA
2	165624861	rs650330	A	G	0.814386	0.994694	154337	ADD	-0.19224	0.0265203	52.5452	12.3763	NA
2	165624926	rs374475798	AT	A	0.810504	0.981772	154337	ADD	-0.188907	0.0264849	50.8743	12.0067	NA
2	165625277	rs355848	C	T	0.814383	0.994688	154337	ADD	-0.192072	0.0265203	52.4534	12.356	NA
2	165625830	rs355849	C	T	0.888539	0.99382	154337	ADD	-0.252707	0.0327815	59.4258	13.8962	NA
2	165626043	rs355850	T	C	0.814377	0.994683	154337	ADD	-0.191762	0.0265201	52.2849	12.3187	NA
2	165626304	rs355852	A	C	0.814333	0.994535	154337	ADD	-0.19167	0.0265207	52.2323	12.3071	NA
2	165627618	rs355853	C	T	0.814381	0.99465	154337	ADD	-0.192143	0.0265207	52.4901	12.3641	NA
2	165628669	2:165628669_CA_C	C	CA	0.814271	0.993003	154337	ADD	-0.193805	0.0265358	53.3412	12.5523	NA
2	165628693	rs355854	C	T	0.814443	0.994599	154337	ADD	-0.192826	0.0265237	52.8519	12.4441	NA
2	165628747	rs757265989	G	GCTGTT	0.814732	0.992149	154337	ADD	-0.196132	0.0265712	54.4846	12.805	NA
2	165628875	rs355855	A	C	0.814379	0.994662	154337	ADD	-0.192105	0.0265205	52.4703	12.3597	NA
2	165628977	rs355856	A	T	0.814387	0.994689	154337	ADD	-0.192253	0.0265204	52.5519	12.3778	NA
2	165629214	rs355857	G	A	0.814387	0.994689	154337	ADD	-0.192253	0.0265204	52.5519	12.3778	NA
2	165629457	rs355858	A	G	0.814385	0.99468	154337	ADD	-0.192241	0.0265204	52.5449	12.3762	NA
2	165629520	rs355859	A	T	0.814386	0.994687	154337	ADD	-0.192253	0.0265204	52.552	12.3778	NA
2	165629714	rs772079971	A	AG	0.81428	0.992823	154337	ADD	-0.194393	0.0265389	53.6529	12.6212	NA
2	165629911	rs355860	G	T	0.814387	0.994689	154337	ADD	-0.192253	0.0265204	52.5519	12.3778	NA
2	165629963	rs355861	G	A	0.814379	0.994657	154337	ADD	-0.192054	0.0265198	52.4451	12.3542	NA
2	165630100	rs355862	G	A	0.814388	0.994668	154337	ADD	-0.192541	0.02652	52.7104	12.4128	NA
2	165630201	rs355863	A	C	0.88853	0.993667	154337	ADD	-0.252618	0.032784	59.3749	13.885	NA
2	165630414	rs355864	T	A	0.814383	0.99465	154337	ADD	-0.192296	0.0265201	52.5763	12.3832	NA
2	165630460	rs355865	C	T	0.377532	0.991172	154337	ADD	-0.190663	0.0212744	80.3186	18.4967	NA
2	165630793	rs392050	A	G	0.816063	0.989583	154337	ADD	-0.189564	0.0266857	50.4607	11.9152	NA
2	165630796	rs422265	T	C	0.816062	0.989547	154337	ADD	-0.188988	0.0266861	50.1532	11.8471	NA
2	165630823	rs355866	A	G	0.814383	0.99465	154337	ADD	-0.192296	0.0265201	52.5763	12.3832	NA
2	165631057	rs355867	T	C	0.814374	0.994637	154337	ADD	-0.191809	0.0265199	52.3108	12.3245	NA
2	165631194	rs355868	T	C	0.814386	0.994654	154337	ADD	-0.192463	0.0265201	52.6676	12.4033	NA
2	165631300	2:165631300_CTAA_C	C	CTAA	0.814247	0.992767	154337	ADD	-0.194337	0.0265383	53.6245	12.6149	NA
2	165631397	rs355869	T	C	0.814386	0.994656	154337	ADD	-0.192518	0.0265201	52.6976	12.41	NA
2	165631433	rs355870	T	C	0.814386	0.994643	154337	ADD	-0.19246	0.0265202	52.6654	12.4029	NA
2	165632068	rs355871	G	A	0.814388	0.994655	154337	ADD	-0.192538	0.0265202	52.7082	12.4123	NA
2	165632206	rs355872	C	T	0.814545	0.99455	154337	ADD	-0.192192	0.0265295	52.4823	12.3624	NA
2	165632464	rs355873	C	T	0.814544	0.994538	154337	ADD	-0.192163	0.0265296	52.4661	12.3588	NA
2	165632668	rs355874	A	G	0.814409	0.993976	154337	ADD	-0.191893	0.0265314	52.3114	12.3246	NA
2	165632755	rs355875	A	G	0.814523	0.994402	154337	ADD	-0.192232	0.0265306	52.4999	12.3663	NA
2	165632858	rs355876	G	T	0.814564	0.992195	154337	ADD	-0.191468	0.0265631	51.9558	12.2459	NA
2	165632910	rs355877	A	G	0.814531	0.992844	154337	ADD	-0.192036	0.0265531	52.3041	12.323	NA
2	165633029	rs355878	C	T	0.813931	0.992078	154337	ADD	-0.194599	0.0265284	53.8094	12.6558	NA
2	165633077	rs71297451	GT	G	0.81417	0.989954	154337	ADD	-0.191832	0.0265702	52.1257	12.2835	NA
2	165633427	rs355879	C	T	0.814058	0.992432	154337	ADD	-0.193356	0.0265309	53.1145	12.5021	NA
2	165633491	rs355880	T	C	0.814285	0.992332	154337	ADD	-0.192956	0.0265452	52.8375	12.4409	NA
2	165633716	rs355881	G	C	0.814169	0.99242	154337	ADD	-0.19268	0.0265374	52.7177	12.4144	NA
2	165633761	rs355882	C	T	0.814191	0.992349	154337	ADD	-0.192883	0.0265397	52.8199	12.437	NA
2	165633925	rs355883	T	A	0.817757	0.979419	154337	ADD	-0.195155	0.0269175	52.5644	12.3805	NA
2	165633933	rs355884	A	C	0.8174	0.98056	154337	ADD	-0.194098	0.0268844	52.1241	12.2831	NA
2	165633939	rs355885	A	G	0.817432	0.978599	154337	ADD	-0.193176	0.0269147	51.5142	12.1482	NA
2	165634156	rs355886	A	G	0.814259	0.99112	154337	ADD	-0.19309	0.02656	52.8526	12.4442	NA
2	165634262	rs355887	C	T	0.814072	0.991085	154337	ADD	-0.195589	0.0265486	54.2754	12.7588	NA
2	165634360	rs441640	T	C	0.814657	0.98948	154337	ADD	-0.19697	0.0265981	54.84	12.8836	NA
2	165634361	rs429376	G	A	0.81465	0.989476	154337	ADD	-0.196525	0.026598	54.5933	12.829	NA
2	165634551	rs355888	G	A	0.814107	0.990997	154337	ADD	-0.19588	0.0265515	54.4255	12.792	NA
2	165634651	rs355889	T	C	0.814098	0.99097	154337	ADD	-0.196393	0.0265515	54.7107	12.855	NA
2	165634976	rs355890	G	T	0.814687	0.988407	154337	ADD	-0.194107	0.0266207	53.1669	12.5137	NA
2	165634983	rs355891	C	T	0.814687	0.988407	154337	ADD	-0.194107	0.0266207	53.1668	12.5137	NA
2	165635057	rs355892	G	A	0.813958	0.990446	154337	ADD	-0.195346	0.026552	54.1274	12.7261	NA
2	165635147	rs355893	G	A	0.813902	0.990355	154337	ADD	-0.194948	0.0265499	53.9153	12.6792	NA
2	165635532	rs355894	A	T	0.583276	0.989016	154337	ADD	-0.128051	0.0209417	37.389	9.01427	NA
2	165635869	rs355895	T	C	0.583273	0.988935	154337	ADD	-0.128038	0.0209427	37.3777	9.01176	NA
2	165635908	rs355896	A	G	0.583264	0.988891	154337	ADD	-0.128032	0.0209431	37.3726	9.01061	NA
2	165636332	rs355897	C	T	0.559306	0.989092	154337	ADD	-0.130512	0.0207927	39.3983	9.46144	NA
2	165636619	rs355898	T	C	0.583258	0.988762	154337	ADD	-0.128221	0.0209447	37.4771	9.0339	NA
2	165637993	rs355899	A	C	0.558175	0.989055	154337	ADD	-0.129724	0.0207844	38.955	9.36283	NA
2	165638070	rs355900	C	T	0.384483	0.989101	154337	ADD	-0.195592	0.0212073	85.0615	19.5388	NA
2	165639847	rs355901	C	T	0.384453	0.989019	154337	ADD	-0.19551	0.0212086	84.9797	19.5208	NA
2	165639917	rs355902	A	C	0.558167	0.98905	154337	ADD	-0.129672	0.0207845	38.9237	9.35587	NA
2	165640392	rs355903	T	C	0.558154	0.988832	154337	ADD	-0.129771	0.0207868	38.9748	9.36723	NA
2	165641340	rs355904	T	A	0.558155	0.989024	154337	ADD	-0.129297	0.0207846	38.6982	9.3057	NA
2	165641400	rs355905	C	T	0.558163	0.989007	154337	ADD	-0.129574	0.020785	38.8625	9.34225	NA
2	165642448	rs355906	A	G	0.561237	0.982651	154337	ADD	-0.12763	0.0208648	37.4176	9.02065	NA
2	165643647	rs355907	A	G	0.558157	0.988986	154337	ADD	-0.129629	0.020785	38.8958	9.34965	NA
2	165644043	rs355908	C	T	0.581922	0.98876	154337	ADD	-0.127205	0.0209293	36.9403	8.91434	NA
2	165644524	rs168546	T	C	0.770385	0.989766	154337	ADD	-0.152194	0.0245822	38.331	9.22398	NA
2	165644545	rs355909	C	T	0.558053	0.988782	154337	ADD	-0.129525	0.0207861	38.8295	9.33491	NA
2	165647332	rs355910	T	C	0.560645	0.988684	154337	ADD	-0.167559	0.0208252	64.7376	15.0677	NA
2	165647341	rs355911	A	G	0.770624	0.988524	154337	ADD	-0.146499	0.0245874	35.5013	8.59367	NA
2	165653834	rs355912	A	C	0.770311	0.99082	154337	ADD	-0.142093	0.0245591	33.4748	8.1415	NA
2	165655529	rs555113117	CAAAAAAAAA	C	0.56406	0.926793	154337	ADD	-0.143633	0.0214884	44.6788	10.6342	NA
2	165656787	rs355914	C	G	0.377867	0.992528	154337	ADD	-0.188329	0.0212377	78.6358	18.1268	NA
2	165657185	rs355915	A	G	0.770309	0.991072	154337	ADD	-0.142069	0.0245559	33.4725	8.141	NA
2	165658890	rs355793	T	A	0.845382	0.989398	154337	ADD	-0.163353	0.0285898	32.6463	7.95643	NA
2	165659058	rs3835930	GT	G	0.378625	0.986462	154337	ADD	-0.189225	0.0212893	79.0011	18.2071	NA
2	165662502	rs355794	T	C	0.376973	0.992714	154337	ADD	-0.188223	0.0212456	78.4889	18.0945	NA
2	165667643	rs409125	A	T	0.377638	0.993529	154337	ADD	-0.187573	0.0212285	78.0736	18.0032	NA
2	165674738	rs390603	G	A	0.386796	0.985621	154337	ADD	-0.178719	0.0212346	70.8358	16.4109	NA
2	165675693	rs441414	G	A	0.888354	0.98989	154337	ADD	-0.22245	0.0328093	45.9695	10.9204	NA
2	165683406	rs751205051	G	GT	0.441928	0.938288	154337	ADD	-0.173974	0.0213306	66.5212	15.4607	NA
2	165685646	rs355810	A	G	0.379885	0.994902	154337	ADD	-0.1795	0.0212024	71.6734	16.5953	NA
2	165687186	rs355811	T	G	0.379878	0.994844	154337	ADD	-0.179676	0.0212028	71.8111	16.6256	NA
2	165710582	2:165710582_GTGTATATATACATGTATATATAAACATATA_G	G	GTGTATATATACATGTATATATAAACATATA	0.409595	0.953907	154337	ADD	-0.17342	0.0213713	65.8467	15.3121	NA
2	165710612	rs145328638	ATATG	A	0.447077	0.98127	154337	ADD	-0.153131	0.0208379	54.003	12.6986	NA
2	165726255	rs201066679	T	TG	0.609011	0.987053	154337	ADD	0.169366	0.0211631	64.0462	14.9153	NA
2	165730720	rs12998590	A	T	0.600963	0.988598	154337	ADD	0.16932	0.0210721	64.5661	15.0299	NA
2	165731664	rs34357955	A	G	0.609243	0.987955	154337	ADD	0.167465	0.0211559	62.659	14.6095	NA
2	165736178	2:165736178_TCAAAATTAC_T	T	TCAAAATTAC	0.717239	0.885564	154337	ADD	0.141034	0.0242084	33.9401	8.24537	NA
2	165736185	rs777422440	T	TACCAAAATA	0.679185	0.970866	154337	ADD	0.139076	0.0223012	38.8907	9.34852	NA
2	165736705	2:165736705_GA_G	G	GA	0.681313	0.984768	154337	ADD	0.13921	0.0221719	39.4216	9.46661	NA
2	165737320	rs1858101	T	C	0.681957	0.992549	154337	ADD	0.136201	0.0220967	37.9933	9.14882	NA
2	165740616	rs72884420	A	G	0.681724	0.993425	154337	ADD	0.136082	0.0220817	37.9782	9.14546	NA
2	165740893	rs1858103	T	A	0.68173	0.993391	154337	ADD	0.13609	0.0220821	37.9816	9.14621	NA
2	165741690	rs562484094	CTT	C	0.681914	0.987892	154337	ADD	0.136228	0.0221486	37.8302	9.11252	NA
2	165752007	rs16849912	C	A	0.681584	0.993365	154337	ADD	0.134994	0.0220744	37.3982	9.01633	NA
2	165753118	rs3817135	G	A	0.630081	0.994072	154337	ADD	0.116705	0.021291	30.0461	7.37479	NA
2	165754576	rs145219043	AC	A	0.686047	0.977241	154337	ADD	0.135756	0.0223444	36.9131	8.90828	NA
2	165754611	rs72884433	T	A	0.681617	0.99306	154337	ADD	0.135038	0.0220788	37.4077	9.01844	NA
2	165758801	rs12995761	A	G	0.629916	0.994663	154337	ADD	0.116301	0.0212797	29.8699	7.33532	NA
2	165761803	rs72884436	G	C	0.681665	0.993671	154337	ADD	0.134311	0.0220714	37.0309	8.93453	NA
2	165762009	rs12692751	A	G	0.617394	0.994681	154337	ADD	0.117703	0.0211486	30.9752	7.58278	NA
2	165772020	rs717339	C	A	0.618347	0.993859	154337	ADD	0.119699	0.0211603	31.9993	7.81184	NA
2	165773567	rs11687283	C	T	0.618373	0.993768	154337	ADD	0.11961	0.0211619	31.9463	7.79999	NA
2	165776117	rs60447452	T	G	0.701208	0.993122	154337	ADD	0.139828	0.0224794	38.6918	9.30428	NA
2	165776239	rs11674850	G	A	0.701178	0.993153	154337	ADD	0.139827	0.022478	38.6964	9.30529	NA
2	165777872	rs11677770	G	A	0.701221	0.993058	154337	ADD	0.139747	0.02248	38.6452	9.29389	NA
2	165780600	rs12611620	G	A	0.701313	0.99292	154337	ADD	0.139314	0.0224848	38.3893	9.23695	NA
2	165783637	rs72884464	A	G	0.701376	0.992435	154337	ADD	0.138474	0.0224913	37.9058	9.12934	NA
2	165785144	rs72884466	T	C	0.702282	0.991662	154337	ADD	0.139876	0.0225188	38.5829	9.28004	NA
2	165787373	rs2390126	C	G	0.705875	0.991073	154337	ADD	0.133493	0.0226094	34.8609	8.45085	NA
2	165793561	rs16849949	T	C	0.706004	0.991093	154337	ADD	0.13346	0.022611	34.8389	8.44594	NA
2	211543055	rs715	C	T	0.688243	0.990637	154337	ADD	-0.125489	0.0222436	31.8278	7.77349	NA
2	226866226	rs6760762	T	C	0.775343	0.977742	154337	ADD	-0.151033	0.0249012	36.7877	8.88036	NA
2	226897985	rs1518296	C	T	0.774785	0.992483	154337	ADD	-0.149808	0.0246931	36.806	8.88442	NA
2	226898854	rs62189000	T	C	0.774799	0.992717	154337	ADD	-0.149628	0.0246906	36.725	8.86639	NA
2	226899056	rs16866785	G	A	0.774798	0.992727	154337	ADD	-0.149619	0.0246905	36.721	8.8655	NA
2	226899187	rs16866787	G	A	0.774798	0.992726	154337	ADD	-0.149621	0.0246905	36.7218	8.86566	NA
2	226899807	rs1518298	A	T	0.774802	0.992752	154337	ADD	-0.149643	0.0246904	36.7332	8.8682	NA
2	226900322	rs60271363	C	T	0.774708	0.992415	154337	ADD	-0.14869	0.0246896	36.2691	8.76481	NA
2	226900754	rs10199231	G	T	0.774919	0.992616	154337	ADD	-0.15039	0.0246951	37.0865	8.94692	NA
2	226901701	rs1851523	G	C	0.774897	0.992735	154337	ADD	-0.150641	0.0246922	37.2189	8.9764	NA
2	226903750	rs1403364	A	G	0.774917	0.994599	154337	ADD	-0.148573	0.0246715	36.2651	8.76393	NA
2	226905094	rs62189001	C	T	0.776852	0.996286	154337	ADD	-0.137209	0.024718	30.8136	7.54661	NA
2	226906055	rs1473621	A	C	0.774992	0.998029	154337	ADD	-0.138851	0.0246259	31.7919	7.76546	NA
2	226906077	rs1518294	T	A	0.775088	0.997857	154337	ADD	-0.138754	0.024631	31.7339	7.7525	NA
2	226908307	rs10210728	A	G	0.775078	0.998029	154337	ADD	-0.138925	0.0246282	31.8195	7.77163	NA
2	226908993	rs6705444	T	A	0.775087	0.998121	154337	ADD	-0.138493	0.0246307	31.6157	7.72607	NA
2	226909209	rs6734619	A	C	0.775087	0.998119	154337	ADD	-0.138505	0.0246308	31.6209	7.72722	NA
2	226909222	rs6436590	G	C	0.775002	0.997991	154337	ADD	-0.138075	0.0246284	31.4311	7.68477	NA
2	226909774	rs10084210	A	G	0.775088	0.998134	154337	ADD	-0.138494	0.0246306	31.6162	7.72618	NA
2	226910061	rs62189002	A	G	0.775089	0.998141	154337	ADD	-0.138485	0.0246305	31.6125	7.72535	NA
2	226910303	rs4432439	A	G	0.775088	0.998133	154337	ADD	-0.138489	0.0246306	31.6143	7.72574	NA
2	226910618	rs925903	T	C	0.775088	0.998156	154337	ADD	-0.138467	0.0246303	31.6045	7.72356	NA
2	226911716	rs13401096	G	A	0.77508	0.998142	154337	ADD	-0.138485	0.0246301	31.6134	7.72556	NA
2	226913293	rs141318409	TTTTTC	T	0.781124	0.981863	154337	ADD	-0.143517	0.0250734	32.7627	7.98245	NA
2	226914381	rs11674425	A	G	0.775478	0.99682	154337	ADD	-0.138477	0.0246602	31.5328	7.70753	NA
2	226914517	rs143428205	TTTAA	T	0.775808	0.995556	154337	ADD	-0.136976	0.0246927	30.7718	7.53726	NA
2	226914659	rs10180952	C	T	0.775052	0.99806	154337	ADD	-0.138475	0.0246294	31.6106	7.72492	NA
2	226914836	rs10168777	C	G	0.775052	0.998058	154337	ADD	-0.138485	0.0246294	31.6152	7.72596	NA
2	226914854	rs10181154	C	T	0.775052	0.998059	154337	ADD	-0.138487	0.0246294	31.616	7.72614	NA
2	226915130	rs10181447	C	T	0.775062	0.998089	154337	ADD	-0.138431	0.0246297	31.59	7.72032	NA
2	226915460	rs10169424	A	G	0.775058	0.998068	154337	ADD	-0.138451	0.0246296	31.5993	7.72241	NA
2	226916381	2:226916381_AAAG_A	A	AAAG	0.776087	0.996166	154337	ADD	-0.138321	0.0246929	31.3784	7.67299	NA
2	226916452	rs10172631	A	C	0.775063	0.998106	154337	ADD	-0.138427	0.0246295	31.5884	7.71997	NA
2	226917839	rs10191186	G	T	0.774129	0.998007	154337	ADD	-0.13824	0.0245975	31.5851	7.71922	NA
2	226920026	rs199813932	G	GAGAA	0.775882	0.996555	154337	ADD	-0.137829	0.0246829	31.1809	7.6288	NA
2	226920238	rs13405247	C	G	0.775141	0.999048	154337	ADD	-0.137766	0.0246219	31.3071	7.65704	NA
2	226921179	2:226921179_AGTTT_A	A	AGTTT	0.775225	0.998246	154337	ADD	-0.137182	0.0246369	31.0043	7.58928	NA
2	226921691	rs113602014	ATCT	A	0.772378	0.9944	154337	ADD	-0.134839	0.0245795	30.0946	7.38565	NA
2	226921917	rs13393056	C	G	0.775151	0.999039	154337	ADD	-0.138263	0.0246232	31.5299	7.70688	NA
2	226922612	rs16866798	A	G	0.775143	0.999004	154337	ADD	-0.138286	0.0246232	31.5406	7.70926	NA
2	226922858	rs11895224	C	T	0.774199	0.998937	154337	ADD	-0.137681	0.0245901	31.3493	7.66647	NA
2	226923143	rs7597021	A	G	0.774668	0.998343	154337	ADD	-0.138973	0.0246105	31.8872	7.78677	NA
2	226923229	rs7596924	T	C	0.773973	0.996048	154337	ADD	-0.140449	0.0246163	32.5532	7.93563	NA
2	226923401	rs7597168	T	C	0.775159	0.999004	154337	ADD	-0.13827	0.0246238	31.5316	7.70726	NA
2	226923909	rs28371840	A	G	0.77515	0.999044	154337	ADD	-0.138261	0.0246231	31.5292	7.70672	NA
2	226924209	rs62189028	T	C	0.791393	0.998135	154337	ADD	-0.147306	0.0253156	33.8584	8.22715	NA
2	226924234	rs1522810	T	C	0.775133	0.998981	154337	ADD	-0.138483	0.0246233	31.6302	7.72931	NA
2	226925725	rs62189029	G	C	0.776745	0.995145	154337	ADD	-0.137121	0.0247331	30.7359	7.52924	NA
2	226925727	rs62189030	A	G	0.776664	0.995014	154337	ADD	-0.138144	0.0247328	31.1973	7.63248	NA
2	226926523	rs749550525	T	TG	0.775487	0.997697	154337	ADD	-0.13696	0.0246524	30.8652	7.55817	NA
2	226926998	rs10167455	G	A	0.775088	0.999042	154337	ADD	-0.138426	0.0246208	31.6106	7.72492	NA
2	226928027	rs62189031	G	T	0.775088	0.999053	154337	ADD	-0.138418	0.0246207	31.6069	7.7241	NA
2	226929303	rs62189032	C	A	0.775156	0.999084	154337	ADD	-0.13815	0.0246227	31.4798	7.69567	NA
2	226930201	rs10201555	T	G	0.775098	0.999077	154337	ADD	-0.138572	0.0246207	31.6774	7.73986	NA
2	226930665	rs62189033	T	C	0.775098	0.999124	154337	ADD	-0.138576	0.02462	31.681	7.74066	NA
2	226931162	rs62189034	A	G	0.775157	0.999133	154337	ADD	-0.138361	0.0246216	31.5787	7.7178	NA
2	226931562	rs16866803	T	C	0.775148	0.999194	154337	ADD	-0.13774	0.0246213	31.2968	7.65473	NA
2	226932773	rs1969407	A	G	0.775185	0.999075	154337	ADD	-0.137691	0.0246235	31.2688	7.64847	NA
2	226932938	rs10205959	C	T	0.775203	0.999209	154337	ADD	-0.137505	0.0246231	31.1855	7.62984	NA
2	226934212	rs1533883	C	T	0.77508	0.999049	154337	ADD	-0.137331	0.0246191	31.1167	7.61445	NA
2	226935081	rs2204174	C	T	0.775147	0.999541	154337	ADD	-0.137534	0.0246171	31.214	7.63621	NA
2	226935229	rs2204173	T	G	0.775127	0.999609	154337	ADD	-0.137457	0.024615	31.184	7.62951	NA
2	226935636	rs62189037	T	C	0.775057	1	154337	ADD	-0.137167	0.0246094	31.0669	7.60331	NA
2	226936698	rs7602364	G	A	0.775147	0.999769	154337	ADD	-0.137685	0.0246146	31.2889	7.65297	NA
2	226936848	rs7576197	T	C	0.775147	0.999768	154337	ADD	-0.137686	0.0246146	31.2891	7.65302	NA
2	226936877	rs7602586	G	A	0.775147	0.999748	154337	ADD	-0.137662	0.024615	31.2773	7.65037	NA
2	226939875	rs62189038	T	C	0.775192	0.999745	154337	ADD	-0.136579	0.0246159	30.7849	7.5402	NA
2	226940153	rs1522819	T	C	0.775193	0.999758	154337	ADD	-0.136549	0.0246157	30.7719	7.5373	NA
2	226941115	rs1916160	C	T	0.775242	0.999621	154337	ADD	-0.136623	0.024619	30.797	7.5429	NA
2	226943292	rs751924718	A	AG	0.7753	0.999736	154337	ADD	-0.136517	0.0246192	30.7485	7.53205	NA
2	226944150	rs10165621	A	G	0.77512	0.999523	154337	ADD	-0.136248	0.024615	30.638	7.50732	NA
2	226944282	rs10165571	A	C	0.775193	0.999766	154337	ADD	-0.136509	0.0246156	30.754	7.53327	NA
2	226947629	rs1522814	C	T	0.775181	0.999513	154337	ADD	-0.136475	0.0246181	30.7325	7.52846	NA
2	226948783	rs13401009	C	G	0.775177	0.999329	154337	ADD	-0.136406	0.0246202	30.6963	7.52037	NA
2	226949019	rs13401334	T	G	0.775176	0.999287	154337	ADD	-0.136391	0.0246206	30.6884	7.5186	NA
2	226951942	rs62187667	A	C	0.774642	0.998298	154337	ADD	-0.13473	0.0246136	29.9626	7.3561	NA
2	226953504	rs62187668	G	T	0.791063	0.997753	154337	ADD	-0.143152	0.0253077	31.9957	7.81104	NA
2	226955609	rs13432211	G	A	0.774657	0.998158	154337	ADD	-0.134551	0.0246152	29.879	7.33736	NA
2	226956763	rs10191023	A	G	0.774663	0.998143	154337	ADD	-0.134508	0.0246157	29.8588	7.33284	NA
2	226957313	rs11675263	G	A	0.77466	0.998098	154337	ADD	-0.134524	0.0246164	29.8641	7.33404	NA
2	226957504	rs11692402	C	T	0.774653	0.998092	154337	ADD	-0.134535	0.0246158	29.8705	7.33547	NA
2	226961928	rs1608227	C	T	0.774586	0.997731	154337	ADD	-0.134663	0.024617	29.9243	7.34752	NA
2	226963206	rs72977713	G	A	0.774577	0.997764	154337	ADD	-0.134691	0.0246164	29.9384	7.35068	NA
2	226963962	rs13430421	C	T	0.774586	0.997756	154337	ADD	-0.134624	0.0246172	29.9068	7.3436	NA
2	226965347	rs11690744	T	G	0.7746	0.997432	154337	ADD	-0.134468	0.0246223	29.8248	7.32524	NA
2	226966495	rs13387372	C	T	0.774567	0.997213	154337	ADD	-0.134273	0.0246233	29.7359	7.30531	NA
2	226971788	rs199743611	AT	A	0.775684	0.992126	154337	ADD	-0.135842	0.0247311	30.1706	7.40268	NA
2	226985072	rs1403358	A	G	0.774302	0.995466	154337	ADD	-0.13541	0.0246394	30.2026	7.40983	NA
2	226986707	rs6715093	G	A	0.774424	0.994499	154337	ADD	-0.134879	0.0246544	29.9295	7.34868	NA
2	226987284	rs11686362	A	G	0.77431	0.995379	154337	ADD	-0.135381	0.0246408	30.186	7.40613	NA
2	226988503	rs1403357	A	T	0.774344	0.995405	154337	ADD	-0.13521	0.0246417	30.1079	7.38862	NA
2	226989328	rs1403356	G	T	0.774309	0.995276	154337	ADD	-0.135472	0.0246411	30.2258	7.41503	NA
2	226990798	rs13388153	T	C	0.774344	0.994714	154337	ADD	-0.135343	0.0246497	30.1476	7.39751	NA
2	226992017	rs6742872	A	C	0.774337	0.994006	154337	ADD	-0.135776	0.0246573	30.3216	7.43649	NA
2	226992209	rs6714511	G	A	0.774336	0.993626	154337	ADD	-0.135852	0.0246612	30.346	7.44195	NA
2	227011977	rs774247292	C	CT	0.779459	0.994683	154337	ADD	-0.136799	0.0248502	30.3045	7.43266	NA
2	227012160	rs28608995	T	A	0.794576	0.999226	154337	ADD	-0.138738	0.02545	29.7177	7.30123	NA
2	227012623	rs10173254	C	T	0.794518	1	154337	ADD	-0.139237	0.0254391	29.9574	7.35493	NA
2	227012855	rs10208094	A	C	0.794796	0.999757	154337	ADD	-0.139233	0.0254558	29.9163	7.34572	NA
2	227015884	rs777476498	C	CTCCTTTTCT	0.794068	0.99576	154337	ADD	-0.142903	0.0254728	31.4723	7.69399	NA
2	227016311	rs11404457	CT	C	0.793865	0.996194	154337	ADD	-0.140277	0.0254562	30.3662	7.44647	NA
2	227019008	rs34669166	TA	T	0.775593	0.985833	154337	ADD	-0.136795	0.0248029	30.4185	7.45818	NA
2	227025121	2:227025121_GTCAA_G	G	GTCAA	0.682753	0.989199	154337	ADD	-0.123534	0.0221828	31.0127	7.59118	NA
2	227026736	rs10439362	C	T	0.682495	0.996555	154337	ADD	-0.121619	0.0220954	30.2968	7.43092	NA
2	227026864	rs13423088	A	T	0.682327	0.99617	154337	ADD	-0.120962	0.0220948	29.9724	7.35828	NA
2	227029688	2:227029688_CATAG_C	C	CATAG	0.683096	0.984316	154337	ADD	-0.123806	0.0222393	30.9914	7.58641	NA
2	227036553	rs36083960	CA	C	0.683595	0.982123	154337	ADD	-0.122884	0.0222731	30.439	7.46278	NA
2	227036911	rs62188784	T	C	0.680704	0.99716	154337	ADD	-0.122942	0.0220511	31.0842	7.60716	NA
2	227047414	rs2943651	T	G	0.319426	0.997317	154337	ADD	0.125357	0.0220434	32.3399	7.88797	NA
2	227047771	rs2943653	T	C	0.32796	0.997249	154337	ADD	0.126941	0.0218972	33.6067	8.17096	NA
2	227048138	rs5839144	CT	C	0.321339	0.985749	154337	ADD	0.12302	0.022147	30.8545	7.55578	NA
2	227054381	rs2943632	G	A	0.319095	0.997504	154337	ADD	0.123922	0.0220503	31.5839	7.71896	NA
2	227058625	rs2176042	T	C	0.31972	0.998387	154337	ADD	0.12238	0.0220269	30.8683	7.55886	NA
2	227062080	rs952227	G	A	0.328316	0.998613	154337	ADD	0.126657	0.0218742	33.5269	8.15313	NA
2	227066471	rs2972153	C	T	0.31926	0.999551	154337	ADD	0.121939	0.0220252	30.6513	7.5103	NA
2	227066574	rs2972152	C	A	0.319183	0.999593	154337	ADD	0.122314	0.0220261	30.8375	7.55198	NA
2	227067182	2:227067182_ATTT_A	A	ATTT	0.325311	0.982679	154337	ADD	0.125481	0.0220968	32.2477	7.86737	NA
2	227067188	rs114562459	G	T	0.325311	0.982679	154337	ADD	0.125481	0.0220968	32.2477	7.86737	NA
2	227067189	rs201810030	C	A	0.325311	0.982679	154337	ADD	0.125481	0.0220968	32.2477	7.86737	NA
2	227067191	rs200115642	A	T	0.363027	0.926944	154337	ADD	0.130113	0.0221589	34.4781	8.36546	NA
2	227067192	rs78859467	A	C	0.363027	0.926944	154337	ADD	0.130113	0.0221589	34.4781	8.36546	NA
2	227068080	rs2943634	C	A	0.328178	1	154337	ADD	0.127125	0.0218782	33.763	8.20585	NA
2	227073854	rs1515098	T	C	0.319419	0.998767	154337	ADD	0.121771	0.0220288	30.5565	7.48907	NA
2	227075969	2:227075969_AT_A	A	AT	0.326951	0.981017	154337	ADD	0.124701	0.0220979	31.845	7.77733	NA
2	227092802	rs2176040	G	A	0.353724	0.999784	154337	ADD	0.120038	0.0214639	31.2768	7.65026	NA
2	227093745	rs2943641	C	T	0.353629	1	154337	ADD	0.1193	0.0214641	30.8925	7.56428	NA
2	227094758	rs2203452	G	A	0.353691	0.999859	154337	ADD	0.119044	0.0214631	30.7631	7.53531	NA
2	227095159	rs2138161	C	T	0.353536	0.999784	154337	ADD	0.119705	0.0214676	31.0929	7.60912	NA
2	227095220	rs2222018	A	C	0.353468	0.999842	154337	ADD	0.120127	0.0214668	31.3144	7.65866	NA
2	227095876	rs1024137	T	G	0.354027	0.999898	154337	ADD	0.119604	0.0214574	31.0698	7.60396	NA
2	227098186	rs56256300	AT	A	0.353748	0.999274	154337	ADD	0.1205	0.0214691	31.503	7.70085	NA
2	227099180	rs2943645	T	C	0.354685	1	154337	ADD	0.117591	0.0214607	30.0236	7.36975	NA
2	227099534	rs2943646	G	A	0.354289	0.999855	154337	ADD	0.118124	0.0214545	30.3139	7.43476	NA
2	227099854	rs2972147	C	T	0.354285	0.999908	154337	ADD	0.118592	0.0214542	30.555	7.48875	NA
2	227099975	rs2943647	C	T	0.354074	0.99996	154337	ADD	0.119571	0.0214559	31.0569	7.60107	NA
2	227100490	rs2943648	G	A	0.354346	0.999915	154337	ADD	0.118352	0.0214528	30.4359	7.46209	NA
2	227100698	rs2972146	T	G	0.354102	1	154337	ADD	0.118981	0.0214535	30.7581	7.5342	NA
2	227101309	rs2972145	C	T	0.35437	0.999394	154337	ADD	0.118253	0.0214579	30.3703	7.44739	NA
2	227101411	rs2972144	G	A	0.353945	0.999295	154337	ADD	0.118526	0.0214658	30.4882	7.4738	NA
2	227103717	rs2138157	C	A	0.353467	0.998516	154337	ADD	0.117154	0.0214761	29.758	7.31026	NA
2	227105752	rs778380010	A	AAGG	0.35513	0.998481	154337	ADD	0.117876	0.0214647	30.1577	7.39978	NA
2	227105921	rs2943650	T	C	0.355578	0.998877	154337	ADD	0.117795	0.0214532	30.1488	7.39779	NA
2	227106217	rs2972138	G	A	0.354951	0.999164	154337	ADD	0.119612	0.0214578	31.0729	7.60463	NA
2	227106361	rs2972137	A	G	0.354937	0.999226	154337	ADD	0.11947	0.0214576	30.9994	7.58821	NA
2	227107035	rs2972136	G	A	0.354937	0.999255	154337	ADD	0.119482	0.0214572	31.007	7.5899	NA
2	227107501	rs1913657	T	C	0.355479	0.999107	154337	ADD	0.118128	0.0214508	30.3264	7.43756	NA
2	227108200	rs2972135	T	G	0.354941	0.999306	154337	ADD	0.119256	0.0214565	30.8918	7.56413	NA
2	227111435	2:227111435_TTA_T	T	TTA	0.355724	0.997614	154337	ADD	0.117868	0.0214653	30.1521	7.39852	NA
2	227112754	rs2943654	T	C	0.355511	0.999502	154337	ADD	0.118268	0.021446	30.4116	7.45664	NA
2	227116365	rs2972143	G	A	0.354951	1	154337	ADD	0.117223	0.0214535	29.8556	7.33212	NA
2	227117778	rs2972156	G	C	0.354964	0.997457	154337	ADD	0.119545	0.0214754	30.9871	7.58545	NA
2	230615011	rs6738755	G	A	0.673431	0.992439	154337	ADD	-0.125157	0.0220065	32.3449	7.88908	NA
2	230615067	rs6710516	C	G	0.673431	0.992439	154337	ADD	-0.125157	0.0220065	32.345	7.88912	NA
2	230615971	rs36061408	A	G	0.673436	0.992742	154337	ADD	-0.125408	0.0220032	32.485	7.92039	NA
2	230616545	rs7565973	T	C	0.673438	0.992914	154337	ADD	-0.125457	0.0220014	32.5155	7.92721	NA
2	230616622	rs35533458	A	G	0.672637	0.991917	154337	ADD	-0.123278	0.0219976	31.4063	7.67923	NA
2	230616699	rs6436888	C	T	0.673455	0.992927	154337	ADD	-0.125829	0.0220015	32.7084	7.97032	NA
2	230617473	rs13013949	T	G	0.686997	0.993637	154337	ADD	-0.121297	0.0222306	29.7715	7.31329	NA
2	230617657	rs12995314	C	T	0.686831	0.993897	154337	ADD	-0.122311	0.0222251	30.2861	7.42854	NA
2	230618520	rs62190392	G	A	0.673867	0.994552	154337	ADD	-0.124759	0.0219917	32.1829	7.85288	NA
2	230619115	rs13026976	A	G	0.673887	0.994872	154337	ADD	-0.124681	0.0219884	32.1523	7.84604	NA
2	230619994	rs7580600	A	G	0.686897	0.994952	154337	ADD	-0.123084	0.0222146	30.6989	7.52096	NA
2	230620249	rs35557028	T	C	0.686865	0.995066	154337	ADD	-0.122699	0.022213	30.5119	7.47908	NA
2	230620690	rs13002590	T	C	0.674136	0.995452	154337	ADD	-0.124162	0.0219858	31.8929	7.78805	NA
2	230620905	rs10701492	ATATTT	A	0.673691	0.993273	154337	ADD	-0.125259	0.0220054	32.4012	7.90166	NA
2	230622151	2:230622151_TC_T	T	TC	0.674647	0.994209	154337	ADD	-0.122859	0.0220125	31.1511	7.62214	NA
2	230623048	rs6436891	G	A	0.673803	0.997899	154337	ADD	-0.125325	0.0219542	32.587	7.9432	NA
2	230623127	rs7571826	T	C	0.673806	0.998009	154337	ADD	-0.125241	0.0219527	32.5477	7.9344	NA
2	230624138	2:230624138_GT_G	G	GT	0.671936	0.991186	154337	ADD	-0.124213	0.021995	31.8925	7.78796	NA
2	230624929	rs62190394	T	C	0.686894	0.998851	154337	ADD	-0.123186	0.0221705	30.8725	7.55979	NA
2	230625667	rs60822591	G	A	0.673481	1	154337	ADD	-0.124185	0.0219327	32.0596	7.82532	NA
2	230627272	rs536931806	CTTTTT	C	0.677353	0.996026	154337	ADD	-0.126315	0.022038	32.8524	8.00249	NA
2	230627955	rs35882248	T	C	0.686845	0.998903	154337	ADD	-0.123795	0.0221679	31.1855	7.62985	NA
2	230633572	rs3215750	TAAATC	T	0.673125	0.994624	154337	ADD	-0.127019	0.0219776	33.4022	8.12529	NA
2	230634187	rs6759674	A	T	0.680749	0.9849	154337	ADD	-0.125371	0.0222203	31.8344	7.77497	NA
2	230637796	2:230637796_CT_C	C	CT	0.679501	0.979289	154337	ADD	-0.12137	0.0222499	29.7555	7.3097	NA
2	230641763	rs7598508	C	T	0.686749	0.998914	154337	ADD	-0.12252	0.0221536	30.5863	7.49574	NA
2	230642652	rs36069869	C	A	0.687056	0.998726	154337	ADD	-0.121483	0.0221618	30.0485	7.37533	NA
2	230655256	2:230655256_AG_A	A	AG	0.686986	0.99831	154337	ADD	-0.122274	0.0221681	30.4237	7.45935	NA
2	230663576	rs6720868	T	C	0.686779	0.998908	154337	ADD	-0.123405	0.0221541	31.0281	7.59462	NA
2	230665303	rs7592697	C	T	0.659065	0.997356	154337	ADD	-0.121606	0.0217137	31.3649	7.66996	NA
2	230667539	rs3796072	C	T	0.674076	0.998684	154337	ADD	-0.124927	0.0219373	32.4298	7.90807	NA
2	230667789	rs13035379	G	C	0.674136	0.998651	154337	ADD	-0.125122	0.0219386	32.5274	7.92988	NA
2	230681905	rs3791837	G	A	0.6743	0.998492	154337	ADD	-0.124411	0.0219439	32.1433	7.84402	NA
2	230684104	rs517261	C	T	0.313003	0.998752	154337	ADD	0.123702	0.0221606	31.1594	7.62401	NA
2	230684296	rs34602370	C	T	0.686962	0.998924	154337	ADD	-0.123557	0.022158	31.0939	7.60935	NA
2	230685888	rs7578255	G	T	0.67399	0.998426	154337	ADD	-0.124952	0.0219383	32.4401	7.91036	NA
2	230692550	rs34707165	T	A	0.674106	0.99858	154337	ADD	-0.125146	0.02194	32.5356	7.93171	NA
2	230701168	rs17323758	G	C	0.687389	0.998961	154337	ADD	-0.120833	0.0221675	29.7124	7.30004	NA
2	230702638	rs3791839	G	T	0.67356	0.997913	154337	ADD	-0.123641	0.0219362	31.7687	7.76028	NA
2	230703774	rs6714125	G	A	0.674392	0.998281	154337	ADD	-0.124584	0.0219428	32.236	7.86476	NA
2	230705516	rs759171552	T	TA	0.671842	0.942702	154337	ADD	-0.126203	0.0225315	31.3733	7.67184	NA
2	230710248	rs34834962	C	G	0.674713	0.998503	154337	ADD	-0.123268	0.0219499	31.5379	7.70867	NA
2	230710582	2:230710582_GA_G	G	GA	0.32475	0.994845	154337	ADD	0.125065	0.0219997	32.3178	7.88303	NA
2	230711390	rs11379468	TA	T	0.325323	0.996839	154337	ADD	0.12602	0.0219656	32.9149	8.01646	NA
2	230711468	rs7599184	C	G	0.68783	0.998821	154337	ADD	-0.121557	0.0221752	30.0487	7.37537	NA
2	230717662	rs10933311	T	G	0.687825	0.998726	154337	ADD	-0.121309	0.0221759	29.924	7.34744	NA
2	230722353	rs57882382	CA	C	0.676866	0.978851	154337	ADD	-0.124594	0.0222023	31.4921	7.69842	NA
2	230723057	rs59234368	T	C	0.683428	0.998728	154337	ADD	-0.120566	0.0220894	29.7908	7.31762	NA
2	230727109	rs7585948	A	G	0.674784	0.998338	154337	ADD	-0.123639	0.0219525	31.7204	7.74948	NA
2	230727337	rs13020559	G	T	0.669861	0.99798	154337	ADD	-0.122051	0.0218643	31.1611	7.62437	NA
2	230728718	2:230728718_GAA_G	G	GAA	0.316871	0.998634	154337	ADD	0.121522	0.0220841	30.2798	7.42713	NA
2	230734531	rs10498240	A	C	0.686126	0.996505	154337	ADD	-0.123148	0.0221591	30.8856	7.56273	NA
2	230739209	rs17324331	C	G	0.674773	0.99843	154337	ADD	-0.125904	0.0219509	32.8981	8.01269	NA
2	230758209	rs752290857	AT	A	0.316433	0.998315	154337	ADD	0.121015	0.022097	29.9924	7.36276	NA
2	230759699	rs13014061	A	C	0.683531	0.999187	154337	ADD	-0.120722	0.0220866	29.8754	7.33656	NA
2	230762549	rs35311453	T	C	0.682766	0.997731	154337	ADD	-0.120618	0.0220849	29.8287	7.3261	NA
2	230764788	rs17324625	G	T	0.683152	0.999064	154337	ADD	-0.121056	0.0220777	30.0651	7.37905	NA
2	230777444	rs6436892	T	A	0.683421	0.999117	154337	ADD	-0.121293	0.0220825	30.17	7.40254	NA
2	230777456	rs7602607	G	C	0.683459	0.999079	154337	ADD	-0.121852	0.0220843	30.4436	7.4638	NA
2	230779625	rs55888866	G	C	0.683451	0.999035	154337	ADD	-0.122556	0.0220831	30.7996	7.5435	NA
2	230786093	rs34360232	T	C	0.683716	0.999025	154337	ADD	-0.121136	0.0220901	30.0715	7.38048	NA
2	230787061	rs12993164	T	C	0.683703	0.999002	154337	ADD	-0.120701	0.0220902	29.8556	7.33212	NA
2	230795324	rs36075200	C	G	0.683706	0.998865	154337	ADD	-0.120804	0.0220928	29.8996	7.34199	NA
2	230801434	rs35547214	T	A	0.683152	0.998032	154337	ADD	-0.120513	0.0220866	29.7723	7.31347	NA
2	230807773	rs62191702	A	G	0.683277	0.997852	154337	ADD	-0.120618	0.0220927	29.8078	7.32143	NA
2	230816703	rs2433733	A	G	0.317458	0.998327	154337	ADD	0.121736	0.0220739	30.4142	7.45722	NA
2	230817437	rs2162524	C	T	0.682953	0.998611	154337	ADD	-0.120762	0.02208	29.9133	7.34505	NA
2	230820600	rs6757156	G	A	0.682931	1	154337	ADD	-0.122802	0.0220732	30.9512	7.5774	NA
2	230822296	rs560304	T	C	0.317224	0.998703	154337	ADD	0.121647	0.0220767	30.3624	7.44563	NA
2	230822858	rs17325374	G	A	0.682687	0.997199	154337	ADD	-0.121066	0.0220938	30.0262	7.37034	NA
2	230822907	rs36092235	T	C	0.683455	0.998023	154337	ADD	-0.121162	0.0220982	30.0621	7.37838	NA
2	230822932	rs573105257	AT	A	0.315352	0.991794	154337	ADD	0.123615	0.0221907	31.0315	7.59537	NA
2	230826194	rs35484873	T	C	0.684266	0.994359	154337	ADD	-0.124878	0.0221561	31.7675	7.76002	NA
3	12027240	rs7615580	C	T	0.936738	0.994709	154337	ADD	-0.236769	0.0422832	31.3555	7.66787	NA
3	12062003	rs59306735	C	T	0.935291	0.996697	154337	ADD	-0.239441	0.04179	32.8285	7.99715	NA
3	12076562	rs6767059	G	A	0.936264	0.997659	154337	ADD	-0.236614	0.0420616	31.6452	7.73266	NA
3	12083304	rs10510409	T	C	0.936263	0.99782	154337	ADD	-0.235927	0.0420553	31.4712	7.69375	NA
3	12091690	rs2030150	T	C	0.936295	0.998373	154337	ADD	-0.23606	0.0420577	31.5032	7.7009	NA
3	12120002	rs147433183	G	A	0.935561	0.99545	154337	ADD	-0.230945	0.0418843	30.4029	7.45468	NA
3	12129236	rs1587385	G	C	0.935054	0.997334	154337	ADD	-0.240101	0.0417053	33.144	8.06762	NA
3	12129699	3:12129699_TCAAA_T	T	TCAAA	0.935617	0.994131	154337	ADD	-0.241195	0.0419244	33.0981	8.05737	NA
3	12131687	rs2119812	T	C	0.936008	0.997665	154337	ADD	-0.238328	0.0419862	32.2209	7.86136	NA
3	12132016	rs34389637	CT	C	0.93488	0.993785	154337	ADD	-0.240384	0.0417133	33.2097	8.0823	NA
3	12139092	rs6798755	T	C	0.934888	0.996987	154337	ADD	-0.241	0.041663	33.4606	8.13833	NA
3	12140265	rs58683249	C	T	0.934843	0.996992	154337	ADD	-0.240249	0.0416513	33.271	8.096	NA
3	12143355	rs6442307	C	A	0.934937	0.996772	154337	ADD	-0.241959	0.0416841	33.6933	8.19029	NA
3	12145349	rs34206487	G	A	0.93611	0.997805	154337	ADD	-0.238298	0.0420141	32.17	7.84999	NA
3	12147236	rs11715886	G	C	0.936102	0.997748	154337	ADD	-0.238964	0.0420134	32.3511	7.89047	NA
3	12148263	rs73813125	C	T	0.935011	0.997019	154337	ADD	-0.2416	0.0416981	33.5706	8.1629	NA
3	12148848	rs13079332	A	G	0.936107	0.997757	154337	ADD	-0.238801	0.0420143	32.3057	7.88032	NA
3	12151657	rs13064800	A	C	0.936107	0.997756	154337	ADD	-0.239047	0.0420145	32.372	7.89515	NA
3	12152820	rs727682	G	A	0.935555	0.996779	154337	ADD	-0.241627	0.0418636	33.3134	8.10545	NA
3	12154877	rs71628735	AG	A	0.935985	0.995526	154337	ADD	-0.239964	0.0420111	32.6259	7.95188	NA
3	12156037	3:12156037_CTA_C	C	CTA	0.935939	0.994553	154337	ADD	-0.239077	0.0420123	32.3833	7.89768	NA
3	12156535	rs71628736	A	C	0.936131	0.997921	154337	ADD	-0.238552	0.0420173	32.2337	7.86423	NA
3	12156642	3:12156642_CAT_C	C	CAT	0.935963	0.994568	154337	ADD	-0.240224	0.042022	32.6799	7.96394	NA
3	12167148	rs71624931	A	G	0.936282	0.997647	154337	ADD	-0.240615	0.0420653	32.7188	7.97264	NA
3	12169453	rs546522624	AT	A	0.936514	0.989523	154337	ADD	-0.241642	0.0423064	32.6236	7.95137	NA
3	12180596	rs7647950	T	G	0.935655	0.995816	154337	ADD	-0.244346	0.0419124	33.988	8.25607	NA
3	12181133	rs71304088	C	T	0.936232	0.997377	154337	ADD	-0.239506	0.0420557	32.4327	7.9087	NA
3	12182028	rs4488811	T	C	0.936281	0.997168	154337	ADD	-0.238504	0.0420739	32.134	7.84195	NA
3	12185160	rs11721223	G	A	0.935957	0.996708	154337	ADD	-0.241627	0.0419878	33.1164	8.06147	NA
3	12186304	rs1039247	G	T	0.935966	0.996991	154337	ADD	-0.241962	0.0419848	33.2131	8.08305	NA
3	12188243	rs1867012	C	T	0.935813	0.996222	154337	ADD	-0.241647	0.0419565	33.1713	8.07373	NA
3	12188495	rs11708978	G	A	0.936371	0.997163	154337	ADD	-0.23887	0.042105	32.1853	7.85341	NA
3	12188566	rs35522627	A	C	0.936371	0.997163	154337	ADD	-0.238874	0.042105	32.1864	7.85365	NA
3	12188693	3:12188693_GTGTGTGTGTGTA_G	G	GTGTGTGTGTGTA	0.944583	0.918774	154337	ADD	-0.255187	0.0467604	29.7824	7.31572	NA
3	12189818	rs6768568	A	G	0.936413	0.997089	154337	ADD	-0.237671	0.0421199	31.8403	7.77629	NA
3	12189900	rs6792867	C	A	0.936414	0.99709	154337	ADD	-0.237669	0.0421205	31.839	7.776	NA
3	12192394	rs7629805	G	A	0.936142	0.997066	154337	ADD	-0.241108	0.0420358	32.899	8.0129	NA
3	12192627	rs7652520	C	G	0.936168	0.996815	154337	ADD	-0.241353	0.0420488	32.9458	8.02335	NA
3	12196963	rs71304089	T	C	0.936373	0.997393	154337	ADD	-0.236768	0.0421069	31.6183	7.72665	NA
3	12197499	rs71304090	G	A	0.936292	0.997445	154337	ADD	-0.235618	0.04208	31.3519	7.66707	NA
3	12198485	rs10433537	T	A	0.936275	0.997349	154337	ADD	-0.235856	0.0420776	31.4189	7.68205	NA
3	12204801	rs146888519	ATTAT	A	0.936084	0.998073	154337	ADD	-0.237387	0.0420012	31.9441	7.7995	NA
3	12207461	rs78518024	C	T	0.936016	0.998407	154337	ADD	-0.236712	0.041977	31.7995	7.76716	NA
3	12216131	rs13064273	A	G	0.936294	0.998752	154337	ADD	-0.235965	0.0420511	31.4876	7.69742	NA
3	12216260	rs6781687	G	A	0.935151	0.998131	154337	ADD	-0.239285	0.0417332	32.8751	8.00757	NA
3	12216517	3:12216517_AT_A	A	AT	0.935961	0.99559	154337	ADD	-0.23358	0.0420178	30.9032	7.56668	NA
3	12221424	rs6805092	T	C	0.936221	0.99859	154337	ADD	-0.238389	0.0420339	32.1643	7.84872	NA
3	12226789	rs78512510	A	G	0.963369	1	154337	ADD	-0.313345	0.0546894	32.8277	7.99696	NA
3	12229372	3:12229372_AC_A	A	AC	0.936483	0.998459	154337	ADD	-0.240605	0.042111	32.645	7.95616	NA
3	12236565	rs71304092	A	G	0.936898	0.996855	154337	ADD	-0.246538	0.0422673	34.0219	8.26364	NA
3	12241766	rs13077227	G	A	0.936495	0.996733	154337	ADD	-0.246815	0.0421405	34.304	8.32661	NA
3	12254522	3:12254522_CAA_C	C	CAA	0.936736	0.9871	154337	ADD	-0.246744	0.0424296	33.8186	8.21827	NA
3	12255265	rs11718525	T	C	0.936746	0.994888	154337	ADD	-0.247538	0.0422578	34.314	8.32884	NA
3	12256247	3:12256247_TA_T	T	TA	0.940621	0.960143	154337	ADD	-0.246146	0.044293	30.8829	7.56212	NA
3	12256250	rs34562457	C	T	0.936921	0.990129	154337	ADD	-0.250424	0.0424178	34.8542	8.44936	NA
3	12262934	rs74280642	A	G	0.940479	0.993956	154337	ADD	-0.296795	0.0434582	46.641	11.0693	NA
3	12265462	rs6786675	C	G	0.940549	0.99427	154337	ADD	-0.297735	0.043474	46.9028	11.1273	NA
3	12266505	rs35355828	A	G	0.940526	0.994263	154337	ADD	-0.297363	0.0434673	46.8004	11.1046	NA
3	12266855	rs1584063	A	G	0.546119	0.996849	154337	ADD	-0.118291	0.0206648	32.7674	7.9835	NA
3	12267084	rs11720578	T	G	0.940519	0.994254	154337	ADD	-0.297695	0.0434653	46.9092	11.1287	NA
3	12271190	rs111624507	C	T	0.994432	0.956107	154337	ADD	-0.785581	0.14109	31.0019	7.58876	NA
3	12271287	rs35146940	T	A	0.940481	0.995233	154337	ADD	-0.297369	0.0434311	46.8802	11.1223	NA
3	12274592	rs13065423	A	G	0.939776	0.996785	154337	ADD	-0.295124	0.0431357	46.8097	11.1067	NA
3	12274961	rs13088452	C	T	0.939824	0.997491	154337	ADD	-0.291702	0.043136	45.7298	10.8673	NA
3	12274994	rs13066157	A	G	0.939839	0.997685	154337	ADD	-0.291868	0.0431381	45.7775	10.8779	NA
3	12275320	rs71304093	T	C	0.93985	0.997912	154337	ADD	-0.291159	0.0431366	45.5585	10.8293	NA
3	12275447	rs13071168	A	G	0.939835	0.997785	154337	ADD	-0.291223	0.0431338	45.5844	10.835	NA
3	12276493	rs11709119	T	G	0.939846	0.998423	154337	ADD	-0.291029	0.0431247	45.5431	10.8259	NA
3	12277190	rs36086545	A	G	0.939789	0.998404	154337	ADD	-0.292965	0.0431087	46.185	10.9682	NA
3	12277656	rs112560967	A	C	0.939857	0.998746	154337	ADD	-0.291593	0.0431234	45.7222	10.8656	NA
3	12277657	rs113205156	C	T	0.939857	0.998745	154337	ADD	-0.291594	0.0431235	45.7226	10.8657	NA
3	12277845	rs17036101	A	G	0.938599	1	154337	ADD	-0.272137	0.0426991	40.6198	9.73301	NA
3	12278113	rs34780220	G	A	0.939782	0.998571	154337	ADD	-0.290536	0.0431021	45.4364	10.8022	NA
3	12278464	rs11715362	G	T	0.939842	0.99892	154337	ADD	-0.291229	0.0431132	45.6299	10.8451	NA
3	12278528	rs11719082	G	A	0.939847	0.998852	154337	ADD	-0.291001	0.0431163	45.5518	10.8278	NA
3	12279209	rs35551471	A	G	0.939877	0.998464	154337	ADD	-0.291857	0.0431327	45.7853	10.8796	NA
3	12280006	3:12280006_GT_G	G	GT	0.93993	0.99852	154337	ADD	-0.293802	0.0431504	46.3596	11.0069	NA
3	12281063	rs310757	T	C	0.54208	0.99544	154337	ADD	0.117263	0.0206309	32.3063	7.88047	NA
3	12281183	rs167467	C	T	0.516009	0.995472	154337	ADD	0.126419	0.0205642	37.7921	9.10402	NA
3	12283571	rs35220653	G	C	0.939848	0.998985	154337	ADD	-0.29293	0.0431092	46.173	10.9655	NA
3	12285405	rs1562040	A	G	0.93993	0.998902	154337	ADD	-0.292265	0.0431331	45.9126	10.9078	NA
3	12287642	rs185413330	G	A	0.99444	0.955192	154337	ADD	-0.774183	0.141255	30.0384	7.37308	NA
3	12288288	rs17036130	A	G	0.939891	0.998874	154337	ADD	-0.292156	0.0431275	45.8904	10.9029	NA
3	12289800	rs13081389	G	A	0.9397	1	154337	ADD	-0.298937	0.0430545	48.2083	11.4165	NA
3	12290513	rs7628899	A	T	0.939951	0.999616	154337	ADD	-0.294392	0.0431301	46.5897	11.0579	NA
3	12290792	3:12290792_CA_C	C	CA	0.939908	0.999256	154337	ADD	-0.295177	0.043126	46.8476	11.1151	NA
3	12290898	rs1596417	T	A	0.939954	0.999609	154337	ADD	-0.294904	0.0431312	46.7496	11.0933	NA
3	12291502	rs34881099	A	C	0.939948	0.999548	154337	ADD	-0.294533	0.0431305	46.6338	11.0677	NA
3	12294202	rs9826367	G	A	0.55232	0.997853	154337	ADD	-0.134109	0.0206473	42.1876	10.0813	NA
3	12296346	rs35577339	A	G	0.939863	0.99942	154337	ADD	-0.29664	0.0431052	47.3588	11.2283	NA
3	12296469	rs9875338	A	G	0.600795	0.998379	154337	ADD	-0.159665	0.0209591	58.0326	13.5887	NA
3	12296513	rs71304095	A	G	0.939876	0.99943	154337	ADD	-0.296638	0.0431107	47.3462	11.2255	NA
3	12297153	rs35252428	T	C	0.939762	0.999376	154337	ADD	-0.296619	0.0430718	47.4255	11.2431	NA
3	12298314	rs66615477	T	G	0.616751	0.968535	154337	ADD	-0.16221	0.0214261	57.3151	13.4303	NA
3	12298567	rs35316189	A	G	0.939813	0.999493	154337	ADD	-0.297217	0.043088	47.5812	11.2776	NA
3	12298638	3:12298638_CATA_C	C	CATA	0.939853	0.998993	154337	ADD	-0.296873	0.0431129	47.4165	11.2411	NA
3	12299365	rs71304096	G	A	0.939801	0.999436	154337	ADD	-0.297002	0.0430856	47.5176	11.2635	NA
3	12299615	rs71304097	A	C	0.939807	0.999482	154337	ADD	-0.297565	0.0430864	47.6962	11.3031	NA
3	12299660	rs35877199	A	G	0.939811	0.9995	154337	ADD	-0.297313	0.0430872	47.6135	11.2848	NA
3	12299722	rs35057507	A	G	0.93981	0.99948	154337	ADD	-0.297408	0.0430873	47.644	11.2915	NA
3	12299945	rs13067702	C	G	0.939812	0.999479	154337	ADD	-0.297327	0.0430878	47.6167	11.2855	NA
3	12299983	rs34685612	A	G	0.939811	0.999448	154337	ADD	-0.297312	0.0430885	47.6106	11.2841	NA
3	12300058	rs71304098	A	G	0.939813	0.999435	154337	ADD	-0.297364	0.0430892	47.6254	11.2874	NA
3	12301063	rs13088598	T	C	0.939782	0.998872	154337	ADD	-0.297202	0.0430918	47.5677	11.2746	NA
3	12301116	rs13088608	G	A	0.939759	0.998625	154337	ADD	-0.297776	0.0430902	47.7553	11.3162	NA
3	12301360	rs13089415	T	G	0.939831	0.998812	154337	ADD	-0.297224	0.0431093	47.5365	11.2677	NA
3	12301472	rs6771792	T	C	0.939434	0.999005	154337	ADD	-0.300198	0.0429719	48.803	11.5482	NA
3	12301571	rs34430055	C	T	0.939792	0.999213	154337	ADD	-0.29702	0.0430878	47.5187	11.2638	NA
3	12302262	rs35541642	T	C	0.939841	0.998806	154337	ADD	-0.298422	0.0431121	47.9142	11.3514	NA
3	12304819	rs113957295	T	C	0.994492	0.95494	154337	ADD	-0.823201	0.141858	33.6748	8.18616	NA
3	12316352	rs143888770	T	C	0.976064	0.971812	154337	ADD	-0.47752	0.0680364	49.2606	11.6495	NA
3	12317232	rs11715261	C	G	0.926774	0.991335	154337	ADD	-0.351049	0.0395054	78.9626	18.1986	NA
3	12317310	rs11715234	A	C	0.926902	0.991456	154337	ADD	-0.34951	0.0395326	78.1643	18.0231	NA
3	12321331	rs147115029	T	C	0.987426	0.983455	154337	ADD	-0.536794	0.0928979	33.3891	8.12236	NA
3	12324230	rs2920503	T	C	0.713972	0.990564	154337	ADD	0.181784	0.022826	63.4243	14.7782	NA
3	12325780	rs753578100	TA	T	0.714002	0.981196	154337	ADD	0.180203	0.0229356	61.7312	14.4049	NA
3	12327387	rs73021485	T	G	0.882247	0.989559	154337	ADD	0.185269	0.0320009	33.5182	8.15119	NA
3	12329195	rs2920502	C	G	0.692717	0.990887	154337	ADD	0.188472	0.0223375	71.1912	16.4892	NA
3	12329279	rs183181489	C	T	0.759124	0.966563	154337	ADD	-0.171224	0.024352	49.4381	11.6888	NA
3	12329452	rs17029006	T	C	0.722993	0.972375	154337	ADD	0.183988	0.0232565	62.5879	14.5938	NA
3	12329783	rs17036160	T	C	0.882411	0.990916	154337	ADD	-0.374679	0.0319578	137.456	31.0184	NA
3	12336507	rs11709077	A	G	0.881194	0.99641	154337	ADD	-0.366039	0.0317332	133.054	30.0555	NA
3	12337753	rs545210244	CAAAAAAA	C	0.844138	0.96253	154337	ADD	-0.222663	0.02881	59.7322	13.9638	NA
3	12344730	rs11712037	G	C	0.881084	0.996389	154337	ADD	-0.36709	0.0317218	133.915	30.2438	NA
3	12351521	rs35000407	G	T	0.881377	0.998527	154337	ADD	-0.367907	0.0317171	134.552	30.3832	NA
3	12358230	rs6442310	A	T	0.433426	0.98105	154337	ADD	-0.146843	0.0209046	49.3425	11.6677	NA
3	12359049	rs2067819	A	G	0.786321	0.998168	154337	ADD	-0.144677	0.0250298	33.4106	8.12716	NA
3	12360357	rs527620413	GT	G	0.87562	0.981341	154337	ADD	-0.354658	0.0313446	128.025	28.9553	NA
3	12360884	3:12360884_TG_T	T	TG	0.880802	0.995625	154337	ADD	-0.367021	0.0316941	134.099	30.2842	NA
3	12365308	rs13083375	T	G	0.881464	0.998044	154337	ADD	-0.368673	0.0317364	134.948	30.4699	NA
3	12366477	3:12366477_TAAATGCCACCAATAAAGAGGCTTTGTGAGCGAGCG_T	T	TAAATGCCACCAATAAAGAGGCTTTGTGAGCGAGCG	0.988267	0.918705	154337	ADD	-0.553209	0.0995006	30.912	7.56864	NA
3	12367105	rs2881479	T	A	0.854139	0.994838	154337	ADD	-0.282833	0.0291508	94.1367	21.531	NA
3	12369401	rs13064760	T	C	0.881464	0.998035	154337	ADD	-0.368671	0.0317365	134.945	30.4693	NA
3	12371377	rs116219174	A	G	0.976194	0.959274	154337	ADD	-0.466282	0.0686436	46.1421	10.9587	NA
3	12375956	rs2012444	T	C	0.881391	0.997833	154337	ADD	-0.36908	0.0317311	135.291	30.5449	NA
3	12377344	rs4518111	C	A	0.43563	0.987376	154337	ADD	-0.149881	0.0208326	51.7616	12.203	NA
3	12379351	rs35240997	G	A	0.786639	0.996543	154337	ADD	-0.148608	0.0250645	35.1536	8.51613	NA
3	12382681	3:12382681_CA_C	C	CA	0.296537	0.953494	154337	ADD	-0.156695	0.0230267	46.307	10.9952	NA
3	12383265	rs13085211	A	G	0.87945	0.998908	154337	ADD	-0.370265	0.031493	138.228	31.1873	NA
3	12383714	rs7638903	A	G	0.879354	0.998459	154337	ADD	-0.369489	0.0314888	137.686	31.0688	NA
3	12385357	rs3963364	A	C	0.836331	0.879519	154337	ADD	-0.318987	0.0295116	116.832	26.5052	NA
3	12385828	rs11128603	G	A	0.879226	0.998115	154337	ADD	-0.368116	0.0314816	136.727	30.8591	NA
3	12386337	rs4684847	T	C	0.879935	0.999395	154337	ADD	-0.374411	0.031538	140.938	31.7799	NA
3	12388409	rs7610055	A	G	0.879444	0.99969	154337	ADD	-0.370386	0.0314803	138.43	31.2315	NA
3	12388908	3:12388908_CTTG_C	C	CTTG	0.879953	0.999785	154337	ADD	-0.373988	0.0315342	140.654	31.7177	NA
3	12389313	rs17036326	G	A	0.879569	1	154337	ADD	-0.370335	0.0314979	138.237	31.1893	NA
3	12390484	rs17036328	C	T	0.879251	1	154337	ADD	-0.367349	0.031456	136.38	30.7831	NA
3	12391207	rs6802898	T	C	0.878321	0.999174	154337	ADD	-0.370189	0.031362	139.328	31.4279	NA
3	12391583	rs2197423	A	G	0.879399	0.999845	154337	ADD	-0.369977	0.0314733	138.186	31.1781	NA
3	12391813	rs7647481	A	G	0.879326	0.999344	154337	ADD	-0.368355	0.0314729	136.981	30.9145	NA
3	12392272	rs7649970	T	C	0.879641	0.99971	154337	ADD	-0.371933	0.0315076	139.347	31.432	NA
3	12393125	rs1801282	G	C	0.880197	1	154337	ADD	-0.374795	0.0315673	140.965	31.7859	NA
3	12393682	rs17036342	G	A	0.879405	0.999693	154337	ADD	-0.369068	0.0314778	137.468	31.0211	NA
3	12394840	rs1899951	T	C	0.878553	0.998951	154337	ADD	-0.370793	0.0313976	139.467	31.4582	NA
3	12395645	rs4684848	A	G	0.878474	0.998945	154337	ADD	-0.371911	0.0313857	140.415	31.6656	NA
3	12396588	rs4135247	A	G	0.433773	0.989788	154337	ADD	-0.154055	0.020806	54.8243	12.8801	NA
3	12396845	rs4135250	G	A	0.879435	0.99848	154337	ADD	-0.368478	0.0314993	136.842	30.8842	NA
3	12396913	rs71304101	A	G	0.880086	0.998135	154337	ADD	-0.374716	0.031579	140.802	31.7501	NA
3	12396955	rs2881654	A	G	0.878349	0.997634	154337	ADD	-0.36931	0.0313872	138.445	31.2347	NA
3	12410349	rs17817469	T	C	0.854395	0.997753	154337	ADD	0.179014	0.0290901	37.869	9.12114	NA
3	12410892	rs6802327	T	G	0.854407	0.997865	154337	ADD	0.178642	0.0290895	37.7134	9.08651	NA
3	12411892	rs59549880	T	C	0.854352	0.997831	154337	ADD	0.178409	0.029086	37.6241	9.06661	NA
3	12413339	rs2120825	G	T	0.894932	0.987726	154337	ADD	-0.341093	0.0336763	102.588	23.3845	NA
3	12414420	rs6809832	C	T	0.853827	0.998394	154337	ADD	0.179357	0.0290335	38.1625	9.18648	NA
3	12416550	rs67901221	G	A	0.853729	0.998789	154337	ADD	0.178496	0.0290205	37.8308	9.11263	NA
3	12421089	rs28763893	T	C	0.854369	0.998992	154337	ADD	0.178374	0.0290685	37.6548	9.07345	NA
3	12423266	rs4135263	C	T	0.853622	0.998835	154337	ADD	0.178941	0.0290104	38.0464	9.16063	NA
3	12426936	rs10510419	T	G	0.853658	1	154337	ADD	0.177469	0.028988	37.4807	9.03468	NA
3	12428600	rs142771488	C	T	0.853879	0.998758	154337	ADD	0.179749	0.0290294	38.3407	9.22613	NA
3	12432044	rs769854901	T	TATAATACC	0.85463	0.99661	154337	ADD	0.176743	0.0291261	36.823	8.88821	NA
3	12437674	rs895095	T	A	0.731881	0.97943	154337	ADD	-0.144064	0.0234097	37.8724	9.12189	NA
3	12437675	rs895096	A	C	0.731868	0.97944	154337	ADD	-0.144043	0.0234088	37.8639	9.12001	NA
3	12441088	rs199689761	TA	T	0.861647	0.964776	154337	ADD	0.196884	0.0302237	42.4348	10.1362	NA
3	12441367	rs76643909	G	T	0.850518	0.982827	154337	ADD	0.176826	0.0289912	37.2016	8.97253	NA
3	12443844	rs4135275	G	A	0.797359	1	154337	ADD	0.157831	0.025596	38.0228	9.15539	NA
3	12444702	rs113652208	A	G	0.8546	0.997198	154337	ADD	0.177793	0.0291151	37.2903	8.99229	NA
3	12449866	rs4135284	A	G	0.854174	0.998128	154337	ADD	0.178361	0.0290627	37.6641	9.07553	NA
3	12450235	rs68067108	G	A	0.854172	0.998089	154337	ADD	0.178373	0.0290631	37.6682	9.07644	NA
3	12450917	rs200850610	GA	G	0.854667	0.993418	154337	ADD	0.17828	0.0291737	37.3442	9.00431	NA
3	12451121	rs76636004	A	G	0.821095	0.907689	154337	ADD	0.156404	0.0280577	31.0735	7.60479	NA
3	12457441	rs4135286	G	A	0.796671	0.994616	154337	ADD	0.156201	0.0256004	37.2285	8.97853	NA
3	12457922	rs4684103	T	C	0.798097	0.995417	154337	ADD	0.160058	0.0256543	38.9253	9.3562	NA
3	12463826	rs7645903	T	A	0.826745	0.995747	154337	ADD	0.15501	0.027146	32.6066	7.94758	NA
3	12464362	rs13075164	T	C	0.826773	0.995506	154337	ADD	0.154886	0.0271539	32.5358	7.93176	NA
3	12468410	rs73136795	A	G	0.882365	0.970384	154337	ADD	0.182029	0.0323049	31.7498	7.75605	NA
3	12468463	rs13099634	T	C	0.826062	0.992132	154337	ADD	0.155891	0.0271388	32.9959	8.03456	NA
3	12468589	rs13099828	G	C	0.826284	0.991474	154337	ADD	0.156014	0.0271647	32.9852	8.03215	NA
3	12470239	rs1797912	C	A	0.639525	0.979903	154337	ADD	-0.117927	0.0215193	30.031	7.3714	NA
3	12471070	rs3105363	G	A	0.772267	0.93205	154337	ADD	0.15903	0.0253509	39.3523	9.45119	NA
3	12471330	rs6782475	G	T	0.823096	0.99161	154337	ADD	0.156747	0.0269604	33.8023	8.21462	NA
3	12471362	rs6794024	G	A	0.823216	0.99126	154337	ADD	0.155373	0.0269707	33.1872	8.07728	NA
3	12471691	rs35632413	CAGG	C	0.825235	0.986622	154337	ADD	0.159987	0.0271665	34.6816	8.41085	NA
3	12471862	rs1152001	A	G	0.203325	0.9523	154337	ADD	0.147947	0.0260925	32.1501	7.84554	NA
3	12473045	rs3103310	G	A	0.75812	0.961607	154337	ADD	0.170744	0.024417	48.9001	11.5697	NA
3	12484928	rs60710264	C	A	0.853938	0.975095	154337	ADD	0.169765	0.0294254	33.2851	8.09914	NA
3	12492062	rs73027292	A	G	0.884164	0.98988	154337	ADD	0.189139	0.0322352	34.4273	8.35411	NA
3	12493293	rs73027298	T	G	0.876402	0.988722	154337	ADD	0.196871	0.031359	39.4129	9.46468	NA
3	12493347	rs9855622	T	C	0.875763	0.988074	154337	ADD	0.193162	0.0313019	38.0804	9.1682	NA
3	12494178	rs73027302	G	C	0.875942	0.98947	154337	ADD	0.197365	0.0312879	39.7912	9.5488	NA
3	12501093	rs73029213	G	A	0.876828	1	154337	ADD	0.18641	0.0312144	35.6638	8.6299	NA
3	12501943	rs73029216	A	G	0.877298	0.995687	154337	ADD	0.189753	0.0313375	36.6645	8.85291	NA
3	30058003	rs34836863	T	C	0.459774	0.996754	154337	ADD	-0.112711	0.0205818	29.9893	7.36208	NA
3	30063179	rs112629348	AAAAT	A	0.46259	0.98031	154337	ADD	-0.113218	0.0207543	29.7589	7.31047	NA
3	30064134	rs6549970	T	C	0.456587	0.998464	154337	ADD	-0.116497	0.0205873	32.0207	7.81662	NA
3	30064795	rs9847686	C	T	0.456769	0.99876	154337	ADD	-0.116434	0.0205853	31.9925	7.81032	NA
3	30065907	rs2371911	A	T	0.456509	0.998853	154337	ADD	-0.115229	0.0205869	31.3288	7.6619	NA
3	30067884	rs34172563	CTT	C	0.457471	0.99538	154337	ADD	-0.117696	0.0206228	32.5709	7.9396	NA
3	30068158	rs1506285	A	G	0.456853	0.999345	154337	ADD	-0.116499	0.0205799	32.0447	7.822	NA
3	30068387	rs1506287	G	T	0.456795	0.999479	154337	ADD	-0.116335	0.0205792	31.9568	7.80233	NA
3	30069645	rs1506290	T	C	0.45458	1	154337	ADD	-0.116994	0.0205907	32.284	7.87547	NA
3	30071057	rs370913088	TAAAAG	T	0.455071	0.99511	154337	ADD	-0.115859	0.0206409	31.5066	7.70167	NA
3	30071380	rs7426945	G	A	0.454458	0.999116	154337	ADD	-0.118528	0.0205942	33.1249	8.06337	NA
3	30072352	rs11129380	C	T	0.459206	0.998499	154337	ADD	-0.114644	0.0205779	31.0383	7.5969	NA
3	30072451	rs11925126	C	T	0.459208	0.998476	154337	ADD	-0.11465	0.0205782	31.0408	7.59745	NA
3	30072552	rs5847613	CAGAGT	C	0.458563	0.993828	154337	ADD	-0.114317	0.0206359	30.6887	7.51867	NA
3	30073620	rs961878	A	G	0.459127	0.998329	154337	ADD	-0.114791	0.0205811	31.1086	7.61262	NA
3	30074228	rs1506298	C	G	0.459132	0.998145	154337	ADD	-0.114884	0.020583	31.1534	7.62266	NA
3	30074874	rs4426642	G	A	0.451107	0.997683	154337	ADD	-0.113965	0.0206135	30.5661	7.49123	NA
3	30076692	rs12494646	A	G	0.451075	0.997172	154337	ADD	-0.11369	0.020618	30.4055	7.45528	NA
3	30077137	rs2888213	G	A	0.451074	0.996958	154337	ADD	-0.113954	0.0206199	30.5411	7.48563	NA
3	30078271	rs9873478	A	G	0.453137	0.996322	154337	ADD	-0.11556	0.0206239	31.3959	7.6769	NA
3	30078357	rs7624087	C	T	0.452544	0.996131	154337	ADD	-0.114678	0.0206275	30.9077	7.56768	NA
3	30078392	rs7612468	T	C	0.452878	0.995955	154337	ADD	-0.11594	0.020628	31.59	7.72032	NA
3	30078634	rs7612882	A	G	0.453009	0.995914	154337	ADD	-0.11587	0.0206285	31.5504	7.71146	NA
3	30081785	rs34170044	C	T	0.449775	0.993259	154337	ADD	-0.114848	0.0206663	30.883	7.56216	NA
3	30093254	rs6793182	C	T	0.61177	0.993223	154337	ADD	-0.118807	0.0211105	31.6728	7.73883	NA
3	30095599	rs77675228	T	A	0.611445	0.993718	154337	ADD	-0.118634	0.0211005	31.6107	7.72496	NA
3	30106956	rs55904134	A	T	0.637381	0.993261	154337	ADD	-0.118034	0.0213948	30.437	7.46233	NA
3	30107519	rs73053026	A	G	0.638089	0.991633	154337	ADD	-0.118098	0.0214232	30.3892	7.45162	NA
3	30107524	rs2135412	T	C	0.638107	0.991569	154337	ADD	-0.118083	0.0214243	30.3782	7.44916	NA
3	41199617	rs2686463	C	G	0.5131	0.988429	154337	ADD	0.114206	0.0206159	30.6882	7.51855	NA
3	41199944	3:41199944_GT_G	G	GT	0.443617	0.904027	154337	ADD	-0.123052	0.021719	32.0993	7.8342	NA
3	41201702	rs10865899	A	T	0.513221	0.988489	154337	ADD	0.115732	0.0206137	31.521	7.70489	NA
3	41202126	rs1524871	G	A	0.513162	0.988451	154337	ADD	0.115334	0.0206142	31.3029	7.65609	NA
3	41203590	rs4296565	C	G	0.486957	0.988636	154337	ADD	-0.11471	0.0206099	30.978	7.58341	NA
3	41203860	3:41203860_GA_G	G	GA	0.492112	0.975175	154337	ADD	-0.114162	0.0207587	30.2444	7.4192	NA
3	41203895	rs880026	A	G	0.487018	0.988612	154337	ADD	-0.114459	0.0206096	30.8432	7.55325	NA
3	41204406	rs5848591	TA	T	0.496526	0.958976	154337	ADD	-0.114728	0.0209256	30.0598	7.37787	NA
3	41204709	rs880027	T	G	0.487589	0.988474	154337	ADD	-0.112822	0.0206121	29.96	7.3555	NA
3	41204827	rs2059601	C	T	0.532642	0.984076	154337	ADD	0.117691	0.0207051	32.3099	7.88128	NA
3	41204974	rs1625743	C	T	0.529026	0.988238	154337	ADD	0.119245	0.0206518	33.3399	8.11138	NA
3	41205695	rs35256573	C	T	0.487388	0.990523	154337	ADD	-0.112373	0.02059	29.7857	7.31646	NA
3	41211575	rs9821710	A	G	0.479308	0.996919	154337	ADD	-0.11486	0.0205392	31.2733	7.64949	NA
3	41213296	rs1722848	A	C	0.521134	0.998397	154337	ADD	0.114392	0.0205251	31.061	7.60199	NA
3	41222586	rs4974072	A	G	0.507027	0.990072	154337	ADD	-0.12074	0.0206031	34.3433	8.33536	NA
3	41224556	rs4973924	A	G	0.507014	0.99014	154337	ADD	-0.118978	0.0206056	33.3397	8.11132	NA
3	41250481	rs6776881	A	G	0.524827	0.999093	154337	ADD	-0.112033	0.0205306	29.7774	7.31461	NA
3	41254646	rs2140090	T	G	0.524981	1	154337	ADD	-0.112093	0.0205239	29.8287	7.3261	NA
3	41259511	rs4973927	A	G	0.524033	0.997701	154337	ADD	-0.112271	0.0205413	29.8733	7.33608	NA
3	41259594	rs4973928	A	G	0.524699	0.999773	154337	ADD	-0.112394	0.0205214	29.9969	7.36377	NA
3	41260402	rs34565533	A	G	0.524787	0.999892	154337	ADD	-0.112354	0.0205206	29.9774	7.35941	NA
3	41269152	rs5743395	T	A	0.524822	0.999464	154337	ADD	-0.112446	0.0205243	30.0156	7.36796	NA
3	41272817	rs11377041	CA	C	0.557198	0.936259	154337	ADD	-0.11638	0.0213222	29.7916	7.3178	NA
3	41274072	rs11564450	G	C	0.524753	0.999059	154337	ADD	-0.112391	0.0205292	29.9722	7.35825	NA
3	41279188	rs558327500	C	CT	0.510219	0.929637	154337	ADD	-0.12087	0.0212591	32.3255	7.88476	NA
3	49916710	rs7613360	T	C	0.603562	0.997153	154337	ADD	-0.117556	0.0210133	31.297	7.65477	NA
3	71668961	rs71621955	AT	A	0.567274	0.923453	154337	ADD	0.118101	0.0215444	30.0496	7.37557	NA
3	123049707	rs9829332	T	G	0.652062	0.987175	154337	ADD	0.123962	0.0217035	32.6228	7.9512	NA
3	123051230	rs9839081	A	G	0.674621	0.968554	154337	ADD	0.128233	0.0222811	33.1229	8.06291	NA
3	123053410	rs9849919	T	C	0.647386	0.987796	154337	ADD	0.125679	0.0216349	33.7454	8.20193	NA
3	123060138	3:123060138_GC_G	G	GC	0.643469	0.919999	154337	ADD	0.12398	0.0223948	30.6485	7.50968	NA
3	123062657	rs9814758	G	T	0.642759	0.989329	154337	ADD	0.129373	0.0215578	36.0147	8.70811	NA
3	123074485	rs553552500	TA	T	0.635459	0.965803	154337	ADD	0.126148	0.021724	33.7198	8.19621	NA
3	123084541	rs10934646	G	A	0.631861	0.995866	154337	ADD	0.128327	0.0213441	36.1478	8.73777	NA
3	123089834	rs12330631	T	C	0.632252	0.996058	154337	ADD	0.128783	0.0213473	36.3941	8.79265	NA
3	123093541	rs2124499	C	G	0.630435	0.997257	154337	ADD	0.128295	0.0213127	36.2364	8.75753	NA
3	150066540	rs62271373	A	T	0.940346	0.96043	154337	ADD	0.321663	0.0441703	53.0324	12.484	NA
3	150097635	rs9844972	C	G	0.928838	0.963902	154337	ADD	0.236037	0.0406381	33.7362	8.19986	NA
3	150158058	3:150158058_AATTTG_A	A	AATTTG	0.971368	0.885203	154337	ADD	0.388629	0.0652596	35.4636	8.58526	NA
3	185262137	rs7613970	T	G	0.761312	0.931744	154337	ADD	0.141956	0.0249046	32.4901	7.92155	NA
3	185266533	rs552360240	A	AAAAACAAAAC	0.72355	0.950324	154337	ADD	0.134582	0.023481	32.8507	8.00211	NA
3	185273510	rs7631981	A	G	0.696677	0.980041	154337	ADD	0.137727	0.0224934	37.491	9.03699	NA
3	185274780	rs7649167	C	T	0.677948	0.984445	154337	ADD	0.137278	0.0220823	38.6465	9.29419	NA
3	185282232	rs62291864	C	T	0.73928	0.992311	154337	ADD	0.134621	0.0234395	32.986	8.03235	NA
3	185282234	rs62291865	G	A	0.73928	0.992311	154337	ADD	0.134621	0.0234395	32.986	8.03235	NA
3	185285861	rs114143569	G	A	0.735914	0.970004	154337	ADD	0.142006	0.0236095	36.1776	8.74441	NA
3	185288598	rs62291877	G	A	0.668737	0.976906	154337	ADD	0.138917	0.0220526	39.6819	9.52449	NA
3	185289989	rs6791369	A	C	0.738553	0.994387	154337	ADD	0.133972	0.0233909	32.8045	7.99179	NA
3	185295988	rs59649049	G	A	0.738065	0.994397	154337	ADD	0.135047	0.023381	33.3615	8.11621	NA
3	185296513	rs11914529	T	C	0.738013	0.994543	154337	ADD	0.135477	0.0233783	33.5819	8.16541	NA
3	185296602	rs11918734	C	T	0.738052	0.994445	154337	ADD	0.134671	0.0233797	33.1793	8.07551	NA
3	185297113	rs7625483	C	T	0.737924	0.994479	154337	ADD	0.135181	0.0233773	33.4385	8.13339	NA
3	185297228	rs7625588	C	T	0.737881	0.994535	154337	ADD	0.135509	0.0233759	33.6049	8.17055	NA
3	185298156	rs6800725	A	C	0.737915	0.994597	154337	ADD	0.13565	0.0233759	33.6746	8.18612	NA
3	185298868	rs6779368	G	A	0.655288	0.997505	154337	ADD	0.137258	0.0216135	40.33	9.66859	NA
3	185300395	rs7651346	A	G	0.738305	0.997333	154337	ADD	0.137793	0.0233563	34.8052	8.43843	NA
3	185301591	3:185301591_ATT_A	A	ATT	0.741006	0.996099	154337	ADD	0.139978	0.0234446	35.6477	8.62629	NA
3	185301832	3:185301832_CT_C	C	CT	0.657966	0.99694	154337	ADD	0.139425	0.0216572	41.4455	9.91649	NA
3	185302098	rs13095912	A	G	0.657934	0.998685	154337	ADD	0.139647	0.021637	41.6555	9.96314	NA
3	185302284	rs56257241	C	T	0.785416	0.942675	154337	ADD	-0.143783	0.0257789	31.1089	7.61269	NA
3	185302292	3:185302292_TAC_T	T	TAC	0.656024	0.992749	154337	ADD	0.140023	0.0216716	41.7463	9.98331	NA
3	185302332	3:185302332_TTTTA_T	T	TTTTA	0.739683	0.994594	154337	ADD	0.140106	0.0234218	35.7824	8.65633	NA
3	185302532	rs6778977	G	T	0.657911	0.998594	154337	ADD	0.139956	0.0216377	41.837	10.0034	NA
3	185302885	rs10937226	A	G	0.654494	0.997423	154337	ADD	0.142063	0.0216052	43.2357	10.314	NA
3	185304018	rs17523471	C	T	0.657892	0.998632	154337	ADD	0.139961	0.0216379	41.8393	10.004	NA
3	185305480	rs6776312	A	C	0.657687	0.998328	154337	ADD	0.13849	0.0216384	40.9623	9.80912	NA
3	185307363	rs4686683	G	T	0.598672	0.998994	154337	ADD	0.11601	0.0209411	30.6899	7.51893	NA
3	185307402	rs4686682	T	C	0.739578	0.999389	154337	ADD	0.138525	0.0233634	35.155	8.51644	NA
3	185307879	rs11924016	T	A	0.661434	0.997364	154337	ADD	0.135399	0.0217138	38.8832	9.34685	NA
3	185308069	rs11916386	T	G	0.657913	0.999497	154337	ADD	0.138617	0.0216304	41.0682	9.83266	NA
3	185308598	rs115865582	C	A	0.742462	0.993185	154337	ADD	0.138545	0.0235216	34.6934	8.41348	NA
3	185308602	rs140735327	T	A	0.66088	0.994692	154337	ADD	0.137974	0.0217248	40.3353	9.66976	NA
3	185308609	3:185308609_ACTGCACT_A	A	ACTGCACT	0.66088	0.994692	154337	ADD	0.137974	0.0217248	40.3353	9.66976	NA
3	185308734	rs559016652	GCC	G	0.657878	0.999418	154337	ADD	0.138606	0.0216302	41.0625	9.83139	NA
3	185310041	rs35917986	A	G	0.658428	0.998953	154337	ADD	0.137612	0.0216431	40.4272	9.6902	NA
3	185310312	rs35497918	T	C	0.658384	0.998228	154337	ADD	0.137326	0.0216516	40.2275	9.64581	NA
3	185310407	3:185310407_CT_C	C	CT	0.619834	0.974036	154337	ADD	0.12639	0.0214422	34.7446	8.4249	NA
3	185311516	3:185311516_CTTT_C	C	CTTT	0.657878	0.999516	154337	ADD	0.138658	0.0216291	41.0973	9.83913	NA
3	185311964	rs7374856	C	A	0.65789	0.999429	154337	ADD	0.138574	0.0216305	41.0418	9.82679	NA
3	185312231	rs1568664	C	T	0.657919	0.999531	154337	ADD	0.13861	0.0216299	41.0656	9.83208	NA
3	185312408	3:185312408_CT_C	C	CT	0.639613	0.9736	154337	ADD	0.132946	0.021664	37.6598	9.07457	NA
3	185313278	rs62291882	C	T	0.739529	0.999543	154337	ADD	0.138084	0.0233606	34.94	8.46848	NA
3	185313807	rs112800013	G	A	0.739588	0.999357	154337	ADD	0.138584	0.0233642	35.182	8.52246	NA
3	185313842	rs62291883	C	T	0.739657	0.999304	154337	ADD	0.138612	0.0233668	35.1887	8.52397	NA
3	185313855	rs62291884	G	A	0.658095	0.999326	154337	ADD	0.138403	0.0216352	40.9231	9.80041	NA
3	185314408	3:185314408_CA_C	C	CA	0.737825	0.986591	154337	ADD	0.142313	0.0234591	36.8013	8.88338	NA
3	185314454	rs36066570	A	C	0.657881	0.999743	154337	ADD	0.138266	0.0216272	40.8724	9.78915	NA
3	185315085	rs9758141	T	A	0.739547	0.999581	154337	ADD	0.138083	0.0233609	34.9382	8.46808	NA
3	185317674	rs12374077	C	G	0.65788	0.999752	154337	ADD	0.138256	0.021627	40.8669	9.78791	NA
3	185318804	rs13100034	A	G	0.657871	0.999707	154337	ADD	0.138114	0.0216268	40.7841	9.76953	NA
3	185319427	3:185319427_CTT_C	C	CTT	0.603401	0.988332	154337	ADD	0.120537	0.021098	32.6407	7.95519	NA
3	185319646	rs1464579	G	A	0.657915	0.999664	154337	ADD	0.138188	0.0216284	40.8218	9.7779	NA
3	185321405	rs6444076	C	T	0.739531	0.999546	154337	ADD	0.138054	0.02336	34.9264	8.46546	NA
3	185321708	rs6444077	C	G	0.73966	0.999439	154337	ADD	0.138063	0.0233658	34.9135	8.46258	NA
3	185322643	rs13081203	A	G	0.657808	0.999491	154337	ADD	0.1378	0.0216277	40.5956	9.72763	NA
3	185324774	3:185324774_CT_C	C	CT	0.641982	0.971364	154337	ADD	0.138767	0.0217267	40.7931	9.77153	NA
3	185324933	rs6807927	T	C	0.739528	0.999697	154337	ADD	0.137883	0.0233581	34.8452	8.44734	NA
3	185325612	rs13340181	C	T	0.657898	0.999795	154337	ADD	0.13787	0.0216262	40.642	9.73793	NA
3	185326023	rs13072061	T	G	0.65789	0.99979	154337	ADD	0.137862	0.0216262	40.6378	9.737	NA
3	185326391	rs13072759	A	G	0.657854	0.999773	154337	ADD	0.137891	0.0216255	40.6574	9.74137	NA
3	185327942	3:185327942_CTTTTTT_C	C	CTTTTTT	0.673547	0.949016	154337	ADD	0.143037	0.0224164	40.716	9.75439	NA
3	185328009	rs6764618	C	T	0.657884	0.999811	154337	ADD	0.138316	0.0216258	40.9076	9.79698	NA
3	185328197	rs7644758	T	G	0.342128	0.999796	154337	ADD	-0.138115	0.0216254	40.7902	9.77089	NA
3	185328671	rs9714159	A	G	0.656586	0.999079	154337	ADD	0.137369	0.0216095	40.4096	9.68629	NA
3	185328780	rs9714158	T	C	0.657864	0.99991	154337	ADD	0.138013	0.0216238	40.7357	9.75878	NA
3	185329756	rs13091418	G	C	0.657853	0.999887	154337	ADD	0.137985	0.0216235	40.7203	9.75535	NA
3	185329958	rs35637544	G	A	0.752261	0.966874	154337	ADD	0.142098	0.0241429	34.6414	8.40188	NA
3	185330189	rs6783023	G	A	0.739507	0.999862	154337	ADD	0.137801	0.0233541	34.8162	8.44087	NA
3	185330304	rs768631395	T	TTGA	0.657481	0.999116	154337	ADD	0.138437	0.0216258	40.9786	9.81274	NA
3	185330631	rs6785918	G	A	0.657861	0.99988	154337	ADD	0.137989	0.0216234	40.7227	9.75588	NA
3	185331165	rs6762208	A	C	0.657869	1	154337	ADD	0.137679	0.0216225	40.5437	9.7161	NA
3	185331678	rs34619288	C	G	0.739616	0.999902	154337	ADD	0.137589	0.0233565	34.7018	8.41536	NA
3	185333012	rs34965813	C	T	0.657758	0.99954	154337	ADD	0.136766	0.0216256	39.9965	9.59444	NA
3	185335156	rs34765114	A	T	0.657813	0.999954	154337	ADD	0.137529	0.021624	40.4499	9.69524	NA
3	185335709	rs6791954	C	T	0.739197	1	154337	ADD	0.13843	0.0233544	35.1333	8.5116	NA
3	185336008	rs6803426	G	A	0.739603	0.99987	154337	ADD	0.137915	0.0233567	34.8656	8.45189	NA
3	185336392	rs4568175	T	C	0.739607	0.999843	154337	ADD	0.137924	0.0233572	34.8692	8.4527	NA
3	185336640	rs4569690	T	C	0.657814	0.999966	154337	ADD	0.137416	0.021624	40.3834	9.68047	NA
3	185337788	rs2034344	C	T	0.657758	0.999881	154337	ADD	0.136802	0.0216246	40.0212	9.59993	NA
3	185337854	rs2034343	T	A	0.657686	0.999782	154337	ADD	0.137403	0.021624	40.3758	9.67878	NA
3	185338005	rs13092283	C	T	0.739466	0.999912	154337	ADD	0.137387	0.0233543	34.6066	8.39412	NA
3	185339039	rs761599684	C	CAT	0.740588	0.997324	154337	ADD	0.138131	0.0234146	34.8024	8.43779	NA
3	185339119	rs540615486	TA	T	0.667908	0.982818	154337	ADD	0.143482	0.021968	42.6593	10.1861	NA
3	185339575	rs13076556	G	A	0.739521	0.999958	154337	ADD	0.137504	0.0233553	34.6624	8.40658	NA
3	185339984	rs13061708	C	T	0.739408	1	154337	ADD	0.137956	0.0233566	34.887	8.45668	NA
3	185340721	rs34505819	T	C	0.657797	0.999965	154337	ADD	0.136695	0.0216248	39.9578	9.58585	NA
3	185341011	3:185341011_CCT_C	C	CCT	0.739453	0.999497	154337	ADD	0.138106	0.0233594	34.9545	8.47172	NA
3	185341516	rs7646818	G	A	0.73963	0.999863	154337	ADD	0.137582	0.0233598	34.6885	8.41238	NA
3	185341614	rs545261249	CAAAAAA	C	0.59097	0.94151	154337	ADD	0.127568	0.0215034	35.1939	8.52512	NA
3	185341970	rs1823238	A	G	0.657754	0.999919	154337	ADD	0.136799	0.0216244	40.0202	9.59972	NA
3	185342723	rs6784842	T	C	0.657798	1	154337	ADD	0.135935	0.0216313	39.4908	9.48201	NA
3	185342787	rs6784948	T	C	0.657849	0.999811	154337	ADD	0.136807	0.0216269	40.0153	9.59863	NA
3	185342847	rs4686666	C	T	0.657744	0.999648	154337	ADD	0.136812	0.0216276	40.0159	9.59877	NA
3	185343166	rs13080101	C	T	0.739584	0.999127	154337	ADD	0.13744	0.0233672	34.5948	8.39149	NA
3	185343200	rs13100229	T	C	0.657898	0.999049	154337	ADD	0.136167	0.0216356	39.6102	9.50855	NA
3	185344539	rs7648072	C	T	0.657783	0.997388	154337	ADD	0.13683	0.0216548	39.9257	9.57871	NA
3	185346714	rs35853080	A	C	0.670001	0.994376	154337	ADD	0.138213	0.0218903	39.8654	9.5653	NA
3	185347230	rs6799206	G	C	0.669906	0.993982	154337	ADD	0.138511	0.0218942	40.0234	9.60043	NA
3	185347459	rs6774871	G	A	0.669878	0.993621	154337	ADD	0.138486	0.0218977	39.9961	9.59437	NA
3	185348351	rs4687477	C	T	0.614916	0.988819	154337	ADD	0.121826	0.0212048	33.0073	8.03709	NA
3	185348402	rs3087964	T	C	0.658607	0.993131	154337	ADD	0.138169	0.0217133	40.4918	9.70456	NA
3	185349190	rs11922634	A	G	0.658932	0.99387	154337	ADD	0.138853	0.0217135	40.893	9.79372	NA
3	185349425	rs34187723	C	T	0.658347	0.992801	154337	ADD	0.138167	0.0217152	40.4838	9.70279	NA
3	185350706	rs7638853	A	G	0.658975	0.993576	154337	ADD	0.139134	0.0217168	41.0464	9.82782	NA
3	185351184	rs11372617	CT	C	0.658758	0.985963	154337	ADD	0.143992	0.0218032	43.6154	10.3983	NA
3	185351208	rs13413	C	G	0.6587	0.99293	154337	ADD	0.139325	0.0217222	41.1385	9.84828	NA
3	185351651	rs1816959	G	A	0.658769	0.992998	154337	ADD	0.139639	0.0217209	41.3291	9.89062	NA
3	185353135	rs4575929	A	G	0.657586	0.992855	154337	ADD	0.139151	0.0217051	41.1007	9.83987	NA
3	185353235	rs7613002	C	T	0.739456	0.992994	154337	ADD	0.137292	0.0234417	34.3014	8.32602	NA
3	185353662	rs36122097	CAA	C	0.749051	0.959849	154337	ADD	0.137885	0.0241468	32.607	7.94766	NA
3	185353663	rs63224662	GAG	G	0.749694	0.955888	154337	ADD	0.138671	0.0242115	32.8042	7.99172	NA
3	185354014	3:185354014_CT_C	C	CT	0.737583	0.974197	154337	ADD	0.139118	0.0236179	34.6963	8.41413	NA
3	185354216	rs56065557	C	G	0.689329	0.992882	154337	ADD	0.137648	0.0222458	38.2863	9.21403	NA
3	185360578	rs9880232	A	C	0.297153	0.98977	154337	ADD	-0.146761	0.0225348	42.4144	10.1317	NA
3	185371172	rs57158761	G	A	0.563754	0.992678	154337	ADD	0.119289	0.0207134	33.1664	8.07263	NA
4	2397400	rs4974684	G	C	0.884547	0.996838	154337	ADD	-0.176416	0.0321522	30.1059	7.38818	NA
4	2399070	rs6827437	T	C	0.883774	0.993568	154337	ADD	-0.179957	0.0321078	31.4134	7.68083	NA
4	2401241	rs13114833	A	C	0.885217	0.99458	154337	ADD	-0.187174	0.0322584	33.667	8.18442	NA
4	2405062	rs35802140	G	C	0.885864	0.992378	154337	ADD	-0.194473	0.032371	36.0915	8.72524	NA
4	2850142	rs12503220	A	G	0.811857	1	154337	ADD	-0.172125	0.0262489	43.0001	10.2617	NA
4	2861090	rs12509447	A	G	0.810514	0.994046	154337	ADD	-0.172962	0.0262577	43.3899	10.3482	NA
4	2874910	rs626038	A	G	0.809846	0.996911	154337	ADD	-0.183813	0.0261864	49.2721	11.6521	NA
4	2887539	rs9761159	A	G	0.311299	0.967763	154337	ADD	-0.134699	0.0225606	35.6473	8.62621	NA
4	2888622	rs3775067	A	G	0.612429	0.990776	154337	ADD	-0.140623	0.0211475	44.2174	10.5319	NA
4	2941988	rs2032463	C	T	0.585212	0.992162	154337	ADD	0.124305	0.0209057	35.3545	8.56093	NA
4	2942541	rs2269498	C	G	0.776846	0.99931	154337	ADD	-0.165755	0.0246599	45.1808	10.7456	NA
4	2942685	rs55975608	G	C	0.776654	1	154337	ADD	-0.166563	0.0246496	45.6599	10.8518	NA
4	2943361	rs1054090	C	T	0.588803	0.995957	154337	ADD	0.116348	0.0208862	31.0309	7.59526	NA
4	2943672	rs2960296	C	G	0.591939	0.998054	154337	ADD	0.115946	0.0208869	30.815	7.54694	NA
4	2944571	rs66571798	CGT	C	0.59239	0.992279	154337	ADD	0.120906	0.0209589	33.2785	8.09767	NA
4	2944620	rs12502773	C	T	0.589837	0.997271	154337	ADD	0.116624	0.0208788	31.201	7.63329	NA
4	2944746	rs57191180	C	T	0.589587	0.997153	154337	ADD	0.116365	0.0208763	31.0698	7.60395	NA
4	2948456	rs2488809	A	G	0.592299	0.999177	154337	ADD	0.116938	0.0208754	31.3791	7.67315	NA
4	2950899	rs3021145	C	T	0.591681	0.999858	154337	ADD	0.115899	0.0208631	30.8602	7.55705	NA
4	2951519	rs2515961	G	A	0.591819	0.999917	154337	ADD	0.11559	0.020866	30.6874	7.51838	NA
4	2952506	rs1063745	G	A	0.59175	0.999871	154337	ADD	0.115829	0.0208662	30.8142	7.54675	NA
4	2952612	rs758618762	A	AGAGT	0.773816	0.983447	154337	ADD	-0.156587	0.0247389	40.0637	9.60939	NA
4	2955145	rs1475977	C	T	0.596901	0.999088	154337	ADD	0.114201	0.0209152	29.8138	7.32275	NA
4	2955192	rs1475976	G	C	0.596909	0.999001	154337	ADD	0.114349	0.0209159	29.8891	7.33963	NA
4	2955465	rs1475975	C	T	0.596947	0.999257	154337	ADD	0.114242	0.0209139	29.8388	7.32836	NA
4	2956963	rs71597204	G	A	0.597062	0.998241	154337	ADD	0.114831	0.0209249	30.1159	7.39042	NA
4	2958789	rs3021147	C	A	0.596968	0.999344	154337	ADD	0.114356	0.0209134	29.8997	7.342	NA
4	2959672	rs2256086	G	A	0.596944	0.99935	154337	ADD	0.114441	0.020913	29.9454	7.35224	NA
4	2959765	rs1018789	T	C	0.596965	0.999362	154337	ADD	0.114444	0.0209132	29.9463	7.35244	NA
4	2962421	rs9686032	T	C	0.653808	0.904581	154337	ADD	0.128764	0.0226504	32.3178	7.88303	NA
4	2962953	rs11724805	A	T	0.193845	0.717752	154337	ADD	0.191613	0.0306909	38.9791	9.36819	NA
4	2965611	rs13120295	C	G	0.622984	0.999151	154337	ADD	0.128073	0.0211615	36.6288	8.84495	NA
4	2971497	rs2185886	C	T	0.597318	0.999377	154337	ADD	0.114557	0.0209231	29.9774	7.3594	NA
4	2976638	rs2960295	C	T	0.597821	0.999115	154337	ADD	0.115726	0.0209315	30.5673	7.49149	NA
4	3002921	rs199755283	TAG	T	0.622461	0.953045	154337	ADD	0.118658	0.0216638	30.0005	7.36458	NA
4	3002994	rs369752590	GTGTA	G	0.74295	0.856331	154337	ADD	0.141699	0.0253369	31.277	7.6503	NA
4	3008649	rs2488812	A	G	0.59573	0.998282	154337	ADD	0.118491	0.0209113	32.1079	7.83612	NA
4	3014319	rs2471350	A	T	0.621676	0.998439	154337	ADD	0.13495	0.0211467	40.7248	9.75635	NA
4	3015001	rs13146104	A	G	0.59582	0.998358	154337	ADD	0.119275	0.0209154	32.5213	7.9285	NA
4	3016246	rs7658707	T	C	0.621824	0.998311	154337	ADD	0.135543	0.0211488	41.0751	9.83419	NA
4	3016790	rs729826	C	A	0.595835	0.998117	154337	ADD	0.119323	0.0209173	32.5416	7.93305	NA
4	3017054	rs7679865	C	T	0.595686	0.998061	154337	ADD	0.117288	0.0209167	31.4427	7.68737	NA
4	3020936	rs2488806	G	T	0.595806	0.996989	154337	ADD	0.120004	0.0209323	32.8669	8.00573	NA
4	3021892	rs2488805	C	A	0.619616	0.997218	154337	ADD	0.132162	0.0211369	39.0962	9.39423	NA
4	3022536	rs2471321	A	G	0.619578	0.997074	154337	ADD	0.131991	0.0211381	38.9901	9.37063	NA
4	3022547	rs767932842	GAAA	G	0.625555	0.96631	154337	ADD	0.128086	0.0215494	35.3289	8.55523	NA
4	3022553	rs34938420	AAAG	A	0.620682	0.97867	154337	ADD	0.126559	0.0213554	35.1213	8.50892	NA
4	3023840	rs1419044	A	T	0.596176	0.997099	154337	ADD	0.119329	0.0209346	32.4908	7.9217	NA
4	3024448	rs2471326	A	G	0.595996	0.996993	154337	ADD	0.119443	0.020934	32.5546	7.93595	NA
4	3024723	rs1891710	G	A	0.619603	0.996696	154337	ADD	0.131853	0.0211418	38.895	9.34948	NA
4	3025015	rs2515943	C	T	0.619564	0.996891	154337	ADD	0.131074	0.0211379	38.4512	9.25072	NA
4	3026173	rs2471327	A	G	0.596059	0.996644	154337	ADD	0.118876	0.0209385	32.2327	7.86401	NA
4	3026317	rs2488804	T	G	0.619695	0.996557	154337	ADD	0.131578	0.021143	38.7287	9.31248	NA
4	3026448	rs2471328	A	G	0.596132	0.996527	154337	ADD	0.119102	0.0209404	32.3496	7.89014	NA
4	3027321	rs60566117	A	G	0.77014	0.982752	154337	ADD	-0.156837	0.024609	40.6172	9.73243	NA
4	3027493	rs2342295	A	G	0.596881	0.995745	154337	ADD	0.119779	0.0209497	32.6895	7.96609	NA
4	3027897	rs2515933	C	T	0.591242	0.993753	154337	ADD	0.121381	0.0209325	33.6248	8.17499	NA
4	3028499	rs2515932	G	T	0.5974	0.993985	154337	ADD	0.120539	0.0209791	33.0124	8.03824	NA
4	3030502	rs373414764	CT	C	0.583367	0.892619	154337	ADD	-0.124863	0.0220521	32.0605	7.82553	NA
4	3034045	rs552690545	TAA	T	0.509844	0.987955	154337	ADD	-0.130318	0.0206982	39.6409	9.51538	NA
4	3038639	rs2067003	A	T	0.53734	0.997068	154337	ADD	-0.130476	0.0206513	39.9178	9.57695	NA
4	3039470	rs2071688	C	T	0.427038	0.999475	154337	ADD	-0.113626	0.0207861	29.8821	7.33806	NA
4	3043079	rs34948788	A	G	0.81514	0.977434	154337	ADD	-0.158502	0.0267213	35.1846	8.52304	NA
4	3043185	rs2857853	G	A	0.536154	0.988177	154337	ADD	-0.1333	0.020744	41.2925	9.8825	NA
4	3043512	rs2857851	G	C	0.619465	0.969379	154337	ADD	-0.139719	0.0214772	42.3211	10.111	NA
4	3043513	rs2857850	C	A	0.617653	0.98572	154337	ADD	-0.136344	0.021291	41.009	9.81951	NA
4	3044530	rs3021126	A	G	0.512289	0.987234	154337	ADD	-0.120837	0.0207128	34.0347	8.2665	NA
4	3046053	rs2798285	C	T	0.531073	0.996339	154337	ADD	-0.128296	0.0206552	38.5803	9.27946	NA
4	3046853	rs2857847	G	A	0.530995	0.996629	154337	ADD	-0.127969	0.0206525	38.3942	9.23805	NA
4	3047537	rs2798289	C	T	0.470422	0.995676	154337	ADD	-0.134894	0.0206369	42.7265	10.201	NA
4	3047695	rs2857846	T	C	0.472576	0.995734	154337	ADD	-0.132416	0.020632	41.1909	9.85991	NA
4	3048207	rs2857843	C	T	0.50591	0.996166	154337	ADD	-0.136276	0.0206053	43.7404	10.426	NA
4	3051129	rs1263308	C	T	0.469807	0.996622	154337	ADD	-0.136272	0.0206268	43.6464	10.4052	NA
4	3051940	rs1263309	T	C	0.495877	0.997186	154337	ADD	-0.126158	0.020595	37.5234	9.0442	NA
4	3052825	rs1313766	C	T	0.495925	0.997359	154337	ADD	-0.126545	0.0205949	37.7545	9.09565	NA
4	3052980	rs1313767	T	C	0.531464	0.998071	154337	ADD	-0.127916	0.0206361	38.4234	9.24454	NA
4	3053380	4:3053380_TA_T	T	TA	0.514596	0.980086	154337	ADD	-0.121207	0.0207848	34.0064	8.26018	NA
4	3056975	rs1313769	G	T	0.470143	0.9977	154337	ADD	-0.13562	0.0206159	43.2753	10.3228	NA
4	3057809	rs1313770	G	A	0.470063	0.997916	154337	ADD	-0.135813	0.020615	43.4024	10.351	NA
4	3058583	rs1313772	G	A	0.531062	1	154337	ADD	-0.128782	0.0206156	39.0228	9.3779	NA
4	3058768	rs33928111	CT	C	0.538645	0.983472	154337	ADD	-0.131096	0.0208166	39.6607	9.51979	NA
4	3059624	rs1313773	G	A	0.532539	0.994085	154337	ADD	-0.131568	0.0206841	40.4602	9.69754	NA
4	3059649	rs1313774	C	T	0.470462	0.996256	154337	ADD	-0.137274	0.0206274	44.2886	10.5477	NA
4	3060049	rs2471334	C	G	0.505321	0.997312	154337	ADD	-0.138554	0.0205883	45.2893	10.7696	NA
4	3060447	rs57201001	CT	C	0.541183	0.963996	154337	ADD	-0.129087	0.0210181	37.7202	9.08801	NA
4	3061651	rs7662820	T	G	0.488808	0.990869	154337	ADD	-0.136586	0.020646	43.7662	10.4317	NA
4	3062165	rs2798296	G	A	0.525994	0.994201	154337	ADD	-0.130488	0.0206569	39.9034	9.57375	NA
4	3062310	rs2857936	C	T	0.4893	0.992915	154337	ADD	-0.136905	0.0206164	44.0973	10.5052	NA
4	3063411	rs373862551	GAAA	G	0.741446	0.956946	154337	ADD	-0.166448	0.0239398	48.3411	11.4459	NA
4	3064004	rs2798297	A	G	0.634628	0.980026	154337	ADD	-0.175134	0.0215396	66.11	15.3701	NA
4	3074795	rs762855	G	A	0.543895	0.993022	154337	ADD	0.12515	0.0206735	36.6464	8.84887	NA
4	3142660	4:3142660_CACTT_C	C	CACTT	0.924024	0.974742	154337	ADD	-0.266695	0.0392009	46.2846	10.9903	NA
4	3153828	rs553915801	AT	A	0.68678	0.878054	154337	ADD	0.136608	0.0236227	33.4421	8.13421	NA
4	3182568	rs71597207	G	T	0.447816	0.981061	154337	ADD	0.127962	0.0208416	37.6964	9.08273	NA
4	3186244	rs2298969	G	A	0.519646	0.997493	154337	ADD	0.120998	0.0205636	34.6224	8.39765	NA
4	3230410	4:3230410_AGAG_A	A	AGAG	0.924792	0.980554	154337	ADD	-0.264152	0.0392713	45.2439	10.7595	NA
4	3241845	rs362307	T	C	0.924187	0.983406	154337	ADD	-0.265363	0.0390419	46.1976	10.971	NA
4	3272782	rs76034781	A	G	0.921953	0.983551	154337	ADD	-0.219217	0.038522	32.384	7.89782	NA
4	3273010	rs140386112	GTT	G	0.922539	0.982287	154337	ADD	-0.228446	0.0387041	34.8378	8.4457	NA
4	3281369	rs112053854	G	A	0.869817	0.99676	154337	ADD	-0.168139	0.0305632	30.265	7.42381	NA
4	3281511	4:3281511_CA_C	C	CA	0.872189	0.987271	154337	ADD	-0.172493	0.0309475	31.0663	7.60318	NA
4	3281526	rs73193339	A	G	0.869881	0.996842	154337	ADD	-0.166735	0.0305672	29.7537	7.3093	NA
4	3281856	rs78871871	T	C	0.873658	0.980609	154337	ADD	-0.17383	0.0312092	31.0231	7.5935	NA
4	3281868	rs78578284	C	T	0.87363	0.979929	154337	ADD	-0.173132	0.0312166	30.7599	7.53461	NA
4	3281869	rs114298671	A	G	0.873718	0.980247	154337	ADD	-0.173941	0.0312213	31.0387	7.59699	NA
4	3282181	rs73193341	T	C	0.869841	0.997349	154337	ADD	-0.167116	0.030556	29.9117	7.3447	NA
4	3282774	rs12510489	A	T	0.869787	0.997731	154337	ADD	-0.167439	0.0305462	30.0468	7.37495	NA
4	3282848	rs12508004	T	C	0.869786	0.997764	154337	ADD	-0.16742	0.0305455	30.0413	7.37371	NA
4	3283339	rs7658412	T	C	0.869763	0.998201	154337	ADD	-0.167425	0.0305367	30.0605	7.37803	NA
4	3283360	4:3283360_AT_A	A	AT	0.869841	0.997394	154337	ADD	-0.166892	0.0305583	29.8271	7.32575	NA
4	3283996	rs57010886	G	T	0.86975	0.999118	154337	ADD	-0.167237	0.0305219	30.0223	7.36947	NA
4	3284186	rs12504986	T	A	0.869742	0.999527	154337	ADD	-0.167174	0.030515	30.0132	7.36742	NA
4	3284305	rs12505018	G	A	0.869728	0.999767	154337	ADD	-0.167347	0.0305103	30.0847	7.38344	NA
4	3284340	rs12500459	A	G	0.869513	1	154337	ADD	-0.168435	0.0304954	30.5066	7.47791	NA
4	3284560	rs12506821	C	T	0.86971	0.999261	154337	ADD	-0.167724	0.0305167	30.2075	7.41093	NA
4	3285389	rs3135064	C	T	0.452602	0.994182	154337	ADD	-0.126517	0.0206603	37.4997	9.03892	NA
4	3285477	rs73193343	A	T	0.869808	0.997097	154337	ADD	-0.169455	0.0305581	30.7508	7.53257	NA
4	3286505	rs73193346	A	G	0.869823	0.995557	154337	ADD	-0.17195	0.0305818	31.6141	7.7257	NA
4	3287052	rs3135063	A	C	0.647318	0.989053	154337	ADD	-0.179873	0.0215732	69.519	16.121	NA
4	3287655	rs3129317	G	A	0.65822	0.993788	154337	ADD	-0.166685	0.0216861	59.0786	13.8196	NA
4	3291401	rs1138690	T	G	0.660451	0.99347	154337	ADD	-0.170699	0.0217279	61.7201	14.4024	NA
4	3298800	rs2051559	C	T	0.866762	0.993163	154337	ADD	-0.182636	0.0303194	36.2853	8.76842	NA
4	3299504	rs3135145	C	T	0.407195	0.995792	154337	ADD	-0.125578	0.0209135	36.0554	8.71718	NA
4	3301388	rs3129310	G	T	0.409106	0.996659	154337	ADD	-0.12573	0.0208978	36.1973	8.74881	NA
4	3303719	rs563385675	A	AT	0.468524	0.986909	154337	ADD	-0.121515	0.0206766	34.538	8.37881	NA
4	3305739	rs2239725	T	C	0.407515	0.998826	154337	ADD	-0.127269	0.0208773	37.1617	8.96365	NA
4	3307373	rs910568	G	A	0.400022	0.999134	154337	ADD	-0.12309	0.0209528	34.5113	8.37286	NA
4	3307638	rs3135146	G	C	0.412221	1	154337	ADD	-0.124166	0.0208415	35.4931	8.59185	NA
4	3309272	rs3129308	A	G	0.412435	0.999254	154337	ADD	-0.12391	0.0208423	35.3443	8.55866	NA
4	3318413	rs2236052	G	A	0.410663	1	154337	ADD	-0.123183	0.0208486	34.9095	8.46169	NA
4	3323767	rs2857861	T	C	0.470159	0.999018	154337	ADD	-0.11388	0.020552	30.7036	7.522	NA
4	3324886	rs2051558	A	G	0.47004	0.999231	154337	ADD	-0.114117	0.0205504	30.8364	7.55172	NA
4	3325179	rs2749785	C	G	0.399842	0.998737	154337	ADD	-0.120585	0.0209572	33.1069	8.05933	NA
4	3326098	rs2749783	C	A	0.411976	0.999227	154337	ADD	-0.123517	0.0208456	35.1096	8.50631	NA
4	3337831	rs2748447	A	G	0.400222	0.998507	154337	ADD	-0.120899	0.0209591	33.2735	8.09656	NA
4	3339761	rs2749782	C	T	0.411527	0.998681	154337	ADD	-0.119521	0.0208557	32.8427	8.00033	NA
4	3342489	rs142221888	AGGTGCAGGCC	A	0.454905	0.989717	154337	ADD	-0.125797	0.0207122	36.8883	8.90276	NA
4	3346617	rs2749781	C	T	0.411134	0.996756	154337	ADD	-0.119375	0.0208788	32.6899	7.96618	NA
4	3349092	rs2749780	A	T	0.410278	0.998283	154337	ADD	-0.1193	0.020865	32.692	7.96666	NA
4	3358665	rs2857982	A	G	0.398075	0.997575	154337	ADD	-0.117699	0.0209844	31.4596	7.69115	NA
4	3364388	rs60181496	G	C	0.397452	0.997928	154337	ADD	-0.118452	0.0209819	31.8707	7.78309	NA
4	3364530	rs60208975	G	A	0.409808	0.998135	154337	ADD	-0.121002	0.0208681	33.6215	8.17426	NA
4	3365366	rs881816	G	A	0.397577	0.997184	154337	ADD	-0.119078	0.020987	32.193	7.85513	NA
4	3365381	rs881817	G	A	0.408262	0.996071	154337	ADD	-0.121714	0.0208961	33.9276	8.2426	NA
4	3366950	rs13104157	C	T	0.410687	0.998951	154337	ADD	-0.120145	0.0208539	33.1921	8.07837	NA
4	3367281	rs13150241	G	A	0.398404	0.998854	154337	ADD	-0.117256	0.0209648	31.2814	7.65128	NA
4	3368264	rs6819202	A	G	0.406786	0.996977	154337	ADD	-0.114918	0.0209215	30.1713	7.40283	NA
4	3369645	rs7435601	C	T	0.398006	1	154337	ADD	-0.117288	0.0209511	31.3396	7.66432	NA
4	3374898	rs10937924	C	T	0.410447	0.999165	154337	ADD	-0.118406	0.0208539	32.2384	7.86529	NA
4	3380088	rs6851060	C	T	0.868167	0.98329	154337	ADD	-0.183988	0.0306212	36.1025	8.72768	NA
4	3383148	rs3129328	T	C	0.411425	0.964929	154337	ADD	-0.122381	0.0212096	33.2938	8.10108	NA
4	3383552	rs963695	T	C	0.880229	0.958875	154337	ADD	-0.18941	0.0323222	34.3404	8.33472	NA
4	3383674	rs3129327	A	G	0.399805	0.964182	154337	ADD	-0.11936	0.0213228	31.3349	7.66326	NA
4	3385176	rs10012797	T	A	0.916055	0.983735	154337	ADD	-0.220973	0.0372641	35.1639	8.51842	NA
4	3389527	rs4690090	T	C	0.71417	0.99065	154337	ADD	0.141873	0.022829	38.6211	9.28853	NA
4	3390146	rs2269496	C	T	0.8937	1	154337	ADD	-0.182071	0.0330412	30.3647	7.44614	NA
4	3406952	rs1203119	A	G	0.930982	0.961809	154337	ADD	-0.228814	0.0412395	30.7851	7.54024	NA
4	3407643	4:3407643_GC_G	G	GC	0.732893	0.993504	154337	ADD	0.140363	0.0232548	36.4315	8.801	NA
4	3408934	rs1730769	A	G	0.727145	0.995713	154337	ADD	0.136471	0.0230893	34.935	8.46738	NA
4	3410908	rs16843157	C	G	0.726798	0.996135	154337	ADD	0.135347	0.0230707	34.417	8.35182	NA
4	3411058	rs13109976	G	A	0.725981	0.996175	154337	ADD	0.134672	0.0230553	34.1207	8.28569	NA
4	3411105	rs13131192	A	G	0.726778	0.996161	154337	ADD	0.135911	0.0230699	34.7067	8.41645	NA
4	3412196	rs4690093	G	A	0.722105	0.997375	154337	ADD	0.13802	0.0229226	36.2538	8.76139	NA
4	3412205	rs746750637	C	CT	0.722695	0.995849	154337	ADD	0.140397	0.0229475	37.4319	9.02384	NA
4	3412951	rs9790656	T	C	0.732481	0.996948	154337	ADD	0.136101	0.0232012	34.4113	8.35054	NA
4	3413209	rs1320763	C	T	0.71586	0.996996	154337	ADD	0.135991	0.0227763	35.6496	8.62672	NA
4	3414654	rs10027926	A	G	0.896203	0.997941	154337	ADD	-0.185718	0.0336384	30.4815	7.4723	NA
4	3415336	rs62274930	T	C	0.722807	0.998508	154337	ADD	0.137836	0.0229211	36.1623	8.741	NA
4	3415378	rs16844301	G	A	0.72276	0.998402	154337	ADD	0.137576	0.0229211	36.0256	8.71054	NA
4	3417484	rs3213506	A	G	0.723093	1	154337	ADD	0.137406	0.0229128	35.9628	8.69654	NA
4	3417845	rs3213507	C	G	0.722269	0.998703	154337	ADD	0.137771	0.0229043	36.1812	8.74522	NA
4	3418165	rs16844307	T	C	0.723294	0.998515	154337	ADD	0.138565	0.022934	36.5044	8.81724	NA
4	3418266	rs16844309	A	G	0.722967	0.99815	154337	ADD	0.137052	0.0229278	35.7309	8.64485	NA
4	3420371	rs3748036	T	C	0.723303	0.99477	154337	ADD	0.13958	0.0229795	36.8949	8.90424	NA
4	3421214	rs113081686	AAAAT	A	0.246452	0.930296	154337	ADD	0.135147	0.0246588	30.0377	7.37292	NA
4	3423442	rs3789739	T	C	0.719163	0.988777	154337	ADD	0.145103	0.0229565	39.9522	9.5846	NA
4	3425030	rs58143210	T	C	0.703654	0.984097	154337	ADD	0.130618	0.0226528	33.2476	8.09077	NA
4	3433782	rs1055711	A	T	0.745414	0.98051	154337	ADD	0.184337	0.0237807	60.0862	14.0419	NA
4	3434336	rs4690096	T	G	0.598897	1	154337	ADD	0.127267	0.0208973	37.0897	8.94763	NA
4	3434885	rs6818397	G	T	0.382337	0.986744	154337	ADD	0.155816	0.0212348	53.8426	12.6631	NA
4	3436014	rs4690013	A	C	0.59838	0.973368	154337	ADD	0.169502	0.021194	63.9618	14.8967	NA
4	3436062	rs4690014	A	G	0.600618	0.973515	154337	ADD	0.168504	0.0212102	63.1143	14.7099	NA
4	3436588	rs13116176	A	G	0.598745	0.972753	154337	ADD	0.171232	0.0212009	65.2317	15.1766	NA
4	3437086	rs13137747	T	C	0.575053	0.972314	154337	ADD	0.147178	0.0210449	48.9091	11.5717	NA
4	3437308	rs28548185	T	C	0.90407	0.975087	154337	ADD	-0.204285	0.0352542	33.5776	8.16445	NA
4	3438643	rs16844364	A	G	0.796383	0.984114	154337	ADD	-0.184168	0.0256764	51.4472	12.1334	NA
4	3440097	rs80173390	A	G	0.868399	0.992267	154337	ADD	-0.215649	0.0304552	50.1386	11.8439	NA
4	3442011	rs762861	C	G	0.755635	0.983046	154337	ADD	-0.190327	0.024114	62.2959	14.5294	NA
4	3442069	rs874418	A	G	0.848779	1	154337	ADD	-0.177657	0.0286492	38.454	9.25135	NA
4	3442501	rs555174274	GC	G	0.850218	0.973483	154337	ADD	-0.194455	0.0291474	44.5078	10.5963	NA
4	3443931	rs13108218	G	A	0.381429	0.983918	154337	ADD	0.24153	0.0213076	128.49	29.0571	NA
4	3443993	rs28720738	G	C	0.874635	1	154337	ADD	-0.223437	0.0309797	52.0185	12.2598	NA
4	3444593	rs2073504	A	G	0.847891	0.996812	154337	ADD	-0.185432	0.0286038	42.0263	10.0455	NA
4	3445325	rs75857104	T	C	0.828105	0.989791	154337	ADD	-0.206076	0.027327	56.8686	13.3317	NA
4	3446091	rs3748034	T	G	0.859243	1	154337	ADD	-0.256396	0.0294681	75.7043	17.4822	NA
4	3446754	rs3752440	A	G	0.917615	0.979674	154337	ADD	-0.215773	0.0377375	32.6925	7.96675	NA
4	3446820	rs3752441	T	C	0.831836	0.997071	154337	ADD	-0.216599	0.0274412	62.3025	14.5309	NA
4	3446883	rs3752442	G	A	0.748129	0.972066	154337	ADD	0.230624	0.0240166	92.2113	21.1085	NA
4	3447156	rs4690098	T	C	0.764681	0.966524	154337	ADD	0.232387	0.0246414	88.9389	20.3902	NA
4	3447243	rs16844383	T	C	0.831424	1	154337	ADD	-0.214366	0.0273683	61.3503	14.3208	NA
4	3448228	rs76000300	T	C	0.887034	0.984943	154337	ADD	-0.252001	0.0326146	59.7006	13.9569	NA
4	3449652	rs16844401	A	G	0.93498	1	154337	ADD	-0.249253	0.0416299	35.8483	8.67103	NA
4	3449781	rs75501914	A	G	0.935015	0.994012	154337	ADD	-0.247839	0.0417799	35.1887	8.52396	NA
4	3449886	rs28468427	A	G	0.77889	0.979049	154337	ADD	-0.18476	0.0249663	54.7654	12.8671	NA
4	3451109	rs2498323	A	G	0.899603	1	154337	ADD	-0.254082	0.0341521	55.3494	12.9961	NA
4	3451594	rs28581225	G	C	0.761727	0.98432	154337	ADD	0.14532	0.0242676	35.8588	8.67337	NA
4	3452345	rs59950280	A	G	0.668484	0.972253	154337	ADD	-0.279073	0.0221075	159.351	35.8045	NA
4	3453751	rs28766336	T	G	0.772252	1	154337	ADD	0.146183	0.0244469	35.7558	8.65041	NA
4	3454454	rs4690099	T	C	0.772435	0.998001	154337	ADD	0.146153	0.0244812	35.6411	8.62484	NA
4	3454736	rs1203110	G	C	0.889789	0.980373	154337	ADD	-0.230582	0.0330204	48.7625	11.5392	NA
4	3455362	rs1203109	C	T	0.772757	0.982929	154337	ADD	-0.136713	0.0246672	30.7174	7.52508	NA
4	3459849	rs1203107	T	C	0.896696	0.979948	154337	ADD	-0.238471	0.0339928	49.2153	11.6395	NA
4	3461071	rs1203106	C	T	0.891159	0.980377	154337	ADD	-0.227164	0.0332024	46.8101	11.1067	NA
4	3461750	rs200054941	A	G	0.871144	0.974392	154337	ADD	-0.235887	0.0310169	57.8374	13.5456	NA
4	3461825	rs1203105	T	A	0.891438	0.981108	154337	ADD	-0.22853	0.0332291	47.2988	11.215	NA
4	3461900	rs2091626	T	G	0.769365	1	154337	ADD	0.146297	0.024351	36.0943	8.72584	NA
4	3462194	rs1076903	G	A	0.770258	0.998736	154337	ADD	0.147589	0.0244051	36.572	8.83229	NA
4	3463477	rs28478452	A	G	0.771884	0.996271	154337	ADD	0.149223	0.0244928	37.1189	8.95413	NA
4	3464748	rs199901600	C	CG	0.77009	0.994708	154337	ADD	0.147484	0.0244477	36.3925	8.7923	NA
4	3465439	rs7663875	T	C	0.768157	0.990218	154337	ADD	0.14233	0.0244334	33.9333	8.24387	NA
4	3465566	rs7692245	C	G	0.76611	0.989339	154337	ADD	0.133332	0.0243676	29.9394	7.35089	NA
4	3465652	rs7673604	G	A	0.768086	0.988834	154337	ADD	0.133308	0.0244529	29.7202	7.30179	NA
4	3468031	rs10031530	T	C	0.737874	0.989022	154337	ADD	0.14868	0.0234518	40.1935	9.63825	NA
4	3468070	rs2344205	T	C	0.895241	0.979896	154337	ADD	-0.228003	0.0337851	45.5442	10.8261	NA
4	3469292	rs10937925	A	G	0.883276	0.984121	154337	ADD	-0.182881	0.0321839	32.2895	7.8767	NA
4	3469328	rs73195117	T	A	0.638808	0.991522	154337	ADD	-0.117175	0.0214483	29.8459	7.32995	NA
4	3469341	rs10937926	A	G	0.521682	0.99587	154337	ADD	-0.183874	0.0205974	79.6924	18.359	NA
4	3469443	rs10937927	G	A	0.521463	1	154337	ADD	-0.181292	0.0205551	77.789	17.9406	NA
4	3469458	rs10937928	T	C	0.8851	0.987511	154337	ADD	-0.188327	0.0323502	33.8899	8.23417	NA
4	3469826	rs62275880	T	A	0.739734	0.995555	154337	ADD	-0.234391	0.0234615	99.8093	22.7752	NA
4	3469909	rs76221206	A	G	0.881442	0.995386	154337	ADD	-0.221765	0.0318136	48.5916	11.5014	NA
4	3469976	rs62275881	C	A	0.739851	0.995269	154337	ADD	-0.235055	0.0234679	100.32	22.8872	NA
4	3469987	rs62275882	A	G	0.859558	0.995258	154337	ADD	-0.18095	0.0295243	37.5627	9.05296	NA
4	3470056	rs200299301	A	AGT	0.736438	0.988562	154337	ADD	-0.235136	0.0234508	100.536	22.9345	NA
4	3470174	rs139750425	TCTGC	T	0.741402	0.988405	154337	ADD	-0.234722	0.0235935	98.9738	22.592	NA
4	3470263	4:3470263_GTGTA_G	G	GTGTA	0.888288	0.878932	154337	ADD	-0.207809	0.0346876	35.8906	8.68044	NA
4	3470486	rs386670689	TGTGA	T	0.589175	0.990871	154337	ADD	-0.179556	0.0209683	73.3287	16.9596	NA
4	3470517	rs62644694	G	A	0.859712	0.993531	154337	ADD	-0.178502	0.029572	36.4354	8.80187	NA
4	3470539	rs62644696	A	G	0.859677	0.987762	154337	ADD	-0.177965	0.0296522	36.0211	8.70954	NA
4	3470597	rs532957845	CCT	C	0.858371	0.992382	154337	ADD	-0.17896	0.0294687	36.8798	8.90088	NA
4	3470604	rs36205397	G	A	0.578885	0.994085	154337	ADD	-0.170337	0.0208642	66.6524	15.4896	NA
4	3470659	rs13114082	T	C	0.860776	0.989395	154337	ADD	-0.183503	0.0297277	38.1034	9.17332	NA
4	3470677	4:3470677_TGA_T	T	TGA	0.865483	0.964915	154337	ADD	-0.176493	0.0305459	33.3849	8.12143	NA
4	3470790	rs146996008	AGT	A	0.581267	0.991253	154337	ADD	-0.172908	0.0209165	68.3366	15.8606	NA
4	3470894	rs35616261	A	G	0.858174	0.993987	154337	ADD	-0.178537	0.0294242	36.817	8.88687	NA
4	3470903	rs34375201	T	C	0.870119	0.984907	154337	ADD	-0.201252	0.0306546	43.1012	10.2842	NA
4	3470922	rs6836777	A	G	0.881252	0.995678	154337	ADD	-0.220079	0.0317899	47.927	11.3542	NA
4	3471283	rs1881809	T	G	0.881285	0.995719	154337	ADD	-0.220101	0.0317917	47.931	11.3551	NA
4	3471327	rs13125686	G	A	0.858437	0.997413	154337	ADD	-0.179921	0.0294001	37.4512	9.02812	NA
4	3471754	rs16844418	C	T	0.858382	0.997924	154337	ADD	-0.179476	0.0293883	37.2962	8.99361	NA
4	3471783	rs36108526	TA	T	0.861591	0.989214	154337	ADD	-0.176876	0.0298018	35.2251	8.53208	NA
4	3471914	rs35444642	T	G	0.85939	0.999183	154337	ADD	-0.178813	0.0294536	36.8569	8.89576	NA
4	3471976	rs34205261	A	G	0.859386	0.999346	154337	ADD	-0.17935	0.0294511	37.0851	8.94661	NA
4	3472322	rs2344206	A	G	0.8594	0.999929	154337	ADD	-0.179177	0.0294437	37.0323	8.93484	NA
4	3472366	rs2344207	A	G	0.859418	1	154337	ADD	-0.179178	0.0294432	37.0337	8.93516	NA
4	3473066	rs10007119	G	A	0.577137	0.999534	154337	ADD	-0.158792	0.0207985	58.2896	13.6454	NA
4	3473139	rs6831256	G	A	0.578215	1	154337	ADD	-0.158745	0.0208042	58.2237	13.6309	NA
4	3473298	rs13130148	T	C	0.859092	0.998769	154337	ADD	-0.176783	0.0294401	36.058	8.71775	NA
4	3473450	rs35283737	T	C	0.859126	0.997392	154337	ADD	-0.177663	0.0294659	36.3544	8.78381	NA
4	3473602	rs13128489	C	G	0.858952	0.996817	154337	ADD	-0.179936	0.0294582	37.3098	8.99663	NA
4	3473639	rs9993029	C	A	0.86196	0.99452	154337	ADD	-0.175483	0.0298324	34.6015	8.39298	NA
4	3473647	rs11947232	T	C	0.862084	0.993924	154337	ADD	-0.175836	0.0298528	34.6934	8.41347	NA
4	3473659	rs9993109	G	A	0.707273	0.987656	154337	ADD	-0.201324	0.0227002	78.6557	18.1312	NA
4	3473751	rs11947277	T	C	0.742603	0.995125	154337	ADD	-0.227287	0.0235533	93.1208	21.3081	NA
4	3474814	4:3474814_GC_G	G	GC	0.860163	0.98538	154337	ADD	-0.181251	0.029738	37.1482	8.96066	NA
4	3475122	rs2344209	A	G	0.859347	0.991608	154337	ADD	-0.180414	0.0295681	37.2302	8.97891	NA
4	3475390	rs77051823	A	G	0.883946	0.992485	154337	ADD	-0.213964	0.0321576	44.2702	10.5436	NA
4	3476505	rs146798661	T	C	0.883568	0.991805	154337	ADD	-0.21418	0.0321212	44.4604	10.5858	NA
4	3476537	rs1881802	A	G	0.220735	0.971817	154337	ADD	-0.140177	0.0250632	31.281	7.6512	NA
4	3476808	rs75456366	T	G	0.883565	0.991857	154337	ADD	-0.213272	0.032121	44.0846	10.5024	NA
4	3477299	rs6842419	A	G	0.883195	0.991066	154337	ADD	-0.214608	0.0320974	44.7048	10.64	NA
4	3477848	rs112795540	T	C	0.889152	0.866481	154337	ADD	-0.205405	0.0350361	34.3709	8.34153	NA
4	3477878	rs556184219	C	T	0.878988	0.93719	154337	ADD	-0.216783	0.0325033	44.4831	10.5908	NA
4	3477879	rs576150526	A	G	0.879598	0.940302	154337	ADD	-0.219295	0.0325219	45.4681	10.8093	NA
4	3477880	rs146928945	C	A	0.781016	0.901467	154337	ADD	-0.254413	0.02617	94.5084	21.6125	NA
4	3477883	rs116334007	A	G	0.7837	0.903289	154337	ADD	-0.260199	0.026269	98.112	22.403	NA
4	3477896	rs61597318	A	G	0.869004	0.922539	154337	ADD	-0.205511	0.0317026	42.0224	10.0446	NA
4	3477900	rs76913605	T	C	0.874564	0.934049	154337	ADD	-0.209138	0.0320776	42.5074	10.1523	NA
4	3477953	rs563602472	A	G	0.871392	0.935363	154337	ADD	-0.211527	0.0317168	44.4788	10.5899	NA
4	3477956	rs530579837	C	T	0.871363	0.935211	154337	ADD	-0.211489	0.0317164	44.4641	10.5866	NA
4	3477961	rs184901863	A	G	0.800027	0.877963	154337	ADD	-0.251319	0.0273967	84.1497	19.3385	NA
4	3477967	rs566011453	T	C	0.894967	0.94527	154337	ADD	-0.210495	0.03442	37.399	9.0165	NA
4	3477968	rs528612818	T	C	0.894873	0.945033	154337	ADD	-0.211711	0.0344096	37.8556	9.11816	NA
4	3478051	rs2699425	C	T	0.627688	0.986603	154337	ADD	-0.18256	0.0213915	72.8337	16.8506	NA
4	3478323	rs2699426	C	T	0.578011	0.990797	154337	ADD	-0.159484	0.0208973	58.2444	13.6355	NA
4	3478391	rs2857987	A	C	0.859188	0.987117	154337	ADD	-0.178246	0.029623	36.206	8.75075	NA
4	3478657	rs2699427	C	T	0.859281	0.986486	154337	ADD	-0.1777	0.0296413	35.9404	8.69156	NA
4	3478798	4:3478798_CCTCA_C	C	CCTCA	0.600506	0.982674	154337	ADD	-0.162623	0.0211598	59.0664	13.8169	NA
4	3478851	rs2699428	C	G	0.600418	0.99098	154337	ADD	-0.161559	0.0210688	58.8004	13.7582	NA
4	3478882	rs36082729	GC	G	0.859021	0.973768	154337	ADD	-0.180819	0.0298142	36.7828	8.87926	NA
4	3478973	rs79448283	A	C	0.883507	0.990923	154337	ADD	-0.210558	0.032132	42.9408	10.2485	NA
4	3480136	rs2699429	C	T	0.578225	0.99051	154337	ADD	-0.155635	0.0208986	55.4602	13.0206	NA
4	3480257	rs2699430	T	C	0.841388	0.957117	154337	ADD	-0.15698	0.0286308	30.0623	7.37842	NA
4	3480439	rs2699431	T	C	0.579027	0.990687	154337	ADD	-0.155526	0.020907	55.3378	12.9935	NA
4	3480627	rs2699432	G	C	0.578073	0.990343	154337	ADD	-0.154946	0.0208987	54.9694	12.9121	NA
4	3481646	rs2857986	G	A	0.837844	0.985016	154337	ADD	-0.152571	0.0279512	29.7951	7.31857	NA
4	3482213	rs78649910	A	T	0.890231	0.979781	154337	ADD	-0.196179	0.0331433	35.0357	8.48984	NA
4	3482296	rs73080940	C	T	0.890936	0.978235	154337	ADD	-0.204651	0.033276	37.824	9.11113	NA
4	3482554	rs2699433	T	C	0.852648	0.977612	154337	ADD	-0.180913	0.0292454	38.2672	9.20978	NA
4	3482678	rs2699434	T	C	0.612129	0.968326	154337	ADD	-0.132482	0.0213867	38.3729	9.23329	NA
4	3485052	rs2699436	T	C	0.126392	1	154337	ADD	-0.174776	0.0308455	32.1057	7.83562	NA
4	3487099	rs28706421	G	A	0.825247	0.995798	154337	ADD	-0.151175	0.0270574	31.2166	7.6368	NA
4	3487638	rs62272672	A	G	0.86076	0.992992	154337	ADD	-0.195129	0.0297675	42.9693	10.2549	NA
4	3488426	rs28715887	T	C	0.859124	0.994122	154337	ADD	-0.188971	0.0296027	40.75	9.76195	NA
4	3489707	rs28575346	A	G	0.858997	0.996936	154337	ADD	-0.190717	0.0295534	41.6454	9.96089	NA
4	3489812	rs28595104	T	C	0.850992	0.993621	154337	ADD	-0.186154	0.0289259	41.4162	9.90997	NA
4	3490457	rs17806799	C	G	0.858847	0.997539	154337	ADD	-0.191609	0.029532	42.0963	10.0611	NA
4	3491906	4:3491906_GC_G	G	GC	0.849259	0.970453	154337	ADD	-0.170776	0.0291505	34.3211	8.33041	NA
4	3492538	4:3492538_TCATTCATTCCTGCCTTCCCCC_T	T	TCATTCATTCCTGCCTTCCCCC	0.859332	0.989041	154337	ADD	-0.194755	0.0297114	42.9665	10.2543	NA
4	3493014	rs78108551	A	G	0.82499	0.990902	154337	ADD	-0.151015	0.0271224	31.0017	7.58871	NA
4	3494318	rs28735586	G	T	0.859516	0.996742	154337	ADD	-0.196841	0.0296196	44.1645	10.5201	NA
4	3495283	rs11733064	G	C	0.624103	0.997178	154337	ADD	-0.128326	0.021211	36.6023	8.83906	NA
4	3495493	rs35748957	A	G	0.864135	0.998233	154337	ADD	-0.21765	0.0300201	52.5645	12.3806	NA
4	3496833	rs35369905	A	G	0.864118	0.997858	154337	ADD	-0.215738	0.0300239	51.6321	12.1743	NA
4	3496940	rs13136935	T	C	0.864255	0.998123	154337	ADD	-0.21646	0.0300327	51.9478	12.2441	NA
4	3497010	rs13116668	C	G	0.864198	0.99815	154337	ADD	-0.216206	0.0300271	51.8453	12.2215	NA
4	3497289	rs62272694	A	G	0.864795	0.995269	154337	ADD	-0.212632	0.0301259	49.8169	11.7727	NA
4	3497294	rs55887711	T	C	0.864712	0.994999	154337	ADD	-0.212647	0.0301203	49.8423	11.7783	NA
4	3498113	rs13144301	T	C	0.864312	0.99777	154337	ADD	-0.216953	0.0300437	52.1462	12.288	NA
4	3498624	rs13130443	A	G	0.830736	0.998433	154337	ADD	-0.169221	0.0273888	38.1737	9.18896	NA
4	3499153	rs7680504	A	G	0.864075	0.99896	154337	ADD	-0.216595	0.0300054	52.107	12.2794	NA
4	3499218	rs35348914	G	C	0.865006	0.995125	154337	ADD	-0.216017	0.0301464	51.3459	12.111	NA
4	3499225	rs7661518	T	A	0.864086	0.999114	154337	ADD	-0.216516	0.0300046	52.0721	12.2716	NA
4	3499876	rs35725059	A	G	0.863848	0.999347	154337	ADD	-0.215994	0.0299796	51.908	12.2354	NA
4	3501785	rs76371512	C	G	0.863995	0.998549	154337	ADD	-0.215667	0.0300045	51.6646	12.1815	NA
4	3501959	rs13132186	G	A	0.863758	0.999447	154337	ADD	-0.216663	0.0299696	52.2645	12.3142	NA
4	3502212	rs62272698	T	C	0.863824	0.999529	154337	ADD	-0.216448	0.0299749	52.1423	12.2872	NA
4	3502595	rs71608283	T	C	0.863743	0.999298	154337	ADD	-0.21609	0.0299697	51.9884	12.2531	NA
4	3502913	rs2858018	T	C	0.0499176	0.951277	154337	ADD	-0.26845	0.0481522	31.0811	7.60648	NA
4	3504746	rs62272699	T	C	0.863768	0.999564	154337	ADD	-0.216559	0.029967	52.2233	12.3051	NA
4	3505161	rs71608284	T	C	0.86385	0.999585	154337	ADD	-0.215919	0.0299745	51.8892	12.2312	NA
4	3505193	rs62272700	T	C	0.86382	0.999494	154337	ADD	-0.215396	0.029974	51.6401	12.1761	NA
4	3505205	4:3505205_GCCT_G	G	GCCT	0.86407	0.995133	154337	ADD	-0.218334	0.0300598	52.7559	12.4229	NA
4	3505989	rs9999697	G	A	0.863842	0.999599	154337	ADD	-0.21557	0.029974	51.7233	12.1945	NA
4	3506811	rs2858026	C	T	0.318609	0.985047	154337	ADD	-0.146022	0.0221797	43.3436	10.338	NA
4	3509260	rs71608285	A	G	0.863814	0.999821	154337	ADD	-0.215324	0.029968	51.6258	12.1729	NA
4	3509320	4:3509320_ACCAAGTTTTTAACTGTATTATC_A	A	ACCAAGTTTTTAACTGTATTATC	0.865424	0.99227	154337	ADD	-0.220038	0.0302358	52.9607	12.4681	NA
4	3510769	rs10001975	A	G	0.863581	1	154337	ADD	-0.212054	0.0299549	50.1136	11.8383	NA
4	3512137	rs10014466	T	C	0.863809	0.999769	154337	ADD	-0.214896	0.0299689	51.4182	12.127	NA
4	3513449	rs78712138	CGGGAA	C	0.864614	0.9948	154337	ADD	-0.219767	0.0301229	53.227	12.527	NA
4	3513621	rs2014440	C	T	0.863705	0.998604	154337	ADD	-0.215445	0.0299766	51.6542	12.1792	NA
4	3513674	rs13112054	C	T	0.863696	0.997966	154337	ADD	-0.216378	0.0299843	52.0761	12.2725	NA
4	3513834	rs2093098	C	T	0.529187	0.998769	154337	ADD	-0.124244	0.0205935	36.399	8.79376	NA
4	3515148	rs62272703	T	C	0.858778	0.99946	154337	ADD	-0.20574	0.0294959	48.6537	11.5151	NA
4	3517389	rs13129212	G	A	0.858757	0.999472	154337	ADD	-0.205585	0.029495	48.5834	11.4996	NA
4	3518507	rs34327156	C	G	0.864064	0.998944	154337	ADD	-0.215482	0.0300094	51.5594	12.1582	NA
4	3519617	rs2498328	C	G	0.203024	0.995479	154337	ADD	-0.144661	0.0255493	32.0589	7.82515	NA
4	3519762	rs13325	G	A	0.834959	1	154337	ADD	-0.161201	0.0276628	33.9583	8.24945	NA
4	3520097	rs142854314	CCAGGCGAGA	C	0.557718	0.971614	154337	ADD	-0.118151	0.0209692	31.7478	7.75561	NA
4	3524291	4:3524291_CA_C	C	CA	0.879333	0.915505	154337	ADD	-0.230806	0.0329609	49.0336	11.5993	NA
4	3525257	rs13117941	T	G	0.86419	0.998133	154337	ADD	-0.215258	0.0300351	51.3643	12.1151	NA
4	3526367	rs13145720	G	C	0.858999	0.998335	154337	ADD	-0.205959	0.029531	48.6411	11.5123	NA
4	3528846	rs13125213	G	A	0.858829	0.993295	154337	ADD	-0.208646	0.0295942	49.7059	11.7481	NA
4	3528960	rs13115353	T	C	0.859081	0.998108	154337	ADD	-0.20643	0.0295436	48.8223	11.5525	NA
4	3530138	4:3530138_AC_A	A	AC	0.85862	0.991179	154337	ADD	-0.206609	0.029607	48.6978	11.5249	NA
4	3530770	rs62272716	A	G	0.859056	0.997738	154337	ADD	-0.205037	0.0295479	48.1517	11.404	NA
4	3531417	rs1794428	C	T	0.337768	0.995155	154337	ADD	-0.123312	0.0217214	32.2279	7.86293	NA
4	3535914	rs35886504	A	G	0.860364	0.987596	154337	ADD	-0.205919	0.0298185	47.6894	11.3016	NA
4	3540208	rs184314109	G	A	0.728127	0.811847	154337	ADD	-0.146761	0.0255806	32.9153	8.01654	NA
4	3540334	rs112726576	G	A	0.150476	0.789221	154337	ADD	-0.194445	0.0322139	36.4339	8.80154	NA
4	3540612	rs555501903	T	C	0.891662	0.780908	154337	ADD	-0.222773	0.0373147	35.6422	8.62508	NA
4	3543223	rs185161878	C	G	0.894554	0.768305	154337	ADD	-0.216765	0.0380953	32.377	7.89626	NA
4	3547203	rs143427445	A	C	0.886785	0.764623	154337	ADD	-0.21347	0.0370121	33.265	8.09465	NA
4	3547759	rs9759402	A	G	0.885234	0.768788	154337	ADD	-0.208132	0.0366786	32.1996	7.85661	NA
4	18313954	rs6851391	T	C	0.630597	0.968113	154337	ADD	-0.147295	0.0216827	46.1475	10.9599	NA
4	18321092	rs741207	T	C	0.621561	0.998114	154337	ADD	-0.14351	0.0212536	45.593	10.837	NA
4	18321138	rs7687159	A	T	0.607358	0.998169	154337	ADD	-0.136109	0.0210998	41.6121	9.95349	NA
4	18321896	rs7693245	C	T	0.566497	0.997212	154337	ADD	-0.120943	0.0207767	33.8852	8.23312	NA
4	18324844	rs2058570	C	T	0.566471	0.997389	154337	ADD	-0.120887	0.020774	33.8625	8.22807	NA
4	18325391	rs6849596	G	T	0.621355	0.997856	154337	ADD	-0.14459	0.0212541	46.2796	10.9892	NA
4	18327896	rs2192528	G	A	0.480083	0.997371	154337	ADD	-0.129311	0.0205841	39.4647	9.4762	NA
4	18329824	rs2192527	G	A	0.535491	0.997879	154337	ADD	-0.149172	0.0206434	52.217	12.3037	NA
4	18339944	rs56073598	T	A	0.481365	0.993734	154337	ADD	-0.128861	0.0206181	39.0612	9.38644	NA
4	18339947	rs111879669	CCCATG	C	0.484578	0.988361	154337	ADD	-0.131434	0.02067	40.433	9.69149	NA
4	18340053	4:18340053_GT_G	G	GT	0.482454	0.991368	154337	ADD	-0.129144	0.0206437	39.1358	9.40304	NA
4	18344877	rs10084832	A	C	0.48967	0.997645	154337	ADD	-0.134204	0.0205694	42.5687	10.166	NA
4	18344891	rs10084894	T	A	0.489705	0.997538	154337	ADD	-0.134262	0.0205708	42.5997	10.1728	NA
4	18345152	rs10023629	A	G	0.48056	0.997932	154337	ADD	-0.129178	0.0205776	39.4083	9.46366	NA
4	18346122	4:18346122_TA_T	T	TA	0.484833	0.988778	154337	ADD	-0.137193	0.0206641	44.079	10.5011	NA
4	18346979	rs7672869	G	T	0.480257	0.997984	154337	ADD	-0.129428	0.020578	39.5594	9.49727	NA
4	18347770	rs7695067	A	G	0.485722	0.996363	154337	ADD	-0.136085	0.0205863	43.6979	10.4166	NA
4	18351898	rs66679256	T	C	0.55448	0.998105	154337	ADD	-0.14554	0.0207121	49.3761	11.6751	NA
4	18353428	rs35887724	TC	T	0.480507	0.996282	154337	ADD	-0.12943	0.0205957	39.4925	9.48238	NA
4	18353624	rs2192526	T	A	0.480638	0.99823	154337	ADD	-0.129248	0.0205795	39.444	9.47158	NA
4	18357130	rs2080233	T	C	0.480763	0.998308	154337	ADD	-0.129417	0.0205769	39.5573	9.49679	NA
4	18357223	rs2160106	C	T	0.480032	0.997971	154337	ADD	-0.128728	0.0205833	39.1126	9.39787	NA
4	18358283	rs12499894	C	T	0.480018	0.998032	154337	ADD	-0.128794	0.0205827	39.1553	9.40738	NA
4	18358355	rs36001746	GT	G	0.581147	0.951873	154337	ADD	-0.120599	0.0213988	31.7618	7.75873	NA
4	18359698	rs9998946	G	A	0.479953	0.997714	154337	ADD	-0.1289	0.020586	39.2068	9.41883	NA
4	18359852	rs10001471	C	T	0.535431	0.99807	154337	ADD	-0.147255	0.0206473	50.8646	12.0045	NA
4	18362323	rs2192524	C	T	0.480674	0.998395	154337	ADD	-0.12942	0.0205777	39.5556	9.49641	NA
4	18364513	rs11939564	C	T	0.534515	0.998368	154337	ADD	-0.132894	0.0206433	41.4432	9.91597	NA
4	18364757	4:18364757_CT_C	C	CT	0.480053	0.996208	154337	ADD	-0.128512	0.0205987	38.9233	9.35577	NA
4	18367227	rs7683620	C	A	0.536273	0.998748	154337	ADD	-0.14847	0.0206403	51.7421	12.1987	NA
4	18370122	rs11730972	G	T	0.515903	0.998532	154337	ADD	-0.134802	0.0206051	42.7999	10.2173	NA
4	18370469	rs71613253	T	C	0.64869	0.877458	154337	ADD	-0.130841	0.0229914	32.3856	7.89819	NA
4	18370600	rs10024871	A	G	0.516555	0.998894	154337	ADD	-0.135184	0.0205997	43.0654	10.2762	NA
4	18370690	rs557913486	AT	A	0.516619	0.996359	154337	ADD	-0.13539	0.0206272	43.0815	10.2798	NA
4	18370946	rs150393382	GTA	G	0.516539	0.990429	154337	ADD	-0.135612	0.0206857	42.9787	10.257	NA
4	18371143	rs111203819	G	T	0.515968	0.998619	154337	ADD	-0.134793	0.0206033	42.8018	10.2177	NA
4	18371491	rs200425650	CGTGTATATAT	C	0.486989	0.996848	154337	ADD	-0.132462	0.0205847	41.4091	9.90839	NA
4	18371512	rs10027920	A	G	0.517293	0.997058	154337	ADD	-0.13297	0.0206208	41.5813	9.94666	NA
4	18372371	rs4407499	G	A	0.516537	0.999032	154337	ADD	-0.135224	0.0205986	43.0955	10.2829	NA
4	18372622	rs7670835	C	A	0.536044	0.998505	154337	ADD	-0.14823	0.0206426	51.5636	12.1592	NA
4	18373026	rs7698565	A	C	0.530941	0.999093	154337	ADD	-0.141478	0.020628	47.0391	11.1575	NA
4	18373147	rs7697524	A	G	0.531037	0.999161	154337	ADD	-0.141084	0.0206274	46.7804	11.1002	NA
4	18373148	rs7676567	T	A	0.533423	0.989921	154337	ADD	-0.141513	0.0207324	46.5901	11.058	NA
4	18373335	rs10023896	G	A	0.480761	0.99912	154337	ADD	-0.129353	0.0205684	39.5507	9.49533	NA
4	18373533	rs6834529	G	A	0.51654	0.99912	154337	ADD	-0.135227	0.0205977	43.1013	10.2842	NA
4	18373963	rs6813998	A	G	0.536267	0.999262	154337	ADD	-0.147861	0.0206345	51.3472	12.1113	NA
4	18379206	rs1544627	C	A	0.53095	0.999552	154337	ADD	-0.140746	0.0206234	46.5747	11.0546	NA
4	18381312	rs2110499	G	A	0.535986	1	154337	ADD	-0.147046	0.0206421	50.7454	11.9782	NA
4	18381373	rs2110498	C	A	0.536304	0.999914	154337	ADD	-0.147651	0.0206291	51.2288	12.0851	NA
4	18382035	rs1506040	T	C	0.536377	0.999902	154337	ADD	-0.147766	0.0206278	51.3144	12.104	NA
4	18382212	rs1395099	G	T	0.480649	1	154337	ADD	-0.129114	0.0205623	39.4281	9.46805	NA
4	18382959	rs10939784	T	G	0.480726	0.999865	154337	ADD	-0.129646	0.0205601	39.7624	9.5424	NA
4	18383422	rs3846359	A	G	0.480708	0.999785	154337	ADD	-0.129672	0.0205609	39.7746	9.54511	NA
4	18383743	rs2320726	G	A	0.536336	0.999675	154337	ADD	-0.147758	0.0206297	51.2998	12.1008	NA
4	18386317	rs10033749	C	T	0.480677	0.999504	154337	ADD	-0.129576	0.0205644	39.7023	9.52903	NA
4	18389149	rs6844623	C	G	0.502068	0.997247	154337	ADD	-0.141503	0.020574	47.3035	11.2161	NA
4	18391316	rs757990237	G	GGAAAAATTGCT	0.678263	0.821184	154337	ADD	-0.140019	0.0242272	33.4016	8.12517	NA
4	18391329	4:18391329_ATTCTCCTAAATT_A	A	ATTCTCCTAAATT	0.482023	0.995479	154337	ADD	-0.126556	0.0206049	37.7246	9.08901	NA
4	18392619	rs6449375	C	T	0.477038	0.985894	154337	ADD	-0.132141	0.0207099	40.712	9.75351	NA
4	18438875	rs10805363	T	C	0.483984	0.991511	154337	ADD	-0.112723	0.0206505	29.7965	7.31889	NA
4	18441912	4:18441912_CAT_C	C	CAT	0.499659	0.991785	154337	ADD	-0.120285	0.0206391	33.9658	8.25112	NA
4	18445792	rs13130403	A	G	0.481534	0.996214	154337	ADD	-0.112644	0.0206051	29.8858	7.33889	NA
4	18451558	rs6449379	G	C	0.438921	0.996974	154337	ADD	-0.116368	0.0207314	31.5073	7.70181	NA
4	18455468	rs2014090	C	G	0.450778	0.998647	154337	ADD	-0.122702	0.0206545	35.2922	8.54703	NA
4	18459736	rs994595	A	C	0.450721	0.999832	154337	ADD	-0.122185	0.0206432	35.0332	8.48928	NA
4	18459846	rs994597	G	T	0.450472	1	154337	ADD	-0.120904	0.0206585	34.2519	8.31498	NA
4	18465816	rs7696548	T	C	0.438331	0.999198	154337	ADD	-0.117479	0.0207143	32.1646	7.84878	NA
4	18465943	rs7674574	G	A	0.451001	0.99976	154337	ADD	-0.121864	0.0206429	34.8507	8.44857	NA
4	18467838	rs10009025	A	T	0.450997	0.999355	154337	ADD	-0.121556	0.0206476	34.6588	8.40577	NA
4	18467925	rs10939790	A	G	0.463748	0.998385	154337	ADD	-0.116123	0.0206125	31.7375	7.7533	NA
4	18473310	rs1354676	T	C	0.450819	0.998551	154337	ADD	-0.121364	0.0206568	34.519	8.37457	NA
4	18474010	rs6449381	G	T	0.450761	0.998708	154337	ADD	-0.121349	0.0206552	34.5153	8.37375	NA
4	18475373	rs2169653	C	T	0.450928	0.998778	154337	ADD	-0.121059	0.0206551	34.3513	8.33716	NA
4	18475548	rs2874338	T	C	0.450952	0.99874	154337	ADD	-0.120894	0.0206552	34.2572	8.31615	NA
4	18484742	rs6840517	G	A	0.437005	0.997421	154337	ADD	-0.118316	0.0207427	32.5354	7.93165	NA
4	18488820	rs1477903	G	T	0.438263	0.998095	154337	ADD	-0.116267	0.0207267	31.4671	7.69282	NA
4	18495106	rs6449389	C	A	0.450612	0.997669	154337	ADD	-0.121701	0.0206683	34.672	8.40871	NA
4	18496214	rs374595728	C	G	0.462117	0.983351	154337	ADD	-0.116046	0.0207711	31.2136	7.63613	NA
4	18499059	rs2643445	G	T	0.450826	0.998698	154337	ADD	-0.121633	0.0206556	34.676	8.40959	NA
4	18511601	rs1477891	G	A	0.437901	0.997737	154337	ADD	-0.115651	0.0207336	31.1138	7.61379	NA
4	18511738	rs1477890	G	A	0.506645	0.997789	154337	ADD	-0.136539	0.020594	43.9576	10.4742	NA
4	18512526	rs1075227	T	C	0.450747	0.998147	154337	ADD	-0.120612	0.0206607	34.0791	8.2764	NA
4	18513810	rs2643438	C	G	0.465191	0.997949	154337	ADD	-0.125823	0.0206137	37.2573	8.98494	NA
4	18513932	rs2643437	C	T	0.46516	0.997869	154337	ADD	-0.125707	0.0206148	37.1847	8.96877	NA
4	18513944	rs2616466	T	C	0.465191	0.997949	154337	ADD	-0.125826	0.0206137	37.259	8.98533	NA
4	18514083	rs2643436	A	G	0.450706	0.998112	154337	ADD	-0.120282	0.020662	33.8888	8.23394	NA
4	18514314	rs1477889	G	A	0.43808	0.998095	154337	ADD	-0.116182	0.0207274	31.4188	7.68203	NA
4	18514364	rs1477888	C	T	0.465197	0.998214	154337	ADD	-0.126187	0.0206101	37.4858	9.03583	NA
4	18514827	rs1477887	G	A	0.465239	0.998211	154337	ADD	-0.126237	0.0206106	37.5137	9.04205	NA
4	18515041	rs1382094	T	C	0.465312	0.998196	154337	ADD	-0.125893	0.0206107	37.3092	8.99651	NA
4	18515483	rs1477886	T	C	0.465268	0.998036	154337	ADD	-0.126005	0.0206128	37.368	9.00961	NA
4	18516008	rs1813553	T	C	0.46528	0.998169	154337	ADD	-0.125844	0.0206105	37.281	8.99021	NA
4	18517236	rs1477885	C	T	0.43791	0.998195	154337	ADD	-0.116144	0.0207282	31.3957	7.67687	NA
4	18519302	rs2616464	C	A	0.450748	0.998418	154337	ADD	-0.120716	0.0206581	34.1471	8.29158	NA
4	18519655	rs985935	A	G	0.450789	0.998316	154337	ADD	-0.120673	0.0206586	34.1208	8.28573	NA
4	18520075	rs1827849	A	G	0.450771	0.998386	154337	ADD	-0.120351	0.0206575	33.9428	8.24597	NA
4	18520660	rs2643435	A	G	0.450755	0.998419	154337	ADD	-0.120668	0.0206578	34.1206	8.28566	NA
4	18522069	rs2616473	A	G	0.449693	0.998382	154337	ADD	-0.118508	0.0206609	32.9002	8.01316	NA
4	18522570	rs2658121	G	A	0.449656	0.998399	154337	ADD	-0.118442	0.0206606	32.8647	8.00523	NA
4	18523404	rs138785375	TAAGAC	T	0.449854	0.997108	154337	ADD	-0.120503	0.0206768	33.9649	8.25091	NA
4	18523514	rs2643434	C	T	0.436961	0.99819	154337	ADD	-0.114102	0.0207314	30.2924	7.42995	NA
4	18524168	rs2658122	T	C	0.449686	0.998359	154337	ADD	-0.118395	0.0206605	32.8387	7.99944	NA
4	18524661	rs2643453	A	G	0.449668	0.998399	154337	ADD	-0.118349	0.0206602	32.814	7.99391	NA
4	18524942	rs2658123	T	C	0.464002	0.998086	154337	ADD	-0.122985	0.0206134	35.596	8.61478	NA
4	18526264	rs2658124	C	T	0.44961	0.998214	154337	ADD	-0.118187	0.0206624	32.7174	7.97233	NA
4	18527428	rs2616461	C	T	0.449582	0.99828	154337	ADD	-0.118324	0.0206619	32.795	7.98966	NA
4	18529220	rs2643452	A	T	0.463742	0.998036	154337	ADD	-0.122979	0.0206161	35.5832	8.61192	NA
4	18531660	rs5856468	TG	T	0.449404	0.995493	154337	ADD	-0.119528	0.0206982	33.3487	8.11335	NA
4	18531777	rs2616462	A	T	0.450328	0.997011	154337	ADD	-0.118829	0.0206738	33.037	8.04373	NA
4	18534555	rs779001033	AT	A	0.453697	0.990014	154337	ADD	-0.121971	0.0207352	34.6013	8.39294	NA
4	18535789	rs964095	A	G	0.449936	0.998575	154337	ADD	-0.117279	0.0206603	32.223	7.86185	NA
4	18538833	4:18538833_GACAA_G	G	GACAA	0.48711	0.995375	154337	ADD	-0.121803	0.0205884	35	8.48188	NA
4	18539084	rs1477898	G	C	0.48694	0.997382	154337	ADD	-0.120967	0.020569	34.5864	8.38962	NA
4	18539389	rs34243337	AT	A	0.487467	0.994843	154337	ADD	-0.123108	0.020599	35.7174	8.64185	NA
4	18542289	rs1477900	T	A	0.446201	0.995206	154337	ADD	-0.113548	0.0206708	30.1745	7.40354	NA
4	18542918	rs1477902	G	A	0.445863	0.996608	154337	ADD	-0.113633	0.0206566	30.2615	7.42303	NA
4	18547417	rs2643450	G	A	0.460515	0.995768	154337	ADD	-0.119498	0.0206101	33.6176	8.17338	NA
4	18548516	rs2643451	C	T	0.445842	0.995918	154337	ADD	-0.113612	0.0206638	30.2289	7.41574	NA
4	18548940	rs2616477	G	A	0.445854	0.995849	154337	ADD	-0.11359	0.0206644	30.2159	7.41282	NA
4	18550539	rs10016098	T	C	0.440986	0.991943	154337	ADD	-0.115864	0.0207615	31.1447	7.62071	NA
4	18551323	rs2874336	G	A	0.447516	0.982009	154337	ADD	-0.117127	0.0208339	31.6061	7.72391	NA
4	18553416	rs2643448	A	G	0.44148	0.994389	154337	ADD	-0.117382	0.0207418	32.0266	7.81793	NA
4	18557782	rs778707067	A	AT	0.555636	0.987693	154337	ADD	0.116903	0.0207975	31.5955	7.72155	NA
4	18560419	rs2643426	C	A	0.555295	0.99444	154337	ADD	0.115618	0.0207251	31.1216	7.61554	NA
4	18560624	rs1319493	T	G	0.569706	0.994271	154337	ADD	0.115275	0.0208102	30.6842	7.51766	NA
4	18560858	rs2016590	T	G	0.56939	0.994283	154337	ADD	0.115989	0.020807	31.0754	7.60519	NA
4	18561528	rs2643427	G	A	0.540437	0.993946	154337	ADD	0.121843	0.0206699	34.7475	8.42554	NA
4	18570491	rs145085640	AAACC	A	0.570593	0.990746	154337	ADD	0.117173	0.0208523	31.575	7.71697	NA
4	18570495	rs79232378	CAGA	C	0.570593	0.990746	154337	ADD	0.117173	0.0208523	31.575	7.71697	NA
4	18570498	rs199506066	GC	G	0.570593	0.990746	154337	ADD	0.117173	0.0208523	31.575	7.71697	NA
4	18570499	rs62412667	A	T	0.570465	0.99087	154337	ADD	0.116622	0.0208499	31.2863	7.65238	NA
4	18572708	rs2643431	G	A	0.569123	0.993089	154337	ADD	0.115593	0.0208172	30.8334	7.55105	NA
4	45164637	rs1996023	G	T	0.584207	0.988545	154337	ADD	0.125327	0.0209816	35.6788	8.63324	NA
4	45165650	4:45165650_ATTC_A	A	ATTC	0.569901	0.986768	154337	ADD	-0.156336	0.0208834	56.0423	13.1492	NA
4	45166096	4:45166096_GT_G	G	GT	0.585931	0.949162	154337	ADD	0.125143	0.0214217	34.1274	8.28718	NA
4	45171763	rs4974507	A	C	0.671074	0.988554	154337	ADD	0.133871	0.021991	37.0581	8.94058	NA
4	45175691	rs13130484	T	C	0.567563	0.996351	154337	ADD	-0.158888	0.0207688	58.5276	13.698	NA
4	45175804	rs16858082	C	T	0.582859	0.990452	154337	ADD	0.125423	0.0209533	35.8303	8.66702	NA
4	45177546	rs767171141	A	AC	0.568253	0.994229	154337	ADD	-0.158602	0.0208017	58.1325	13.6108	NA
4	45179883	rs12641981	T	C	0.56628	0.998021	154337	ADD	-0.158735	0.0207443	58.5528	13.7035	NA
4	45180197	rs1581095	C	A	0.582764	0.991245	154337	ADD	0.124442	0.0209443	35.3024	8.54931	NA
4	45180999	rs16858086	G	A	0.58271	0.991613	154337	ADD	0.125328	0.0209408	35.8184	8.66436	NA
4	45181334	rs12507026	T	A	0.566512	0.998606	154337	ADD	-0.158852	0.0207403	58.6618	13.7276	NA
4	45182527	rs10938397	G	A	0.567012	1	154337	ADD	-0.159523	0.0207634	59.0266	13.8081	NA
4	45184442	rs348495	A	G	0.582645	0.991678	154337	ADD	0.124289	0.0209415	35.2249	8.53203	NA
4	45184876	rs6845077	G	T	0.670833	0.990451	154337	ADD	0.133047	0.0219669	36.6835	8.85714	NA
4	45185232	rs6820275	T	C	0.670835	0.990367	154337	ADD	0.133035	0.0219679	36.6738	8.85498	NA
4	45185876	rs2062579	A	G	0.582925	0.991168	154337	ADD	0.124724	0.0209488	35.4474	8.58165	NA
4	45186139	rs10938398	A	G	0.567634	0.995715	154337	ADD	-0.158882	0.0207777	58.4731	13.6859	NA
4	45186253	rs348492	T	C	0.582787	0.988403	154337	ADD	0.124046	0.0209778	34.9658	8.47425	NA
4	45186832	rs348500	C	T	0.582359	0.980681	154337	ADD	0.123459	0.0210556	34.3805	8.34368	NA
4	56202872	rs34929896	T	C	0.833976	0.973924	154337	ADD	0.164413	0.0278685	34.8056	8.43851	NA
4	56202973	rs6854287	G	A	0.464977	0.972625	154337	ADD	-0.121015	0.0209027	33.5177	8.15107	NA
4	56203199	rs10001607	T	C	0.535857	0.982944	154337	ADD	0.13465	0.0207705	42.026	10.0454	NA
4	56203424	rs10001859	G	C	0.462669	0.988061	154337	ADD	-0.137935	0.0207277	44.2839	10.5466	NA
4	56203885	rs6835891	T	C	0.496358	0.990485	154337	ADD	-0.133518	0.0206517	41.7991	9.99503	NA
4	56207621	rs11730275	G	C	0.612863	0.991318	154337	ADD	0.134069	0.021152	40.175	9.63413	NA
4	56207711	rs1985606	T	C	0.495938	0.993084	154337	ADD	-0.131409	0.0206258	40.5909	9.72658	NA
4	56208064	rs6813878	A	G	0.500827	0.993277	154337	ADD	-0.128443	0.0206193	38.8039	9.3292	NA
4	56208109	rs13105055	A	G	0.614197	0.992025	154337	ADD	0.131905	0.021164	38.8446	9.33826	NA
4	56208597	rs2063577	C	A	0.499283	0.994464	154337	ADD	-0.127857	0.0206116	38.4791	9.25694	NA
4	56210765	rs60054764	CAGAGAAACTG	C	0.611867	0.961839	154337	ADD	0.122525	0.0214753	32.5513	7.93522	NA
4	56213092	4:56213092_TCTC_T	T	TCTC	0.806808	0.989241	154337	ADD	0.146147	0.0260645	31.4397	7.68669	NA
4	56213666	rs34157065	A	G	0.593711	0.998721	154337	ADD	0.125888	0.0209167	36.2232	8.75458	NA
4	56214596	rs9790808	G	A	0.498176	0.99887	154337	ADD	-0.126254	0.0205636	37.6959	9.08262	NA
4	56214871	rs7668085	A	G	0.594734	1	154337	ADD	0.12599	0.0209147	36.2883	8.76907	NA
4	56215631	rs11133373	G	C	0.685701	0.992783	154337	ADD	-0.142467	0.0222189	41.1135	9.84272	NA
4	56217636	rs11727256	A	G	0.594919	0.998954	154337	ADD	0.12613	0.0209227	36.3414	8.78091	NA
4	56218103	rs34459388	A	G	0.807118	0.994362	154337	ADD	0.145343	0.0260119	31.2206	7.63769	NA
4	56220994	rs13124164	T	C	0.511073	0.99863	154337	ADD	-0.123054	0.0205674	35.796	8.65935	NA
4	56222599	rs7664100	G	A	0.5113	0.998938	154337	ADD	-0.122273	0.0205648	35.3521	8.56039	NA
4	56223171	rs12650678	A	C	0.511296	0.999179	154337	ADD	-0.12234	0.0205625	35.3983	8.5707	NA
4	56224347	rs4864982	G	A	0.510752	1	154337	ADD	-0.123069	0.0205589	35.8342	8.66787	NA
4	56225353	rs11133375	A	G	0.511292	0.998941	154337	ADD	-0.122304	0.0205662	35.365	8.56327	NA
4	56226243	rs6554274	G	A	0.242244	0.991158	154337	ADD	-0.14966	0.0240206	38.8188	9.33252	NA
4	56226381	rs11453145	CA	C	0.270424	0.93817	154337	ADD	-0.137204	0.0238087	33.2097	8.08229	NA
4	56227367	rs13120635	A	G	0.689306	0.99448	154337	ADD	-0.143007	0.02226	41.273	9.87817	NA
4	56227827	rs7672248	A	G	0.487154	0.996878	154337	ADD	-0.127321	0.0205897	38.2384	9.20336	NA
4	56229148	rs6554275	G	T	0.252838	0.993103	154337	ADD	-0.140161	0.0236459	35.1354	8.51206	NA
4	56229442	rs9312660	A	T	0.252007	0.995857	154337	ADD	-0.138238	0.0236396	34.1961	8.30251	NA
4	56229603	rs9761521	C	A	0.654022	0.995432	154337	ADD	-0.143544	0.0216434	43.9863	10.4806	NA
4	56229848	rs7340797	G	A	0.251988	0.995857	154337	ADD	-0.138242	0.023641	34.1942	8.30209	NA
4	56231119	rs7663650	T	C	0.654173	0.995332	154337	ADD	-0.142593	0.0216453	43.3977	10.35	NA
4	56236579	rs13149568	T	C	0.651717	0.996556	154337	ADD	-0.141801	0.0216031	43.0849	10.2805	NA
4	56240577	4:56240577_CTT_C	C	CTT	0.284425	0.930826	154337	ADD	-0.128999	0.0235531	29.997	7.3638	NA
4	56242082	4:56242082_GT_G	G	GT	0.386547	0.952285	154337	ADD	-0.124031	0.0216196	32.9127	8.01596	NA
4	56245323	rs1818461	A	G	0.751746	0.997063	154337	ADD	0.134801	0.0237542	32.2038	7.85754	NA
4	56245637	rs861029	C	T	0.751634	0.998325	154337	ADD	0.134708	0.023733	32.2165	7.86039	NA
4	56245862	rs4455482	T	C	0.811057	0.997793	154337	ADD	0.151979	0.0261674	33.7322	8.19897	NA
4	56247299	4:56247299_ATATATAATGCCT_A	A	ATATATAATGCCT	0.502989	0.991341	154337	ADD	-0.121017	0.020656	34.324	8.33106	NA
4	56247795	rs499110	A	C	0.751547	0.998058	154337	ADD	0.134303	0.0237336	32.0215	7.81679	NA
4	56249837	rs496055	G	T	0.751547	0.997771	154337	ADD	0.134399	0.0237367	32.059	7.82519	NA
4	56250715	rs62306207	C	A	0.751541	0.997617	154337	ADD	0.134409	0.0237384	32.0591	7.82521	NA
4	56252945	rs62305201	A	G	0.751542	0.99741	154337	ADD	0.134569	0.0237404	32.1303	7.84113	NA
4	56253028	rs62305202	A	C	0.75149	0.997319	154337	ADD	0.134524	0.0237403	32.1089	7.83635	NA
4	56253682	rs6849883	T	G	0.652378	0.997574	154337	ADD	-0.138291	0.0215995	40.9922	9.81577	NA
4	56255102	rs7654116	T	C	0.652305	0.997453	154337	ADD	-0.139189	0.0216023	41.5156	9.93206	NA
4	56255636	rs772679318	C	CAAT	0.651793	0.993901	154337	ADD	-0.140402	0.021632	42.1261	10.0677	NA
4	56257107	rs6822746	A	G	0.650814	0.9973	154337	ADD	-0.140079	0.0215803	42.1336	10.0693	NA
4	56258715	rs62305206	A	G	0.808166	0.993842	154337	ADD	0.151575	0.0260741	33.7938	8.21273	NA
4	56262741	rs3087606	G	C	0.731883	0.997033	154337	ADD	0.134408	0.0231518	33.7041	8.1927	NA
4	56264753	rs4549456	G	C	0.538148	0.997593	154337	ADD	-0.128842	0.0206462	38.943	9.36016	NA
4	56266298	rs58176292	T	C	0.733684	0.997687	154337	ADD	0.128632	0.0231894	30.7693	7.53671	NA
4	56266334	rs59648459	G	A	0.734003	0.995464	154337	ADD	0.129977	0.0232234	31.3241	7.66085	NA
4	56266486	rs59972958	C	T	0.734207	0.995079	154337	ADD	0.129898	0.0232339	31.2582	7.64609	NA
4	56266724	rs13113860	T	C	0.538138	0.997673	154337	ADD	-0.129151	0.0206455	39.1332	9.40246	NA
4	56267473	rs12641881	T	C	0.729593	0.997104	154337	ADD	-0.157355	0.0231738	46.1073	10.951	NA
4	56269683	rs28433072	C	A	0.539196	0.992649	154337	ADD	-0.13017	0.020701	39.5401	9.49296	NA
4	56269979	rs62303681	G	A	0.733704	0.997834	154337	ADD	0.129111	0.0231877	31.0035	7.58912	NA
4	56270152	rs777861271	T	TCTTAA	0.538111	0.994521	154337	ADD	-0.130374	0.0206784	39.7509	9.53985	NA
4	56272863	rs60097207	C	G	0.733735	0.998085	154337	ADD	0.129675	0.023185	31.2821	7.65144	NA
4	56273287	rs56139168	C	G	0.799129	0.997811	154337	ADD	0.142861	0.0255676	31.221	7.63778	NA
4	56274132	rs2048564	A	G	0.695421	0.997969	154337	ADD	-0.157832	0.0223506	49.8668	11.7837	NA
4	56275230	rs11945371	T	G	0.695517	0.998704	154337	ADD	-0.157684	0.0223451	49.7978	11.7684	NA
4	56276334	rs11943456	C	T	0.538212	0.998826	154337	ADD	-0.129398	0.0206351	39.3225	9.44457	NA
4	56276478	rs880358	T	C	0.73374	0.998955	154337	ADD	0.129802	0.0231747	31.3715	7.67144	NA
4	56276895	rs17776975	T	C	0.73374	0.998963	154337	ADD	0.129807	0.0231746	31.3741	7.67202	NA
4	56279158	rs114571142	A	T	0.732768	0.997975	154337	ADD	0.130312	0.0231586	31.6625	7.73652	NA
4	56279875	rs11133377	G	A	0.730084	0.997988	154337	ADD	-0.158666	0.02318	46.8535	11.1164	NA
4	56281320	rs13120134	G	A	0.729677	0.998323	154337	ADD	-0.157507	0.0231631	46.2388	10.9801	NA
4	56281484	rs550144	A	G	0.733651	0.99896	154337	ADD	0.130072	0.0231714	31.5112	7.70269	NA
4	56285082	rs62303685	G	C	0.799109	0.998757	154337	ADD	0.142278	0.0255564	30.9937	7.58693	NA
4	56286188	rs13128180	T	G	0.696665	0.99574	154337	ADD	-0.157812	0.0224046	49.6144	11.7278	NA
4	56288743	rs41324951	G	C	0.73382	0.999495	154337	ADD	0.130386	0.0231715	31.6631	7.73667	NA
4	56289778	rs6858684	T	C	0.476714	0.996718	154337	ADD	-0.129257	0.0205893	39.4114	9.46435	NA
4	56289785	rs6840236	C	T	0.537954	0.996622	154337	ADD	-0.128489	0.0206604	38.6771	9.301	NA
4	56290437	rs6858749	C	T	0.477039	0.999517	154337	ADD	-0.130654	0.0205581	40.3903	9.682	NA
4	56290496	rs6828454	T	C	0.477086	0.999187	154337	ADD	-0.130482	0.0205617	40.2701	9.65528	NA
4	56290558	rs11732723	T	C	0.477119	0.999213	154337	ADD	-0.130571	0.0205603	40.3306	9.66874	NA
4	56290573	rs6810483	C	T	0.538262	0.999263	154337	ADD	-0.129416	0.02063	39.353	9.45134	NA
4	56290940	rs140080934	TAATA	T	0.478167	0.996036	154337	ADD	-0.131272	0.0205962	40.623	9.73371	NA
4	56291479	rs7677952	T	C	0.634414	0.999722	154337	ADD	-0.145446	0.0213304	46.4949	11.0369	NA
4	56291528	rs7660517	C	T	0.634414	0.999728	154337	ADD	-0.145442	0.0213303	46.4925	11.0364	NA
4	56291620	rs200697317	C	CAA	0.695596	0.998333	154337	ADD	-0.158321	0.0223518	50.1712	11.8511	NA
4	56292101	rs6802	T	A	0.73381	0.999907	154337	ADD	0.130395	0.023166	31.6824	7.74098	NA
4	56292790	rs10049561	G	A	0.476976	0.999376	154337	ADD	-0.130243	0.0205601	40.1286	9.62382	NA
4	56293659	rs62303686	A	G	0.733802	0.999802	154337	ADD	0.129663	0.0231678	31.3229	7.66057	NA
4	56294032	rs3749472	G	A	0.53816	0.999444	154337	ADD	-0.129408	0.02063	39.348	9.45024	NA
4	56294628	rs3749473	C	T	0.477003	0.999447	154337	ADD	-0.130632	0.0205593	40.3727	9.67807	NA
4	56295140	rs546526523	C	CT	0.59207	0.958919	154337	ADD	-0.141815	0.0213306	44.2018	10.5284	NA
4	56295583	rs1047354	G	A	0.634433	0.999669	154337	ADD	-0.145488	0.0213314	46.5172	11.0418	NA
4	56295873	rs62303689	A	C	0.875667	0.994317	154337	ADD	0.1743	0.0311137	31.3827	7.67396	NA
4	56296381	4:56296381_CTGG_C	C	CTGG	0.733739	0.999849	154337	ADD	0.130603	0.023164	31.7894	7.7649	NA
4	56296763	rs1056547	G	T	0.634601	0.999762	154337	ADD	-0.144541	0.0213308	45.9161	10.9086	NA
4	56296897	rs1056545	A	G	0.635703	0.997658	154337	ADD	-0.144267	0.0213663	45.5907	10.8364	NA
4	56296907	rs5863	G	A	0.635679	0.997808	154337	ADD	-0.144285	0.0213646	45.6093	10.8406	NA
4	56297762	rs6828570	G	C	0.634634	0.999793	154337	ADD	-0.144625	0.0213319	45.9654	10.9195	NA
4	56297874	rs759308992	C	CAG	0.694438	0.995475	154337	ADD	-0.158314	0.022363	50.1165	11.839	NA
4	56298641	rs369513521	C	CT	0.721019	0.908061	154337	ADD	0.132891	0.0239775	30.7172	7.52505	NA
4	56300209	rs1048004	A	C	0.733662	0.999917	154337	ADD	0.129988	0.0231621	31.4958	7.69925	NA
4	56300685	rs3749474	T	C	0.634654	0.999851	154337	ADD	-0.144731	0.0213314	46.0345	10.9348	NA
4	56301049	rs5858333	GA	G	0.635081	0.998173	154337	ADD	-0.145931	0.0213543	46.701	11.0826	NA
4	56301369	rs1801260	G	A	0.733693	1	154337	ADD	0.130524	0.0231608	31.7596	7.75824	NA
4	56302058	rs3792603	G	A	0.801324	0.999472	154337	ADD	0.145557	0.0256589	32.1805	7.85235	NA
4	56302079	rs1474271	T	C	0.634654	0.999851	154337	ADD	-0.14473	0.0213314	46.0339	10.9347	NA
4	56302590	rs11932712	T	C	0.695811	0.999835	154337	ADD	-0.156352	0.0223393	48.9858	11.5887	NA
4	56302743	rs11937487	G	A	0.634654	0.999851	154337	ADD	-0.144731	0.0213314	46.0343	10.9348	NA
4	56303152	rs3805146	T	C	0.634654	0.999851	154337	ADD	-0.14473	0.0213314	46.0339	10.9347	NA
4	56303605	rs12501746	T	C	0.695805	0.999804	154337	ADD	-0.156309	0.0223393	48.9586	11.5827	NA
4	56303787	rs17721215	C	T	0.733665	0.999857	154337	ADD	0.129931	0.0231613	31.47	7.69349	NA
4	56305639	rs11133378	T	C	0.634655	0.999845	154337	ADD	-0.144741	0.0213315	46.0405	10.9362	NA
4	56305819	rs11942279	C	T	0.634652	0.999843	154337	ADD	-0.144746	0.0213315	46.0435	10.9368	NA
4	56306005	rs62303690	C	T	0.801201	0.999392	154337	ADD	0.145388	0.0256548	32.1158	7.83787	NA
4	56306216	rs73236140	C	T	0.733749	0.99997	154337	ADD	0.130324	0.0231631	31.6561	7.7351	NA
4	56306810	rs3805148	C	A	0.634653	0.999847	154337	ADD	-0.144748	0.0213315	46.0451	10.9372	NA
4	56307155	rs12505880	A	C	0.65351	0.969426	154337	ADD	-0.154145	0.0219201	49.4507	11.6916	NA
4	56307277	rs11133380	G	A	0.634653	0.999846	154337	ADD	-0.144746	0.0213315	46.0435	10.9368	NA
4	56307734	rs12510110	G	A	0.634653	0.999847	154337	ADD	-0.144747	0.0213315	46.0447	10.9371	NA
4	56308074	rs12510990	C	T	0.634653	0.999847	154337	ADD	-0.144748	0.0213315	46.0451	10.9372	NA
4	56308252	rs62303691	T	C	0.733749	0.999963	154337	ADD	0.130392	0.0231632	31.6886	7.74236	NA
4	56308351	rs3805149	T	C	0.634653	0.999847	154337	ADD	-0.14475	0.0213315	46.046	10.9374	NA
4	56309042	rs11945370	G	A	0.634654	0.999845	154337	ADD	-0.144738	0.0213315	46.0383	10.9357	NA
4	56310420	rs12647677	C	T	0.634653	0.999846	154337	ADD	-0.144744	0.0213315	46.0421	10.9365	NA
4	56311235	rs113946718	GCTTTTC	G	0.635142	0.998201	154337	ADD	-0.145463	0.0213555	46.3968	11.0151	NA
4	56311248	rs17721497	T	A	0.732266	0.995471	154337	ADD	0.130191	0.0231772	31.5531	7.71207	NA
4	56311447	rs62303692	T	C	0.733748	0.999908	154337	ADD	0.130594	0.0231638	31.7854	7.76402	NA
4	56312043	rs62303693	T	A	0.876344	0.992649	154337	ADD	0.17026	0.0312112	29.7581	7.31029	NA
4	56312270	rs11392382	TC	T	0.8268	0.797762	154337	ADD	-0.173112	0.030385	32.4593	7.91465	NA
4	56312310	rs73236142	T	G	0.733616	0.999842	154337	ADD	0.129766	0.0231609	31.3917	7.67596	NA
4	56313036	rs3805150	T	C	0.634646	0.999825	154337	ADD	-0.144819	0.0213315	46.0904	10.9472	NA
4	56313484	rs62303708	C	T	0.733708	0.999882	154337	ADD	0.130133	0.0231629	31.5637	7.71443	NA
4	56313530	rs113812191	CAA	C	0.63546	0.998137	154337	ADD	-0.145936	0.0213588	46.6843	11.0789	NA
4	56313690	rs4864990	G	A	0.634637	0.999823	154337	ADD	-0.144868	0.0213312	46.1226	10.9544	NA
4	56314759	4:56314759_GCA_G	G	GCA	0.696946	0.911187	154337	ADD	-0.133349	0.0233849	32.5168	7.92751	NA
4	56315182	rs62303709	T	C	0.801326	0.999496	154337	ADD	0.145791	0.0256588	32.284	7.87548	NA
4	56315980	4:56315980_TA_T	T	TA	0.634885	0.999067	154337	ADD	-0.145261	0.0213422	46.3256	10.9994	NA
4	56316829	rs4864993	G	C	0.634622	0.999806	154337	ADD	-0.14482	0.0213317	46.0898	10.9471	NA
4	56316979	rs11133381	C	T	0.634645	0.999821	154337	ADD	-0.144472	0.0213314	45.8701	10.8984	NA
4	56318122	rs4864994	C	A	0.634636	0.999812	154337	ADD	-0.145097	0.0213316	46.267	10.9864	NA
4	56318462	rs6849474	A	G	0.695774	0.999792	154337	ADD	-0.155915	0.0223377	48.7191	11.5296	NA
4	56319020	rs4864995	G	A	0.634641	0.999829	154337	ADD	-0.145079	0.0213315	46.2555	10.9838	NA
4	56319088	rs4864996	C	A	0.695766	0.999699	154337	ADD	-0.156644	0.02234	49.1654	11.6284	NA
4	56319350	rs11240	G	C	0.733662	0.999981	154337	ADD	0.130347	0.0231612	31.6726	7.73878	NA
4	56320321	rs12651640	A	T	0.634609	0.999829	154337	ADD	-0.144917	0.0213311	46.1543	10.9614	NA
4	56321067	rs2412648	G	T	0.695765	0.999817	154337	ADD	-0.15652	0.0223382	49.0957	11.613	NA
4	56321105	rs12512737	T	A	0.695765	0.999817	154337	ADD	-0.15652	0.0223382	49.0956	11.613	NA
4	56321269	rs13125984	A	G	0.695697	0.999555	154337	ADD	-0.156775	0.0223395	49.25	11.6472	NA
4	56321317	rs7676245	A	G	0.733672	0.999949	154337	ADD	0.130283	0.0231617	31.6398	7.73146	NA
4	56321817	rs1554483	G	C	0.634607	0.999831	154337	ADD	-0.144968	0.0213311	46.1867	10.9686	NA
4	56322787	rs1464490	C	T	0.634587	0.999801	154337	ADD	-0.145255	0.021331	46.3701	11.0092	NA
4	56323194	rs10517346	C	G	0.634607	0.999831	154337	ADD	-0.144968	0.0213311	46.1867	10.9686	NA
4	56323253	rs11133384	G	C	0.634607	0.999832	154337	ADD	-0.144969	0.0213311	46.1878	10.9688	NA
4	56324089	rs12500686	G	A	0.716916	0.989248	154337	ADD	-0.157528	0.0229316	47.1898	11.1909	NA
4	56324339	rs1554484	C	T	0.634578	0.999717	154337	ADD	-0.14536	0.0213328	46.4295	11.0224	NA
4	56324492	rs62303711	C	G	0.733676	0.999981	154337	ADD	0.130794	0.023162	31.8876	7.78687	NA
4	56326088	rs13133579	T	A	0.634589	0.999677	154337	ADD	-0.145264	0.0213333	46.3662	11.0084	NA
4	56326651	rs62303712	T	C	0.733688	0.999935	154337	ADD	0.131064	0.0231623	32.019	7.81623	NA
4	56326652	rs11133385	A	G	0.695764	0.999744	154337	ADD	-0.157079	0.0223396	49.4409	11.6894	NA
4	56327095	rs35210512	CTT	C	0.811006	0.82632	154337	ADD	-0.165404	0.02887	32.8246	7.99628	NA
4	56327487	rs11133386	T	A	0.634591	0.999741	154337	ADD	-0.145294	0.0213326	46.3878	11.0132	NA
4	56327743	rs62303713	A	G	0.733644	0.999951	154337	ADD	0.130879	0.0231605	31.933	7.79702	NA
4	56328468	rs56056791	C	T	0.733664	0.999984	154337	ADD	0.130721	0.0231615	31.8535	7.77925	NA
4	56328856	rs4340844	C	A	0.634601	0.999699	154337	ADD	-0.145284	0.0213331	46.3798	11.0114	NA
4	56329393	4:56329393_CTGTTTAAT_C	C	CTGTTTAAT	0.702269	0.971583	154337	ADD	-0.162884	0.0227934	51.0665	12.0492	NA
4	56329773	rs1522112	C	T	0.634591	0.999739	154337	ADD	-0.145299	0.0213327	46.3913	11.0139	NA
4	56331332	rs6843722	C	A	0.695751	0.999686	154337	ADD	-0.157117	0.0223399	49.463	11.6943	NA
4	56332177	rs4864997	G	C	0.634597	0.999632	154337	ADD	-0.145178	0.0213338	46.309	10.9957	NA
4	56333060	rs62303715	C	A	0.801152	0.999398	154337	ADD	0.145792	0.0256517	32.3026	7.87964	NA
4	56333475	rs960152	C	A	0.634592	0.999723	154337	ADD	-0.145277	0.0213329	46.376	11.0105	NA
4	56334252	rs62303716	A	C	0.801276	0.99954	154337	ADD	0.146202	0.0256553	32.4749	7.91815	NA
4	56335296	rs113727637	A	AT	0.69346	0.989564	154337	ADD	-0.154999	0.0223992	47.884	11.3447	NA
4	56336433	rs12644948	T	C	0.634594	0.999715	154337	ADD	-0.145256	0.0213329	46.3628	11.0076	NA
4	56337041	rs3805151	C	T	0.634584	0.999696	154337	ADD	-0.145219	0.0213331	46.338	11.0021	NA
4	56340426	rs13118237	G	T	0.634626	0.999642	154337	ADD	-0.145138	0.0213346	46.28	10.9893	NA
4	56341297	rs11133387	G	C	0.634604	0.999713	154337	ADD	-0.145394	0.0213332	46.4494	11.0268	NA
4	56341687	rs67963898	G	A	0.733576	0.999924	154337	ADD	0.130358	0.0231597	31.6817	7.74082	NA
4	56341907	rs6828474	T	A	0.800858	0.998695	154337	ADD	0.146054	0.0256483	32.4272	7.90749	NA
4	56342326	rs9312661	A	G	0.634511	0.99958	154337	ADD	-0.145732	0.0213343	46.6611	11.0737	NA
4	56342903	rs4864999	G	A	0.634604	0.999712	154337	ADD	-0.145393	0.0213332	46.4489	11.0267	NA
4	56342937	rs62303718	C	T	0.733576	0.999925	154337	ADD	0.130359	0.0231597	31.6823	7.74096	NA
4	56343593	rs12506788	T	C	0.634092	0.999377	154337	ADD	-0.145448	0.0213289	46.5031	11.0387	NA
4	56343712	rs10517344	C	A	0.634599	0.999651	154337	ADD	-0.14536	0.0213338	46.4251	11.0214	NA
4	56344033	rs11133388	C	G	0.634607	0.999702	154337	ADD	-0.145372	0.0213332	46.4352	11.0237	NA
4	56344307	rs11442786	GT	G	0.635181	0.99781	154337	ADD	-0.14593	0.0213605	46.6733	11.0764	NA
4	56344686	rs17722870	G	A	0.733576	0.999926	154337	ADD	0.130359	0.0231597	31.6823	7.74096	NA
4	56345236	rs10462032	C	T	0.634601	0.999696	154337	ADD	-0.145475	0.0213332	46.5008	11.0382	NA
4	56345506	rs13122619	G	C	0.634598	0.999633	154337	ADD	-0.145418	0.0213338	46.462	11.0296	NA
4	56346163	rs12642716	A	G	0.634507	0.999627	154337	ADD	-0.145622	0.0213334	46.5941	11.0589	NA
4	56346221	rs55885973	A	C	0.733576	0.999926	154337	ADD	0.130361	0.0231597	31.6833	7.74118	NA
4	56346411	rs17722979	A	G	0.733576	0.999926	154337	ADD	0.130361	0.0231597	31.6833	7.74118	NA
4	56346901	rs11722049	G	A	0.634599	0.999651	154337	ADD	-0.14538	0.0213338	46.4382	11.0243	NA
4	56347083	4:56347083_AT_A	A	AT	0.713156	0.963864	154337	ADD	-0.156179	0.0231417	45.546	10.8265	NA
4	56348243	rs62303722	C	A	0.733613	0.999901	154337	ADD	0.130423	0.0231611	31.7094	7.74703	NA
4	56348484	rs12501636	A	T	0.634611	0.99968	154337	ADD	-0.145388	0.0213337	46.4439	11.0256	NA
4	56348527	rs12504300	C	G	0.729976	0.999321	154337	ADD	-0.156441	0.0231598	45.628	10.8447	NA
4	56349885	rs7699867	A	C	0.695765	0.999711	154337	ADD	-0.157158	0.0223399	49.4893	11.7002	NA
4	56349942	rs17779627	C	T	0.733638	0.99994	154337	ADD	0.130754	0.0231612	31.8701	7.78295	NA
4	56350354	rs35700616	AT	A	0.63629	0.993737	154337	ADD	-0.14602	0.0214167	46.4857	11.0348	NA
4	56350701	rs6858803	C	T	0.634603	0.999559	154337	ADD	-0.145241	0.0213352	46.3429	11.0032	NA
4	56351180	rs57338268	A	G	0.733648	0.999907	154337	ADD	0.130604	0.0231618	31.7955	7.76628	NA
4	56351281	rs62303724	A	C	0.800591	0.997623	154337	ADD	0.148562	0.0256439	33.5621	8.161	NA
4	56351378	rs13107988	C	T	0.634598	0.999437	154337	ADD	-0.145233	0.0213364	46.3331	11.001	NA
4	56352141	rs13114841	C	T	0.6346	0.999428	154337	ADD	-0.145278	0.0213364	46.3612	11.0072	NA
4	56352885	rs11133389	T	C	0.695796	0.999594	154337	ADD	-0.157112	0.0223412	49.4545	11.6925	NA
4	56353535	rs939823	T	C	0.6346	0.99941	154337	ADD	-0.145163	0.0213366	46.2871	10.9908	NA
4	56354087	rs4864542	G	C	0.634592	0.999415	154337	ADD	-0.145287	0.0213364	46.3675	11.0086	NA
4	56355477	rs6838882	G	A	0.63464	0.99931	154337	ADD	-0.145184	0.0213381	46.2941	10.9924	NA
4	56355598	rs2070062	C	A	0.733633	0.99998	154337	ADD	0.130643	0.0231604	31.8184	7.77139	NA
4	56356062	rs1522114	G	A	0.695791	0.999608	154337	ADD	-0.156966	0.022341	49.3632	11.6722	NA
4	56356261	rs71194575	TA	T	0.644894	0.978398	154337	ADD	-0.146538	0.021692	45.6355	10.8464	NA
4	56356343	rs4865001	C	T	0.695787	0.999612	154337	ADD	-0.156981	0.022341	49.3729	11.6744	NA
4	56356395	rs4864543	T	C	0.695786	0.999612	154337	ADD	-0.15697	0.022341	49.3658	11.6728	NA
4	56356582	rs62303726	G	A	0.733642	0.999992	154337	ADD	0.13064	0.0231607	31.8164	7.77095	NA
4	56357317	rs6825774	T	G	0.695787	0.999613	154337	ADD	-0.156974	0.022341	49.3682	11.6733	NA
4	56357690	4:56357690_AT_A	A	AT	0.734035	0.998886	154337	ADD	0.129557	0.0231837	31.229	7.63956	NA
4	56357795	rs13146987	G	A	0.63461	0.999433	154337	ADD	-0.145119	0.0213367	46.2588	10.9845	NA
4	56357848	rs55729020	G	C	0.733642	0.999992	154337	ADD	0.130638	0.0231607	31.8153	7.77069	NA
4	56357978	4:56357978_GT_G	G	GT	0.734049	0.99914	154337	ADD	0.131441	0.0231835	32.1443	7.84424	NA
4	56358887	rs13128179	T	C	0.695788	0.999609	154337	ADD	-0.157008	0.0223411	49.3896	11.6781	NA
4	56359724	rs3805153	G	T	0.695787	0.999613	154337	ADD	-0.156974	0.022341	49.3682	11.6733	NA
4	56361429	rs7658446	C	T	0.695831	0.999471	154337	ADD	-0.156902	0.0223434	49.3126	11.661	NA
4	56361929	rs62303728	A	G	0.733661	1	154337	ADD	0.130939	0.0231636	31.9539	7.80168	NA
4	56361968	rs7677085	T	C	0.63461	0.999418	154337	ADD	-0.145104	0.021337	46.2483	10.9822	NA
4	56362050	4:56362050_CT_C	C	CT	0.640023	0.987325	154337	ADD	-0.144235	0.0215372	44.85	10.6722	NA
4	56362065	rs747510722	C	CA	0.641429	0.985314	154337	ADD	-0.145837	0.0215765	45.685	10.8574	NA
4	56362401	rs58476959	C	A	0.733302	0.999836	154337	ADD	0.13087	0.0231556	31.9425	7.79915	NA
4	56362904	rs12510681	T	C	0.63461	0.999386	154337	ADD	-0.145199	0.021337	46.3083	10.9955	NA
4	56363100	rs12500162	C	T	0.634607	0.9994	154337	ADD	-0.145192	0.0213369	46.3046	10.9947	NA
4	56364009	rs3805155	C	T	0.634607	0.9994	154337	ADD	-0.14519	0.0213369	46.3031	10.9944	NA
4	56364092	rs3805156	A	G	0.733669	0.999948	154337	ADD	0.131159	0.0231622	32.0655	7.82663	NA
4	56364162	4:56364162_TA_T	T	TA	0.733961	0.999062	154337	ADD	0.13021	0.0231789	31.5574	7.71304	NA
4	56364249	rs781533907	T	TAG	0.733518	0.999064	154337	ADD	0.130416	0.0231666	31.6911	7.74293	NA
4	56364754	rs79658500	C	T	0.733642	0.999976	154337	ADD	0.130672	0.0231611	31.8305	7.7741	NA
4	56365115	rs62303730	C	A	0.733689	0.999973	154337	ADD	0.130842	0.0231624	31.9099	7.79185	NA
4	56365834	rs62303731	T	C	0.733644	0.999981	154337	ADD	0.130632	0.0231609	31.8119	7.76995	NA
4	56366035	rs62303732	G	A	0.733647	0.999992	154337	ADD	0.130707	0.023161	31.8478	7.77796	NA
4	56366391	rs7686261	G	A	0.634601	0.99939	154337	ADD	-0.145271	0.0213368	46.355	11.0059	NA
4	56366507	rs56196624	C	T	0.733635	0.999952	154337	ADD	0.130556	0.0231614	31.7733	7.7613	NA
4	56367646	rs11724094	A	C	0.629731	0.996313	154337	ADD	-0.147014	0.0213106	47.5913	11.2798	NA
4	56367796	rs11729220	G	T	0.634607	0.999399	154337	ADD	-0.145184	0.0213369	46.2996	10.9936	NA
4	56367893	rs11133390	G	A	0.6346	0.999378	154337	ADD	-0.14509	0.021337	46.2388	10.9801	NA
4	56367955	rs11133391	C	T	0.634609	0.999402	154337	ADD	-0.145153	0.0213368	46.2798	10.9892	NA
4	56368122	rs12648271	C	G	0.730052	1	154337	ADD	-0.155674	0.0231524	45.2107	10.7522	NA
4	56368671	rs13124436	A	G	0.695781	0.999616	154337	ADD	-0.157037	0.0223411	49.4079	11.6821	NA
4	56369135	rs62305264	G	A	0.733647	0.999986	154337	ADD	0.130689	0.0231611	31.8388	7.77594	NA
4	56369641	rs62305265	A	G	0.733644	0.999989	154337	ADD	0.130644	0.0231607	31.8181	7.77133	NA
4	56370343	rs13133484	C	T	0.636598	0.995948	154337	ADD	-0.146839	0.0213977	47.0922	11.1692	NA
4	56370368	rs13127906	G	A	0.636493	0.996131	154337	ADD	-0.146099	0.0213938	46.6359	11.0681	NA
4	56371283	rs62305266	T	C	0.733641	0.999978	154337	ADD	0.130618	0.0231609	31.8051	7.76841	NA
4	56371328	rs36120601	CA	C	0.593491	0.964478	154337	ADD	-0.134464	0.0212807	39.9247	9.57848	NA
4	56372665	rs6849433	G	A	0.634615	0.999364	154337	ADD	-0.145218	0.0213375	46.3183	10.9977	NA
4	56372979	rs62305267	T	C	0.733646	0.999976	154337	ADD	0.13067	0.0231613	31.8295	7.77387	NA
4	56373158	rs62305268	A	T	0.733641	0.999971	154337	ADD	0.130613	0.0231609	31.8025	7.76783	NA
4	56373404	rs62305269	A	C	0.800398	0.996902	154337	ADD	0.145602	0.0256465	32.2315	7.86375	NA
4	56373415	rs12501327	G	C	0.63464	0.99935	154337	ADD	-0.145128	0.0213381	46.2587	10.9845	NA
4	56373474	rs73236149	T	C	0.800446	0.99764	154337	ADD	0.145391	0.0256362	32.1641	7.84868	NA
4	56373896	rs11133392	A	T	0.634643	0.999315	154337	ADD	-0.145178	0.0213389	46.2865	10.9907	NA
4	56374009	rs62305270	C	G	0.733645	0.999974	154337	ADD	0.130653	0.0231613	31.8207	7.7719	NA
4	56374754	rs6838305	T	C	0.635123	0.997579	154337	ADD	-0.145434	0.0213614	46.3527	11.0054	NA
4	56374828	rs6838499	T	C	0.634637	0.999328	154337	ADD	-0.145169	0.0213384	46.2829	10.9899	NA
4	56375057	rs7681414	G	C	0.733635	0.999918	154337	ADD	0.130559	0.0231616	31.7743	7.76154	NA
4	56375149	rs6843997	T	C	0.69579	0.999523	154337	ADD	-0.157177	0.0223423	49.4906	11.7004	NA
4	56375534	rs12503578	G	C	0.634633	0.999306	154337	ADD	-0.145227	0.0213385	46.3202	10.9982	NA
4	56375609	rs12508367	C	T	0.695792	0.99953	154337	ADD	-0.15705	0.0223425	49.4098	11.6826	NA
4	56375882	rs62305271	T	G	0.733634	0.999934	154337	ADD	0.130483	0.0231611	31.7386	7.75356	NA
4	56376344	rs2272073	T	C	0.695778	0.999505	154337	ADD	-0.156789	0.0223422	49.247	11.6465	NA
4	56376519	rs3828480	C	T	0.634662	0.999213	154337	ADD	-0.144892	0.0213396	46.1014	10.9497	NA
4	56376691	rs3828482	T	G	0.634627	0.999293	154337	ADD	-0.145013	0.0213384	46.1837	10.9679	NA
4	56377365	rs3762837	C	T	0.634622	0.999287	154337	ADD	-0.144998	0.0213386	46.1737	10.9657	NA
4	56377719	rs10462033	T	G	0.733651	0.999876	154337	ADD	0.130167	0.0231623	31.582	7.71852	NA
4	56378548	rs1915905	G	T	0.734524	0.998665	154337	ADD	0.130637	0.0232042	31.6955	7.7439	NA
4	56378555	4:56378555_GT_G	G	GT	0.634164	0.996495	154337	ADD	-0.145528	0.02136	46.4184	11.0199	NA
4	56380484	rs12649507	A	G	0.695794	0.99947	154337	ADD	-0.15699	0.0223431	49.3692	11.6736	NA
4	56380570	rs1522109	G	A	0.733651	0.999898	154337	ADD	0.130393	0.0231628	31.6904	7.74278	NA
4	56380667	rs34028624	TC	T	0.645439	0.984279	154337	ADD	-0.140542	0.0216377	42.1878	10.0814	NA
4	56380969	rs4865003	G	T	0.69587	0.99941	154337	ADD	-0.156416	0.0223459	48.997	11.5912	NA
4	56381285	rs4865004	A	G	0.634369	0.999065	154337	ADD	-0.143858	0.0213384	45.451	10.8055	NA
4	56381459	rs4864544	T	C	0.634638	0.999179	154337	ADD	-0.145025	0.0213401	46.1841	10.968	NA
4	56381830	rs4864545	A	G	0.634552	0.999033	154337	ADD	-0.144505	0.02134	45.8542	10.8949	NA
4	56382715	rs12510275	C	T	0.695788	0.999361	154337	ADD	-0.157069	0.0223443	49.4135	11.6834	NA
4	56382911	rs12510327	C	T	0.695788	0.999366	154337	ADD	-0.15707	0.0223443	49.4142	11.6835	NA
4	56383352	rs11939580	T	C	0.695732	0.999318	154337	ADD	-0.157362	0.0223425	49.606	11.726	NA
4	56383651	rs11133395	T	C	0.634607	0.999076	154337	ADD	-0.144881	0.02134	46.0932	10.9479	NA
4	56383966	rs1488941	C	T	0.78008	0.997226	154337	ADD	0.138151	0.0247476	31.1634	7.62489	NA
4	56384943	rs6847529	T	A	0.634611	0.999029	154337	ADD	-0.144818	0.0213406	46.05	10.9383	NA
4	56385089	rs6822740	G	C	0.63461	0.998985	154337	ADD	-0.144724	0.021341	45.9888	10.9247	NA
4	56385979	rs6554282	G	A	0.266356	0.999908	154337	ADD	-0.130392	0.0231621	31.6919	7.7431	NA
4	56386445	rs13108409	C	T	0.634611	0.999013	154337	ADD	-0.144849	0.0213407	46.0697	10.9426	NA
4	56387220	rs6554283	T	G	0.266353	0.999907	154337	ADD	-0.13039	0.0231622	31.6907	7.74284	NA
4	56387392	rs13115570	G	T	0.695389	0.9988	154337	ADD	-0.156497	0.022343	49.0601	11.6051	NA
4	56387478	rs7666895	C	T	0.266353	0.999905	154337	ADD	-0.13039	0.0231622	31.6903	7.74275	NA
4	56387779	rs1546004	T	C	0.266352	0.999902	154337	ADD	-0.130393	0.0231623	31.692	7.74314	NA
4	56388396	rs6830409	C	T	0.695761	0.999147	154337	ADD	-0.156647	0.0223462	49.1402	11.6229	NA
4	56389658	4:56389658_TA_T	T	TA	0.634913	0.997419	154337	ADD	-0.144671	0.0213587	45.879	10.9004	NA
4	56390002	rs11726198	C	T	0.63458	0.998938	154337	ADD	-0.144427	0.021341	45.8004	10.8829	NA
4	56390413	rs11133396	C	A	0.634503	0.998825	154337	ADD	-0.145005	0.0213415	46.1651	10.9638	NA
4	56391756	rs7675109	A	G	0.634666	0.99871	154337	ADD	-0.144447	0.0213447	45.7969	10.8822	NA
4	56391948	rs4865005	A	T	0.634622	0.998822	154337	ADD	-0.144432	0.0213425	45.7969	10.8822	NA
4	56392279	rs4865006	T	C	0.266349	0.999887	154337	ADD	-0.130317	0.0231627	31.6537	7.73457	NA
4	56392681	rs13108499	C	A	0.634641	0.998392	154337	ADD	-0.144324	0.0213471	45.7085	10.8626	NA
4	56392813	rs13132420	A	G	0.634729	0.998344	154337	ADD	-0.143945	0.0213503	45.4555	10.8065	NA
4	56393331	rs13140173	T	C	0.695802	0.998592	154337	ADD	-0.156687	0.0223531	49.1352	11.6218	NA
4	56394200	4:56394200_CA_C	C	CA	0.677908	0.954124	154337	ADD	-0.145543	0.0225007	41.8395	10.004	NA
4	56394513	4:56394513_CAA_C	C	CAA	0.63109	0.989112	154337	ADD	-0.142876	0.0214	44.575	10.6112	NA
4	56394968	rs2035692	A	T	0.695807	0.998591	154337	ADD	-0.156556	0.0223532	49.0525	11.6035	NA
4	56395554	rs4507426	C	T	0.695806	0.998588	154337	ADD	-0.156542	0.0223532	49.0438	11.6015	NA
4	56395714	rs1021307	A	G	0.266346	0.999831	154337	ADD	-0.130411	0.0231639	31.6961	7.74404	NA
4	56395944	rs1021306	G	T	0.266198	0.999791	154337	ADD	-0.130413	0.0231688	31.6836	7.74126	NA
4	56395953	rs2035691	T	C	0.695806	0.998584	154337	ADD	-0.156541	0.0223532	49.0426	11.6012	NA
4	56396274	4:56396274_GAC_G	G	GAC	0.634195	0.994678	154337	ADD	-0.145936	0.0213792	46.5953	11.0591	NA
4	56396815	rs62309728	A	G	0.801212	0.999223	154337	ADD	0.146732	0.0256567	32.7077	7.97017	NA
4	56397317	rs13116194	A	G	0.63463	0.99846	154337	ADD	-0.144134	0.0213469	45.5896	10.8362	NA
4	56397385	rs13117836	T	C	0.634626	0.998404	154337	ADD	-0.144336	0.0213472	45.7161	10.8642	NA
4	56397820	rs7669635	T	C	0.634577	0.998319	154337	ADD	-0.144027	0.0213479	45.517	10.8201	NA
4	56397978	rs7668429	A	G	0.634618	0.998364	154337	ADD	-0.143981	0.0213476	45.4892	10.8139	NA
4	56398077	rs11932880	A	C	0.634962	0.996162	154337	ADD	-0.145037	0.021373	46.0494	10.9381	NA
4	56398709	rs11939652	A	T	0.695693	0.998407	154337	ADD	-0.156214	0.0223537	48.8363	11.5556	NA
4	56399648	rs13113518	C	T	0.634628	0.998424	154337	ADD	-0.144205	0.0213473	45.6321	10.8456	NA
4	56399899	rs6554284	G	A	0.26635	0.999807	154337	ADD	-0.130425	0.0231642	31.7019	7.74533	NA
4	56399912	rs13132084	A	G	0.634632	0.998353	154337	ADD	-0.144503	0.0213482	45.8173	10.8867	NA
4	56400120	rs6554285	T	C	0.266369	0.999778	154337	ADD	-0.130579	0.0231632	31.7799	7.76278	NA
4	56400333	rs11133397	A	C	0.634632	0.998403	154337	ADD	-0.144437	0.0213474	45.7789	10.8782	NA
4	56400347	rs11133398	T	C	0.634633	0.99838	154337	ADD	-0.144446	0.0213477	45.7833	10.8791	NA
4	56400955	rs13152173	T	G	0.634564	0.998152	154337	ADD	-0.144104	0.0213493	45.5603	10.8297	NA
4	56401342	4:56401342_CT_C	C	CT	0.266391	0.999486	154337	ADD	-0.130028	0.0231667	31.5026	7.70078	NA
4	56401601	rs7659095	A	G	0.266345	0.999824	154337	ADD	-0.130429	0.0231641	31.7042	7.74587	NA
4	56401656	rs13141049	C	T	0.63465	0.998287	154337	ADD	-0.144318	0.0213488	45.698	10.8602	NA
4	56401697	rs7660668	G	C	0.266335	0.999822	154337	ADD	-0.130327	0.0231641	31.6548	7.73481	NA
4	56402588	rs12507722	A	G	0.634607	0.998319	154337	ADD	-0.144181	0.0213481	45.6141	10.8416	NA
4	56402846	rs62309729	G	A	0.733703	0.999797	154337	ADD	0.130706	0.0231657	31.8348	7.77505	NA
4	56403247	rs7696832	G	A	0.634622	0.99833	154337	ADD	-0.144412	0.0213481	45.7602	10.874	NA
4	56403380	rs7697067	T	A	0.266348	0.999797	154337	ADD	-0.130564	0.0231647	31.768	7.76013	NA
4	56403717	rs4865007	T	C	0.634624	0.998325	154337	ADD	-0.144329	0.0213483	45.7064	10.8621	NA
4	56404127	rs4864546	A	G	0.634298	0.998284	154337	ADD	-0.143839	0.0213431	45.4193	10.7984	NA
4	56404395	rs4864547	T	C	0.634629	0.998375	154337	ADD	-0.144381	0.0213478	45.742	10.87	NA
4	56405164	rs7686058	T	C	0.634627	0.998358	154337	ADD	-0.144396	0.021348	45.7506	10.8719	NA
4	56406174	rs796270224	A	ATT	0.266386	0.999467	154337	ADD	-0.130071	0.0231671	31.5225	7.70522	NA
4	56407079	rs55699500	T	G	0.634598	0.997497	154337	ADD	-0.14451	0.0213561	45.7876	10.8801	NA
4	56407095	rs56055342	C	T	0.695741	0.997237	154337	ADD	-0.157034	0.0223661	49.2958	11.6573	NA
4	56407139	rs56362210	T	C	0.634645	0.998129	154337	ADD	-0.144133	0.0213516	45.5684	10.8315	NA
4	56407347	rs7698022	T	G	0.26634	0.999815	154337	ADD	-0.130433	0.0231644	31.7054	7.74613	NA
4	56407426	rs34648901	T	C	0.634589	0.998049	154337	ADD	-0.144094	0.0213513	45.5453	10.8264	NA
4	56407697	rs62309730	G	A	0.801091	0.998906	154337	ADD	0.148713	0.0256552	33.6005	8.16958	NA
4	56408010	4:56408010_TAAC_T	T	TAAC	0.696392	0.993271	154337	ADD	-0.156635	0.0224227	48.7984	11.5472	NA
4	56408117	4:56408117_CA_C	C	CA	0.622962	0.979019	154337	ADD	-0.134014	0.021417	39.1546	9.40723	NA
4	56408188	rs13134079	G	A	0.266378	0.999721	154337	ADD	-0.130262	0.0231653	31.6196	7.72694	NA
4	56408213	rs60821977	GT	G	0.635377	0.991171	154337	ADD	-0.143792	0.0214312	45.0168	10.7092	NA
4	56408337	4:56408337_GT_G	G	GT	0.635063	0.991961	154337	ADD	-0.144746	0.0214163	45.6799	10.8562	NA
4	56408410	rs13107810	A	C	0.695813	0.997471	154337	ADD	-0.15608	0.0223668	48.6955	11.5244	NA
4	56408486	rs13106406	C	G	0.637077	0.987894	154337	ADD	-0.142344	0.0214847	43.8955	10.4604	NA
4	56408511	rs13134752	T	A	0.634809	0.990503	154337	ADD	-0.144286	0.0214274	45.343	10.7815	NA
4	56409115	rs7660980	A	C	0.634574	0.997203	154337	ADD	-0.143565	0.0213607	45.1714	10.7435	NA
4	56410283	rs10630088	CCA	C	0.266327	0.999706	154337	ADD	-0.130356	0.0231686	31.6567	7.73523	NA
4	56410788	rs7667741	C	T	0.695755	0.99692	154337	ADD	-0.155654	0.0223737	48.4004	11.459	NA
4	56410937	rs55869433	T	C	0.80126	0.999032	154337	ADD	0.147056	0.0256644	32.8325	7.99804	NA
4	56411412	rs12509047	A	T	0.266351	0.999758	154337	ADD	-0.130395	0.0231678	31.6777	7.73993	NA
4	56411741	rs7691799	A	C	0.634586	0.997227	154337	ADD	-0.143457	0.0213606	45.1039	10.7285	NA
4	56412143	rs12505265	G	C	0.266358	0.999734	154337	ADD	-0.130354	0.0231674	31.6589	7.73573	NA
4	56412169	rs12505266	T	C	0.634664	0.996948	154337	ADD	-0.14338	0.0213654	45.0357	10.7134	NA
4	56412545	rs56154935	G	C	0.634008	0.995955	154337	ADD	-0.143784	0.0213708	45.2666	10.7646	NA
4	56412873	rs115635692	C	A	0.734205	0.998505	154337	ADD	0.131582	0.0231974	32.1746	7.85102	NA
4	56413803	rs4864548	A	G	0.634699	0.997096	154337	ADD	-0.143542	0.0213638	45.1442	10.7374	NA
4	56414428	rs7662966	C	G	0.63469	0.997008	154337	ADD	-0.142796	0.021364	44.675	10.6334	NA
4	56414833	rs13140590	G	A	0.695857	0.99701	154337	ADD	-0.155217	0.0223734	48.1302	11.3992	NA
4	56415283	rs13118520	C	G	0.634737	0.99688	154337	ADD	-0.14267	0.0213656	44.5895	10.6144	NA
4	56415344	rs1906676	G	A	0.266326	0.999625	154337	ADD	-0.130677	0.0231701	31.8084	7.76916	NA
4	56415370	4:56415370_TA_T	T	TA	0.635209	0.98525	154337	ADD	-0.145933	0.0214857	46.1326	10.9566	NA
4	56416879	rs6554287	T	C	0.266389	0.99971	154337	ADD	-0.130519	0.0231668	31.7405	7.75397	NA
4	56417614	rs13115828	C	T	0.634743	0.997026	154337	ADD	-0.14276	0.0213645	44.6507	10.628	NA
4	56418012	rs13136282	G	C	0.634715	0.997068	154337	ADD	-0.142831	0.0213638	44.6979	10.6385	NA
4	56418176	4:56418176_AG_A	A	AG	0.634458	0.984839	154337	ADD	-0.144185	0.0214809	45.0541	10.7175	NA
4	56418755	rs1979604	C	A	0.266363	0.9998	154337	ADD	-0.130467	0.0231667	31.7158	7.74846	NA
4	56418873	rs1979605	G	A	0.26631	1	154337	ADD	-0.130189	0.0231753	31.5574	7.71303	NA
4	56419563	rs11934897	C	T	0.634746	0.997045	154337	ADD	-0.142987	0.0213645	44.7925	10.6594	NA
4	56419574	rs10866424	G	T	0.266361	0.999746	154337	ADD	-0.130505	0.0231673	31.7325	7.75219	NA
4	56420192	rs11932293	C	G	0.634656	0.996994	154337	ADD	-0.142682	0.0213636	44.6054	10.6179	NA
4	56420547	rs4864549	T	G	0.63463	0.996874	154337	ADD	-0.142453	0.0213647	44.4579	10.5852	NA
4	56420623	rs4865011	G	A	0.634662	0.996977	154337	ADD	-0.142584	0.0213639	44.5431	10.6041	NA
4	56420786	rs4865012	T	C	0.266376	0.999702	154337	ADD	-0.130346	0.0231676	31.6543	7.7347	NA
4	56422214	4:56422214_TTTTTG_T	T	TTTTTG	0.640621	0.973828	154337	ADD	-0.146946	0.0216836	45.9256	10.9107	NA
4	56423002	rs71194590	GT	G	0.63561	0.983213	154337	ADD	-0.144731	0.0215133	45.2593	10.763	NA
4	56423069	rs62309758	C	T	0.753757	0.999232	154337	ADD	0.138323	0.0237741	33.8517	8.22565	NA
4	56423225	rs13138241	A	G	0.6347	0.996843	154337	ADD	-0.143435	0.0213657	45.0686	10.7207	NA
4	56423489	rs6846764	T	C	0.266325	0.999745	154337	ADD	-0.130695	0.0231672	31.8254	7.77296	NA
4	56423993	rs62309759	T	C	0.801163	0.998553	154337	ADD	0.14673	0.0256677	32.6785	7.96364	NA
4	56424185	rs12504632	A	G	0.695832	0.996819	154337	ADD	-0.155468	0.0223744	48.2816	11.4327	NA
4	56424374	rs6853506	T	C	0.266325	0.999711	154337	ADD	-0.130686	0.0231675	31.8196	7.77167	NA
4	56424425	rs78829811	T	A	0.640064	0.971279	154337	ADD	-0.150061	0.0217002	47.8199	11.3305	NA
4	56424426	rs75801206	G	A	0.640064	0.971279	154337	ADD	-0.150061	0.0217002	47.8199	11.3305	NA
4	56424428	rs34658078	G	A	0.640014	0.987921	154337	ADD	-0.142704	0.0215221	43.9645	10.4757	NA
4	56425504	rs373708801	AAAC	A	0.636131	0.979886	154337	ADD	-0.143485	0.0215583	44.2979	10.5497	NA
4	56426124	rs4865013	C	T	0.634907	0.996379	154337	ADD	-0.14194	0.021373	44.1044	10.5068	NA
4	56427220	rs12500456	T	C	0.695937	0.996032	154337	ADD	-0.153293	0.0223848	46.8962	11.1258	NA
4	56427385	rs13116035	A	G	0.695997	0.996177	154337	ADD	-0.153887	0.0223845	47.2617	11.2068	NA
4	56427598	rs6856004	C	T	0.26654	0.999341	154337	ADD	-0.128598	0.0231657	30.8161	7.54718	NA
4	56428064	rs6851971	G	A	0.266563	0.999281	154337	ADD	-0.128884	0.023166	30.9524	7.57767	NA
4	56428820	rs2279458	T	C	0.634733	0.996242	154337	ADD	-0.14213	0.0213747	44.2152	10.5314	NA
4	56430203	rs2130040	A	G	0.266532	0.999176	154337	ADD	-0.128672	0.0231686	30.8439	7.55339	NA
4	56430408	rs2171618	G	A	0.695921	0.995932	154337	ADD	-0.152596	0.0223865	46.464	11.03	NA
4	56430898	rs4865014	A	G	0.266523	0.999149	154337	ADD	-0.128708	0.0231693	30.8595	7.55689	NA
4	56432458	rs13142096	G	A	0.729803	0.994221	154337	ADD	-0.15151	0.0232159	42.5903	10.1707	NA
4	56432756	4:56432756_AT_A	A	AT	0.638079	0.982337	154337	ADD	-0.138572	0.0215522	41.3396	9.89297	NA
4	56436478	rs13144598	T	C	0.637557	0.995305	154337	ADD	-0.140806	0.0214211	43.2078	10.3078	NA
4	56436828	4:56436828_TA_T	T	TA	0.638874	0.982249	154337	ADD	-0.143245	0.0215713	44.0967	10.5051	NA
4	56437010	rs11943206	C	T	0.698942	0.995112	154337	ADD	-0.15272	0.0224605	46.2329	10.9788	NA
4	56439591	rs34534635	C	G	0.697744	0.995197	154337	ADD	-0.150643	0.0224268	45.1193	10.7319	NA
4	56441126	rs11942472	C	T	0.636348	0.995293	154337	ADD	-0.13896	0.0213997	42.1663	10.0766	NA
4	56442023	rs7690837	A	G	0.6989	0.99471	154337	ADD	-0.152444	0.022464	46.0516	10.9386	NA
4	56443461	rs12510400	G	A	0.698902	0.994172	154337	ADD	-0.152921	0.0224711	46.3115	10.9962	NA
4	56444321	rs13111128	A	G	0.700976	0.978185	154337	ADD	-0.156445	0.0226952	47.5177	11.2635	NA
4	56444954	rs11133400	G	A	0.637401	0.994228	154337	ADD	-0.139839	0.0214296	42.582	10.1689	NA
4	56446050	rs12500852	A	G	0.637428	0.994112	154337	ADD	-0.140445	0.0214326	42.9405	10.2485	NA
4	56448144	rs9790523	A	G	0.735034	0.992458	154337	ADD	-0.152139	0.0233801	42.3438	10.116	NA
4	56448235	rs10866425	T	C	0.641223	0.993347	154337	ADD	-0.13788	0.0214819	41.1963	9.86111	NA
4	56450454	rs4256282	T	C	0.640856	0.993367	154337	ADD	-0.136722	0.0214756	40.531	9.71327	NA
4	56451767	rs73236153	G	A	0.731504	0.996349	154337	ADD	0.126679	0.0231479	29.9493	7.35311	NA
4	56453271	rs1586555	G	C	0.701306	0.993346	154337	ADD	-0.147693	0.0225179	43.0192	10.266	NA
4	56454095	4:56454095_AT_A	A	AT	0.703175	0.9771	154337	ADD	-0.148992	0.022743	42.9168	10.2432	NA
4	56455032	rs34529316	CT	C	0.259539	0.955639	154337	ADD	-0.131904	0.0238928	30.4778	7.47146	NA
4	56455306	rs2412662	G	A	0.252964	0.995037	154337	ADD	-0.13018	0.023616	30.3862	7.45094	NA
4	56455791	rs11935823	A	T	0.640031	0.993203	154337	ADD	-0.136299	0.0214603	40.3378	9.67032	NA
4	56456154	rs6842960	C	A	0.252961	0.994753	154337	ADD	-0.130278	0.0236191	30.4241	7.45943	NA
4	56456218	rs11939971	T	G	0.252981	0.994713	154337	ADD	-0.130531	0.0236194	30.5415	7.48571	NA
4	56456820	4:56456820_ATT_A	A	ATT	0.665165	0.953454	154337	ADD	-0.153183	0.0222845	47.2513	11.2045	NA
4	56457190	rs2171617	A	T	0.252165	0.992642	154337	ADD	-0.130186	0.0236655	30.2621	7.42315	NA
4	56459085	rs9790448	T	C	0.805106	0.997618	154337	ADD	0.151517	0.0258718	34.2982	8.32531	NA
4	56460085	rs13132085	A	G	0.71215	0.989672	154337	ADD	-0.129415	0.0227815	32.2704	7.87245	NA
4	56460206	rs141387451	AT	A	0.805858	0.996662	154337	ADD	0.149268	0.0259335	33.1291	8.06429	NA
4	56461365	rs2087319	A	C	0.753512	0.988565	154337	ADD	-0.133341	0.0239715	30.941	7.57514	NA
4	56463693	rs28451532	G	A	0.805019	0.997984	154337	ADD	0.151919	0.0258622	34.5056	8.37158	NA
4	56463775	rs11945489	T	C	0.713199	0.98908	154337	ADD	-0.130426	0.0228172	32.6739	7.96261	NA
4	56463823	rs28435401	A	G	0.805015	0.998013	154337	ADD	0.151879	0.0258616	34.4891	8.3679	NA
4	56464108	rs140436765	AT	A	0.805535	0.996733	154337	ADD	0.149729	0.0259132	33.3861	8.1217	NA
4	56467214	rs13434995	G	A	0.820662	0.9997	154337	ADD	0.160596	0.0266857	36.217	8.75321	NA
4	56467866	rs10018932	A	G	0.820501	0.999452	154337	ADD	0.160334	0.0266811	36.1113	8.72965	NA
4	56468107	rs28756087	C	T	0.820661	0.99974	154337	ADD	0.160591	0.0266851	36.2163	8.75305	NA
4	56468422	rs28713371	G	A	0.820661	0.999742	154337	ADD	0.160591	0.0266851	36.2163	8.75303	NA
4	56468734	rs10011801	T	A	0.820661	0.999742	154337	ADD	0.160591	0.0266851	36.2163	8.75303	NA
4	56469022	rs10000512	A	C	0.820662	0.999752	154337	ADD	0.160566	0.026685	36.2055	8.75062	NA
4	56469345	rs56288855	A	G	0.820716	0.999827	154337	ADD	0.161174	0.026687	36.4745	8.81059	NA
4	56470292	rs10011089	A	G	0.820645	0.999697	154337	ADD	0.161134	0.0266847	36.4626	8.80793	NA
4	56470804	4:56470804_CG_C	C	CG	0.821369	0.996719	154337	ADD	0.157134	0.0267642	34.4694	8.36351	NA
4	56471404	rs1873090	T	C	0.820603	0.999469	154337	ADD	0.160753	0.0266854	36.2887	8.76918	NA
4	56471433	rs1873091	G	A	0.820555	1	154337	ADD	0.162582	0.0266795	37.1354	8.9578	NA
4	56471551	rs3805382	G	A	0.711924	0.989586	154337	ADD	-0.129692	0.0227791	32.4153	7.90483	NA
4	56472022	rs17725110	G	A	0.82072	1	154337	ADD	0.160294	0.0266819	36.0911	8.72514	NA
4	56472867	4:56472867_CAG_C	C	CAG	0.834839	0.955164	154337	ADD	0.154127	0.0282121	29.8462	7.33002	NA
4	56473359	rs2412666	C	T	0.82074	0.999764	154337	ADD	0.160729	0.0266883	36.2701	8.76502	NA
4	56474378	rs28416150	T	C	0.822189	0.999436	154337	ADD	0.155786	0.0267791	33.8426	8.22362	NA
4	56474872	rs113205031	C	CT	0.821431	0.978021	154337	ADD	0.155947	0.0270257	33.2965	8.1017	NA
4	56475447	rs17725163	C	T	0.822623	0.999204	154337	ADD	0.157949	0.0268078	34.7146	8.41821	NA
4	56477181	rs13147861	A	G	0.712305	0.989674	154337	ADD	-0.13198	0.0227863	33.5481	8.15787	NA
4	56477220	4:56477220_AAAAAAGTTCTAAAATATT_A	A	AAAAAAGTTCTAAAATATT	0.823227	0.996482	154337	ADD	0.160684	0.0268801	35.734	8.64554	NA
4	56477354	rs59571323	C	T	0.82239	0.998753	154337	ADD	0.15834	0.0268001	34.9069	8.4611	NA
4	56477528	rs57178140	C	T	0.82239	0.998737	154337	ADD	0.158336	0.0268003	34.9046	8.46059	NA
4	56478362	rs10026315	C	A	0.822391	0.99864	154337	ADD	0.158359	0.0268015	34.9115	8.46213	NA
4	56479174	rs10017749	T	C	0.82238	0.998529	154337	ADD	0.158271	0.0268026	34.8699	8.45285	NA
4	56479988	rs3805385	G	A	0.823475	0.99437	154337	ADD	0.15965	0.0269259	35.1556	8.51658	NA
4	56480005	rs3805386	G	A	0.823392	0.994529	154337	ADD	0.159431	0.0269184	35.0789	8.49948	NA
4	56480008	rs3805387	T	C	0.822362	0.998361	154337	ADD	0.158438	0.0268041	34.9397	8.46843	NA
4	56480921	rs3805388	C	G	0.822396	0.998222	154337	ADD	0.158708	0.0268073	35.05	8.49303	NA
4	56481069	rs17781708	A	T	0.822459	0.998216	154337	ADD	0.159338	0.0268109	35.3197	8.55317	NA
4	56481975	rs28473211	A	G	0.822411	0.997762	154337	ADD	0.158887	0.0268139	35.1121	8.50688	NA
4	56481993	rs55849318	A	T	0.822466	0.99774	154337	ADD	0.15945	0.0268172	35.3526	8.56051	NA
4	56483784	rs73236165	A	C	0.823732	0.99745	154337	ADD	0.159038	0.026895	34.9669	8.47449	NA
4	56484402	rs62308667	G	A	0.82368	0.997066	154337	ADD	0.15934	0.0268964	35.0964	8.50338	NA
4	56492344	rs62308708	G	C	0.824128	0.996085	154337	ADD	0.159076	0.0269381	34.8718	8.45328	NA
4	56494039	rs12500837	C	T	0.753667	0.98831	154337	ADD	-0.136075	0.0239799	32.2005	7.85681	NA
4	80823880	rs34821632	AT	A	0.332776	0.893722	154337	ADD	0.128013	0.0230449	30.8571	7.55635	NA
4	80849604	rs12510107	A	G	0.356875	0.995829	154337	ADD	0.121133	0.0214443	31.9082	7.79147	NA
4	80854734	rs6846328	T	C	0.260088	0.996812	154337	ADD	0.152394	0.0234197	42.3421	10.1156	NA
4	80856669	4:80856669_GA_G	G	GA	0.259254	0.986046	154337	ADD	0.152764	0.023571	42.0036	10.0405	NA
4	80857151	rs6824433	A	C	0.260114	0.997137	154337	ADD	0.152319	0.0234146	42.319	10.1105	NA
4	80858044	rs4234849	A	C	0.260111	0.997133	154337	ADD	0.152326	0.0234147	42.3229	10.1114	NA
4	80865336	rs7667773	G	A	0.299227	0.924291	154337	ADD	0.142724	0.0232872	37.5628	9.05298	NA
4	80873106	rs13118694	C	G	0.260028	0.997362	154337	ADD	0.152485	0.0234145	42.4116	10.1311	NA
4	80878580	rs10000339	T	C	0.260053	0.997938	154337	ADD	0.15239	0.0234069	42.3865	10.1255	NA
4	80879803	rs7655441	T	C	0.260055	0.998009	154337	ADD	0.152336	0.023406	42.3594	10.1195	NA
4	80880510	rs11098957	T	C	0.260055	0.998057	154337	ADD	0.15233	0.0234054	42.3582	10.1192	NA
4	80885183	rs7687679	A	G	0.260097	0.998302	154337	ADD	0.152464	0.0234003	42.4513	10.1399	NA
4	80886239	4:80886239_CGAGCCATAA_C	C	CGAGCCATAA	0.260049	0.99613	154337	ADD	0.15317	0.0234278	42.7451	10.2051	NA
4	80886496	rs4494979	A	G	0.260662	0.998681	154337	ADD	0.15188	0.0233788	42.2043	10.085	NA
4	80888040	rs11098965	T	C	0.292956	0.91548	154337	ADD	0.155859	0.0235653	43.744	10.4268	NA
4	80896411	rs10023688	T	C	0.260814	0.999474	154337	ADD	0.150809	0.0233642	41.663	9.96481	NA
4	80897373	rs7656773	T	C	0.260689	0.999527	154337	ADD	0.151561	0.0233681	42.0653	10.0542	NA
4	80901483	rs7660670	G	A	0.260598	0.999717	154337	ADD	0.15195	0.0233692	42.278	10.1014	NA
4	80902075	4:80902075_TAAA_T	T	TAAA	0.319949	0.99321	154337	ADD	0.134282	0.022068	37.0266	8.93357	NA
4	80905990	rs12647691	G	C	0.259946	0.999877	154337	ADD	0.152411	0.0233856	42.4749	10.1451	NA
4	80906131	rs4444771	T	C	0.260872	0.999489	154337	ADD	0.151203	0.0233632	41.8846	10.014	NA
4	80906214	rs6534693	A	T	0.260077	0.999857	154337	ADD	0.151456	0.0233812	41.9604	10.0309	NA
4	80906594	rs62298609	G	T	0.260766	0.999766	154337	ADD	0.150685	0.0233622	41.6019	9.95124	NA
4	80908043	rs4690132	C	G	0.260126	0.999873	154337	ADD	0.150681	0.0233778	41.544	9.93837	NA
4	80908268	rs7686031	C	T	0.260177	1	154337	ADD	0.150955	0.0233798	41.6881	9.97038	NA
4	80909257	rs4613511	A	G	0.260666	0.999795	154337	ADD	0.150824	0.023365	41.6683	9.96598	NA
4	80909951	rs11561687	C	A	0.260211	0.99982	154337	ADD	0.150478	0.0233764	41.437	9.9146	NA
4	80909952	rs11543549	T	G	0.260155	0.999888	154337	ADD	0.149903	0.0233774	41.1179	9.8437	NA
4	80910242	rs11098977	T	G	0.260873	0.99946	154337	ADD	0.150338	0.023361	41.415	9.90972	NA
4	80911460	rs12506734	A	G	0.261069	0.997147	154337	ADD	0.150902	0.0233846	41.6416	9.96005	NA
4	80911468	rs12503232	C	A	0.260411	0.998901	154337	ADD	0.151593	0.0233819	42.0335	10.0471	NA
4	80915750	rs80324339	T	A	0.260187	0.999776	154337	ADD	0.151511	0.0233772	42.0054	10.0409	NA
4	80917726	rs4422368	G	A	0.261002	0.998729	154337	ADD	0.150042	0.0233688	41.2247	9.86743	NA
4	80919178	rs7692932	A	G	0.260148	0.999851	154337	ADD	0.150699	0.0233781	41.5528	9.94032	NA
4	80922166	rs4561875	T	C	0.26076	0.999681	154337	ADD	0.150451	0.0233633	41.4687	9.92164	NA
4	80922996	rs10026615	G	T	0.260825	0.999379	154337	ADD	0.151014	0.0233644	41.776	9.98991	NA
4	80923829	rs36114828	A	C	0.260913	0.999042	154337	ADD	0.151292	0.0233653	41.9268	10.0234	NA
4	80925095	rs9995973	A	G	0.260094	0.999754	154337	ADD	0.150812	0.023381	41.605	9.95193	NA
4	80928452	rs6811382	G	A	0.260059	0.999731	154337	ADD	0.150538	0.0233819	41.4509	9.91768	NA
4	80930417	rs6534702	T	G	0.260085	0.99975	154337	ADD	0.150912	0.0233814	41.6584	9.96378	NA
4	80931200	4:80931200_GT_G	G	GT	0.287429	0.928479	154337	ADD	0.150043	0.0235278	40.6695	9.74406	NA
4	80931875	rs10024167	T	C	0.260756	0.999266	154337	ADD	0.150784	0.0233688	41.6328	9.9581	NA
4	80933088	rs4361327	C	G	0.26033	0.998767	154337	ADD	0.151651	0.0233867	42.0486	10.0505	NA
4	80934670	rs6534706	G	C	0.260144	0.998707	154337	ADD	0.15302	0.0233935	42.7861	10.2142	NA
4	80935049	rs10857132	A	G	0.260277	0.998714	154337	ADD	0.152263	0.0233884	42.3823	10.1246	NA
4	80938584	rs4690137	C	T	0.26004	0.998718	154337	ADD	0.153428	0.0233957	43.0068	10.2632	NA
4	80938689	rs11425887	CA	C	0.260494	0.997344	154337	ADD	0.15347	0.0233979	43.0223	10.2667	NA
4	80938706	rs4690138	G	C	0.260131	0.998693	154337	ADD	0.153376	0.0233941	42.9836	10.258	NA
4	80939596	rs10032458	T	C	0.26019	0.998649	154337	ADD	0.152713	0.0233913	42.6232	10.178	NA
4	80942363	rs12641356	T	C	0.260143	0.99868	154337	ADD	0.153118	0.0233943	42.8385	10.2258	NA
4	80943909	rs10012321	G	A	0.260132	0.998678	154337	ADD	0.153367	0.0233943	42.9778	10.2568	NA
4	80946779	rs12644137	C	T	0.26017	0.998623	154337	ADD	0.152715	0.0233927	42.6193	10.1772	NA
4	80958053	rs10025605	A	T	0.260259	0.998343	154337	ADD	0.152329	0.0233925	42.4047	10.1295	NA
4	80961538	rs4690139	T	C	0.26028	0.998337	154337	ADD	0.152377	0.0233921	42.4326	10.1357	NA
4	80963952	rs6821375	T	C	0.260139	0.99272	154337	ADD	0.153249	0.023464	42.6572	10.1856	NA
4	87989465	rs3775226	A	G	0.793325	0.982644	154337	ADD	0.140518	0.0255357	30.2807	7.42733	NA
4	87992210	rs3736668	C	T	0.793384	0.983146	154337	ADD	0.140134	0.025532	30.1246	7.39237	NA
4	88009620	rs236676	A	G	0.7942	0.991563	154337	ADD	0.140716	0.0254673	30.5298	7.48311	NA
4	88024738	rs3755985	G	A	0.787895	0.98993	154337	ADD	0.142951	0.0252175	32.1346	7.84209	NA
4	88037792	rs3755983	A	G	0.783008	0.995274	154337	ADD	0.1399	0.0249351	31.4787	7.69542	NA
4	88039091	rs3775211	C	T	0.782997	0.995009	154337	ADD	0.140694	0.0249396	31.8252	7.77292	NA
4	88042251	rs3755980	T	C	0.787257	0.99052	154337	ADD	0.147296	0.0251656	34.2585	8.31645	NA
4	88046946	rs3775209	A	G	0.787183	0.990388	154337	ADD	0.146616	0.025164	33.9471	8.24694	NA
4	88058643	rs3841986	CT	C	0.782744	0.991615	154337	ADD	0.137472	0.0249734	30.3019	7.43208	NA
4	88059617	rs10029915	C	G	0.785218	0.993384	154337	ADD	0.144374	0.0250569	33.1986	8.07983	NA
4	88059662	rs771993203	T	TGTGTG	0.783347	0.98982	154337	ADD	0.137528	0.0250176	30.2197	7.41368	NA
4	88060832	rs1842685	C	T	0.783074	0.995139	154337	ADD	0.139056	0.0249436	31.0789	7.60598	NA
4	88063359	rs66477840	A	G	0.783371	0.995629	154337	ADD	0.141443	0.0249498	32.1387	7.84301	NA
4	88064466	rs10023056	G	A	0.7834	0.995683	154337	ADD	0.140823	0.02495	31.857	7.78003	NA
4	88066259	rs10032710	A	G	0.781469	0.995475	154337	ADD	0.135681	0.0248711	29.7609	7.3109	NA
4	88067504	rs17012512	C	T	0.781295	0.994371	154337	ADD	0.13632	0.0248798	30.0209	7.36916	NA
4	88069143	rs17012516	G	A	0.730002	0.987613	154337	ADD	0.140539	0.0232296	36.6022	8.83902	NA
4	88070484	rs17012517	G	A	0.768448	0.9966	154337	ADD	0.146051	0.0243354	36.0193	8.70913	NA
4	88072693	rs28734493	T	A	0.769103	0.999146	154337	ADD	0.14752	0.0243291	36.7664	8.87561	NA
4	88073722	rs33939292	CA	C	0.769072	0.998493	154337	ADD	0.146374	0.0243375	36.1723	8.74323	NA
4	88075976	rs28882732	G	A	0.765024	1	154337	ADD	0.140651	0.0237844	34.9703	8.47525	NA
4	88076626	rs55747890	G	A	0.789755	0.996947	154337	ADD	0.145842	0.0248561	34.427	8.35405	NA
4	88078012	rs7437661	C	A	0.765874	0.998458	154337	ADD	0.142344	0.0238642	35.5782	8.6108	NA
4	88078169	rs1021104	A	G	0.765922	0.998289	154337	ADD	0.141701	0.0238678	35.2471	8.53698	NA
4	88078479	rs28670747	G	C	0.765808	0.998309	154337	ADD	0.142279	0.0238634	35.5482	8.60411	NA
4	88079170	rs111686783	A	G	0.765965	0.998071	154337	ADD	0.142088	0.023873	35.4245	8.57654	NA
4	88081142	rs1481947	T	C	0.768583	0.998469	154337	ADD	0.1494	0.0243176	37.7452	9.09358	NA
4	88082452	rs3209390	C	T	0.768539	0.997766	154337	ADD	0.148793	0.0243235	37.4208	9.02136	NA
4	88083107	rs3193672	C	T	0.768577	0.997539	154337	ADD	0.149166	0.0243285	37.5933	9.05978	NA
4	88087483	rs10000784	G	A	0.768489	0.996592	154337	ADD	0.149647	0.0243387	37.8046	9.1068	NA
4	88089908	rs149528293	A	G	0.773779	0.995901	154337	ADD	0.156449	0.0245619	40.5713	9.72224	NA
4	88093461	rs28505236	G	C	0.768452	0.996174	154337	ADD	0.150134	0.0243413	38.0428	9.15983	NA
4	88094650	rs1552144	T	C	0.768445	0.996177	154337	ADD	0.150083	0.0243416	38.0161	9.15389	NA
4	88109998	rs66527077	A	G	0.768731	0.994411	154337	ADD	0.150751	0.0243738	38.2539	9.20681	NA
4	88111796	4:88111796_TA_T	T	TA	0.293358	0.897028	154337	ADD	-0.145542	0.023861	37.2045	8.9732	NA
4	88112940	rs11946293	C	A	0.231748	0.995312	154337	ADD	-0.149253	0.0243444	37.5876	9.05849	NA
4	88123958	rs4577539	G	T	0.768321	0.994973	154337	ADD	0.15032	0.0243511	38.1063	9.17397	NA
4	88128344	rs10025704	A	G	0.76837	0.994954	154337	ADD	0.150502	0.0243535	38.1911	9.19285	NA
4	88141958	rs28571134	G	A	0.750488	0.988258	154337	ADD	0.13221	0.0238387	30.7584	7.53426	NA
4	124741810	4:124741810_TTA_T	T	TTA	0.756752	0.98765	154337	ADD	-0.131996	0.024053	30.1147	7.39017	NA
4	124743259	rs1347188	G	A	0.755584	0.993276	154337	ADD	-0.132942	0.0239386	30.8411	7.55278	NA
4	124745714	rs1347186	T	A	0.755654	0.99332	154337	ADD	-0.132377	0.0239408	30.5736	7.49289	NA
4	124823820	rs202012042	C	CA	0.850178	0.881744	154337	ADD	-0.167674	0.0305679	30.0886	7.38431	NA
4	140942750	rs1521494	C	T	0.0866596	0.997821	154337	ADD	0.198813	0.036454	29.744	7.30712	NA
5	53290648	rs67199213	G	A	0.738948	1	154337	ADD	0.127543	0.0233656	29.796	7.31877	NA
5	53291013	rs11746045	C	A	0.739001	0.999816	154337	ADD	0.127983	0.0233608	30.0141	7.36764	NA
5	53291081	rs11742688	T	C	0.738996	0.999826	154337	ADD	0.127778	0.0233604	29.9192	7.34638	NA
5	53291168	rs533003417	AT	A	0.739115	0.999585	154337	ADD	0.128468	0.0233681	30.2234	7.41449	NA
5	53291591	rs7718193	G	T	0.738992	0.999733	154337	ADD	0.12782	0.0233616	29.9358	7.35008	NA
5	53291671	rs11450056	AG	A	0.739224	0.999347	154337	ADD	0.128143	0.0233736	30.0567	7.37717	NA
5	53292017	rs7732139	A	G	0.739173	0.99948	154337	ADD	0.12803	0.0233682	30.0175	7.36839	NA
5	53292270	rs3776724	G	A	0.739182	0.999463	154337	ADD	0.127939	0.0233685	29.9738	7.35859	NA
5	53292356	rs3776723	T	C	0.73941	0.998572	154337	ADD	0.128249	0.0233852	30.0764	7.38157	NA
5	53292386	rs3776722	C	T	0.73937	0.998584	154337	ADD	0.12847	0.0233839	30.1836	7.40558	NA
5	53292522	rs3776721	G	A	0.739142	0.999451	154337	ADD	0.128026	0.0233677	30.0167	7.36822	NA
5	53292730	rs66872223	C	T	0.738984	0.999654	154337	ADD	0.127448	0.0233613	29.7627	7.31131	NA
5	53292892	rs12659966	C	G	0.738979	0.999628	154337	ADD	0.127475	0.0233617	29.7744	7.31394	NA
5	53293077	rs6884760	A	T	0.738951	0.999557	154337	ADD	0.127349	0.0233619	29.7149	7.3006	NA
5	53293107	rs6898870	A	G	0.738881	0.999259	154337	ADD	0.12764	0.0233635	29.8469	7.33017	NA
5	53293291	rs34579822	CA	C	0.739067	0.998904	154337	ADD	0.128144	0.0233748	30.0537	7.3765	NA
5	53295568	rs6866586	C	A	0.739405	0.999465	154337	ADD	0.127677	0.0233795	29.8229	7.32481	NA
5	53295737	rs7707547	G	A	0.739366	0.99963	154337	ADD	0.127635	0.0233769	29.8102	7.32195	NA
5	53298684	rs3776719	G	T	0.739389	0.999687	154337	ADD	0.127727	0.023377	29.853	7.33155	NA
5	53299959	rs10940353	C	A	0.738809	0.999624	154337	ADD	0.129753	0.0233584	30.8568	7.5563	NA
5	53300874	rs80213371	G	T	0.740043	0.993984	154337	ADD	0.130453	0.0234543	30.9359	7.57399	NA
5	53302354	rs2448	C	T	0.738835	0.999564	154337	ADD	0.129585	0.0233583	30.7768	7.53839	NA
5	53304179	rs3776712	C	T	0.738762	0.99792	154337	ADD	0.129894	0.0233769	30.875	7.56035	NA
5	53304620	rs1541681	T	G	0.738889	0.996586	154337	ADD	0.129457	0.0233941	30.6224	7.50382	NA
5	53305795	rs3836821	ACT	A	0.738716	0.990995	154337	ADD	0.130351	0.023458	30.8779	7.56101	NA
5	53306642	rs12189535	C	A	0.739245	0.99465	154337	ADD	0.129821	0.0234293	30.7026	7.52178	NA
5	53306690	rs12186509	G	T	0.739194	0.994514	154337	ADD	0.129873	0.0234292	30.7271	7.52726	NA
5	53307772	rs255755	G	A	0.730844	0.98968	154337	ADD	0.130085	0.0232479	31.3099	7.65767	NA
5	55794632	rs30351	A	G	0.255046	0.986843	154337	ADD	0.162932	0.0236752	47.3614	11.2289	NA
5	55796319	rs40271	T	C	0.255235	0.995356	154337	ADD	0.162852	0.0235708	47.7351	11.3117	NA
5	55796639	rs157845	C	T	0.253466	0.995414	154337	ADD	0.161711	0.023622	46.865	11.1189	NA
5	55799184	rs157843	A	C	0.254986	0.997402	154337	ADD	0.161331	0.0235548	46.9111	11.1291	NA
5	55800678	rs11738745	C	G	0.927159	0.964383	154337	ADD	0.219835	0.0401036	30.0486	7.37536	NA
5	55800724	rs25789	T	C	0.255351	0.997246	154337	ADD	0.161368	0.0235448	46.9725	11.1427	NA
5	55802419	rs27984	T	C	0.254967	0.998295	154337	ADD	0.161633	0.0235453	47.125	11.1765	NA
5	55803533	rs30000	A	G	0.255038	0.998649	154337	ADD	0.16087	0.0235383	46.7089	11.0843	NA
5	55804552	rs40270	C	A	0.226576	0.998786	154337	ADD	0.163077	0.0245094	44.2712	10.5438	NA
5	55805639	rs467022	T	C	0.254203	0.999091	154337	ADD	0.163118	0.0235598	47.9362	11.3562	NA
5	55806751	rs459193	G	A	0.252597	1	154337	ADD	0.166354	0.023596	49.7036	11.7476	NA
5	55807370	rs464605	T	C	0.253105	1	154337	ADD	0.167231	0.0235911	50.2502	11.8686	NA
5	55807837	rs458741	C	T	0.255846	0.993333	154337	ADD	0.166049	0.0235805	49.587	11.7218	NA
5	55808342	rs392794	T	C	0.252777	0.999453	154337	ADD	0.16772	0.0236005	50.5044	11.9248	NA
5	55808475	rs465002	T	C	0.252997	0.999443	154337	ADD	0.166627	0.0235932	49.8793	11.7865	NA
5	55809127	rs157512	C	T	0.763226	0.999042	154337	ADD	-0.163287	0.0240978	45.9146	10.9083	NA
5	55809138	rs256903	A	C	0.252912	0.999179	154337	ADD	0.166974	0.0235986	50.0639	11.8273	NA
5	55809465	rs173964	G	A	0.252921	0.999081	154337	ADD	0.166947	0.023599	50.046	11.8234	NA
5	55810305	rs256904	T	A	0.252994	0.998347	154337	ADD	0.167644	0.0236052	50.4384	11.9102	NA
5	55812130	rs465983	G	A	0.765051	0.99764	154337	ADD	-0.162697	0.0241776	45.2825	10.7681	NA
5	55815871	rs36098873	AG	A	0.235659	0.991041	154337	ADD	0.167091	0.024278	47.3675	11.2303	NA
5	55815892	rs458356	G	A	0.236208	0.996004	154337	ADD	0.166801	0.0241969	47.5199	11.264	NA
5	55816081	rs458036	C	A	0.236216	0.995636	154337	ADD	0.166639	0.0242021	47.4078	11.2392	NA
5	55856375	rs3843467	T	G	0.795813	0.997954	154337	ADD	0.154337	0.0254582	36.752	8.8724	NA
5	55857025	rs11429307	GT	G	0.811065	0.992698	154337	ADD	0.153667	0.0263019	34.1341	8.28868	NA
5	55857548	rs547065676	AT	A	0.811394	0.985446	154337	ADD	0.159076	0.0264169	36.2617	8.76317	NA
5	55859952	rs11743303	G	A	0.794064	0.996994	154337	ADD	0.153665	0.0253868	36.638	8.84701	NA
5	55860781	rs3936511	G	A	0.810174	0.999448	154337	ADD	0.155281	0.0261705	35.2055	8.5277	NA
5	55860866	rs3936510	T	G	0.80113	1	154337	ADD	0.159249	0.0256895	38.4274	9.24542	NA
5	55860907	5:55860907_GC_G	G	GC	0.815838	0.999078	154337	ADD	0.162317	0.0264817	37.5696	9.05448	NA
5	55861359	rs13173241	A	G	0.795905	0.999366	154337	ADD	0.15395	0.0254434	36.6106	8.8409	NA
5	55861464	rs28650790	T	C	0.810253	0.998929	154337	ADD	0.155685	0.0261806	35.3621	8.56263	NA
5	55861595	rs9687832	A	G	0.795927	0.999322	154337	ADD	0.154174	0.025446	36.7099	8.86302	NA
5	55861601	rs9687833	A	G	0.795987	0.999239	154337	ADD	0.154614	0.0254496	36.909	8.90737	NA
5	55861786	rs9686661	T	C	0.80159	0.999656	154337	ADD	0.156549	0.0257111	37.0728	8.94385	NA
5	55861894	rs9687846	A	G	0.801512	1	154337	ADD	0.155716	0.0257072	36.6909	8.85878	NA
5	67714246	rs4976033	G	A	0.600943	0.973705	154337	ADD	0.131547	0.0211922	38.5309	9.26847	NA
5	119372962	rs1348476	G	T	0.462243	0.998953	154337	ADD	0.112365	0.0205632	29.8591	7.33291	NA
5	119373458	rs12719270	G	T	0.462387	0.998945	154337	ADD	0.112392	0.020564	29.8716	7.3357	NA
5	119373635	rs918468	A	C	0.462499	0.998944	154337	ADD	0.112244	0.0205638	29.7934	7.31819	NA
5	119373944	rs1811298	A	G	0.462525	0.999051	154337	ADD	0.112116	0.0205627	29.729	7.30377	NA
5	119373994	rs4080163	A	G	0.462534	0.99905	154337	ADD	0.112447	0.0205625	29.9053	7.34326	NA
5	119374113	rs140838747	TGTAGTAGCCCAG	T	0.463066	0.997861	154337	ADD	0.113103	0.0205737	30.222	7.41419	NA
5	119374454	rs1443977	C	A	0.462556	0.999069	154337	ADD	0.112461	0.0205622	29.9131	7.345	NA
5	119374787	rs1948325	C	G	0.462557	0.999092	154337	ADD	0.113001	0.0205625	30.2003	7.40934	NA
5	119374883	rs1948324	T	C	0.462557	0.999093	154337	ADD	0.112994	0.0205625	30.1969	7.40857	NA
5	119375116	rs5002563	A	C	0.462984	0.9979	154337	ADD	0.113393	0.0205744	30.3754	7.44853	NA
5	119375160	rs5002564	G	C	0.463064	0.997882	154337	ADD	0.113188	0.0205741	30.2664	7.42413	NA
5	119375233	rs6865527	T	C	0.462734	0.997548	154337	ADD	0.113112	0.0205796	30.2093	7.41133	NA
5	119375252	rs6886798	C	T	0.462812	0.99735	154337	ADD	0.113256	0.0205807	30.2833	7.42791	NA
5	119375300	rs6865534	T	A	0.463128	0.997823	154337	ADD	0.113203	0.0205744	30.2733	7.42566	NA
5	119375318	rs6865540	T	A	0.462875	0.997224	154337	ADD	0.113331	0.0205818	30.3202	7.43618	NA
5	119375358	rs6866001	T	G	0.462872	0.99816	154337	ADD	0.113018	0.0205715	30.1832	7.40549	NA
5	119375809	rs1443976	G	A	0.462455	0.998704	154337	ADD	0.113037	0.0205664	30.2081	7.41108	NA
5	119376041	rs4895139	T	C	0.462569	0.998428	154337	ADD	0.112801	0.0205681	30.0772	7.38176	NA
5	119376075	rs4895140	G	A	0.462457	0.998586	154337	ADD	0.112831	0.0205672	30.0959	7.38595	NA
5	119376113	rs4895141	T	C	0.462451	0.998564	154337	ADD	0.112853	0.0205674	30.1072	7.38848	NA
5	119376161	rs4895142	G	A	0.462435	0.998653	154337	ADD	0.11272	0.0205665	30.0386	7.37312	NA
5	119376612	rs112499060	GGTGGAGTGTA	G	0.463824	0.993228	154337	ADD	0.112986	0.02062	30.024	7.36985	NA
5	119376873	rs4645354	A	G	0.46256	0.998396	154337	ADD	0.112662	0.0205688	30.0009	7.36468	NA
5	119377049	rs4526135	G	A	0.462573	0.998464	154337	ADD	0.112866	0.0205686	30.1103	7.38917	NA
5	119377278	rs12522934	G	C	0.462091	0.996875	154337	ADD	0.113363	0.020588	30.3189	7.43588	NA
5	119377281	rs12517820	G	A	0.462127	0.996962	154337	ADD	0.113569	0.020587	30.432	7.46121	NA
5	119377465	rs10063346	T	A	0.462674	0.998941	154337	ADD	0.112813	0.0205633	30.0976	7.38633	NA
5	119377591	rs138059266	GTGT	G	0.462214	0.99492	154337	ADD	0.113421	0.0206055	30.2986	7.43135	NA
5	119377710	rs6877784	T	C	0.462697	0.998766	154337	ADD	0.112806	0.0205652	30.0883	7.38424	NA
5	119377900	rs4895222	A	C	0.461229	0.99446	154337	ADD	0.113321	0.0206124	30.2245	7.41475	NA
5	119377927	rs4895223	G	A	0.461224	0.99392	154337	ADD	0.112784	0.020617	29.9256	7.34781	NA
5	119377931	rs4895224	G	C	0.461172	0.993963	154337	ADD	0.113111	0.0206163	30.1017	7.38725	NA
5	119378146	rs4895227	A	G	0.462803	0.998252	154337	ADD	0.112365	0.0205696	29.8409	7.32883	NA
5	119378553	rs1907203	A	G	0.462003	0.996644	154337	ADD	0.112693	0.0205891	29.9586	7.3552	NA
5	119378565	rs1907202	C	G	0.461864	0.995718	154337	ADD	0.112784	0.0205987	29.9791	7.35978	NA
5	119378643	rs1907201	A	G	0.462742	0.998567	154337	ADD	0.11248	0.0205672	29.909	7.34409	NA
5	119378798	rs1907200	A	G	0.462806	0.998139	154337	ADD	0.112276	0.0205717	29.7876	7.3169	NA
5	119378918	rs6883773	T	C	0.462477	0.99417	154337	ADD	0.113097	0.0206131	30.1036	7.38766	NA
5	119379035	rs6887845	T	C	0.462772	0.997853	154337	ADD	0.112305	0.0205748	29.7938	7.31827	NA
5	119379104	rs6869162	C	T	0.462626	0.997512	154337	ADD	0.112473	0.0205781	29.8735	7.33615	NA
5	119379129	rs6888344	C	G	0.461893	0.990442	154337	ADD	0.11354	0.0206514	30.2274	7.4154	NA
5	119379130	rs6888042	G	C	0.463804	0.96356	154337	ADD	0.115792	0.0209342	30.5945	7.49759	NA
5	119379322	5:119379322_AAC_A	A	AAC	0.463178	0.993513	154337	ADD	0.113651	0.0206121	30.4018	7.45445	NA
5	119383328	rs78081111	C	T	0.456984	0.997318	154337	ADD	0.114218	0.0206049	30.7278	7.52742	NA
5	119384886	rs62377419	T	C	0.464361	0.978494	154337	ADD	0.116205	0.0207809	31.2696	7.64866	NA
5	119385261	rs13155560	C	T	0.456861	0.997537	154337	ADD	0.11406	0.020605	30.6423	7.50828	NA
5	119385384	rs12521399	A	G	0.457077	0.997332	154337	ADD	0.114345	0.0206065	30.7912	7.5416	NA
5	119385468	rs12521423	A	G	0.462937	0.998176	154337	ADD	0.112436	0.0205752	29.8625	7.33366	NA
5	119385596	rs12513853	C	T	0.457174	0.997529	154337	ADD	0.114375	0.0206036	30.8163	7.54722	NA
5	119385631	rs12521462	A	G	0.462931	0.998266	154337	ADD	0.112559	0.0205749	29.9285	7.34845	NA
5	119385747	rs12516311	G	A	0.457185	0.997713	154337	ADD	0.114301	0.0206015	30.7825	7.53966	NA
5	119385900	rs12516350	G	A	0.456972	0.997888	154337	ADD	0.114429	0.0206017	30.851	7.555	NA
5	119386658	rs7711144	T	C	0.457004	0.998162	154337	ADD	0.114479	0.0205993	30.8848	7.56256	NA
5	119386895	rs13179661	C	A	0.45702	0.998138	154337	ADD	0.114574	0.0206002	30.9335	7.57346	NA
5	119387067	rs12515188	G	T	0.456985	0.998203	154337	ADD	0.114565	0.0205995	30.931	7.5729	NA
5	119387197	rs35656603	GCA	G	0.457565	0.989807	154337	ADD	0.113272	0.0206897	29.9733	7.3585	NA
5	119387293	rs10463470	A	C	0.457158	0.99824	154337	ADD	0.114975	0.0205982	31.1562	7.62328	NA
5	119387374	rs4895228	T	C	0.456951	0.9983	154337	ADD	0.114337	0.0205989	30.8096	7.54572	NA
5	119388158	rs11954149	G	A	0.462692	1	154337	ADD	0.112382	0.020569	29.8513	7.33117	NA
5	119388465	rs4895229	C	T	0.45699	0.995508	154337	ADD	0.114846	0.0206272	30.9992	7.58816	NA
5	119388483	rs4895230	A	G	0.462658	0.995939	154337	ADD	0.112884	0.020601	30.0255	7.37018	NA
5	119388659	rs4895231	G	C	0.463537	0.991305	154337	ADD	0.114266	0.0206446	30.6355	7.50677	NA
5	119388744	rs8180470	T	C	0.464735	0.990345	154337	ADD	0.114013	0.0206504	30.4827	7.47255	NA
5	131797547	rs6894249	G	A	0.611592	0.999051	154337	ADD	0.12092	0.0211034	32.8319	7.99792	NA
5	133831478	rs751018357	A	AT	0.557284	0.945547	154337	ADD	0.136432	0.0212474	41.2304	9.86869	NA
5	133847179	rs1860059	T	C	0.86235	0.997505	154337	ADD	-0.165576	0.029793	30.8863	7.56288	NA
5	133856357	5:133856357_CT_C	C	CT	0.574837	0.986547	154337	ADD	0.134029	0.0208877	41.1736	9.85607	NA
5	133861426	rs75304543	T	G	0.862345	0.998336	154337	ADD	-0.167702	0.0297803	31.7115	7.7475	NA
5	133861663	rs329118	T	C	0.58161	0.997249	154337	ADD	0.13362	0.0208198	41.1897	9.85966	NA
5	133861756	rs329120	T	C	0.581699	0.996996	154337	ADD	0.133394	0.0208244	41.0322	9.82466	NA
5	133864599	rs329122	A	G	0.581101	0.99662	154337	ADD	0.132098	0.0208233	40.2434	9.64934	NA
5	133865452	rs329124	G	A	0.580579	0.996036	154337	ADD	0.132892	0.0208245	40.7239	9.75615	NA
5	139070398	rs71579590	C	G	0.853077	0.979376	154337	ADD	-0.159671	0.0292087	29.8833	7.33833	NA
5	139080745	rs13174863	G	A	0.852901	0.981234	154337	ADD	-0.161425	0.0291644	30.6363	7.50694	NA
5	142634379	rs75326058	TGC	T	0.598204	0.994317	154337	ADD	-0.11551	0.0209703	30.3412	7.44087	NA
5	142642521	rs4912903	T	C	0.598179	0.997207	154337	ADD	-0.114597	0.0209374	29.9572	7.35489	NA
5	142649765	rs62375463	C	T	0.59799	0.99822	154337	ADD	-0.114367	0.020925	29.8724	7.33589	NA
5	142655015	rs17287745	G	A	0.597662	0.999196	154337	ADD	-0.115328	0.0209161	30.4023	7.45456	NA
5	157745474	rs12655968	T	C	0.851827	1	154337	ADD	0.18779	0.0289143	42.1811	10.0799	NA
5	157783180	rs12652776	A	G	0.851878	0.991355	154337	ADD	0.188742	0.0290442	42.2294	10.0906	NA
5	157786461	rs17055505	G	T	0.851503	0.990707	154337	ADD	0.190181	0.029022	42.9418	10.2488	NA
5	157837282	rs12656357	A	T	0.781799	0.990302	154337	ADD	0.14573	0.0249475	34.1226	8.28611	NA
5	157881647	rs6887247	C	T	0.688293	0.995187	154337	ADD	-0.172947	0.0221662	60.8759	14.2162	NA
5	157884160	5:157884160_AC_A	A	AC	0.389738	0.993203	154337	ADD	-0.171454	0.0210804	66.151	15.3792	NA
5	157884540	rs10057332	C	G	0.689106	0.995798	154337	ADD	-0.17158	0.0221753	59.8676	13.9937	NA
5	157884706	rs2946164	T	C	0.260269	0.997895	154337	ADD	-0.196269	0.0233206	70.8309	16.4098	NA
5	157886627	rs2946179	C	T	0.259573	0.997945	154337	ADD	-0.197124	0.023336	71.3553	16.5253	NA
5	157886953	rs7729301	A	G	0.259568	0.998072	154337	ADD	-0.197214	0.0233334	71.4367	16.5432	NA
5	157887508	rs11743708	C	G	0.780883	0.994237	154337	ADD	0.209124	0.0248092	71.0532	16.4588	NA
5	157887966	rs6881817	C	T	0.257937	0.99804	154337	ADD	-0.195927	0.0233846	70.1987	16.2707	NA
5	157888115	rs6881996	C	T	0.257972	0.998057	154337	ADD	-0.195609	0.0233834	69.9784	16.2222	NA
5	157890967	5:157890967_GA_G	G	GA	0.251976	0.963539	154337	ADD	-0.193931	0.0239738	65.4366	15.2217	NA
5	157891878	rs2946160	A	G	0.259643	0.99931	154337	ADD	-0.196527	0.0233155	71.048	16.4576	NA
5	157892530	rs2964481	T	C	0.26137	1	154337	ADD	-0.196874	0.0232596	71.643	16.5886	NA
5	157893360	rs4704942	C	G	0.389286	0.997706	154337	ADD	-0.171722	0.0210286	66.6856	15.497	NA
5	157894741	rs748954857	T	TA	0.315184	0.949969	154337	ADD	-0.19706	0.0226021	76.0147	17.5504	NA
5	157894747	rs12520982	T	C	0.263943	0.997917	154337	ADD	-0.197845	0.0232094	72.6644	16.8134	NA
5	157895013	rs13170063	A	G	0.406301	0.977037	154337	ADD	-0.180414	0.0211042	73.0811	16.9051	NA
5	157895049	rs2963463	C	T	0.26804	0.99682	154337	ADD	-0.197264	0.0231027	72.9071	16.8668	NA
5	157895459	rs12332652	T	C	0.394439	0.997629	154337	ADD	-0.171956	0.0209859	67.1391	15.5969	NA
5	157896786	rs2963462	T	C	0.265701	0.998829	154337	ADD	-0.197368	0.0231499	72.6869	16.8183	NA
5	157897238	rs10638274	ACTGTCTGT	A	0.263777	0.995766	154337	ADD	-0.197407	0.0232341	72.1893	16.7088	NA
5	157897437	rs2964484	A	G	0.263446	0.998303	154337	ADD	-0.196846	0.0232169	71.886	16.6421	NA
5	157898103	rs2419911	G	T	0.263337	0.99781	154337	ADD	-0.196465	0.0232247	71.56	16.5703	NA
5	157900829	rs11135035	A	G	0.356298	0.99714	154337	ADD	-0.16787	0.0214375	61.3195	14.314	NA
5	157901024	rs11135036	G	T	0.22628	0.996717	154337	ADD	-0.20212	0.0244957	68.0831	15.8048	NA
5	157901746	rs11135037	A	G	0.688804	1	154337	ADD	-0.168785	0.0221306	58.1677	13.6185	NA
5	157904066	rs13190049	A	G	0.35638	0.997167	154337	ADD	-0.167768	0.0214381	61.2414	14.2968	NA
5	157904839	rs2964485	T	G	0.226478	0.99666	154337	ADD	-0.202211	0.0244923	68.1634	15.8225	NA
5	157906773	rs2963458	T	C	0.231124	0.9805	154337	ADD	-0.202626	0.0245122	68.3319	15.8596	NA
5	157907974	rs2963457	T	C	0.227869	0.995972	154337	ADD	-0.204897	0.0244402	70.2849	16.2896	NA
5	157908966	rs2963456	A	G	0.782161	0.99661	154337	ADD	0.216603	0.0248442	76.0112	17.5497	NA
5	157909469	rs2964486	C	G	0.654924	0.997125	154337	ADD	0.176767	0.0216004	66.9701	15.5596	NA
5	157913840	rs2964487	T	A	0.781497	0.997102	154337	ADD	0.217109	0.0248141	76.5529	17.6688	NA
5	157914667	5:157914667_GGA_G	G	GGA	0.563658	0.995664	154337	ADD	-0.139334	0.0206584	45.4903	10.8142	NA
5	157915200	5:157915200_ATAGAACATATC_A	A	ATAGAACATATC	0.787808	0.980661	154337	ADD	0.217844	0.0252777	74.2701	17.1667	NA
5	157915201	5:157915201_TAGAACATATC_T	T	TAGAACATATC	0.78786	0.980658	154337	ADD	0.217953	0.0252803	74.3295	17.1797	NA
5	157915213	rs200215066	T	A	0.904705	0.856545	154337	ADD	0.214897	0.0376839	32.5198	7.92819	NA
5	157916714	rs6862472	G	C	0.780742	0.997706	154337	ADD	0.214568	0.0247786	74.9851	17.324	NA
5	157918342	rs2946167	G	C	0.781475	0.997753	154337	ADD	0.215677	0.0248052	75.6003	17.4593	NA
5	157918528	rs17055653	A	C	0.688154	0.997845	154337	ADD	-0.173377	0.0221322	61.3665	14.3244	NA
5	157918940	rs2946168	T	C	0.781598	0.997697	154337	ADD	0.214934	0.0248105	75.0478	17.3377	NA
5	157918946	rs10050393	C	T	0.563671	0.998282	154337	ADD	-0.139915	0.020631	45.9928	10.9256	NA
5	157918959	rs2946169	T	C	0.78148	0.997699	154337	ADD	0.215742	0.0248059	75.6415	17.4683	NA
5	157919072	rs2964488	A	G	0.781457	0.997676	154337	ADD	0.215928	0.0248055	75.7742	17.4975	NA
5	157921940	rs2946171	G	T	0.781488	0.997407	154337	ADD	0.215822	0.0248099	75.6727	17.4752	NA
5	157922158	rs2964489	C	T	0.779345	0.997347	154337	ADD	0.215565	0.0247218	76.0321	17.5543	NA
5	157922601	rs2964490	A	C	0.77998	0.997431	154337	ADD	0.216884	0.0247454	76.8186	17.7272	NA
5	157923885	rs10042492	T	C	0.563814	0.997957	154337	ADD	-0.140017	0.0206367	46.034	10.9347	NA
5	157924224	rs2964491	A	C	0.780243	0.995641	154337	ADD	0.216919	0.0247752	76.6587	17.692	NA
5	157924232	rs2964492	A	G	0.780237	0.995772	154337	ADD	0.216629	0.0247733	76.465	17.6495	NA
5	157924280	rs2946173	T	G	0.780193	0.995856	154337	ADD	0.216694	0.0247708	76.527	17.6631	NA
5	157924306	rs2963455	T	C	0.77955	0.995658	154337	ADD	0.21559	0.0247484	75.8862	17.5222	NA
5	157924630	rs2946174	G	C	0.78141	0.993369	154337	ADD	0.219566	0.0248497	78.0709	18.0026	NA
5	157924631	rs2946175	A	C	0.781406	0.993399	154337	ADD	0.219643	0.02485	78.1232	18.0141	NA
5	157925224	rs62384972	C	T	0.564307	0.998566	154337	ADD	-0.140559	0.0206252	46.4428	11.0253	NA
5	157925297	rs13354321	C	T	0.585287	1	154337	ADD	-0.154723	0.0207522	55.5881	13.0488	NA
5	157925562	rs2964494	G	A	0.778001	0.99239	154337	ADD	0.212447	0.0247213	73.8508	17.0744	NA
5	157925863	rs2946176	T	G	0.812395	0.994958	154337	ADD	0.192117	0.0263195	53.2819	12.5392	NA
5	157926086	5:157926086_TC_T	T	TC	0.815796	0.984869	154337	ADD	0.184501	0.0266457	47.9448	11.3581	NA
5	157926093	rs34023964	G	A	0.81219	0.99537	154337	ADD	0.188477	0.0263036	51.3439	12.1106	NA
5	157926656	rs13436840	T	C	0.73201	0.994249	154337	ADD	-0.182173	0.0232076	61.6178	14.3798	NA
5	157927591	rs1317146	T	G	0.652808	0.996867	154337	ADD	0.137897	0.0215659	40.8861	9.79219	NA
5	157928196	rs3934712	C	T	0.787799	1	154337	ADD	0.183285	0.0250828	53.3948	12.5641	NA
5	157928381	rs7716662	T	A	0.787889	0.99994	154337	ADD	0.18201	0.0250832	52.6536	12.4002	NA
5	157928415	rs7735131	T	C	0.78789	0.99994	154337	ADD	0.182032	0.0250831	52.6664	12.4031	NA
5	157928587	rs7701375	T	C	0.790444	0.994177	154337	ADD	0.180268	0.0252705	50.8874	12.0096	NA
5	157928624	rs4358505	T	C	0.76439	0.999686	154337	ADD	0.179299	0.0241539	55.104	12.9419	NA
5	157928932	5:157928932_GTA_G	G	GTA	0.728945	0.988714	154337	ADD	-0.178081	0.0231917	58.9615	13.7938	NA
5	157929729	rs2419909	G	A	0.78805	0.999769	154337	ADD	0.180776	0.0250923	51.9037	12.2344	NA
5	157930133	rs11135038	G	T	0.732045	0.995562	154337	ADD	-0.181881	0.0231917	61.505	14.355	NA
5	157930333	rs2964496	T	C	0.787938	0.999752	154337	ADD	0.180505	0.0250875	51.7682	12.2044	NA
5	157930567	rs2964497	T	C	0.787841	0.99975	154337	ADD	0.181835	0.0250845	52.5467	12.3766	NA
5	157930644	rs2963453	T	G	0.787841	0.999752	154337	ADD	0.181837	0.0250845	52.5475	12.3768	NA
5	157931500	rs10044492	T	C	0.732215	0.995552	154337	ADD	-0.181165	0.0231957	61.0011	14.2438	NA
5	157931676	rs10036930	C	T	0.732179	0.995592	154337	ADD	-0.181482	0.0231947	61.219	14.2919	NA
5	157931833	rs2963452	C	T	0.652568	0.997888	154337	ADD	0.137826	0.0215505	40.9022	9.79577	NA
5	157931998	rs2963451	C	T	0.787821	0.999753	154337	ADD	0.181411	0.0250834	52.3064	12.3235	NA
5	157932125	rs2964498	T	C	0.78782	0.999749	154337	ADD	0.181418	0.0250834	52.3102	12.3243	NA
5	157932558	rs57371317	T	G	0.787939	0.999736	154337	ADD	0.180368	0.0250879	51.6879	12.1867	NA
5	157932679	rs2964499	C	G	0.787939	0.999736	154337	ADD	0.180368	0.0250879	51.6879	12.1867	NA
5	157932881	rs2964500	C	G	0.787823	0.999737	154337	ADD	0.181398	0.0250837	52.2975	12.3215	NA
5	157933065	rs2964501	C	T	0.787823	0.999737	154337	ADD	0.181398	0.0250837	52.2975	12.3215	NA
5	157933433	rs2964502	A	G	0.787824	0.99973	154337	ADD	0.181389	0.0250839	52.2916	12.3202	NA
5	157933592	rs2964503	A	G	0.78794	0.99973	154337	ADD	0.18036	0.025088	51.683	12.1856	NA
5	157933777	rs2946162	C	T	0.787943	0.999709	154337	ADD	0.180339	0.0250885	51.6692	12.1825	NA
5	157934493	rs2946163	G	T	0.787814	0.999658	154337	ADD	0.181092	0.0250854	52.1141	12.2809	NA
5	157934530	rs2963449	G	A	0.787931	0.99966	154337	ADD	0.180061	0.0250896	51.505	12.1462	NA
5	157936921	rs199592451	AATAT	A	0.65474	0.998743	154337	ADD	0.140077	0.0215755	42.1516	10.0733	NA
5	157937183	rs2946158	C	A	0.654748	0.999303	154337	ADD	0.139666	0.0215693	41.9288	10.0239	NA
5	157937347	rs2964504	A	G	0.654746	0.999327	154337	ADD	0.139626	0.0215692	41.9052	10.0186	NA
5	157937426	rs2963448	G	A	0.65475	0.99936	154337	ADD	0.139649	0.0215688	41.9202	10.0219	NA
5	157937522	rs2963447	G	A	0.654749	0.999394	154337	ADD	0.139639	0.0215685	41.9157	10.0209	NA
5	157937610	rs2964505	C	T	0.654775	0.999379	154337	ADD	0.139603	0.0215693	41.8906	10.0154	NA
5	157937655	rs2964506	A	G	0.654744	0.999387	154337	ADD	0.139631	0.021569	41.9085	10.0193	NA
5	157937687	rs2964507	A	G	0.654748	0.999483	154337	ADD	0.139633	0.0215675	41.9158	10.021	NA
5	157938502	rs2963446	A	C	0.654752	1	154337	ADD	0.139636	0.0215644	41.9295	10.024	NA
5	157938604	rs72808428	C	G	0.741434	0.997204	154337	ADD	-0.178995	0.0234291	58.3674	13.6626	NA
5	157938824	rs2963445	G	A	0.788118	0.999688	154337	ADD	0.18153	0.0250989	52.3103	12.3243	NA
5	157938870	rs2963444	G	C	0.652564	0.999582	154337	ADD	0.138315	0.0215311	41.2676	9.87697	NA
5	157938893	rs2964508	A	G	0.654823	0.999645	154337	ADD	0.139564	0.0215675	41.8743	10.0117	NA
5	157938905	5:157938905_GT_G	G	GT	0.790337	0.992563	154337	ADD	0.181716	0.0252872	51.6396	12.176	NA
5	157939327	rs2963443	G	A	0.654816	0.9997	154337	ADD	0.139988	0.0215674	42.1293	10.0684	NA
5	157939402	rs2946157	A	G	0.654751	0.999711	154337	ADD	0.139458	0.0215652	41.8197	9.99961	NA
5	157939414	rs6888349	A	C	0.741407	0.997272	154337	ADD	-0.179445	0.0234272	58.6705	13.7295	NA
5	157939494	rs11747527	C	T	0.81798	0.997591	154337	ADD	0.182756	0.0265985	47.2096	11.1953	NA
5	157939583	rs2964509	A	G	0.654755	0.999662	154337	ADD	0.139697	0.0215658	41.9609	10.031	NA
5	157940011	rs10476255	T	C	0.741393	0.997273	154337	ADD	-0.179724	0.023427	58.8544	13.7701	NA
5	157940145	rs796613098	AGAGAGAGAGAGT	A	0.867184	0.795998	154337	ADD	0.250867	0.0338727	54.8515	12.8861	NA
5	157940174	rs2964510	A	G	0.655099	0.999521	154337	ADD	0.139082	0.0215717	41.5691	9.94394	NA
5	157940293	rs2963442	G	A	0.655099	0.999496	154337	ADD	0.13911	0.0215719	41.585	9.94747	NA
5	157940896	rs2963441	T	A	0.655095	0.999384	154337	ADD	0.139139	0.0215732	41.5973	9.95021	NA
5	157942696	rs2963440	T	G	0.679021	0.998486	154337	ADD	0.135141	0.0220045	37.7186	9.08765	NA
5	157942974	rs2964511	C	A	0.676382	0.99897	154337	ADD	0.13364	0.0219433	37.0911	8.94794	NA
5	157943221	rs2860446	C	G	0.679638	0.996686	154337	ADD	0.137747	0.0220352	39.0779	9.39015	NA
5	157943229	rs2419902	T	C	0.679538	0.99689	154337	ADD	0.137482	0.0220305	38.944	9.36038	NA
5	157943476	rs2419901	A	C	0.678761	0.998833	154337	ADD	0.135358	0.0219933	37.8781	9.12318	NA
5	157943967	rs2946156	A	T	0.788408	0.998328	154337	ADD	0.18057	0.0251275	51.6404	12.1762	NA
5	157943996	rs34391617	AT	A	0.654167	0.997321	154337	ADD	0.140708	0.0215783	42.521	10.1554	NA
5	157944615	rs2964512	A	C	0.703507	0.998387	154337	ADD	0.129735	0.0224807	33.3038	8.10331	NA
5	157945180	rs10515764	A	G	0.819012	0.996482	154337	ADD	0.184688	0.0266662	47.9685	11.3634	NA
5	157945327	rs2946155	G	A	0.702737	0.996901	154337	ADD	0.128604	0.0224805	32.7266	7.97439	NA
5	157945599	rs9313777	G	T	0.716661	0.999119	154337	ADD	-0.154724	0.0227261	46.3517	11.0051	NA
5	157945915	rs2964513	G	A	0.703008	0.998157	154337	ADD	0.12855	0.022474	32.7181	7.97248	NA
5	157946301	rs13358101	A	C	0.718768	1	154337	ADD	-0.154771	0.0227699	46.2017	10.9719	NA
5	157946648	rs12518991	T	C	0.716548	0.999913	154337	ADD	-0.156667	0.0227123	47.5806	11.2775	NA
5	157946790	rs2860432	G	A	0.813197	0.997652	154337	ADD	0.182272	0.0263232	47.9471	11.3587	NA
5	157947408	rs10067080	T	C	0.717348	0.999601	154337	ADD	-0.15827	0.0227363	48.4572	11.4716	NA
5	157948440	rs34391126	CT	C	0.719992	0.987851	154337	ADD	-0.15716	0.0229358	46.9523	11.1383	NA
5	157948477	rs2963439	C	G	0.813212	0.997384	154337	ADD	0.182237	0.0263282	47.9105	11.3505	NA
5	157950125	rs6878978	T	G	0.719779	0.999682	154337	ADD	-0.157627	0.0227951	47.8165	11.3297	NA
5	157950511	rs6879711	G	T	0.717443	0.999639	154337	ADD	-0.158115	0.0227383	48.3535	11.4487	NA
5	157951137	5:157951137_CT_C	C	CT	0.811115	0.987822	154337	ADD	0.183875	0.0263402	48.7314	11.5324	NA
5	157951577	rs17055783	T	C	0.719789	0.999434	154337	ADD	-0.158418	0.0227986	48.2826	11.433	NA
5	157951844	rs10476259	A	G	0.71963	0.999188	154337	ADD	-0.157771	0.0227982	47.891	11.3462	NA
5	157951955	rs10475661	G	A	0.696439	0.997881	154337	ADD	-0.140966	0.0222888	39.9996	9.59514	NA
5	157951982	rs9313779	T	C	0.720285	0.998059	154337	ADD	-0.157487	0.0228243	47.6097	11.2839	NA
5	157952404	rs1317415	C	T	0.695677	0.998119	154337	ADD	-0.142093	0.0222717	40.7041	9.75175	NA
5	157952465	rs55919639	G	A	0.719842	0.998726	154337	ADD	-0.156872	0.0228064	47.3124	11.218	NA
5	157952647	rs2419655	G	A	0.812852	0.996122	154337	ADD	0.180634	0.0263183	47.107	11.1725	NA
5	157952955	rs1878934	C	T	0.696185	0.998701	154337	ADD	-0.140305	0.0222737	39.6792	9.52389	NA
5	157953568	rs7735800	C	T	0.607771	0.999585	154337	ADD	-0.135526	0.0209407	41.8856	10.0142	NA
5	157953813	rs2963436	T	C	0.81259	0.995568	154337	ADD	0.177491	0.0263118	45.5043	10.8173	NA
5	157954219	rs6872907	A	C	0.607938	0.999593	154337	ADD	-0.135698	0.0209431	41.9824	10.0358	NA
5	157954275	rs6898196	C	T	0.607871	0.999448	154337	ADD	-0.135335	0.0209439	41.7549	9.98522	NA
5	157954371	rs6871959	A	G	0.607823	0.999621	154337	ADD	-0.135307	0.0209414	41.7472	9.98351	NA
5	157954662	rs2946165	A	G	0.788803	0.99593	154337	ADD	0.172518	0.0251451	47.0716	11.1647	NA
5	157955018	rs17624389	A	G	0.607838	0.999639	154337	ADD	-0.135314	0.0209418	41.7498	9.98408	NA
5	157955355	rs73311211	T	C	0.812575	0.995574	154337	ADD	0.177259	0.0263108	45.389	10.7917	NA
5	157955479	rs10053589	G	T	0.788785	0.995879	154337	ADD	0.172466	0.0251446	47.045	11.1588	NA
5	157956208	rs751273121	CCA	C	0.612189	0.995062	154337	ADD	-0.133489	0.0210345	40.2744	9.65623	NA
5	157956327	rs10074759	T	C	0.607903	0.99973	154337	ADD	-0.135888	0.0209417	42.1053	10.063	NA
5	157957541	rs7715106	G	A	0.607486	1	154337	ADD	-0.136602	0.0209482	42.5223	10.1556	NA
5	157957642	rs7732691	A	G	0.607782	0.999791	154337	ADD	-0.13553	0.0209399	41.8914	10.0155	NA
5	157957794	rs532542476	GT	G	0.607768	0.999578	154337	ADD	-0.135508	0.0209423	41.8682	10.0104	NA
5	157957907	rs10078678	A	C	0.607779	0.999652	154337	ADD	-0.135392	0.0209412	41.8005	9.99536	NA
5	157958216	5:157958216_AT_A	A	AT	0.60467	0.99095	154337	ADD	-0.136062	0.0209987	41.9845	10.0362	NA
5	157958432	rs2946178	T	C	0.812522	0.995218	154337	ADD	0.17652	0.026312	45.0073	10.7071	NA
5	157958760	rs2946177	T	G	0.812514	0.995101	154337	ADD	0.176774	0.0263126	45.1346	10.7353	NA
5	157961804	rs6872354	C	T	0.63117	0.996854	154337	ADD	-0.149267	0.0212392	49.3912	11.6784	NA
5	157961903	rs1878936	C	T	0.787555	0.993673	154337	ADD	0.175941	0.0251375	48.988	11.5892	NA
5	157962085	rs1878935	C	T	0.787564	0.993741	154337	ADD	0.177212	0.0251357	49.7053	11.748	NA
5	157962561	rs2419918	T	C	0.787842	0.993368	154337	ADD	0.177375	0.0251516	49.7341	11.7543	NA
5	157963617	rs2963434	C	A	0.7879	0.993841	154337	ADD	0.176372	0.0251479	49.1874	11.6333	NA
5	157964780	rs2963433	G	A	0.787902	0.99375	154337	ADD	0.176272	0.0251493	49.1265	11.6198	NA
5	157965650	rs35831009	C	T	0.632714	0.996942	154337	ADD	-0.151751	0.021258	50.959	12.0254	NA
5	157966680	rs9313781	A	G	0.632724	0.996788	154337	ADD	-0.152147	0.0212603	51.2138	12.0818	NA
5	157967588	rs62384990	T	C	0.632711	0.996758	154337	ADD	-0.152102	0.0212605	51.1824	12.0748	NA
5	157967725	rs17055814	C	T	0.743745	0.996183	154337	ADD	-0.179411	0.0235197	58.1878	13.623	NA
5	157968255	rs2162858	T	C	0.787874	0.993459	154337	ADD	0.177753	0.0251524	49.943	11.8006	NA
5	157968677	rs1023666	C	G	0.787791	0.993459	154337	ADD	0.177382	0.0251498	49.7448	11.7567	NA
5	157968901	rs1023667	A	G	0.743743	0.996075	154337	ADD	-0.179794	0.0235214	58.4287	13.6761	NA
5	157969475	rs17055818	C	T	0.743795	0.996028	154337	ADD	-0.179847	0.0235222	58.4588	13.6828	NA
5	157970432	rs2963431	T	C	0.76386	0.993361	154337	ADD	0.1764	0.024206	53.1068	12.5004	NA
5	157973344	rs763696876	CTC	C	0.769193	0.920589	154337	ADD	-0.191072	0.0253632	56.7526	13.3061	NA
5	157973399	rs2963429	C	T	0.678218	0.993256	154337	ADD	0.13178	0.0220299	35.7826	8.65638	NA
5	157975970	rs2914216	T	G	0.678351	0.992904	154337	ADD	0.131589	0.022035	35.663	8.62972	NA
5	157977423	rs970916	G	A	0.789437	0.99071	154337	ADD	0.181664	0.0252547	51.743	12.1989	NA
5	157978668	rs6898621	C	T	0.71977	0.992735	154337	ADD	-0.160423	0.0229054	49.0517	11.6033	NA
5	157980099	rs10476260	G	T	0.725612	0.992068	154337	ADD	-0.155104	0.0230621	45.232	10.7569	NA
5	157981985	rs2419921	G	T	0.698046	0.990197	154337	ADD	0.140897	0.0224424	39.4151	9.46518	NA
5	157982330	rs2963426	T	C	0.698094	0.990263	154337	ADD	0.141009	0.0224431	39.4759	9.47869	NA
5	157982756	rs2419922	G	T	0.698267	0.990347	154337	ADD	0.140806	0.0224452	39.3543	9.45165	NA
5	157982779	rs2419923	G	A	0.698268	0.990345	154337	ADD	0.140804	0.0224453	39.3531	9.45137	NA
5	157983114	rs17055847	C	T	0.700872	0.990364	154337	ADD	-0.1458	0.0225146	41.9357	10.0254	NA
5	157983321	rs1017308	A	T	0.698288	0.990274	154337	ADD	0.140702	0.0224462	39.2932	9.43804	NA
5	157983772	rs1981973	G	A	0.698202	0.99008	154337	ADD	0.14094	0.0224466	39.4245	9.46726	NA
5	157984479	rs1122249	G	A	0.675863	0.989896	154337	ADD	0.147536	0.022017	44.9035	10.6841	NA
5	157985730	rs1465573	G	C	0.810097	0.987795	154337	ADD	0.200886	0.0262989	58.3474	13.6582	NA
5	157986556	rs2914219	G	C	0.698191	0.989932	154337	ADD	0.140839	0.0224498	39.3568	9.45219	NA
5	157986581	rs777065571	T	TATTTTAC	0.703363	0.983752	154337	ADD	-0.148517	0.022644	43.0175	10.2656	NA
5	157986813	5:157986813_CT_C	C	CT	0.690779	0.961195	154337	ADD	0.138578	0.0226354	37.4811	9.03479	NA
5	157987219	rs2963482	G	A	0.674699	0.989778	154337	ADD	0.14941	0.0219947	46.1452	10.9594	NA
5	157987248	rs2963481	T	C	0.698383	0.989783	154337	ADD	0.140187	0.022455	38.9751	9.3673	NA
5	157988244	rs2914220	T	C	0.674947	0.989123	154337	ADD	0.162583	0.0219966	54.6313	12.8374	NA
5	157989980	rs2914221	C	T	0.786669	0.986824	154337	ADD	0.219239	0.0251573	75.9466	17.5355	NA
5	157990181	rs2914222	A	G	0.675019	0.989212	154337	ADD	0.16174	0.0219962	54.0682	12.713	NA
5	157990290	rs2963480	G	T	0.674912	0.989209	154337	ADD	0.161951	0.0219938	54.2208	12.7467	NA
5	157990431	rs2963479	G	C	0.652347	0.989365	154337	ADD	0.168254	0.0216394	60.4557	14.1235	NA
5	157991026	5:157991026_ACC_A	A	ACC	0.673286	0.981868	154337	ADD	0.165278	0.022053	56.1688	13.1771	NA
5	157992223	rs890945	A	T	0.786652	0.986937	154337	ADD	0.219261	0.0251549	75.9763	17.542	NA
5	157992664	rs2914223	T	C	0.675166	0.988906	154337	ADD	0.161869	0.0220015	54.1283	12.7263	NA
5	157992694	rs2963478	A	G	0.675095	0.989037	154337	ADD	0.1621	0.0219981	54.2997	12.7641	NA
5	157993895	rs61029460	GA	G	0.762509	0.977545	154337	ADD	0.221318	0.0243738	82.4489	18.9648	NA
5	157994544	rs1030472	G	A	0.786718	0.985953	154337	ADD	0.220792	0.025172	76.9358	17.753	NA
5	157994762	rs2963477	G	A	0.655703	0.973194	154337	ADD	0.171239	0.0218747	61.2801	14.3053	NA
5	157994805	rs2963476	G	A	0.786854	0.98602	154337	ADD	0.220133	0.0251755	76.456	17.6475	NA
5	157995803	rs1428445	A	G	0.786743	0.985845	154337	ADD	0.220914	0.0251745	77.0061	17.7685	NA
5	157996026	rs1428444	G	T	0.785417	0.975949	154337	ADD	0.225085	0.0252565	79.423	18.2998	NA
5	157996329	rs2963475	T	C	0.786742	0.985711	154337	ADD	0.220366	0.0251762	76.6143	17.6823	NA
5	157996558	rs7708604	T	A	0.700437	0.989367	154337	ADD	-0.143576	0.0225163	40.6602	9.74198	NA
5	157998570	rs2963474	A	G	0.786905	0.985863	154337	ADD	0.219775	0.0251797	76.1821	17.5872	NA
5	157998764	rs2914224	C	T	0.786774	0.985833	154337	ADD	0.220442	0.0251759	76.6684	17.6942	NA
5	157999022	rs2963472	A	G	0.786746	0.9858	154337	ADD	0.220688	0.0251755	76.8426	17.7325	NA
5	157999059	rs2914225	C	T	0.786773	0.985822	154337	ADD	0.220475	0.025176	76.6911	17.6992	NA
5	157999141	rs141519005	AAT	A	0.785993	0.975075	154337	ADD	0.223063	0.0252924	77.7815	17.9389	NA
5	157999755	rs1835014	G	A	0.766428	0.986636	154337	ADD	0.218878	0.0244014	80.4592	18.5276	NA
5	158000226	rs2963471	A	G	0.788838	0.985794	154337	ADD	0.219989	0.0252763	75.7492	17.492	NA
5	158000835	rs1428443	C	T	0.766475	0.98615	154337	ADD	0.216869	0.0244104	78.9308	18.1916	NA
5	158000844	rs1428442	A	G	0.76634	0.98626	154337	ADD	0.218626	0.0244028	80.2646	18.4848	NA
5	158001136	rs2963470	A	G	0.766339	0.986243	154337	ADD	0.218632	0.024403	80.2682	18.4856	NA
5	158001309	rs2963469	T	A	0.652456	0.988266	154337	ADD	0.168157	0.0216536	60.3071	14.0907	NA
5	158003020	rs2963468	G	A	0.767403	0.98631	154337	ADD	0.216925	0.0244433	78.7589	18.1538	NA
5	158003184	5:158003184_AT_A	A	AT	0.74466	0.943072	154337	ADD	0.21391	0.0241964	78.156	18.0213	NA
5	158005361	rs2914226	T	G	0.78896	0.985644	154337	ADD	0.219648	0.0252821	75.4793	17.4327	NA
5	158005502	5:158005502_CA_C	C	CA	0.787789	0.975255	154337	ADD	0.22343	0.0253782	77.5106	17.8794	NA
5	158007165	rs2914228	T	C	0.766425	0.98641	154337	ADD	0.218932	0.024404	80.4811	18.5324	NA
5	158007264	rs2914229	T	C	0.788958	0.985534	154337	ADD	0.219672	0.0252834	75.4877	17.4345	NA
5	158008474	5:158008474_TA_T	T	TA	0.792493	0.9742	154337	ADD	0.227973	0.0256018	79.2911	18.2708	NA
5	158009087	rs56153134	C	T	0.650869	0.979684	154337	ADD	0.171738	0.021729	62.4675	14.5672	NA
5	158009230	rs201769762	T	C	0.787378	0.974337	154337	ADD	0.224267	0.0253731	78.124	18.0143	NA
5	158009651	rs553600342	AG	A	0.770887	0.963778	154337	ADD	0.22659	0.0248594	83.0805	19.1036	NA
5	158009913	rs3111141	G	T	0.65093	0.979316	154337	ADD	0.171841	0.0217344	62.5114	14.5769	NA
5	158011435	rs2914231	C	G	0.766415	0.985195	154337	ADD	0.219137	0.0244191	80.5328	18.5438	NA
5	158011787	rs2901008	C	G	0.788918	0.9839	154337	ADD	0.220545	0.0253024	75.975	17.5417	NA
5	158013856	rs2914233	C	T	0.791863	0.98288	154337	ADD	0.218704	0.0254933	73.597	17.0186	NA
5	158014130	rs2963466	T	C	0.814166	0.982391	154337	ADD	0.221662	0.0265811	69.5407	16.1258	NA
5	158014484	rs112965849	AT	A	0.790064	0.973225	154337	ADD	0.221252	0.0255502	74.9871	17.3244	NA
5	158015903	rs1122080	A	G	0.814168	0.98205	154337	ADD	0.221617	0.0265862	69.4857	16.1137	NA
5	158016847	rs56360586	G	C	0.700259	0.986424	154337	ADD	-0.140465	0.0225483	38.807	9.32989	NA
5	158019422	rs59500284	T	TTA	0.760897	0.925477	154337	ADD	0.138469	0.0250005	30.6764	7.51592	NA
5	158020425	rs1651274	G	A	0.769585	0.983069	154337	ADD	0.220046	0.0245664	80.2314	18.4775	NA
5	158020790	rs975630	A	C	0.792128	0.981787	154337	ADD	0.221532	0.0254776	75.6059	17.4605	NA
5	158022041	rs2434612	G	A	0.790968	0.981549	154337	ADD	0.224233	0.0254271	77.7689	17.9362	NA
5	158022203	rs2434264	G	T	0.655687	0.986253	154337	ADD	0.167555	0.0217257	59.4796	13.9081	NA
5	158022724	rs1650527	T	C	0.769548	0.982741	154337	ADD	0.219875	0.0245688	80.0914	18.4467	NA
5	158022931	rs1651272	C	T	0.655661	0.986322	154337	ADD	0.16749	0.0217241	59.4419	13.8998	NA
5	158024469	rs1650531	A	G	0.792046	0.981664	154337	ADD	0.221241	0.0254755	75.4196	17.4195	NA
5	158025983	rs748510	C	T	0.769521	0.982633	154337	ADD	0.219787	0.0245689	80.0263	18.4324	NA
5	158026727	rs890939	T	C	0.79187	0.981067	154337	ADD	0.220673	0.0254781	75.0179	17.3312	NA
5	158026744	rs890940	T	C	0.790952	0.981263	154337	ADD	0.223973	0.0254314	77.5618	17.8906	NA
5	158027378	rs890941	G	A	0.655665	0.986048	154337	ADD	0.167322	0.0217275	59.3039	13.8693	NA
5	158027417	rs890942	T	C	0.655663	0.98575	154337	ADD	0.167282	0.0217314	59.2546	13.8584	NA
5	158027436	rs890943	T	C	0.791971	0.980682	154337	ADD	0.221427	0.0254883	75.4707	17.4308	NA
5	158027437	rs890944	G	A	0.791971	0.980682	154337	ADD	0.221427	0.0254883	75.4707	17.4308	NA
5	158027575	rs1650548	C	G	0.769562	0.982268	154337	ADD	0.219849	0.0245758	80.0264	18.4325	NA
5	158027801	rs1651270	T	C	0.791886	0.981182	154337	ADD	0.221647	0.0254764	75.6915	17.4793	NA
5	158027988	rs1615199	G	A	0.791887	0.981137	154337	ADD	0.221645	0.025477	75.6869	17.4783	NA
5	158028562	rs112648118	CT	C	0.790037	0.969048	154337	ADD	0.224295	0.0255667	76.9642	17.7592	NA
5	158028576	rs1651269	G	A	0.821528	0.905709	154337	ADD	0.220408	0.0281247	61.4158	14.3353	NA
5	158028591	rs1650502	T	A	0.791893	0.981016	154337	ADD	0.221697	0.0254788	75.7111	17.4836	NA
5	158028900	rs1651268	A	T	0.791893	0.980986	154337	ADD	0.221566	0.0254791	75.6203	17.4637	NA
5	158029297	rs1650503	G	C	0.792014	0.980937	154337	ADD	0.221406	0.0254856	75.4726	17.4312	NA
5	158029550	rs1650504	A	G	0.629463	0.982892	154337	ADD	0.138265	0.0214138	41.6903	9.97087	NA
5	158029734	rs1650505	A	G	0.792144	0.980955	154337	ADD	0.220988	0.0254894	75.1656	17.3637	NA
5	158029768	rs1651267	C	A	0.792157	0.980917	154337	ADD	0.220986	0.0254906	75.1572	17.3618	NA
5	158029777	rs1651266	G	A	0.791971	0.98068	154337	ADD	0.221659	0.0254874	75.6348	17.4669	NA
5	158029804	5:158029804_TC_T	T	TC	0.803714	0.936084	154337	ADD	0.234743	0.026684	77.3898	17.8528	NA
5	158029831	5:158029831_TC_T	T	TC	0.67717	0.974434	154337	ADD	0.165898	0.0222115	55.7859	13.0925	NA
5	158030482	rs1650506	A	G	0.679041	0.985283	154337	ADD	0.163877	0.0221136	54.9186	12.9009	NA
5	158030813	rs1650507	A	G	0.779599	0.97699	154337	ADD	0.221273	0.024996	78.3638	18.067	NA
5	158040048	5:158040048_CT_C	C	CT	0.871019	0.991846	154337	ADD	0.18674	0.0307429	36.8964	8.90456	NA
5	158040399	rs699082	T	C	0.871549	0.995472	154337	ADD	0.18753	0.0307415	37.2128	8.97503	NA
5	158043052	rs824881	T	C	0.871724	0.995371	154337	ADD	0.184727	0.0307614	36.0619	8.71863	NA
5	158043063	rs58376665	TG	T	0.871496	0.992447	154337	ADD	0.186203	0.030785	36.5845	8.83508	NA
5	158043671	rs34833788	GA	G	0.876257	0.977339	154337	ADD	0.173856	0.0315304	30.4033	7.45479	NA
5	170459675	rs7730898	A	G	0.270556	0.99902	154337	ADD	-0.126281	0.0231128	29.8516	7.33123	NA
5	170466238	rs1598811	A	T	0.270278	0.999582	154337	ADD	-0.12611	0.0231158	29.7635	7.3115	NA
5	170495158	rs779655	C	G	0.270413	0.99951	154337	ADD	-0.126553	0.0231113	29.9845	7.361	NA
5	170506141	rs812949	C	T	0.270442	0.999225	154337	ADD	-0.126868	0.0231126	30.1303	7.39365	NA
5	170529335	rs245769	T	C	0.26985	0.99659	154337	ADD	-0.126797	0.0231558	29.9845	7.361	NA
5	170529598	rs245770	G	A	0.269355	0.995303	154337	ADD	-0.126821	0.0231835	29.924	7.34745	NA
5	170530930	rs245774	G	A	0.27065	0.9956	154337	ADD	-0.128117	0.0231438	30.6441	7.50868	NA
5	170532105	rs245775	G	A	0.270318	0.995918	154337	ADD	-0.127964	0.0231494	30.5561	7.48899	NA
5	170532727	rs34497482	GA	G	0.289991	0.957718	154337	ADD	-0.126774	0.0231071	30.1001	7.3869	NA
5	170548212	rs29652	A	G	0.268992	0.995896	154337	ADD	-0.126552	0.0231899	29.7811	7.31544	NA
6	26145158	rs72834694	C	T	0.780808	0.965554	154337	ADD	0.139036	0.0251221	30.6298	7.50547	NA
6	26145217	rs75499503	T	C	0.780999	0.965111	154337	ADD	0.139919	0.0251362	30.985	7.58497	NA
6	26153335	rs9379827	A	C	0.776222	0.999193	154337	ADD	0.136733	0.0245575	31.0013	7.58863	NA
6	26159356	rs2183947	A	G	0.776049	1	154337	ADD	0.137368	0.0245418	31.3301	7.66218	NA
6	26161399	rs72834696	A	G	0.776182	0.999722	154337	ADD	0.136918	0.0245496	31.1054	7.61191	NA
6	26168903	rs2066295	G	A	0.773457	1	154337	ADD	0.136011	0.0244469	30.9528	7.57776	NA
6	26173767	rs9379830	C	T	0.776198	1	154337	ADD	0.136576	0.0245417	30.9697	7.58156	NA
6	26180634	rs62396185	C	G	0.742398	0.996692	154337	ADD	0.165919	0.0235104	49.8052	11.7701	NA
6	26184102	rs7766641	A	G	0.742463	1	154337	ADD	0.162305	0.0235381	47.5465	11.2699	NA
6	26186200	rs9379832	G	A	0.74698	0.980128	154337	ADD	0.168932	0.0238545	50.1518	11.8468	NA
6	26187783	rs1543681	A	C	0.540849	1	154337	ADD	0.138602	0.020549	45.494	10.815	NA
6	26189615	rs806977	G	A	0.539229	1	154337	ADD	0.139464	0.0205428	46.09	10.9471	NA
6	26198046	rs4145878	A	T	0.536676	1	154337	ADD	0.120783	0.0202845	35.4554	8.58342	NA
6	26198845	rs2179517	C	G	0.551043	0.99964	154337	ADD	0.138332	0.0205875	45.1483	10.7383	NA
6	26200083	rs1059486	G	A	0.550839	0.999195	154337	ADD	0.138439	0.0205919	45.1982	10.7494	NA
6	26200677	rs806794	G	A	0.729647	1	154337	ADD	0.162075	0.0231134	49.1703	11.6295	NA
6	26205293	rs806795	A	G	0.535804	0.996724	154337	ADD	0.138856	0.0205691	45.572	10.8323	NA
6	26207174	rs9393688	T	A	0.739518	0.99152	154337	ADD	0.155754	0.0234761	44.0177	10.4876	NA
6	26207175	rs9379833	A	C	0.737533	0.998125	154337	ADD	0.156724	0.0233515	45.0445	10.7153	NA
6	26211146	rs9358912	T	G	0.728695	0.997875	154337	ADD	0.160062	0.0231034	47.9986	11.3701	NA
6	26214473	rs806798	C	T	0.53178	0.997282	154337	ADD	0.136052	0.0205478	43.8407	10.4483	NA
6	26218920	rs806790	A	G	0.594154	0.980893	154337	ADD	0.141317	0.0210657	45.0024	10.706	NA
6	26226032	rs811041	G	C	0.718253	0.999367	154337	ADD	0.15713	0.0228179	47.4207	11.242	NA
6	26229161	rs806789	A	C	0.532998	0.998695	154337	ADD	0.135508	0.020538	43.532	10.3798	NA
6	26233387	rs10946808	G	A	0.728727	1	154337	ADD	0.159918	0.0230794	48.0113	11.3729	NA
6	26237068	rs80292109	G	A	0.724513	0.986205	154337	ADD	0.156295	0.0231222	45.6915	10.8588	NA
6	26239404	rs9358913	G	A	0.740782	1	154337	ADD	0.152022	0.0234059	42.1852	10.0808	NA
6	26249617	rs111540411	TA	T	0.623945	0.972683	154337	ADD	0.123385	0.0214398	33.1196	8.06218	NA
6	26254367	rs563395567	CA	C	0.79895	0.857261	154337	ADD	0.151929	0.027636	30.2225	7.4143	NA
6	26259807	rs3999543	A	G	0.711102	0.97641	154337	ADD	0.151737	0.0228722	44.0115	10.4862	NA
6	26262063	rs9358914	T	G	0.693264	0.995349	154337	ADD	0.162693	0.0223095	53.1813	12.5169	NA
6	26262916	rs12526215	C	T	0.489913	0.996548	154337	ADD	0.151738	0.0205355	54.5984	12.8302	NA
6	26264588	6:26264588_CA_C	C	CA	0.487703	0.990513	154337	ADD	0.150971	0.0205986	53.7174	12.6354	NA
6	26265200	rs12661552	A	G	0.664025	0.996954	154337	ADD	0.167049	0.0217715	58.8722	13.774	NA
6	26267568	rs7769028	T	C	0.48994	0.998339	154337	ADD	0.150927	0.0205165	54.1166	12.7237	NA
6	26271713	rs9393690	T	A	0.489944	1	154337	ADD	0.149972	0.0205029	53.5043	12.5883	NA
6	26272548	rs61747867	T	G	0.793591	0.949865	154337	ADD	0.145143	0.025945	31.2955	7.65445	NA
6	26272829	rs9393691	C	T	0.637057	1	154337	ADD	0.147137	0.021343	47.5261	11.2654	NA
6	26275649	rs12665035	C	T	0.692125	0.999626	154337	ADD	0.161191	0.0222338	52.5597	12.3795	NA
6	26276650	rs9393692	G	A	0.475774	1	154337	ADD	0.156582	0.0205216	58.2188	13.6298	NA
6	26277133	rs9379838	T	C	0.498185	0.999923	154337	ADD	0.153243	0.0204814	55.9814	13.1357	NA
6	26277268	rs9358915	A	G	0.498165	0.999878	154337	ADD	0.15329	0.0204821	56.0123	13.1425	NA
6	26277408	rs9393693	A	C	0.498183	0.999932	154337	ADD	0.153341	0.0204813	56.0534	13.1516	NA
6	26278436	rs7761298	T	C	0.498193	0.999838	154337	ADD	0.153017	0.0204821	55.8123	13.0984	NA
6	26279235	rs6931391	C	G	0.48973	0.999932	154337	ADD	0.151791	0.0205004	54.8239	12.88	NA
6	26279296	rs9393694	C	T	0.498159	0.999932	154337	ADD	0.153346	0.0204811	56.0578	13.1526	NA
6	26279907	rs7771202	G	A	0.489774	0.999545	154337	ADD	0.151785	0.0205043	54.7982	12.8743	NA
6	26282322	rs6940237	C	T	0.489831	0.999944	154337	ADD	0.151546	0.020498	54.6592	12.8436	NA
6	26283185	rs9358916	A	G	0.637199	0.999926	154337	ADD	0.149434	0.021347	49.0033	11.5925	NA
6	26283866	6:26283866_CAT_C	C	CAT	0.497826	0.998081	154337	ADD	0.152692	0.0205009	55.4734	13.0235	NA
6	26284417	rs9358917	C	T	0.498265	0.999975	154337	ADD	0.153229	0.0204787	55.9857	13.1367	NA
6	26285560	rs2393592	G	A	0.48895	1	154337	ADD	0.151539	0.0204996	54.6458	12.8406	NA
6	26285683	rs2393593	C	T	0.473393	1	154337	ADD	0.155157	0.020519	57.1781	13.4	NA
6	26285867	rs3999544	T	C	0.473323	0.99993	154337	ADD	0.155578	0.0205202	57.482	13.4671	NA
6	26286149	rs34916901	T	G	0.489009	0.999907	154337	ADD	0.154242	0.0204986	56.6184	13.2764	NA
6	26286440	rs58812262	GT	G	0.669541	0.975752	154337	ADD	0.151791	0.0220724	47.2922	11.2136	NA
6	26286468	rs56763414	C	T	0.692123	0.999978	154337	ADD	0.161717	0.0222296	52.9232	12.4599	NA
6	26286744	rs9358918	T	C	0.636988	0.999422	154337	ADD	0.149414	0.0213508	48.9727	11.5858	NA
6	26286839	rs759199471	T	TC	0.607496	0.963958	154337	ADD	0.152033	0.0213957	50.4918	11.922	NA
6	26286870	6:26286870_CT_C	C	CT	0.499773	0.990253	154337	ADD	0.153537	0.0205782	55.6686	13.0666	NA
6	26287043	rs1124999	T	G	0.489099	1	154337	ADD	0.15364	0.0205008	56.1649	13.1763	NA
6	26287256	rs1125000	T	C	0.494007	1	154337	ADD	0.153076	0.0203269	56.7117	13.297	NA
6	26287862	rs9358919	T	C	0.498266	0.999988	154337	ADD	0.153019	0.0204791	55.8301	13.1023	NA
6	26288055	rs10946810	A	G	0.692135	1	154337	ADD	0.16172	0.0222317	52.9159	12.4582	NA
6	26288609	rs7748935	G	C	0.489798	0.999884	154337	ADD	0.151533	0.0204985	54.647	12.8409	NA
6	26289122	rs6916289	T	A	0.498261	0.999981	154337	ADD	0.153021	0.020479	55.8326	13.1028	NA
6	26289203	rs6939589	C	T	0.489476	0.99963	154337	ADD	0.154443	0.0205004	56.756	13.3068	NA
6	26289310	rs9379842	C	T	0.637197	1	154337	ADD	0.149261	0.0213467	48.8913	11.5678	NA
6	26289435	rs9379843	G	A	0.489772	1	154337	ADD	0.151255	0.0204981	54.4491	12.7972	NA
6	26289605	rs2142703	G	A	0.489822	0.999998	154337	ADD	0.151473	0.0204974	54.6101	12.8328	NA
6	26290377	rs4412192	A	G	0.498438	1	154337	ADD	0.152323	0.0204754	55.343	12.9947	NA
6	26291527	rs9379844	A	G	0.63718	1	154337	ADD	0.148617	0.0213467	48.4701	11.4745	NA
6	26291591	rs9393696	C	T	0.637215	0.999994	154337	ADD	0.149202	0.0213469	48.8518	11.559	NA
6	26291601	rs9379845	T	C	0.692206	0.999941	154337	ADD	0.161808	0.0222321	52.9709	12.4704	NA
6	26292029	rs9358920	T	C	0.637203	0.999936	154337	ADD	0.149248	0.0213471	48.881	11.5655	NA
6	26292855	rs6908328	A	C	0.490196	0.996521	154337	ADD	0.150601	0.0205294	53.8151	12.657	NA
6	26293014	rs6908402	T	A	0.628856	0.999643	154337	ADD	0.145957	0.0212551	47.1546	11.1831	NA
6	26293338	rs7746807	A	C	0.487991	1	154337	ADD	0.149338	0.0204988	53.0744	12.4933	NA
6	26293470	rs7747133	T	C	0.489806	0.999946	154337	ADD	0.151496	0.0204977	54.6251	12.8361	NA
6	26293841	rs9393697	T	C	0.637178	0.999729	154337	ADD	0.149566	0.0213487	49.0819	11.61	NA
6	26295686	rs2893820	A	G	0.662764	1	154337	ADD	0.163867	0.0217528	56.7485	13.3052	NA
6	26295926	rs9393698	A	G	0.74461	0.983656	154337	ADD	0.148387	0.0237016	39.1957	9.41636	NA
6	26297392	rs61324092	A	G	0.662986	0.999942	154337	ADD	0.16652	0.0217169	58.7945	13.7569	NA
6	26298538	rs1987244	A	G	0.66298	0.999937	154337	ADD	0.166398	0.0217169	58.708	13.7378	NA
6	26298636	6:26298636_GC_G	G	GC	0.663454	0.997846	154337	ADD	0.16639	0.0217465	58.543	13.7014	NA
6	26298640	rs5012374	T	A	0.662976	0.999854	154337	ADD	0.166462	0.0217176	58.75	13.7471	NA
6	26299900	rs7450556	T	C	0.489877	0.999705	154337	ADD	0.151934	0.0205009	54.9241	12.9021	NA
6	26301919	rs725575	T	A	0.662795	0.999929	154337	ADD	0.167119	0.0217147	59.2307	13.8532	NA
6	26302572	rs6456711	C	A	0.474981	0.998272	154337	ADD	0.157285	0.0205388	58.6437	13.7236	NA
6	26302573	rs6456712	C	A	0.47497	0.998142	154337	ADD	0.157337	0.0205404	58.6737	13.7302	NA
6	26303178	rs1883213	G	T	0.662772	0.999943	154337	ADD	0.166978	0.0217142	59.133	13.8316	NA
6	26303236	rs5875102	AAC	A	0.644503	0.93842	154337	ADD	0.143995	0.0221237	42.362	10.12	NA
6	26303237	rs3044566	ACA	A	0.559372	0.805462	154337	ADD	0.16664	0.0230017	52.4852	12.363	NA
6	26303319	rs9357004	C	T	0.515959	1	154337	ADD	0.143063	0.0205089	48.6596	11.5165	NA
6	26305503	rs62394764	C	T	0.662857	0.999979	154337	ADD	0.165714	0.0217145	58.2397	13.6344	NA
6	26305623	rs61534839	T	C	0.691997	0.999941	154337	ADD	0.161928	0.0222273	53.0727	12.4929	NA
6	26305801	rs28446029	G	C	0.375395	0.999956	154337	ADD	0.1237	0.0211552	34.1905	8.30126	NA
6	26306282	rs9366648	C	T	0.662899	0.999807	154337	ADD	0.165664	0.021717	58.1911	13.6237	NA
6	26307651	rs6899452	C	T	0.375438	0.999818	154337	ADD	0.123622	0.0211563	34.1438	8.29085	NA
6	26309521	rs9393701	C	T	0.375453	0.999691	154337	ADD	0.123713	0.0211574	34.1906	8.30129	NA
6	26313305	rs4145910	C	T	0.375318	0.999827	154337	ADD	0.124351	0.0211575	34.5437	8.38007	NA
6	26314238	rs9379846	C	G	0.662965	0.999573	154337	ADD	0.167156	0.0217205	59.2247	13.8518	NA
6	26314534	rs142458599	C	CT	0.622729	0.959455	154337	ADD	0.13716	0.0216236	40.2344	9.64734	NA
6	26314619	rs9461242	C	T	0.375386	0.999898	154337	ADD	0.123832	0.0211562	34.2602	8.31683	NA
6	26316118	6:26316118_TTTTCTTTC_T	T	TTTTCTTTC	0.391238	0.999338	154337	ADD	0.13085	0.0210128	38.7773	9.32328	NA
6	26316179	rs542447278	GCTAGAGTGC	G	0.666279	0.993442	154337	ADD	0.166365	0.0218403	58.0238	13.5868	NA
6	26317384	rs12660432	T	C	0.662919	0.999529	154337	ADD	0.167898	0.0217216	59.746	13.9669	NA
6	26318799	rs17608582	A	C	0.662895	0.99953	154337	ADD	0.16802	0.0217214	59.8339	13.9863	NA
6	26318903	rs9467703	G	A	0.375409	1	154337	ADD	0.123942	0.021156	34.3221	8.33064	NA
6	26319534	rs766407	C	T	0.375417	0.999947	154337	ADD	0.123691	0.0211557	34.1837	8.29975	NA
6	26319588	rs766406	T	G	0.367178	0.999831	154337	ADD	0.122806	0.0212663	33.347	8.11295	NA
6	26320567	6:26320567_GA_G	G	GA	0.586865	0.947247	154337	ADD	0.132173	0.0213406	38.3595	9.23032	NA
6	26322473	rs9358924	A	G	0.69194	0.999612	154337	ADD	0.164346	0.0222323	54.6449	12.8404	NA
6	26322645	rs112168329	AT	A	0.548984	0.93267	154337	ADD	0.148069	0.0213221	48.2241	11.42	NA
6	26322768	rs9358925	G	C	0.662817	0.999723	154337	ADD	0.168584	0.0217193	60.2477	14.0776	NA
6	26323132	rs9358926	G	C	0.691878	0.999536	154337	ADD	0.165225	0.0222316	55.2344	12.9707	NA
6	26323505	rs11756673	G	A	0.375402	0.999953	154337	ADD	0.123488	0.0211569	34.068	8.27392	NA
6	26325228	rs1053860	T	C	0.539876	0.999484	154337	ADD	0.113304	0.0206064	30.2333	7.41672	NA
6	26325463	rs3778279	C	T	0.539847	0.99938	154337	ADD	0.113347	0.0206074	30.2536	7.42125	NA
6	26325843	rs6456713	G	A	0.539879	0.999493	154337	ADD	0.113351	0.020606	30.2598	7.42265	NA
6	26325888	rs2179152	C	T	0.375299	1	154337	ADD	0.124703	0.0211579	34.7382	8.42347	NA
6	26326033	rs62394768	T	C	0.662681	0.999226	154337	ADD	0.167711	0.0217212	59.6151	13.938	NA
6	26326182	rs62394769	T	C	0.691866	0.998931	154337	ADD	0.16437	0.022237	54.6374	12.8388	NA
6	26326360	6:26326360_CA_C	C	CA	0.539568	0.997255	154337	ADD	0.113589	0.0206276	30.323	7.43681	NA
6	26327081	rs6932584	C	A	0.539249	0.995635	154337	ADD	0.113424	0.0206389	30.2021	7.40973	NA
6	26327087	rs6932727	A	C	0.539304	0.995255	154337	ADD	0.113292	0.020644	30.117	7.39068	NA
6	26327394	rs6933139	T	A	0.539775	0.996859	154337	ADD	0.113234	0.020626	30.1386	7.3955	NA
6	26327953	rs6939048	A	G	0.375227	0.992997	154337	ADD	0.123261	0.0212072	33.782	8.2101	NA
6	26327965	rs6918325	G	T	0.662589	0.997046	154337	ADD	0.167548	0.0217381	59.4066	13.892	NA
6	26328698	rs5875105	AT	A	0.666598	0.992912	154337	ADD	0.166849	0.0218534	58.2921	13.646	NA
6	26329103	rs9366649	A	T	0.497173	0.98354	154337	ADD	0.149431	0.02061	52.5682	12.3814	NA
6	26330492	rs9358927	G	T	0.636928	0.999367	154337	ADD	0.149251	0.0213493	48.8725	11.5636	NA
6	26331969	rs6930616	G	A	0.636471	1	154337	ADD	0.149156	0.0213426	48.8415	11.5567	NA
6	26335276	rs9348708	C	G	0.740959	0.977362	154337	ADD	0.143132	0.0236887	36.5082	8.81809	NA
6	26335346	rs6456714	G	C	0.368938	0.987787	154337	ADD	0.122032	0.0213146	32.7784	7.98596	NA
6	26335997	rs9366650	A	G	0.636456	0.999456	154337	ADD	0.150327	0.0213452	49.5992	11.7245	NA
6	26336224	rs989134	C	A	0.49716	0.982811	154337	ADD	0.149623	0.0206167	52.6695	12.4038	NA
6	26336300	rs989133	C	T	0.690039	0.999483	154337	ADD	0.157766	0.0222012	50.4975	11.9233	NA
6	26336696	rs9366651	T	G	0.497318	0.982598	154337	ADD	0.149315	0.0206193	52.4396	12.3529	NA
6	26336838	rs9357005	A	C	0.636511	0.999361	154337	ADD	0.150825	0.0213471	49.9195	11.7954	NA
6	26337264	rs7755741	A	G	0.691357	1	154337	ADD	0.164421	0.0222209	54.7506	12.8638	NA
6	26337537	rs12525187	G	A	0.636449	0.999218	154337	ADD	0.151065	0.0213487	50.0708	11.8289	NA
6	26338056	rs4412193	G	A	0.63616	1	154337	ADD	0.151326	0.0213875	50.0621	11.8269	NA
6	26338257	rs4413606	G	A	0.372728	0.976009	154337	ADD	0.120687	0.0213764	31.8753	7.78412	NA
6	26338434	rs2893842	G	T	0.690143	0.999352	154337	ADD	0.158945	0.0222074	51.2271	12.0847	NA
6	26338538	rs2393649	G	T	0.690108	0.992618	154337	ADD	0.159286	0.0222548	51.2278	12.0849	NA
6	26338697	rs2893843	G	A	0.63648	0.983299	154337	ADD	0.152877	0.021459	50.7535	11.9799	NA
6	26520747	rs1535274	C	A	0.390049	1	154337	ADD	-0.115938	0.0210173	30.4294	7.46062	NA
6	26521435	rs6925047	G	C	0.390354	0.999845	154337	ADD	-0.115385	0.0210147	30.1478	7.39756	NA
6	26522675	rs4343916	T	A	0.390331	0.999752	154337	ADD	-0.115439	0.0210155	30.1736	7.40334	NA
6	26543649	rs549190028	CTT	C	0.393375	0.984352	154337	ADD	-0.118431	0.0211486	31.3594	7.66873	NA
6	29632383	rs754341795	A	AT	0.753623	0.806617	154337	ADD	0.145906	0.0265167	30.2768	7.42645	NA
6	31247871	rs2853943	C	T	0.7581	0.999634	154337	ADD	0.133801	0.0239988	31.0844	7.60722	NA
6	31304732	rs1634766	C	T	0.616644	0.761301	154337	ADD	0.137871	0.0241735	32.5284	7.93009	NA
6	31324154	rs1050379	A	G	0.669618	0.886457	154337	ADD	0.134143	0.023163	33.5386	8.15574	NA
6	31324372	6:31324372_GA_G	G	GA	0.77183	0.961874	154337	ADD	0.139603	0.0249357	31.3435	7.66518	NA
6	31397266	rs368338926	TAC	T	0.837232	0.90372	154337	ADD	0.184373	0.0292285	39.7905	9.54864	NA
6	31572801	rs62395789	A	G	0.955861	0.974686	154337	ADD	0.27539	0.0504282	29.8229	7.32479	NA
6	31583699	rs45552734	T	C	0.880009	0.99942	154337	ADD	0.231243	0.0316461	53.3945	12.5641	NA
6	31592715	rs28366151	T	C	0.879985	0.999626	154337	ADD	0.232537	0.0316421	54.0078	12.6996	NA
6	31601735	rs11538263	A	G	0.956044	1	154337	ADD	0.27568	0.0500881	30.2928	7.43004	NA
6	31606756	rs2178899	T	A	0.870483	0.999914	154337	ADD	0.223461	0.0305883	53.3697	12.5586	NA
6	31607952	rs62395804	A	G	0.956107	0.999893	154337	ADD	0.273992	0.0501145	29.8915	7.34016	NA
6	31618398	rs111635820	T	C	0.956101	0.999848	154337	ADD	0.27454	0.0501128	30.0132	7.36743	NA
6	31629371	rs113102746	C	G	0.956086	0.999993	154337	ADD	0.276343	0.0501018	30.4222	7.45901	NA
6	31629995	rs1062309	A	G	0.956073	1	154337	ADD	0.277347	0.0500954	30.6515	7.51035	NA
6	31640999	rs62395814	G	C	0.956082	0.999824	154337	ADD	0.2768	0.0501035	30.521	7.48112	NA
6	31671498	rs28366156	C	T	0.869106	0.998592	154337	ADD	0.224502	0.0304593	54.3254	12.7698	NA
6	31674944	rs17200969	G	T	0.95574	1	154337	ADD	0.274777	0.049939	30.2746	7.42597	NA
6	31676702	rs147930667	TGA	T	0.869251	0.994511	154337	ADD	0.225356	0.0305289	54.4898	12.8062	NA
6	31676703	rs28366158	A	C	0.869251	0.994511	154337	ADD	0.225356	0.0305289	54.4898	12.8062	NA
6	31717066	rs28745897	T	C	0.947292	0.990858	154337	ADD	0.254709	0.0460776	30.5567	7.48913	NA
6	31730568	rs17201144	G	A	0.946808	1	154337	ADD	0.250075	0.0456638	29.9914	7.36253	NA
6	31736065	rs62395823	A	G	0.957687	1	154337	ADD	0.297308	0.0510493	33.9182	8.2405	NA
6	31746548	rs909267	C	T	0.934735	0.997986	154337	ADD	0.285478	0.0416197	47.0487	11.1596	NA
6	31756254	6:31756254_CGAGA_C	C	CGAGA	0.957095	0.995862	154337	ADD	0.301079	0.0508071	35.1165	8.50785	NA
6	31756409	rs112119371	T	C	0.956881	0.998374	154337	ADD	0.301654	0.0506233	35.5074	8.59503	NA
6	31768055	rs13207465	T	G	0.889544	0.998217	154337	ADD	0.242061	0.0328064	54.4418	12.7956	NA
6	31768305	rs35604230	A	G	0.88935	0.998657	154337	ADD	0.241595	0.0327709	54.3497	12.7752	NA
6	31770134	rs139938004	A	G	0.957738	0.998893	154337	ADD	0.302196	0.051096	34.9786	8.47711	NA
6	31780885	rs35570187	G	C	0.898262	0.999602	154337	ADD	0.257486	0.0340187	57.2892	13.4246	NA
6	31782180	rs34431565	T	G	0.954591	0.99932	154337	ADD	0.292654	0.0493503	35.1665	8.51901	NA
6	31786730	rs62395827	T	C	0.899895	0.998616	154337	ADD	0.262181	0.0342515	58.5924	13.7123	NA
6	31788479	rs62395828	G	A	0.954418	1	154337	ADD	0.302485	0.0491259	37.9128	9.1309	NA
6	31799223	6:31799223_TG_T	T	TG	0.954699	0.999186	154337	ADD	0.305041	0.0494014	38.1275	9.17869	NA
6	31799494	rs7769158	T	G	0.895203	0.999203	154337	ADD	0.2624	0.0335842	61.0461	14.2537	NA
6	31800526	rs182203757	C	A	0.954704	0.999438	154337	ADD	0.304657	0.0494094	38.0191	9.15456	NA
6	31804610	rs17207629	A	G	0.957049	1	154337	ADD	0.309134	0.0506796	37.2072	8.97379	NA
6	31807652	rs62395833	C	G	0.957079	0.999394	154337	ADD	0.311018	0.0507173	37.6062	9.06264	NA
6	31820616	rs17207671	A	G	0.898567	0.998258	154337	ADD	0.262952	0.0340843	59.5174	13.9164	NA
6	31834769	rs76116290	G	C	0.954548	1	154337	ADD	0.295992	0.0493334	35.9979	8.70436	NA
6	31840662	rs111975965	T	A	0.958211	0.891341	154337	ADD	0.307276	0.0543402	31.9753	7.80647	NA
6	31844684	rs6907185	G	A	0.909607	1	154337	ADD	0.282629	0.0357335	62.5581	14.5872	NA
6	31850813	rs62395847	C	T	0.969464	0.999422	154337	ADD	0.397525	0.0597149	44.3163	10.5538	NA
6	31858906	rs62395848	C	G	0.968644	0.999013	154337	ADD	0.392292	0.0589712	44.2526	10.5397	NA
6	31865352	rs144725072	A	G	0.96867	0.995732	154337	ADD	0.391693	0.0590607	43.9839	10.4801	NA
6	31866426	rs113209967	G	T	0.969482	0.992902	154337	ADD	0.39647	0.0598628	43.8638	10.4534	NA
6	31871125	rs62395849	C	G	0.968652	0.984311	154337	ADD	0.388367	0.0592439	42.9731	10.2557	NA
6	31878721	rs113421621	T	C	0.977809	0.977249	154337	ADD	0.434338	0.0702666	38.2082	9.19665	NA
6	31881223	rs62395851	C	G	0.922434	0.981847	154337	ADD	0.281628	0.0385231	53.4452	12.5753	NA
6	31881878	rs77524031	T	C	0.922696	0.988497	154337	ADD	0.283419	0.0384867	54.2294	12.7486	NA
6	31882354	rs62395853	C	T	0.905922	0.930508	154337	ADD	0.249665	0.0363329	47.2187	11.1973	NA
6	31882367	6:31882367_CA_C	C	CA	0.914926	0.918358	154337	ADD	0.270134	0.0382469	49.8845	11.7876	NA
6	31884909	rs62395855	T	C	0.979579	0.989305	154337	ADD	0.473527	0.0728164	42.2892	10.1039	NA
6	31886442	rs2844451	T	C	0.924213	0.990107	154337	ADD	0.287493	0.0389202	54.5638	12.8225	NA
6	31887058	rs1313995	A	G	0.924444	0.994039	154337	ADD	0.287552	0.038908	54.6205	12.8351	NA
6	31887076	rs1313994	G	C	0.924241	0.991092	154337	ADD	0.287604	0.0389194	54.6084	12.8324	NA
6	31888869	rs511294	G	T	0.924449	0.997271	154337	ADD	0.289855	0.0388973	55.5295	13.0359	NA
6	31890158	rs544167	G	T	0.924435	1	154337	ADD	0.288388	0.0388754	55.0307	12.9257	NA
6	31891487	rs667340	G	C	0.924436	0.999551	154337	ADD	0.289282	0.0388826	55.3519	12.9967	NA
6	31891662	rs1265908	C	T	0.92432	0.999792	154337	ADD	0.289144	0.0388515	55.3875	13.0045	NA
6	31892592	rs498240	A	G	0.924312	1	154337	ADD	0.289948	0.0388474	55.7078	13.0753	NA
6	31894355	rs556679	T	C	0.879554	0.997728	154337	ADD	0.216984	0.0316034	47.1398	11.1798	NA
6	31897543	rs588990	A	G	0.924356	0.997178	154337	ADD	0.28541	0.038907	53.8125	12.6565	NA
6	31898285	rs2257331	G	A	0.924152	0.997989	154337	ADD	0.286388	0.0388437	54.3587	12.7772	NA
6	31899297	rs517668	C	T	0.924409	0.997638	154337	ADD	0.28651	0.0389064	54.2295	12.7486	NA
6	31900232	rs577449462	C	A	0.924417	0.997511	154337	ADD	0.286425	0.038911	54.1849	12.7388	NA
6	31900253	rs9267751	C	T	0.924418	0.997508	154337	ADD	0.28643	0.0389112	54.1863	12.7391	NA
6	31900468	rs1265912	A	G	0.925211	0.992298	154337	ADD	0.283819	0.0392058	52.4061	12.3455	NA
6	31900570	rs1265911	G	A	0.925182	0.992584	154337	ADD	0.283159	0.0391928	52.1973	12.2993	NA
6	31901773	rs9332735	A	G	0.979605	0.991355	154337	ADD	0.481121	0.0729547	43.4912	10.3707	NA
6	31902289	rs635348	G	C	0.924309	0.996982	154337	ADD	0.286581	0.0389186	54.2223	12.747	NA
6	31902645	rs623529	G	A	0.924319	0.997403	154337	ADD	0.28644	0.0389304	54.1366	12.7281	NA
6	31903121	rs621701	A	G	0.926602	1	154337	ADD	0.292711	0.0407759	51.5313	12.152	NA
6	31904306	rs488755	A	G	0.922263	0.995757	154337	ADD	0.274512	0.0384927	50.8588	12.0033	NA
6	31904729	6:31904729_TGTA_T	T	TGTA	0.903619	0.997485	154337	ADD	0.212622	0.0348282	37.2694	8.98764	NA
6	31905130	rs1042663	A	G	0.903011	1	154337	ADD	0.209245	0.0346923	36.3786	8.78921	NA
6	31905328	rs2507953	T	G	0.902953	0.999936	154337	ADD	0.209261	0.0346856	36.398	8.79354	NA
6	31906334	rs7772063	A	T	0.902918	0.999838	154337	ADD	0.208301	0.0346794	36.0778	8.72217	NA
6	31906505	rs7754520	T	C	0.902914	0.999854	154337	ADD	0.208192	0.0346782	36.0425	8.7143	NA
6	31906865	rs654727	T	C	0.902905	0.999918	154337	ADD	0.20796	0.0346751	35.9687	8.69787	NA
6	31907147	rs550605	C	T	0.902904	0.999923	154337	ADD	0.207785	0.0346745	35.9094	8.68465	NA
6	31907168	rs653414	T	C	0.902894	1	154337	ADD	0.207384	0.0346717	35.7766	8.65503	NA
6	31908761	rs497239	C	T	0.902838	0.999172	154337	ADD	0.208436	0.0346717	36.1407	8.7362	NA
6	31910162	rs609061	A	G	0.902694	0.999329	154337	ADD	0.210764	0.0346504	36.9976	8.92711	NA
6	31910929	rs2242572	A	G	0.90269	0.999296	154337	ADD	0.210876	0.0346503	37.0376	8.93602	NA
6	31910938	rs547154	T	G	0.902673	0.999136	154337	ADD	0.210703	0.0346504	36.9765	8.92241	NA
6	31914180	rs641153	A	G	0.90279	0.999246	154337	ADD	0.210871	0.0346708	36.9919	8.92585	NA
6	31915532	rs4151670	T	C	0.978476	1	154337	ADD	0.465413	0.0707684	43.2512	10.3175	NA
6	31916951	rs541862	C	T	0.902382	1	154337	ADD	0.210314	0.03461	36.9262	8.91121	NA
6	31917557	rs4151658	CAT	C	0.902594	0.997982	154337	ADD	0.210704	0.0346632	36.9493	8.91634	NA
6	31919917	rs522162	C	T	0.902321	1	154337	ADD	0.208691	0.0345859	36.409	8.79598	NA
6	31919956	rs760070	C	T	0.900993	1	154337	ADD	0.205482	0.0344289	35.6207	8.62029	NA
6	31920687	rs550513	T	C	0.902382	1	154337	ADD	0.210386	0.0345983	36.9761	8.92232	NA
6	31923997	rs1265906	T	C	0.902322	0.999554	154337	ADD	0.208715	0.0345958	36.3968	8.79326	NA
6	31924880	rs403569	A	G	0.902387	0.999837	154337	ADD	0.208262	0.0346008	36.2282	8.75568	NA
6	31928306	rs438999	G	A	0.902246	1	154337	ADD	0.208112	0.0345732	36.2339	8.75696	NA
6	31932177	rs444921	T	C	0.869118	1	154337	ADD	0.185866	0.0304054	37.3678	9.00955	NA
6	31932209	rs62404826	A	G	0.978185	0.999421	154337	ADD	0.451383	0.0703138	41.2107	9.86433	NA
6	31932556	rs62404827	T	C	0.978835	1	154337	ADD	0.462525	0.0713272	42.0494	10.0506	NA
6	31933161	rs406936	A	G	0.868949	1	154337	ADD	0.185192	0.0303921	37.1297	8.95653	NA
6	31933238	rs62404828	G	T	0.978794	0.999929	154337	ADD	0.462783	0.0712645	42.1705	10.0775	NA
6	31934372	rs454212	T	C	0.868858	1	154337	ADD	0.187022	0.030382	37.8926	9.12639	NA
6	31935284	6:31935284_CCT_C	C	CCT	0.868944	0.998559	154337	ADD	0.186407	0.0304088	37.5772	9.05618	NA
6	31935311	rs453821	T	C	0.868904	0.999691	154337	ADD	0.187062	0.0303902	37.8884	9.12547	NA
6	31935464	rs113941309	G	C	0.978781	0.999526	154337	ADD	0.461151	0.0712588	41.8803	10.0131	NA
6	31936679	rs449643	T	C	0.868872	0.999761	154337	ADD	0.186375	0.0303869	37.6186	9.0654	NA
6	31941557	rs387608	A	G	0.868651	1	154337	ADD	0.18342	0.0303611	36.4969	8.81556	NA
6	31942514	rs377370	G	A	0.868672	0.999531	154337	ADD	0.182706	0.0303724	36.1865	8.74641	NA
6	31943585	rs2734326	C	T	0.868584	0.999089	154337	ADD	0.181604	0.0303703	35.7561	8.65047	NA
6	31944320	rs547921	G	A	0.868451	0.998843	154337	ADD	0.180024	0.030362	35.156	8.51668	NA
6	31944593	rs550671	T	C	0.867985	0.99563	154337	ADD	0.179016	0.030364	34.7588	8.42807	NA
6	31945115	rs762043697	A	ATTTTT	0.8684	0.998963	154337	ADD	0.178877	0.030355	34.7252	8.42059	NA
6	31947086	rs391165	A	G	0.867976	0.999765	154337	ADD	0.175767	0.0303021	33.6458	8.17968	NA
6	31947594	rs389512	C	G	0.868065	1	154337	ADD	0.17765	0.0303073	34.3586	8.33878	NA
6	31948421	6:31948421_TCTC_T	T	TCTC	0.867314	0.998547	154337	ADD	0.174244	0.0302501	33.179	8.07544	NA
6	31964655	rs5030681	A	G	0.978842	0.93646	154337	ADD	0.478696	0.0737084	42.1779	10.0792	NA
6	31972081	rs374969724	C	G	0.857856	0.92827	154337	ADD	0.172645	0.0304598	32.1255	7.84006	NA
6	31973973	rs3891366	A	G	0.855893	0.921669	154337	ADD	0.171558	0.030397	31.8539	7.77932	NA
6	31974849	rs9501393	G	C	0.8599	0.944479	154337	ADD	0.169476	0.0303605	31.1598	7.6241	NA
6	31975113	rs62402680	C	G	0.858256	0.928686	154337	ADD	0.172989	0.0304914	32.187	7.8538	NA
6	31976549	rs28573154	A	G	0.85461	0.92021	154337	ADD	0.16679	0.030305	30.291	7.42963	NA
6	31980773	rs71253783	G	A	0.845204	0.904768	154337	ADD	0.16831	0.0297889	31.9234	7.79487	NA
6	31981428	rs201365886	A	G	0.845075	0.905391	154337	ADD	0.170181	0.0297688	32.6813	7.96427	NA
6	31994535	rs146110995	C	T	0.837371	0.902414	154337	ADD	0.172141	0.0292481	34.6394	8.40144	NA
6	31997392	rs567094270	A	G	0.978082	0.970783	154337	ADD	0.451282	0.0711258	40.2571	9.65238	NA
6	31997909	rs564120245	A	C	0.81587	0.821697	154337	ADD	0.166998	0.029141	32.8405	7.99984	NA
6	32004917	rs406019	T	G	0.86282	0.989798	154337	ADD	0.178804	0.0299578	35.6235	8.62091	NA
6	32005649	rs396458	G	A	0.863181	0.989362	154337	ADD	0.178047	0.0299937	35.2378	8.5349	NA
6	32009087	rs562025438	T	C	0.978642	0.994876	154337	ADD	0.449291	0.0711509	39.8744	9.56729	NA
6	32017522	rs182953657	A	G	0.978894	0.997226	154337	ADD	0.444613	0.0715044	38.6632	9.2979	NA
6	32017524	rs187862025	G	A	0.978899	0.997336	154337	ADD	0.444585	0.0715078	38.6547	9.29602	NA
6	32018345	rs62402696	G	C	0.977713	0.997995	154337	ADD	0.418082	0.069609	36.0739	8.7213	NA
6	32063896	rs41270458	A	G	0.978873	0.999026	154337	ADD	0.43582	0.0714205	37.2366	8.98034	NA
6	32070602	6:32070602_CA_C	C	CA	0.977633	0.990145	154337	ADD	0.402811	0.0697671	33.335	8.11029	NA
6	32077690	rs114775987	A	G	0.97872	0.999786	154337	ADD	0.412656	0.0711292	33.6574	8.18227	NA
6	32085317	rs62402720	G	C	0.978729	0.999484	154337	ADD	0.412769	0.0711559	33.6506	8.18075	NA
6	32087258	rs62402721	T	C	0.97857	1	154337	ADD	0.416467	0.0708678	34.5352	8.37819	NA
6	32088105	rs113023346	A	G	0.978717	0.999952	154337	ADD	0.412977	0.07112	33.7185	8.19591	NA
6	32188713	rs8192587	G	C	0.977935	1	154337	ADD	0.39535	0.0699274	31.9646	7.80409	NA
6	32202920	rs62404591	C	G	0.977808	1	154337	ADD	0.426039	0.0694526	37.6289	9.06769	NA
6	32203004	rs62404592	A	C	0.977348	1	154337	ADD	0.42237	0.0692109	37.2424	8.98163	NA
6	32263138	rs560558635	C	A	0.974839	0.998692	154337	ADD	0.380603	0.0653959	33.8722	8.23022	NA
6	34160289	6:34160289_GA_G	G	GA	0.861132	0.945661	154337	ADD	-0.168333	0.030496	30.4686	7.4694	NA
6	34160945	rs6457765	A	G	0.87363	0.977229	154337	ADD	-0.172187	0.031201	30.4553	7.46641	NA
6	34161299	rs56348792	T	C	0.872386	0.983463	154337	ADD	-0.176823	0.030975	32.5879	7.9434	NA
6	34161764	rs7749848	A	G	0.875426	0.986044	154337	ADD	-0.173795	0.031263	30.904	7.56685	NA
6	34162034	rs7774122	A	T	0.872117	0.98741	154337	ADD	-0.177038	0.0308844	32.8591	8.00399	NA
6	34163241	rs9469738	A	C	0.875626	0.991563	154337	ADD	-0.171912	0.0312022	30.3559	7.44418	NA
6	34165308	rs111643014	A	G	0.972988	0.995241	154337	ADD	-0.354018	0.0635116	31.0703	7.60406	NA
6	34178764	rs28673163	C	A	0.122189	0.987685	154337	ADD	0.177696	0.0314942	31.8341	7.77491	NA
6	34179756	rs7751671	A	G	0.967015	0.989305	154337	ADD	-0.32076	0.0577515	30.8485	7.55443	NA
6	34185012	rs10807139	C	T	0.0329485	0.997728	154337	ADD	0.321065	0.0575294	31.1462	7.62105	NA
6	34215221	rs928482	A	G	0.971318	0.993854	154337	ADD	-0.337489	0.0617557	29.8653	7.33429	NA
6	34217181	rs1150777	A	C	0.112227	0.99168	154337	ADD	0.187569	0.0326448	33.0136	8.0385	NA
6	34218165	rs10080749	G	A	0.887437	0.989259	154337	ADD	-0.197126	0.0326335	36.4888	8.81376	NA
6	34219560	rs149066177	A	T	0.888324	0.988751	154337	ADD	-0.195001	0.0327672	35.4157	8.57458	NA
6	34236429	rs9469761	A	G	0.890184	0.988289	154337	ADD	-0.182287	0.0330028	30.5078	7.47818	NA
6	34236459	rs9461975	T	C	0.890054	0.988948	154337	ADD	-0.183471	0.0329759	30.9558	7.57843	NA
6	34236990	rs186766320	A	G	0.972866	0.984491	154337	ADD	-0.353578	0.0637055	30.8047	7.54462	NA
6	34243641	rs35694679	ACTCT	A	0.0380549	0.968595	154337	ADD	0.312189	0.0544523	32.8702	8.00647	NA
6	34243813	rs756816162	G	GAA	0.0367925	0.98176	154337	ADD	0.327659	0.054976	35.5221	8.5983	NA
6	34243816	rs143188409	T	TG	0.0367926	0.98177	154337	ADD	0.327657	0.0549756	35.5222	8.59833	NA
6	34243990	rs146816658	T	C	0.980626	0.99065	154337	ADD	-0.426465	0.0747525	32.5474	7.93435	NA
6	34244245	rs4713766	A	C	0.977455	0.987778	154337	ADD	-0.385973	0.069541	30.8058	7.54487	NA
6	34249354	6:34249354_ACAT_A	A	ACAT	0.963928	0.998275	154337	ADD	-0.328437	0.0550673	35.5728	8.6096	NA
6	34258509	rs114511882	C	G	0.96374	0.999722	154337	ADD	-0.331965	0.0548932	36.572	8.83229	NA
6	34261097	rs2071928	G	C	0.963742	0.999771	154337	ADD	-0.331893	0.054893	36.5564	8.82883	NA
6	34268107	rs16885998	T	G	0.963764	1	154337	ADD	-0.330192	0.0548961	36.1786	8.74463	NA
6	34273976	rs4713770	A	T	0.963693	0.999543	154337	ADD	-0.331519	0.0548612	36.5164	8.8199	NA
6	34278691	6:34278691_GA_G	G	GA	0.963794	0.998517	154337	ADD	-0.325942	0.0549587	35.1728	8.52041	NA
6	34286424	rs4711390	T	C	0.963912	0.999495	154337	ADD	-0.331517	0.0550196	36.3059	8.77301	NA
6	34288026	rs7767431	A	G	0.963853	0.999695	154337	ADD	-0.327473	0.0549693	35.4904	8.59124	NA
6	34290482	rs77722821	C	T	0.970127	0.990706	154337	ADD	-0.372925	0.0605197	37.9709	9.14382	NA
6	34290533	rs6924682	G	T	0.960444	0.995179	154337	ADD	-0.32841	0.0527615	38.7434	9.31573	NA
6	34294628	rs140411840	A	G	0.964025	0.999602	154337	ADD	-0.331103	0.0551138	36.0915	8.72522	NA
6	34295239	rs147044721	C	G	0.96403	0.999654	154337	ADD	-0.330703	0.0551158	36.0018	8.70524	NA
6	34296370	rs206930	G	A	0.280796	0.991368	154337	ADD	-0.125285	0.0229034	29.9228	7.34718	NA
6	34297987	rs34384951	C	T	0.96403	0.999654	154337	ADD	-0.330699	0.0551157	36.0011	8.70508	NA
6	34301801	rs138935833	T	G	0.980273	0.999279	154337	ADD	-0.415923	0.0737805	31.7791	7.7626	NA
6	34304328	rs78853450	T	C	0.980269	0.999101	154337	ADD	-0.416323	0.0737762	31.844	7.77711	NA
6	34304880	rs17696811	T	A	0.980273	0.999265	154337	ADD	-0.41599	0.0737809	31.7891	7.76484	NA
6	34305072	rs4713772	A	G	0.96415	0.999554	154337	ADD	-0.327026	0.0552004	35.0978	8.50368	NA
6	34311318	rs527251484	CA	C	0.94766	0.896164	154337	ADD	-0.289809	0.0487126	35.3949	8.56995	NA
6	34311414	rs7752035	C	T	0.957732	0.998291	154337	ADD	-0.302037	0.0510523	35.0018	8.48227	NA
6	34312595	rs560114440	AT	A	0.964579	0.994868	154337	ADD	-0.332297	0.0556553	35.6483	8.62643	NA
6	34313578	rs144195174	C	T	0.96403	0.999547	154337	ADD	-0.330943	0.0551187	36.0501	8.716	NA
6	34315231	rs148663722	TA	T	0.964156	0.999426	154337	ADD	-0.326687	0.0552078	35.0158	8.48539	NA
6	34319392	rs4713773	A	G	0.963902	0.997567	154337	ADD	-0.330288	0.0550816	35.9561	8.69505	NA
6	34320035	rs59310759	A	G	0.96403	0.999528	154337	ADD	-0.33126	0.0551193	36.1186	8.73126	NA
6	34326035	rs71538235	TACACAC	T	0.961389	0.989794	154337	ADD	-0.317757	0.0535653	35.1902	8.5243	NA
6	34327382	rs60100381	T	C	0.965204	0.998908	154337	ADD	-0.31959	0.0560297	32.5349	7.93156	NA
6	34332179	rs206937	C	T	0.2808	0.989544	154337	ADD	-0.125993	0.0229305	30.19	7.40702	NA
6	34334555	rs79441819	T	G	0.980245	1	154337	ADD	-0.422694	0.0737018	32.8924	8.01143	NA
6	34334996	rs142612615	T	C	0.96519	0.998815	154337	ADD	-0.321038	0.0560172	32.845	8.00084	NA
6	34337653	rs4713774	T	A	0.963778	0.994952	154337	ADD	-0.3225	0.055034	34.3398	8.3346	NA
6	34344578	rs3798562	C	G	0.965199	0.998817	154337	ADD	-0.319296	0.0560289	32.4761	7.9184	NA
6	34350485	rs117667444	A	G	0.9652	0.998659	154337	ADD	-0.319236	0.0560338	32.4582	7.9144	NA
6	34350576	rs117164202	T	C	0.965199	0.998701	154337	ADD	-0.319187	0.0560321	32.4501	7.91259	NA
6	34351767	rs3778077	A	G	0.965203	0.998532	154337	ADD	-0.319153	0.0560393	32.4347	7.90917	NA
6	34358990	rs3798564	C	G	0.964137	0.998633	154337	ADD	-0.327698	0.0552148	35.2238	8.53178	NA
6	34359853	rs58648597	T	C	0.964186	0.997973	154337	ADD	-0.328001	0.0552719	35.2161	8.53007	NA
6	34364965	rs199746610	A	C	0.967887	0.972728	154337	ADD	-0.340705	0.0590506	33.2897	8.10017	NA
6	34369847	rs4713775	T	A	0.964102	0.997078	154337	ADD	-0.325887	0.0552322	34.8137	8.44032	NA
6	34369906	rs4713776	C	T	0.964108	0.99798	154337	ADD	-0.329344	0.0552132	35.5806	8.61135	NA
6	34371707	rs6935129	G	A	0.0359347	0.99756	154337	ADD	0.325826	0.0551959	34.8465	8.44763	NA
6	34373654	rs12664001	A	C	0.96411	0.998095	154337	ADD	-0.325755	0.0552124	34.8104	8.43958	NA
6	34374936	rs142763718	T	C	0.964114	0.997829	154337	ADD	-0.327551	0.0552226	35.1824	8.52255	NA
6	34374986	rs146639070	T	C	0.964114	0.998063	154337	ADD	-0.328105	0.0552164	35.3093	8.55085	NA
6	34380137	rs4713777	A	G	0.959024	0.995869	154337	ADD	-0.30299	0.051892	34.0924	8.27937	NA
6	34381239	rs202096393	AT	A	0.964909	0.995798	154337	ADD	-0.33043	0.0558836	34.9615	8.47328	NA
6	34382853	rs74589601	C	A	0.980268	0.997517	154337	ADD	-0.416574	0.0738371	31.8298	7.77395	NA
6	34383659	rs79623207	C	T	0.980805	0.997651	154337	ADD	-0.41619	0.0748086	30.9514	7.57745	NA
6	34384371	6:34384371_CAGG_C	C	CAGG	0.965019	0.997084	154337	ADD	-0.329789	0.0559353	34.7617	8.42871	NA
6	34384852	rs16889706	C	T	0.964836	0.996359	154337	ADD	-0.332446	0.0558233	35.4658	8.58575	NA
6	34385517	rs16889714	T	A	0.964989	0.996924	154337	ADD	-0.329792	0.0559162	34.786	8.43414	NA
6	34390589	rs114822359	C	T	0.964971	0.996459	154337	ADD	-0.331748	0.0559149	35.2015	8.52681	NA
6	34393648	rs4713779	G	T	0.964973	0.996372	154337	ADD	-0.331338	0.0559191	35.1092	8.50624	NA
6	34397293	rs4713780	A	G	0.964968	0.995477	154337	ADD	-0.328948	0.0559379	34.5813	8.38848	NA
6	34397628	rs147906242	A	G	0.980258	0.996348	154337	ADD	-0.417786	0.0738616	31.9941	7.81068	NA
6	34400318	rs4713781	A	G	0.960817	0.993242	154337	ADD	-0.333998	0.0530993	39.5649	9.49848	NA
6	34401840	rs12665397	A	G	0.960806	0.991002	154337	ADD	-0.33583	0.0531408	39.9377	9.58138	NA
6	34403006	rs4713783	T	C	0.964779	0.985447	154337	ADD	-0.313522	0.0560527	31.2856	7.65223	NA
6	34403234	rs4713784	C	T	0.967746	0.984464	154337	ADD	-0.321421	0.0585356	30.1515	7.39841	NA
6	34404360	rs4713786	C	T	0.967458	0.979214	154337	ADD	-0.341657	0.0584703	34.1436	8.29081	NA
6	34404364	rs4713787	A	G	0.968071	0.980482	154337	ADD	-0.343664	0.0589593	33.9752	8.25322	NA
6	34404917	rs4713789	T	C	0.9604	0.978256	154337	ADD	-0.307406	0.0531912	33.3999	8.12478	NA
6	34406580	rs4295465	T	G	0.967583	0.975951	154337	ADD	-0.344278	0.0586748	34.4282	8.35432	NA
6	34407056	rs61582147	C	T	0.967661	0.973851	154337	ADD	-0.344352	0.0588166	34.2772	8.32062	NA
6	34408579	rs9766229	C	A	0.960875	0.974356	154337	ADD	-0.331567	0.0536339	38.2178	9.19878	NA
6	34409308	rs142896342	G	C	0.98075	0.975767	154337	ADD	-0.418327	0.0755471	30.6617	7.51262	NA
6	34433678	rs62398682	T	G	0.69777	0.987162	154337	ADD	0.138693	0.0224754	38.08	9.16812	NA
6	34434455	rs66508708	A	G	0.662486	0.993956	154337	ADD	0.130428	0.0217483	35.9659	8.69724	NA
6	34436970	rs3800473	A	G	0.705627	0.997761	154337	ADD	0.142995	0.0225132	40.3429	9.67147	NA
6	34439749	rs9469791	A	G	0.701608	1	154337	ADD	0.131632	0.0224081	34.5077	8.37205	NA
6	34443523	rs57493997	C	T	0.907196	0.98891	154337	ADD	-0.210609	0.0355009	35.1946	8.52526	NA
6	34444100	rs9394227	T	C	0.674922	1	154337	ADD	0.154583	0.0218835	49.8989	11.7908	NA
6	34445876	rs111339681	A	G	0.911907	0.988758	154337	ADD	-0.202509	0.0363299	31.0714	7.60431	NA
6	34453023	rs149604276	TG	T	0.915568	0.996104	154337	ADD	-0.208548	0.0369189	31.909	7.79164	NA
6	34453626	rs73405681	G	A	0.912416	1	154337	ADD	-0.208487	0.0362164	33.1396	8.06664	NA
6	34455509	rs78380702	C	T	0.90049	1	154337	ADD	-0.200796	0.0342152	34.4406	8.35708	NA
6	34460168	rs151103055	AT	A	0.900979	0.983485	154337	ADD	-0.193905	0.0345791	31.445	7.68789	NA
6	34465215	rs75776386	A	G	0.912952	0.995887	154337	ADD	-0.204622	0.0364037	31.5947	7.72138	NA
6	34465833	rs200755652	GTTTG	G	0.874092	0.978672	154337	ADD	-0.215159	0.0312122	47.5194	11.2639	NA
6	34467065	rs115036049	T	C	0.981356	0.978702	154337	ADD	-0.452144	0.0767285	34.7248	8.42048	NA
6	34468333	rs114032116	T	C	0.912477	0.994448	154337	ADD	-0.203758	0.0363341	31.4484	7.68865	NA
6	34468767	rs73405691	G	A	0.875896	0.995646	154337	ADD	-0.209892	0.0311495	45.4037	10.795	NA
6	34469263	rs76499914	T	C	0.876197	0.995882	154337	ADD	-0.209322	0.0311798	45.0697	10.7209	NA
6	34470396	rs73405697	C	T	0.909984	0.996227	154337	ADD	-0.198876	0.0358302	30.8083	7.54544	NA
6	34470846	rs11964077	G	A	0.738361	0.992618	154337	ADD	0.127637	0.0234002	29.752	7.30892	NA
6	34472203	rs138805085	T	G	0.912945	0.99693	154337	ADD	-0.203317	0.0363831	31.2284	7.63943	NA
6	34474639	rs35429796	T	G	0.912966	0.997089	154337	ADD	-0.202786	0.0363848	31.0627	7.60235	NA
6	34475822	rs12197759	G	A	0.737779	0.991775	154337	ADD	0.131584	0.0233894	31.6495	7.73361	NA
6	34475878	rs376206893	G	T	0.913008	0.993587	154337	ADD	-0.20224	0.0364548	30.777	7.53844	NA
6	34476644	rs73407707	G	T	0.912737	0.996762	154337	ADD	-0.201088	0.0363447	30.612	7.5015	NA
6	34479604	6:34479604_CTG_C	C	CTG	0.981105	0.960522	154337	ADD	-0.435407	0.0768959	32.0616	7.82576	NA
6	34480637	rs10947508	T	C	0.737971	0.986608	154337	ADD	0.131577	0.0234616	31.4517	7.68938	NA
6	34482267	rs11753634	A	C	0.918585	0.986196	154337	ADD	-0.206351	0.0377378	29.8992	7.3419	NA
6	34482297	rs139920665	T	C	0.981016	0.97803	154337	ADD	-0.438473	0.0760773	33.2182	8.08421	NA
6	34482498	rs11758326	G	A	0.913058	0.986509	154337	ADD	-0.20381	0.0366099	30.9923	7.5866	NA
6	34483749	rs76458888	T	C	0.923711	0.974739	154337	ADD	-0.229964	0.0390712	34.6424	8.4021	NA
6	34483765	rs147099358	C	G	0.980503	0.971849	154337	ADD	-0.42879	0.0752534	32.4667	7.91631	NA
6	34489516	rs79379247	A	G	0.918067	0.989862	154337	ADD	-0.220636	0.0375732	34.4822	8.36636	NA
6	34490146	rs12202516	A	G	0.78408	1	154337	ADD	0.141747	0.0249239	32.344	7.88888	NA
6	34498328	rs41312309	T	C	0.911298	1	154337	ADD	-0.217499	0.0360694	36.3611	8.7853	NA
6	34498923	rs6919434	T	C	0.91113	1	154337	ADD	-0.215975	0.0360467	35.8984	8.68219	NA
6	34503279	rs11758420	C	A	0.9043	0.999301	154337	ADD	-0.221143	0.0348491	40.2684	9.65489	NA
6	34503338	rs11758426	G	A	0.904135	0.999226	154337	ADD	-0.219454	0.034823	39.7151	9.53189	NA
6	34503439	rs11756280	C	T	0.904295	0.999007	154337	ADD	-0.219542	0.0348494	39.6868	9.52559	NA
6	34503446	rs11756281	C	T	0.904295	0.999008	154337	ADD	-0.219543	0.0348494	39.6872	9.52568	NA
6	34503517	rs11758471	C	A	0.90414	0.999493	154337	ADD	-0.219527	0.034819	39.7505	9.53975	NA
6	34503644	rs77587944	G	T	0.903892	1	154337	ADD	-0.219299	0.0347777	39.7623	9.54238	NA
6	34503677	rs78871484	C	T	0.904172	0.999612	154337	ADD	-0.219399	0.0348211	39.6993	9.52836	NA
6	34503739	rs78121911	C	T	0.904429	0.999495	154337	ADD	-0.222424	0.0348642	40.7009	9.75104	NA
6	34503885	6:34503885_TTGAATCTATTTGCCACCCCATCTTCCTTACTCCTCC_T	T	TTGAATCTATTTGCCACCCCATCTTCCTTACTCCTCC	0.903466	0.999308	154337	ADD	-0.215634	0.0347112	38.5917	9.28199	NA
6	34504042	rs76990047	G	T	0.911016	0.999342	154337	ADD	-0.219343	0.0360316	37.0577	8.9405	NA
6	34504388	rs76452512	C	G	0.904189	0.99919	154337	ADD	-0.219737	0.0348311	39.799	9.55055	NA
6	34504478	rs77186075	T	C	0.904191	0.99916	154337	ADD	-0.219764	0.0348319	39.8071	9.55233	NA
6	34504767	rs11754548	C	G	0.904188	0.999013	154337	ADD	-0.219906	0.0348343	39.8527	9.56249	NA
6	34505194	rs7754038	G	T	0.903396	0.998758	154337	ADD	-0.214723	0.0347119	38.2652	9.20932	NA
6	34506397	rs60385456	C	T	0.89209	0.995231	154337	ADD	-0.181329	0.0331502	29.9202	7.34659	NA
6	34510838	rs11758529	A	G	0.910933	0.994748	154337	ADD	-0.21855	0.0361017	36.6477	8.84916	NA
6	34515799	rs75149985	G	A	0.98095	0.964783	154337	ADD	-0.41779	0.0763536	29.9404	7.35111	NA
6	34524778	rs2233630	A	G	0.750996	0.959591	154337	ADD	0.155744	0.0242091	41.3871	9.90352	NA
6	34545999	rs205270	C	A	0.647357	0.963354	154337	ADD	-0.125039	0.0218905	32.627	7.95214	NA
6	34546560	rs2814982	T	C	0.898015	1	154337	ADD	-0.190401	0.0339074	31.5319	7.70731	NA
6	34546836	rs1201875	C	T	0.325063	0.78466	154337	ADD	-0.143542	0.0246998	33.7731	8.20811	NA
6	34548206	rs2744939	A	T	0.864181	0.982271	154337	ADD	-0.274012	0.0301757	82.4565	18.9665	NA
6	34548296	rs2814985	T	C	0.864267	0.981931	154337	ADD	-0.274529	0.0301903	82.6876	19.0173	NA
6	34549699	rs412392	G	A	0.674744	0.994025	154337	ADD	-0.246444	0.0219531	126.021	28.5168	NA
6	34549810	rs1201874	C	T	0.674938	0.994134	154337	ADD	-0.245884	0.0219567	125.408	28.3827	NA
6	34550657	rs1201873	C	A	0.674707	0.994941	154337	ADD	-0.24571	0.0219432	125.385	28.3776	NA
6	34551086	rs188190	T	C	0.674883	0.995589	154337	ADD	-0.245819	0.0219382	125.554	28.4147	NA
6	34551334	rs205286	C	A	0.674502	0.995085	154337	ADD	-0.245161	0.0219393	124.87	28.2648	NA
6	34551344	rs779865819	GC	G	0.853486	0.994902	154337	ADD	-0.262603	0.0290447	81.7457	18.8103	NA
6	34552110	rs2744938	G	A	0.853096	0.999349	154337	ADD	-0.262019	0.0289494	81.9196	18.8485	NA
6	34552736	rs2814943	A	G	0.86024	0.999622	154337	ADD	-0.273189	0.0295501	85.4689	19.6282	NA
6	34552797	rs2814944	A	G	0.853046	1	154337	ADD	-0.261474	0.0289359	81.6548	18.7903	NA
6	34553048	rs205283	G	A	0.648487	0.993858	154337	ADD	-0.220781	0.0215422	105.038	23.9214	NA
6	34557246	rs2744937	T	C	0.860255	0.999509	154337	ADD	-0.273442	0.0295534	85.6081	19.6588	NA
6	34559597	rs74929281	A	G	0.96632	0.984395	154337	ADD	-0.316498	0.0572615	30.5503	7.4877	NA
6	34563060	rs2744977	G	A	0.860353	0.99907	154337	ADD	-0.274639	0.0295704	86.2606	19.8021	NA
6	34563164	rs205262	G	A	0.732345	0.998587	154337	ADD	-0.211894	0.0231675	83.6525	19.2293	NA
6	34563958	rs205260	G	C	0.674948	0.997242	154337	ADD	-0.246131	0.0219206	126.074	28.5285	NA
6	34564066	rs205259	G	A	0.673526	0.995508	154337	ADD	-0.24778	0.0219148	127.838	28.9143	NA
6	34564243	rs205258	C	T	0.675135	0.996986	154337	ADD	-0.245536	0.0219275	125.387	28.3781	NA
6	34566975	rs2814972	C	T	0.674927	0.997676	154337	ADD	-0.245793	0.0219152	125.791	28.4663	NA
6	34567694	rs2262245	C	T	0.686008	0.996879	154337	ADD	-0.246998	0.0221372	124.492	28.1822	NA
6	34569253	6:34569253_TA_T	T	TA	0.784646	0.993876	154337	ADD	-0.269792	0.0250092	116.374	26.405	NA
6	34569720	rs2814973	T	C	0.860777	0.997748	154337	ADD	-0.277523	0.0296324	87.7132	20.1211	NA
6	34570070	rs2235569	T	C	0.672603	0.995853	154337	ADD	-0.246067	0.0218948	126.307	28.5793	NA
6	34570094	rs2235568	T	C	0.672582	0.995813	154337	ADD	-0.245995	0.0218947	126.234	28.5634	NA
6	34570922	rs2092344	C	G	0.860437	0.999144	154337	ADD	-0.275202	0.0295792	86.563	19.8685	NA
6	34571195	rs2103646	A	G	0.672903	0.995598	154337	ADD	-0.246711	0.0219022	126.882	28.7052	NA
6	34572028	rs2814974	C	A	0.672529	0.996628	154337	ADD	-0.246679	0.0218839	127.062	28.7447	NA
6	34573213	rs2814975	T	C	0.672589	0.996473	154337	ADD	-0.246454	0.0218867	126.798	28.6867	NA
6	34575426	6:34575426_CA_C	C	CA	0.672932	0.994737	154337	ADD	-0.24676	0.0219127	126.812	28.6898	NA
6	34576237	rs2814976	A	G	0.67267	0.996775	154337	ADD	-0.246245	0.0218856	126.595	28.6423	NA
6	34576433	rs2814977	A	G	0.860452	0.99926	154337	ADD	-0.275507	0.0295795	86.7531	19.9103	NA
6	34577257	rs11754773	G	A	0.905754	0.987841	154337	ADD	-0.270808	0.0353261	58.7665	13.7507	NA
6	34577751	rs2744975	T	C	0.787029	0.997981	154337	ADD	-0.271816	0.0250584	117.664	26.6874	NA
6	34577776	rs2814978	A	T	0.674884	0.998537	154337	ADD	-0.245199	0.0219076	125.27	28.3523	NA
6	34578425	rs2814979	C	G	0.674893	0.998582	154337	ADD	-0.245091	0.0219074	125.162	28.3287	NA
6	34578879	rs776436782	CTT	C	0.81766	0.945637	154337	ADD	-0.191556	0.0272661	49.3567	11.6708	NA
6	34579431	rs2744974	T	C	0.674987	0.998119	154337	ADD	-0.244975	0.0219166	124.938	28.2798	NA
6	34580221	rs2744973	T	C	0.698346	0.998392	154337	ADD	-0.256623	0.0223673	131.633	29.7448	NA
6	34580751	rs11752260	T	C	0.86031	0.999385	154337	ADD	-0.274372	0.0295624	86.1386	19.7753	NA
6	34581055	rs2814981	A	G	0.675039	0.998725	154337	ADD	-0.244969	0.0219107	125	28.2933	NA
6	34581636	rs2744971	G	T	0.860307	0.999433	154337	ADD	-0.274406	0.0295615	86.1651	19.7811	NA
6	34581937	rs2744970	T	C	0.786818	0.998358	154337	ADD	-0.269309	0.025046	115.618	26.2394	NA
6	34582280	rs2744969	A	T	0.913821	0.683592	154337	ADD	-0.326045	0.0442735	54.2333	12.7495	NA
6	34583020	rs12201824	C	A	0.77319	0.967721	154337	ADD	0.19005	0.0249095	58.211	13.6281	NA
6	34584951	rs2744968	C	A	0.786803	0.999041	154337	ADD	-0.269331	0.0250379	115.712	26.2599	NA
6	34585344	rs2744967	T	C	0.779571	0.998886	154337	ADD	-0.263646	0.0247349	113.612	25.8001	NA
6	34585931	rs2744966	G	A	0.78678	0.998985	154337	ADD	-0.269455	0.0250376	115.82	26.2837	NA
6	34589632	rs2744965	T	C	0.860845	0.999261	154337	ADD	-0.278404	0.0296167	88.3648	20.2642	NA
6	34591207	rs2814983	G	A	0.860311	0.999602	154337	ADD	-0.274642	0.0295599	86.3228	19.8158	NA
6	34591320	rs2744964	C	G	0.860312	0.999604	154337	ADD	-0.27463	0.0295599	86.3153	19.8141	NA
6	34592090	rs6907508	G	A	0.883701	0.997741	154337	ADD	-0.252005	0.0320142	61.9632	14.456	NA
6	34592731	rs2744963	A	G	0.787236	0.999197	154337	ADD	-0.270537	0.0250565	116.577	26.4495	NA
6	34593623	6:34593623_CTT_C	C	CTT	0.625852	0.969015	154337	ADD	-0.232755	0.0215153	117.032	26.5489	NA
6	34594440	rs2744962	A	G	0.786671	1	154337	ADD	-0.268759	0.02501	115.478	26.2088	NA
6	34595543	rs2263329	C	T	0.643918	0.994074	154337	ADD	-0.230874	0.0214694	115.641	26.2444	NA
6	34597513	rs2814984	C	T	0.674736	0.998309	154337	ADD	-0.244367	0.0219087	124.409	28.1639	NA
6	34599738	rs11427721	TG	T	0.673133	0.997803	154337	ADD	-0.248044	0.0218872	128.434	29.0447	NA
6	34600459	6:34600459_AT_A	A	AT	0.675954	0.976893	154337	ADD	-0.252268	0.022173	129.442	29.2653	NA
6	34601031	6:34601031_AAC_A	A	AAC	0.787369	0.994822	154337	ADD	-0.272081	0.0251213	117.304	26.6087	NA
6	34601825	rs4618513	G	C	0.787353	0.999239	154337	ADD	-0.272593	0.025055	118.37	26.8421	NA
6	34602654	rs112546638	GA	G	0.86103	0.998422	154337	ADD	-0.279948	0.0296399	89.2076	20.4492	NA
6	34602685	rs2814986	C	T	0.860631	0.999496	154337	ADD	-0.279136	0.0295875	89.005	20.4047	NA
6	34602847	rs10657260	TCAG	T	0.672776	0.99865	154337	ADD	-0.247372	0.0218696	127.944	28.9376	NA
6	34603303	rs2492862	C	T	0.787195	0.999366	154337	ADD	-0.272177	0.0250478	118.076	26.7777	NA
6	34603346	rs6923682	A	G	0.773276	0.949164	154337	ADD	-0.23749	0.0251108	89.4475	20.5019	NA
6	34603350	rs59366096	A	G	0.831394	0.929388	154337	ADD	-0.2805	0.0283665	97.7809	22.3304	NA
6	34603646	rs2492863	A	G	0.860641	0.999656	154337	ADD	-0.279079	0.029586	88.9779	20.3988	NA
6	34603691	rs76967117	A	G	0.884715	0.999518	154337	ADD	-0.255876	0.0321082	63.5081	14.7967	NA
6	34604185	rs3839632	AT	A	0.854935	0.999239	154337	ADD	-0.269523	0.0291032	85.7647	19.6932	NA
6	34605145	rs2814987	A	G	0.673182	0.99953	154337	ADD	-0.246992	0.0218701	127.544	28.8502	NA
6	34608480	rs2814988	T	C	0.673117	0.999339	154337	ADD	-0.247154	0.0218704	127.709	28.8861	NA
6	34608640	rs2814989	A	G	0.787231	0.999413	154337	ADD	-0.272782	0.0250484	118.596	26.8915	NA
6	34611000	rs60917185	T	C	0.787676	0.998938	154337	ADD	-0.27341	0.025075	118.891	26.956	NA
6	34611001	rs9469835	G	A	0.672443	0.998105	154337	ADD	-0.244445	0.0218752	124.87	28.265	NA
6	34612379	rs2814990	T	C	0.787367	0.999843	154337	ADD	-0.272559	0.0250477	118.41	26.8507	NA
6	34614822	rs34094891	GACA	G	0.673535	0.99948	154337	ADD	-0.248544	0.0218754	129.09	29.1884	NA
6	34615443	rs2814991	G	A	0.673313	0.999932	154337	ADD	-0.247407	0.021867	128.01	28.952	NA
6	34616322	rs3800461	C	G	0.884791	1	154337	ADD	-0.257957	0.0321418	64.4105	14.9956	NA
6	34616654	rs2744959	A	T	0.673248	0.999766	154337	ADD	-0.247105	0.0218673	127.695	28.8831	NA
6	34617144	rs2814992	G	A	0.673319	1	154337	ADD	-0.247133	0.021866	127.739	28.8928	NA
6	34617869	6:34617869_TA_T	T	TA	0.860989	0.997709	154337	ADD	-0.27993	0.0296428	89.1786	20.4428	NA
6	34618356	rs2744958	C	T	0.64936	0.997741	154337	ADD	-0.219763	0.0215134	104.35	23.7707	NA
6	34618516	rs2744957	C	T	0.673251	0.999767	154337	ADD	-0.247142	0.0218672	127.735	28.8917	NA
6	34618893	rs2814993	A	G	0.86073	1	154337	ADD	-0.279615	0.0295897	89.2979	20.469	NA
6	34618937	rs2744956	C	T	0.86136	0.998926	154337	ADD	-0.282372	0.0296639	90.6126	20.7576	NA
6	34618958	rs2744955	G	C	0.860874	0.999026	154337	ADD	-0.279345	0.029615	88.9725	20.3976	NA
6	34619511	6:34619511_TAA_T	T	TAA	0.796015	0.904105	154337	ADD	-0.184834	0.0267926	47.592	11.28	NA
6	34620153	rs2814994	A	T	0.861226	0.999766	154337	ADD	-0.28242	0.0296388	90.7971	20.7981	NA
6	34621171	rs2814995	C	T	0.673254	0.99967	154337	ADD	-0.247267	0.0218683	127.85	28.9171	NA
6	34621314	rs2814996	C	T	0.860744	0.999816	154337	ADD	-0.279506	0.0295909	89.2208	20.4521	NA
6	34621470	rs2744954	G	A	0.860745	0.999806	154337	ADD	-0.279535	0.0295911	89.2375	20.4558	NA
6	34622561	6:34622561_AG_A	A	AG	0.884845	0.999311	154337	ADD	-0.256252	0.0321299	63.6083	14.8188	NA
6	34622676	rs2252551	G	A	0.78732	0.999487	154337	ADD	-0.272784	0.0250503	118.58	26.888	NA
6	34622991	rs2814997	T	C	0.787331	0.999389	154337	ADD	-0.273231	0.0250521	118.952	26.9694	NA
6	34623905	rs112540634	T	C	0.863967	0.998826	154337	ADD	-0.284095	0.0299049	90.2486	20.6777	NA
6	34624012	6:34624012_CA_C	C	CA	0.915213	0.888486	154337	ADD	-0.214152	0.0390913	30.0113	7.367	NA
6	34625211	rs2814998	T	C	0.787437	0.999597	154337	ADD	-0.273952	0.0250541	119.561	27.1028	NA
6	34627437	rs2744952	C	T	0.787395	0.999283	154337	ADD	-0.27406	0.025056	119.638	27.1196	NA
6	34633862	rs2744949	T	C	0.674377	0.999716	154337	ADD	-0.249808	0.0218822	130.325	29.4586	NA
6	34634263	rs2815000	A	G	0.787444	0.99967	154337	ADD	-0.274149	0.0250535	119.739	27.1418	NA
6	34634353	rs2815001	A	G	0.674377	0.999716	154337	ADD	-0.249808	0.0218822	130.325	29.4586	NA
6	34634953	rs2744948	G	A	0.787205	0.999102	154337	ADD	-0.274318	0.0250504	119.916	27.1806	NA
6	34635809	rs2815003	C	A	0.787318	0.999448	154337	ADD	-0.274709	0.02505	120.262	27.2563	NA
6	34636268	rs2815004	T	C	0.67426	0.999498	154337	ADD	-0.250271	0.0218818	130.815	29.5657	NA
6	34638847	rs2815005	A	G	0.860751	0.999776	154337	ADD	-0.282063	0.0295903	90.8641	20.8128	NA
6	34640686	rs2395598	C	T	0.673253	0.999612	154337	ADD	-0.249043	0.0218673	129.706	29.323	NA
6	34641415	rs2395599	C	G	0.673332	0.99977	154337	ADD	-0.24898	0.0218672	129.641	29.3089	NA
6	34643179	rs2744943	G	A	0.673329	0.999769	154337	ADD	-0.249117	0.021867	129.786	29.3407	NA
6	34643752	rs2744942	C	T	0.860752	0.999805	154337	ADD	-0.282113	0.02959	90.8983	20.8203	NA
6	34644261	rs2814942	A	G	0.673315	0.999737	154337	ADD	-0.249234	0.0218666	129.913	29.3684	NA
6	34644276	rs6937784	G	T	0.673244	0.999584	154337	ADD	-0.249249	0.021867	129.925	29.371	NA
6	34644749	rs12215331	C	T	0.773695	0.969526	154337	ADD	0.188699	0.0249067	57.3994	13.4489	NA
6	34644775	rs536805852	T	TAA	0.675872	0.998789	154337	ADD	-0.247877	0.0219214	127.86	28.9193	NA
6	34645266	rs2492859	G	A	0.86075	0.999792	154337	ADD	-0.282126	0.02959	90.9073	20.8223	NA
6	34645322	rs2064253	T	G	0.787402	0.999638	154337	ADD	-0.275007	0.0250507	120.517	27.3121	NA
6	34645339	6:34645339_AAC_A	A	AAC	0.772778	0.970833	154337	ADD	0.189129	0.0248556	57.8989	13.5592	NA
6	34646917	rs2744941	G	A	0.673726	0.998658	154337	ADD	-0.248015	0.0218867	128.408	29.0392	NA
6	34647978	rs2814945	A	G	0.673249	0.999558	154337	ADD	-0.24896	0.0218679	129.612	29.3025	NA
6	34650934	6:34650934_CGT_C	C	CGT	0.859292	0.995704	154337	ADD	-0.281653	0.0295216	91.0226	20.8476	NA
6	34651180	rs2814946	C	T	0.673041	0.995604	154337	ADD	-0.251429	0.021908	131.712	29.762	NA
6	34651306	rs111868030	T	C	0.746416	0.984483	154337	ADD	-0.252625	0.0237209	113.42	25.7581	NA
6	34653268	rs2814947	C	T	0.673314	0.999757	154337	ADD	-0.248912	0.0218672	129.57	29.2935	NA
6	34653413	rs2814948	A	G	0.860745	0.99976	154337	ADD	-0.282162	0.0295899	90.9311	20.8275	NA
6	34654544	rs56930444	A	G	0.860543	0.999726	154337	ADD	-0.281006	0.0295738	90.2852	20.6857	NA
6	34655000	rs2744961	T	C	0.642309	0.994981	154337	ADD	-0.233809	0.0214376	118.951	26.9693	NA
6	34656462	rs2744953	T	C	0.787288	0.999647	154337	ADD	-0.27459	0.0250459	120.198	27.2421	NA
6	34656722	rs2814949	G	A	0.642228	0.995133	154337	ADD	-0.233994	0.0214357	119.16	27.015	NA
6	34657809	rs2744947	T	A	0.860656	0.99965	154337	ADD	-0.281752	0.0295838	90.7036	20.7776	NA
6	34658080	rs2744944	C	A	0.357748	0.995155	154337	ADD	0.234209	0.0214355	119.382	27.0636	NA
6	34658363	rs2814950	A	C	0.212779	0.99947	154337	ADD	0.274992	0.0250469	120.541	27.3173	NA
6	34658565	rs59136961	AGTTTT	A	0.142323	0.986598	154337	ADD	0.280808	0.0295273	90.4427	20.7203	NA
6	34659054	rs2744972	C	T	0.139359	0.999765	154337	ADD	0.281824	0.0295825	90.7586	20.7896	NA
6	34660324	rs7771778	T	C	0.326871	0.999488	154337	ADD	0.249235	0.0218669	129.911	29.368	NA
6	34661444	rs138068740	A	AT	0.341939	0.939712	154337	ADD	0.168442	0.0222637	57.2407	13.4139	NA
6	34661449	rs9368828	T	A	0.337756	0.969777	154337	ADD	0.248939	0.0220188	127.821	28.9106	NA
6	34663487	rs3800458	T	A	0.350399	0.996781	154337	ADD	0.222262	0.0215256	106.616	24.2672	NA
6	34663598	rs3800457	T	C	0.139354	0.999793	154337	ADD	0.281833	0.0295823	90.7656	20.7912	NA
6	34664207	rs3800456	G	T	0.212781	0.999381	154337	ADD	0.27484	0.0250485	120.391	27.2846	NA
6	34665678	rs3842139	CAA	C	0.262486	0.742754	154337	ADD	0.234929	0.027087	75.2231	17.3763	NA
6	34667075	rs7742652	A	G	0.3269	0.999582	154337	ADD	0.24935	0.021864	130.065	29.4018	NA
6	34668442	rs9368829	G	A	0.212763	0.999724	154337	ADD	0.274882	0.025045	120.463	27.3001	NA
6	34668635	rs9368830	T	C	0.32764	0.999399	154337	ADD	0.251527	0.0218529	132.479	29.9299	NA
6	34668694	rs9380451	T	C	0.212821	0.999495	154337	ADD	0.274768	0.025046	120.352	27.276	NA
6	34669148	rs768985002	C	CTTCCCT	0.381207	0.912994	154337	ADD	0.209939	0.0220887	90.3328	20.6962	NA
6	34669384	rs9380454	A	G	0.326902	0.99959	154337	ADD	0.249099	0.0218647	129.794	29.3425	NA
6	34669729	rs12208743	A	G	0.775334	0.964764	154337	ADD	0.189691	0.0250359	57.4075	13.4507	NA
6	34670395	rs7759128	T	C	0.32653	0.999206	154337	ADD	0.249088	0.0218759	129.65	29.3109	NA
6	34670623	rs7741398	C	T	0.326907	0.99947	154337	ADD	0.249411	0.0218655	130.109	29.4114	NA
6	34670975	rs7763987	A	G	0.326962	0.999303	154337	ADD	0.249261	0.0218675	129.93	29.3722	NA
6	34672642	rs9296126	G	A	0.212817	0.999501	154337	ADD	0.274828	0.025046	120.406	27.2877	NA
6	34673678	rs9348950	A	G	0.326908	0.999479	154337	ADD	0.24944	0.0218655	130.142	29.4184	NA
6	34673833	rs9357181	T	C	0.326905	0.999582	154337	ADD	0.249266	0.0218643	129.974	29.3817	NA
6	34674316	rs7752237	T	G	0.212821	0.999526	154337	ADD	0.275061	0.0250444	120.624	27.3355	NA
6	34676130	rs4713823	T	G	0.212853	0.999572	154337	ADD	0.274644	0.0250421	120.281	27.2604	NA
6	34676237	rs4711399	T	C	0.220051	0.999764	154337	ADD	0.267655	0.0247346	117.095	26.5629	NA
6	34676680	rs367753317	CTT	C	0.259635	0.930731	154337	ADD	0.24166	0.024216	99.587	22.7265	NA
6	34676826	rs6457785	T	C	0.220081	0.999868	154337	ADD	0.267823	0.0247323	117.265	26.5999	NA
6	34677103	rs6932930	A	G	0.220061	1	154337	ADD	0.268255	0.0247342	117.625	26.6788	NA
6	34677159	rs59975716	ATATATATATATATATT	A	0.462932	0.928439	154337	ADD	0.171512	0.0213048	64.8092	15.0835	NA
6	34679437	rs775047456	T	TTTTCTTTTC	0.327002	0.999247	154337	ADD	0.249058	0.0218674	129.719	29.3261	NA
6	34679587	rs9368832	T	C	0.327053	0.999215	154337	ADD	0.248896	0.0218666	129.561	29.2914	NA
6	34679935	rs9366862	G	A	0.327074	0.999168	154337	ADD	0.248996	0.0218668	129.662	29.3135	NA
6	34680570	rs4713824	C	T	0.139411	0.999839	154337	ADD	0.280834	0.0295746	90.17	20.6604	NA
6	34681091	rs12201281	C	T	0.327118	0.999114	154337	ADD	0.248893	0.021867	129.553	29.2897	NA
6	34681188	rs7751664	A	G	0.220059	0.999249	154337	ADD	0.268481	0.024742	117.749	26.706	NA
6	34681647	6:34681647_TA_T	T	TA	0.219274	0.993988	154337	ADD	0.269672	0.0248387	117.873	26.7331	NA
6	34681811	rs7772600	C	T	0.21283	0.999204	154337	ADD	0.274277	0.0250481	119.903	27.1777	NA
6	34683635	rs6938239	A	G	0.139458	1	154337	ADD	0.280965	0.029568	90.294	20.6877	NA
6	34684384	rs12190067	A	G	0.90241	0.960739	154337	ADD	0.192028	0.0352066	29.7496	7.30839	NA
6	34685007	6:34685007_CAA_C	C	CAA	0.107274	0.892864	154337	ADD	0.308958	0.0350459	77.7187	17.9251	NA
6	34688946	rs9366863	C	T	0.325079	0.999205	154337	ADD	0.250421	0.0218971	130.788	29.5598	NA
6	34689071	rs375132431	CT	C	0.550029	0.781891	154337	ADD	0.175499	0.0232567	56.9444	13.3484	NA
6	34689126	rs6930421	A	C	0.13953	0.999427	154337	ADD	0.280471	0.02957	89.9651	20.6155	NA
6	34689377	rs10947521	T	G	0.327817	0.993654	154337	ADD	0.250337	0.0219098	130.549	29.5077	NA
6	34689725	rs34265539	ATT	A	0.351297	0.979274	154337	ADD	0.237708	0.0216924	120.081	27.2165	NA
6	34689939	rs4443503	G	T	0.213104	0.999228	154337	ADD	0.274581	0.0250356	120.288	27.262	NA
6	34690778	rs9380455	A	C	0.331329	0.982739	154337	ADD	0.246216	0.0219775	125.51	28.405	NA
6	34690801	rs9380456	T	G	0.195787	0.950358	154337	ADD	0.279295	0.0264901	111.162	25.2635	NA
6	34691724	rs7739335	T	C	0.219865	0.997151	154337	ADD	0.268996	0.0247769	117.869	26.7323	NA
6	34692474	rs11455465	CT	C	0.141508	0.994843	154337	ADD	0.280959	0.029474	90.8675	20.8135	NA
6	34692585	rs6906500	G	A	0.219845	0.997286	154337	ADD	0.269072	0.024776	117.944	26.7488	NA
6	34692735	rs6929567	C	T	0.324716	0.997781	154337	ADD	0.250036	0.021918	130.138	29.4177	NA
6	34693060	rs35486095	AT	A	0.326105	0.997326	154337	ADD	0.249835	0.0219026	130.111	29.4118	NA
6	34693111	rs10807141	G	A	0.324738	0.997678	154337	ADD	0.250071	0.0219193	130.159	29.4222	NA
6	34693917	rs10738078	A	G	0.324768	0.997743	154337	ADD	0.250206	0.0219176	130.319	29.4572	NA
6	34693960	rs7763832	G	C	0.218622	0.997369	154337	ADD	0.268656	0.0248193	117.169	26.579	NA
6	34694127	6:34694127_CA_C	C	CA	0.290452	0.963007	154337	ADD	0.271217	0.0230097	138.936	31.342	NA
6	34694779	rs4513788	T	C	0.675268	0.997796	154337	ADD	-0.250186	0.0219163	130.315	29.4564	NA
6	34695081	rs2814951	T	C	0.67308	0.997627	154337	ADD	-0.248698	0.0218873	129.11	29.1928	NA
6	34695221	rs57916801	A	G	0.941456	0.987019	154337	ADD	-0.240485	0.043988	29.8888	7.33956	NA
6	34696700	rs7758082	G	T	0.666375	0.99474	154337	ADD	-0.247308	0.0218078	128.603	29.0818	NA
6	34696792	rs13206387	C	T	0.673182	0.997748	154337	ADD	-0.24888	0.0218877	129.295	29.2333	NA
6	34696793	rs114543162	A	G	0.780169	0.997277	154337	ADD	-0.26857	0.0247745	117.518	26.6555	NA
6	34697114	rs2764209	A	T	0.768951	0.971853	154337	ADD	-0.248691	0.024669	101.629	23.1742	NA
6	34697379	rs2814952	T	C	0.677211	0.992795	154337	ADD	-0.24126	0.0220083	120.17	27.2362	NA
6	34697767	rs2814953	G	A	0.673146	0.997862	154337	ADD	-0.248621	0.0218859	129.047	29.1789	NA
6	34698146	rs2814954	T	A	0.780576	0.997142	154337	ADD	-0.268602	0.024796	117.342	26.617	NA
6	34698970	rs2814955	G	T	0.67296	0.999372	154337	ADD	-0.249073	0.0218696	129.71	29.3239	NA
6	34699049	rs2764210	C	T	0.672896	0.999307	154337	ADD	-0.249379	0.0218695	130.03	29.3939	NA
6	34699109	rs2814956	T	C	0.67296	0.999374	154337	ADD	-0.249055	0.0218696	129.691	29.3199	NA
6	34699599	6:34699599_CAA_C	C	CAA	0.759855	0.924615	154337	ADD	-0.198088	0.0249813	62.8761	14.6573	NA
6	34701176	6:34701176_GTAAACCC_G	G	GTAAACCC	0.672991	0.999466	154337	ADD	-0.249625	0.0218682	130.303	29.4536	NA
6	34701188	6:34701188_ACTC_A	A	ACTC	0.672974	0.999511	154337	ADD	-0.249639	0.021868	130.319	29.4573	NA
6	34701981	rs113344808	CATTT	C	0.687912	0.971136	154337	ADD	-0.262931	0.0224457	137.22	30.9669	NA
6	34702689	rs2814957	G	C	0.673329	0.997926	154337	ADD	-0.248932	0.0218908	129.311	29.2367	NA
6	34702958	rs2814958	G	A	0.67292	0.999318	154337	ADD	-0.249112	0.0218704	129.741	29.3307	NA
6	34703599	rs2477507	A	G	0.672942	0.999427	154337	ADD	-0.249279	0.0218683	129.939	29.3742	NA
6	34703695	rs2477508	T	C	0.672919	0.999312	154337	ADD	-0.249114	0.0218704	129.743	29.3311	NA
6	34704613	rs2764211	C	T	0.672258	0.998904	154337	ADD	-0.249187	0.0218625	129.913	29.3685	NA
6	34705055	rs2764197	C	T	0.672182	0.999417	154337	ADD	-0.248696	0.0218557	129.482	29.2741	NA
6	34705530	rs2492860	A	C	0.672156	0.999298	154337	ADD	-0.248742	0.0218574	129.51	29.2802	NA
6	34705947	rs2814959	T	C	0.672155	0.999306	154337	ADD	-0.24844	0.0218575	129.193	29.211	NA
6	34706128	rs2764198	C	T	0.672137	0.999362	154337	ADD	-0.248639	0.0218562	129.417	29.2598	NA
6	34706201	rs2814960	T	C	0.838209	0.999326	154337	ADD	-0.245182	0.0278098	77.7289	17.9274	NA
6	34706358	rs6940215	A	G	0.702665	0.996123	154337	ADD	-0.207221	0.0225137	84.7172	19.4631	NA
6	34706951	rs2814961	T	C	0.672152	0.999318	154337	ADD	-0.248596	0.0218567	129.365	29.2485	NA
6	34706982	rs2764199	C	G	0.779085	0.999054	154337	ADD	-0.266663	0.024713	116.432	26.4177	NA
6	34707861	rs2814962	T	C	0.83821	0.999333	154337	ADD	-0.245172	0.0278097	77.7226	17.926	NA
6	34707885	6:34707885_GT_G	G	GT	0.778154	0.993255	154337	ADD	-0.26592	0.0247447	115.488	26.211	NA
6	34707894	rs10947525	A	T	0.773258	0.965141	154337	ADD	0.192861	0.0249481	59.7603	13.97	NA
6	34708208	rs538458764	CAAG	C	0.672234	0.999071	154337	ADD	-0.248965	0.02186	129.711	29.3242	NA
6	34708410	6:34708410_GGGGAGTAAGTACAAGGTTGCTAGTCT_G	G	GGGGAGTAAGTACAAGGTTGCTAGTCT	0.813718	0.813045	154337	ADD	-0.285986	0.0292244	95.7632	21.8878	NA
6	34708609	6:34708609_CTTT_C	C	CTTT	0.774712	0.97869	154337	ADD	-0.26479	0.0247921	114.071	25.9005	NA
6	34708775	rs2764200	A	G	0.779148	0.999133	154337	ADD	-0.267988	0.0247138	117.585	26.6701	NA
6	34708850	rs2764201	A	G	0.672171	0.999498	154337	ADD	-0.24871	0.0218549	129.505	29.2792	NA
6	34708896	rs2764202	T	G	0.779179	0.99929	154337	ADD	-0.267669	0.0247138	117.305	26.6089	NA
6	34708901	rs2764203	G	A	0.854493	0.998284	154337	ADD	-0.269638	0.0290869	85.9344	19.7305	NA
6	34708908	rs2814963	T	C	0.67215	0.999295	154337	ADD	-0.248628	0.0218567	129.398	29.2558	NA
6	34709796	rs35542014	ATAGT	A	0.671624	0.997843	154337	ADD	-0.249423	0.0218641	130.14	29.4181	NA
6	34710327	rs9462006	G	C	0.672188	0.999433	154337	ADD	-0.248519	0.0218563	129.29	29.2321	NA
6	34710934	rs2492861	A	G	0.672173	0.999389	154337	ADD	-0.248494	0.0218565	129.263	29.2262	NA
6	34711467	rs2764204	A	G	0.85429	0.999241	154337	ADD	-0.270268	0.0290544	86.5296	19.8612	NA
6	34711590	6:34711590_AG_A	A	AG	0.672216	0.999092	154337	ADD	-0.248507	0.0218607	129.227	29.2182	NA
6	34711946	rs2814965	T	C	0.78	0.99929	154337	ADD	-0.26786	0.024744	117.187	26.5829	NA
6	34712010	rs2764205	C	G	0.854293	0.999204	154337	ADD	-0.270265	0.0290553	86.5226	19.8596	NA
6	34712232	rs2814966	T	C	0.672095	0.999148	154337	ADD	-0.248687	0.0218579	129.446	29.2663	NA
6	34712838	rs2814967	T	C	0.672935	0.999754	154337	ADD	-0.248826	0.0218644	129.514	29.2811	NA
6	34712900	rs2764206	A	G	0.672149	1	154337	ADD	-0.248546	0.0218492	129.402	29.2566	NA
6	34712998	rs2764207	G	A	0.672977	0.999897	154337	ADD	-0.249082	0.0218635	129.791	29.3417	NA
6	34713138	rs2814968	T	C	0.675136	0.999789	154337	ADD	-0.249847	0.0218959	130.203	29.4318	NA
6	34713399	rs2814969	A	C	0.674327	0.999775	154337	ADD	-0.250275	0.0218831	130.803	29.5632	NA
6	34713500	rs2814970	A	G	0.674275	0.999588	154337	ADD	-0.250904	0.0218831	131.461	29.7072	NA
6	34714209	rs2814971	A	T	0.674346	0.999764	154337	ADD	-0.250249	0.0218842	130.763	29.5543	NA
6	34714322	rs2764208	G	A	0.6751	0.999509	154337	ADD	-0.250269	0.0218974	130.626	29.5243	NA
6	34715297	rs7755982	T	C	0.675119	0.99982	154337	ADD	-0.250171	0.0218949	130.553	29.5085	NA
6	34715341	rs9462007	T	C	0.854281	0.999755	154337	ADD	-0.27011	0.0290488	86.4619	19.8463	NA
6	34715395	rs7756009	T	A	0.675141	0.999763	154337	ADD	-0.249944	0.0218964	130.299	29.4528	NA
6	34715761	rs912716	G	A	0.674353	0.99974	154337	ADD	-0.250407	0.0218846	130.923	29.5894	NA
6	34716028	rs3734268	G	A	0.675118	0.999817	154337	ADD	-0.250156	0.0218949	130.537	29.5049	NA
6	34716330	rs9462009	A	G	0.674347	0.999746	154337	ADD	-0.250552	0.0218844	131.077	29.6231	NA
6	34716605	rs9462010	G	C	0.675119	0.999797	154337	ADD	-0.2502	0.0218951	130.581	29.5145	NA
6	34716886	6:34716886_GA_G	G	GA	0.838319	0.997735	154337	ADD	-0.246878	0.027844	78.6142	18.122	NA
6	34716985	rs9462011	C	A	0.675057	0.999545	154337	ADD	-0.250324	0.0218983	130.672	29.5346	NA
6	34717083	rs35839188	T	C	0.675133	0.999746	154337	ADD	-0.249966	0.0218965	130.321	29.4577	NA
6	34717085	rs9469856	A	G	0.675143	0.999728	154337	ADD	-0.250103	0.0218969	130.458	29.4876	NA
6	34717473	rs6911549	G	T	0.838204	0.999765	154337	ADD	-0.245306	0.027806	77.8288	17.9494	NA
6	34717578	rs61431557	T	C	0.862993	0.998936	154337	ADD	-0.282501	0.0298214	89.74	20.566	NA
6	34717783	rs59162539	G	T	0.673591	0.999452	154337	ADD	-0.252831	0.0218735	133.605	30.1762	NA
6	34718232	rs34492800	GA	G	0.684539	0.97095	154337	ADD	-0.257817	0.0223946	132.538	29.9426	NA
6	34719174	rs9462012	G	A	0.838208	0.999806	154337	ADD	-0.245287	0.0278058	77.8175	17.9469	NA
6	34719628	rs9296127	G	C	0.675168	0.999661	154337	ADD	-0.250939	0.0218978	131.321	29.6765	NA
6	34719793	rs9469857	T	C	0.675128	0.999776	154337	ADD	-0.25022	0.0218957	130.595	29.5176	NA
6	34720211	rs9469858	G	A	0.675138	0.999785	154337	ADD	-0.250064	0.0218962	130.425	29.4805	NA
6	34720317	rs6906606	G	A	0.675349	0.999237	154337	ADD	-0.251676	0.0219054	132.003	29.8256	NA
6	34720322	rs34199419	G	A	0.676156	0.996636	154337	ADD	-0.251807	0.0219462	131.649	29.7482	NA
6	34720324	rs6929470	C	T	0.676156	0.996636	154337	ADD	-0.251807	0.0219462	131.649	29.7482	NA
6	34720411	rs6907244	A	G	0.675097	0.99966	154337	ADD	-0.250282	0.0218973	130.641	29.5276	NA
6	34721041	rs6457787	C	T	0.675171	0.999823	154337	ADD	-0.250747	0.021896	131.142	29.6373	NA
6	34721067	rs6457788	A	G	0.675172	0.999818	154337	ADD	-0.250764	0.021896	131.159	29.641	NA
6	34721128	rs6457789	A	G	0.675129	0.999689	154337	ADD	-0.250644	0.0218967	131.026	29.612	NA
6	34722282	rs7755822	T	G	0.838206	0.999809	154337	ADD	-0.245237	0.0278057	77.7864	17.94	NA
6	34722574	rs7755926	C	A	0.674333	0.999772	154337	ADD	-0.250184	0.0218837	130.701	29.5407	NA
6	34722659	rs7756405	A	G	0.675181	0.999826	154337	ADD	-0.250963	0.021895	131.38	29.6893	NA
6	34722902	rs9469859	C	A	0.674302	0.999807	154337	ADD	-0.250568	0.021882	131.122	29.633	NA
6	34723261	rs555710140	CA	C	0.778246	0.886786	154337	ADD	-0.227453	0.026169	75.546	17.4473	NA
6	34724815	rs9469860	T	C	0.85385	0.999711	154337	ADD	-0.267876	0.0290108	85.2602	19.5824	NA
6	34725655	rs34594913	GTCA	G	0.721272	0.902402	154337	ADD	-0.262158	0.0240703	118.621	26.897	NA
6	34725658	rs28398813	A	G	0.93817	0.546449	154337	ADD	-0.315833	0.0576402	30.0237	7.36978	NA
6	34726136	rs9469861	A	T	0.675061	0.999674	154337	ADD	-0.250371	0.0218959	130.75	29.5515	NA
6	34726361	rs13198620	G	A	0.675114	0.999772	154337	ADD	-0.250218	0.0218952	130.6	29.5187	NA
6	34726838	rs7341253	A	G	0.675143	0.99989	154337	ADD	-0.250743	0.0218948	131.152	29.6395	NA
6	34727031	rs7341267	G	A	0.674289	0.999648	154337	ADD	-0.250869	0.0218838	131.416	29.6973	NA
6	34727187	rs59142559	T	C	0.838204	0.999799	154337	ADD	-0.24514	0.0278056	77.7252	17.9266	NA
6	34727888	6:34727888_CT_C	C	CT	0.748515	0.957778	154337	ADD	-0.255209	0.0241523	111.654	25.3712	NA
6	34728071	rs75398113	C	G	0.904832	0.995314	154337	ADD	-0.273525	0.0350476	60.9084	14.2233	NA
6	34728230	rs7759227	G	C	0.674356	0.999738	154337	ADD	-0.250293	0.0218842	130.808	29.5642	NA
6	34728253	rs9462014	C	T	0.838172	0.999806	154337	ADD	-0.245411	0.0278037	77.9081	17.9668	NA
6	34728735	rs112826162	A	G	0.838175	0.999809	154337	ADD	-0.245355	0.0278038	77.8721	17.9589	NA
6	34729158	rs114863007	A	G	0.904837	0.995384	154337	ADD	-0.273577	0.0350471	60.9334	14.2289	NA
6	34729162	rs7341329	G	A	0.674883	0.998544	154337	ADD	-0.251436	0.021905	131.755	29.7714	NA
6	34729848	rs9469862	G	A	0.675028	0.999279	154337	ADD	-0.250953	0.0218991	131.321	29.6764	NA
6	34731225	rs11965761	A	G	0.675142	0.999768	154337	ADD	-0.25021	0.0218956	130.586	29.5157	NA
6	34731649	rs148024643	A	G	0.735453	0.99259	154337	ADD	-0.220127	0.0233269	89.0495	20.4145	NA
6	34731686	rs137931729	G	A	0.675114	0.999829	154337	ADD	-0.250892	0.021895	131.306	29.6731	NA
6	34732145	rs7762644	C	T	0.675157	0.999848	154337	ADD	-0.250575	0.0218951	130.973	29.6002	NA
6	34732514	rs28675115	A	G	0.675178	0.999774	154337	ADD	-0.250322	0.021897	130.685	29.5374	NA
6	34733362	rs7739766	C	T	0.675137	0.999701	154337	ADD	-0.250593	0.0218974	130.964	29.5983	NA
6	34734239	rs7763224	A	G	0.675137	0.999701	154337	ADD	-0.250593	0.0218974	130.964	29.5983	NA
6	34734809	rs3798352	A	T	0.675237	0.999488	154337	ADD	-0.250719	0.0219003	131.061	29.6197	NA
6	34735652	rs762232316	C	CT	0.62061	0.729172	154337	ADD	0.168683	0.0247739	46.3609	11.0072	NA
6	34735676	rs3831083	CCTCAT	C	0.674197	0.997894	154337	ADD	-0.250161	0.0219003	130.478	29.4921	NA
6	34735883	rs3736896	C	T	0.79673	0.999182	154337	ADD	-0.286314	0.0254921	126.146	28.5442	NA
6	34736134	rs6939345	T	C	0.780522	0.999556	154337	ADD	-0.268616	0.024767	117.63	26.6799	NA
6	34736530	6:34736530_CA_C	C	CA	0.675307	0.99978	154337	ADD	-0.251699	0.0218999	132.092	29.8451	NA
6	34736553	rs6940395	T	G	0.674454	0.998092	154337	ADD	-0.25156	0.0219012	131.93	29.8098	NA
6	34737006	rs142950939	C	CT	0.764634	0.96878	154337	ADD	-0.267271	0.0245383	118.635	26.8999	NA
6	34737553	rs7741437	T	C	0.674391	1	154337	ADD	-0.251542	0.0218974	131.957	29.8157	NA
6	34738203	rs2038841	C	T	0.675116	0.999751	154337	ADD	-0.250746	0.0218962	131.138	29.6363	NA
6	34738990	rs6457790	T	C	0.854328	0.999817	154337	ADD	-0.270451	0.0290531	86.6543	19.8886	NA
6	34739649	rs9469863	G	A	0.674393	0.999788	154337	ADD	-0.250737	0.0218851	131.261	29.6634	NA
6	34739726	rs9462015	G	T	0.675138	0.999629	154337	ADD	-0.250277	0.0218983	130.624	29.524	NA
6	34739790	rs9462016	A	C	0.854331	0.999833	154337	ADD	-0.270397	0.0290531	86.6203	19.8811	NA
6	34739875	rs9394248	G	A	0.65093	0.997061	154337	ADD	-0.226699	0.0215462	110.703	25.1628	NA
6	34739932	rs9469864	A	G	0.854331	0.999835	154337	ADD	-0.270406	0.0290531	86.6263	19.8824	NA
6	34741700	rs35597448	AT	A	0.674756	0.998457	154337	ADD	-0.251093	0.0219063	131.381	29.6896	NA
6	34741917	rs1998702	G	A	0.674291	0.999582	154337	ADD	-0.250748	0.0218848	131.277	29.6669	NA
6	34742248	rs9469866	C	T	0.674388	0.999719	154337	ADD	-0.250994	0.0218847	131.536	29.7235	NA
6	34742449	rs9469867	T	C	0.675176	0.999788	154337	ADD	-0.25026	0.0218967	130.625	29.5243	NA
6	34742450	rs7768189	G	A	0.67427	0.999638	154337	ADD	-0.250968	0.021883	131.53	29.7221	NA
6	34742990	rs6906759	A	G	0.674384	0.999781	154337	ADD	-0.25054	0.0218845	131.063	29.62	NA
6	34743432	6:34743432_AAAAC_A	A	AAAAC	0.674213	0.988551	154337	ADD	-0.249346	0.0220036	128.416	29.0409	NA
6	34743444	rs869298646	C	CAAAA	0.683755	0.965415	154337	ADD	-0.252623	0.0224459	126.669	28.6586	NA
6	34743617	6:34743617_CAT_C	C	CAT	0.674471	0.997492	154337	ADD	-0.251444	0.0219073	131.736	29.7674	NA
6	34743866	rs71000097	TG	T	0.690854	0.970028	154337	ADD	-0.263735	0.0225392	136.917	30.9006	NA
6	34744134	rs9469869	G	A	0.674266	0.999605	154337	ADD	-0.25095	0.0218834	131.506	29.717	NA
6	34744349	rs9469870	C	T	0.674384	0.999781	154337	ADD	-0.250539	0.0218845	131.061	29.6197	NA
6	34744628	rs11373099	CA	C	0.78323	0.935469	154337	ADD	-0.275638	0.0257158	114.889	26.0798	NA
6	34745007	rs9469871	T	A	0.67429	0.999546	154337	ADD	-0.250908	0.021885	131.443	29.7032	NA
6	34745682	rs9296128	A	G	0.69115	0.999728	154337	ADD	-0.259036	0.0222028	136.115	30.7251	NA
6	34745703	rs9469872	G	A	0.674302	0.999532	154337	ADD	-0.250853	0.0218857	131.377	29.6888	NA
6	34746151	rs2038840	A	G	0.675176	0.99978	154337	ADD	-0.25028	0.0218967	130.645	29.5286	NA
6	34746957	rs529311472	GT	G	0.733959	0.97498	154337	ADD	-0.219847	0.0234982	87.5329	20.0815	NA
6	34747409	rs28567450	A	T	0.854241	0.999794	154337	ADD	-0.270196	0.029047	86.528	19.8608	NA
6	34747450	rs56693020	A	C	0.838155	0.999829	154337	ADD	-0.245455	0.0278036	77.937	17.9731	NA
6	34747603	rs11759151	T	C	0.674274	0.999516	154337	ADD	-0.250574	0.0218856	131.085	29.6249	NA
6	34747929	6:34747929_CA_C	C	CA	0.717208	0.96064	154337	ADD	-0.244354	0.0232251	110.695	25.161	NA
6	34748728	rs9462018	T	C	0.674602	0.998585	154337	ADD	-0.250472	0.0218984	130.826	29.5682	NA
6	34748730	rs9462019	T	C	0.675065	0.999561	154337	ADD	-0.250545	0.0218963	130.927	29.5903	NA
6	34748893	6:34748893_GC_G	G	GC	0.732943	0.998116	154337	ADD	-0.216273	0.0231951	86.9388	19.951	NA
6	34749008	rs6900188	T	G	0.675096	0.999476	154337	ADD	-0.250377	0.0218985	130.726	29.5464	NA
6	34749113	rs6899938	G	A	0.675164	0.99976	154337	ADD	-0.250573	0.0218962	130.957	29.5969	NA
6	34749526	rs542696506	CT	C	0.775762	0.991859	154337	ADD	-0.2665	0.0246717	116.68	26.4719	NA
6	34749532	rs6900847	T	C	0.674411	0.999835	154337	ADD	-0.251282	0.0218843	131.843	29.7907	NA
6	34749849	rs9689160	G	A	0.733399	0.999829	154337	ADD	-0.216749	0.02319	87.3597	20.0435	NA
6	34750728	rs6930036	C	T	0.675116	0.999655	154337	ADD	-0.250696	0.0218969	131.078	29.6233	NA
6	34751265	rs9462020	C	T	0.67426	0.999382	154337	ADD	-0.250837	0.0218871	131.342	29.6811	NA
6	34752010	rs58843872	C	A	0.675148	0.999757	154337	ADD	-0.25044	0.0218965	130.815	29.5658	NA
6	34752351	rs58671447	G	A	0.675148	0.999757	154337	ADD	-0.25044	0.0218965	130.815	29.5658	NA
6	34752593	rs9688715	C	G	0.838249	0.999709	154337	ADD	-0.245757	0.0278128	78.0769	18.0039	NA
6	34752678	rs9689516	G	A	0.67505	0.999551	154337	ADD	-0.250424	0.0218967	130.797	29.5618	NA
6	34752963	rs9689820	G	C	0.675167	0.999728	154337	ADD	-0.250083	0.0218977	130.428	29.4812	NA
6	34753274	rs201312642	G	GA	0.758348	0.926491	154337	ADD	-0.219905	0.0248844	78.0937	18.0076	NA
6	34753276	rs59144247	G	A	0.813332	0.84882	154337	ADD	-0.253384	0.0285751	78.6288	18.1252	NA
6	34753277	6:34753277_GA_G	G	GA	0.760978	0.979769	154337	ADD	-0.213965	0.0243059	77.4927	17.8755	NA
6	34753339	rs34493158	C	T	0.674255	0.999384	154337	ADD	-0.25051	0.0218872	130.999	29.6061	NA
6	34753552	rs143149215	T	C	0.814541	0.858709	154337	ADD	-0.236582	0.0284347	69.2251	16.0563	NA
6	34753748	rs112735232	T	C	0.838252	0.999853	154337	ADD	-0.245114	0.0278101	77.6836	17.9174	NA
6	34754141	rs191486015	A	G	0.711301	0.941991	154337	ADD	-0.250245	0.0233064	115.287	26.167	NA
6	34754858	rs12110321	A	G	0.678147	0.993163	154337	ADD	-0.251299	0.0220144	130.307	29.4546	NA
6	34754907	rs10155746	G	A	0.676679	0.993479	154337	ADD	-0.250607	0.0219841	129.948	29.3761	NA
6	34755106	rs9469876	C	G	0.69436	0.973002	154337	ADD	-0.246961	0.022567	119.76	27.1463	NA
6	34755124	rs9469877	T	C	0.694359	0.973007	154337	ADD	-0.246959	0.0225669	119.758	27.146	NA
6	34755309	6:34755309_TA_T	T	TA	0.674903	0.999346	154337	ADD	-0.251948	0.0218963	132.398	29.9122	NA
6	34755312	rs142415291	C	A	0.737361	0.987392	154337	ADD	-0.219784	0.0234457	87.8749	20.1566	NA
6	34756761	rs9469878	G	A	0.675099	0.999699	154337	ADD	-0.250535	0.0218965	130.914	29.5874	NA
6	34756909	rs9469879	C	T	0.675119	0.999672	154337	ADD	-0.250193	0.0218978	130.542	29.506	NA
6	34757108	6:34757108_CT_C	C	CT	0.66612	0.864617	154337	ADD	-0.215747	0.0233465	85.3981	19.6127	NA
6	34757256	rs9469880	T	G	0.675002	0.999497	154337	ADD	-0.250543	0.0218967	130.921	29.5889	NA
6	34757810	rs9469882	G	A	0.675027	0.999436	154337	ADD	-0.250253	0.0218984	130.596	29.5179	NA
6	34758133	rs1555773	G	C	0.838171	0.999781	154337	ADD	-0.245305	0.0278051	77.8332	17.9503	NA
6	34758627	rs9469883	A	G	0.675051	0.999501	154337	ADD	-0.250416	0.0218972	130.782	29.5585	NA
6	34758640	rs9462021	T	C	0.675079	0.999458	154337	ADD	-0.250176	0.0218988	130.512	29.4995	NA
6	34758703	rs9469884	T	A	0.675078	0.999455	154337	ADD	-0.250174	0.0218989	130.51	29.499	NA
6	34758716	rs9469885	T	A	0.67434	0.999669	154337	ADD	-0.250691	0.0218843	131.223	29.6551	NA
6	34758824	rs9469886	T	C	0.675132	0.999677	154337	ADD	-0.25041	0.0218964	130.784	29.559	NA
6	34758940	rs9469887	T	C	0.684935	0.989098	154337	ADD	-0.258209	0.0221954	135.336	30.5548	NA
6	34759502	6:34759502_CTGAG_C	C	CTGAG	0.854603	0.998047	154337	ADD	-0.270441	0.029103	86.3514	19.8221	NA
6	34759881	rs13215181	G	A	0.696723	0.943763	154337	ADD	-0.26078	0.0229596	129.009	29.1706	NA
6	34759884	rs6934662	C	G	0.696751	0.941828	154337	ADD	-0.262402	0.0229821	130.363	29.4669	NA
6	34759954	rs6457791	G	A	0.674369	0.999635	154337	ADD	-0.250507	0.0218864	131.006	29.6075	NA
6	34760162	rs7769961	C	G	0.675129	0.999705	154337	ADD	-0.250416	0.0218963	130.793	29.5609	NA
6	34760228	rs7769820	T	C	0.677156	0.994528	154337	ADD	-0.250218	0.0219899	129.477	29.273	NA
6	34760325	rs7752060	C	T	0.674334	0.999697	154337	ADD	-0.250692	0.0218839	131.23	29.6565	NA
6	34760583	rs7752522	C	T	0.673902	0.999166	154337	ADD	-0.252369	0.0218823	133.011	30.0461	NA
6	34760736	rs11757370	C	T	0.675158	0.999644	154337	ADD	-0.250183	0.0218982	130.527	29.5027	NA
6	34760956	rs11755420	G	C	0.675201	0.999533	154337	ADD	-0.250116	0.0219002	130.434	29.4823	NA
6	34761684	rs9462022	G	A	0.675221	0.99991	154337	ADD	-0.250947	0.0218961	131.35	29.6827	NA
6	34761700	rs376594730	C	CAA	0.715049	0.982772	154337	ADD	-0.250521	0.0229071	119.605	27.1124	NA
6	34761809	rs6942040	C	A	0.675118	0.999615	154337	ADD	-0.250377	0.0218985	130.726	29.5464	NA
6	34762004	6:34762004_TGA_T	T	TGA	0.674942	0.998737	154337	ADD	-0.251393	0.0219059	131.699	29.7591	NA
6	34762123	rs564262672	TAAAA	T	0.675014	0.996875	154337	ADD	-0.250608	0.0219282	130.613	29.5215	NA
6	34763261	rs113310749	A	G	0.838171	0.99978	154337	ADD	-0.245302	0.0278051	77.831	17.9498	NA
6	34763900	rs9469889	C	G	0.675121	0.999645	154337	ADD	-0.250393	0.0218981	130.747	29.5508	NA
6	34763982	rs9469890	T	C	0.854258	0.999782	154337	ADD	-0.270593	0.0290482	86.7752	19.9151	NA
6	34764443	rs6457792	G	A	0.733444	0.999833	154337	ADD	-0.217008	0.0231911	87.5611	20.0877	NA
6	34764922	rs6912327	C	T	0.790392	0.998743	154337	ADD	-0.175537	0.0252252	48.4247	11.4644	NA
6	34765118	rs10947531	T	G	0.675032	0.999335	154337	ADD	-0.250389	0.0218994	130.728	29.5466	NA
6	34765584	rs998278	A	G	0.673669	0.999419	154337	ADD	-0.252385	0.0218756	133.109	30.0676	NA
6	34766999	rs12203968	A	G	0.902263	0.954134	154337	ADD	0.196787	0.0353148	31.0513	7.59981	NA
6	34767268	rs74912731	A	G	0.797255	0.972566	154337	ADD	-0.26459	0.0258359	104.882	23.8873	NA
6	34767396	rs9469891	C	A	0.675091	0.999573	154337	ADD	-0.250851	0.0218976	131.232	29.657	NA
6	34769101	rs9469892	C	T	0.674321	0.99951	154337	ADD	-0.250986	0.0218868	131.502	29.7161	NA
6	34769410	rs9462023	G	T	0.675036	0.999354	154337	ADD	-0.250322	0.0218989	130.663	29.5326	NA
6	34769580	rs9469893	A	G	0.675117	0.999515	154337	ADD	-0.250735	0.0218992	131.091	29.6261	NA
6	34769765	rs4472337	T	C	0.844607	0.997442	154337	ADD	-0.248236	0.0282888	77.0019	17.7675	NA
6	34770150	rs150500834	AT	A	0.838241	0.972364	154337	ADD	-0.256213	0.0282036	82.5267	18.9819	NA
6	34770181	rs7756949	G	A	0.674346	0.999507	154337	ADD	-0.250589	0.021887	131.085	29.6248	NA
6	34770820	rs6921363	G	A	0.6743	0.999534	154337	ADD	-0.251401	0.0218857	131.951	29.8143	NA
6	34771892	rs3798348	G	C	0.675092	0.999546	154337	ADD	-0.251188	0.0218978	131.583	29.7338	NA
6	34772212	rs3777752	T	A	0.675129	0.999577	154337	ADD	-0.250928	0.0218987	131.299	29.6717	NA
6	34772793	rs9462024	A	G	0.674956	0.99906	154337	ADD	-0.250627	0.0219013	130.953	29.5961	NA
6	34773727	rs2395607	T	C	0.838161	0.999777	154337	ADD	-0.245625	0.027805	78.0368	17.9951	NA
6	34774414	rs9296129	G	C	0.675147	0.99954	154337	ADD	-0.250422	0.0218992	130.765	29.5548	NA
6	34774449	rs9296130	G	C	0.83796	0.99935	154337	ADD	-0.245421	0.0277966	77.9544	17.977	NA
6	34774725	rs9469894	C	T	0.674212	0.999169	154337	ADD	-0.250886	0.0218884	131.379	29.6892	NA
6	34776361	rs9296131	T	C	0.67425	0.999758	154337	ADD	-0.251043	0.0218838	131.598	29.7371	NA
6	34776626	rs6905393	C	T	0.675021	0.999233	154337	ADD	-0.251069	0.0219015	131.413	29.6966	NA
6	34776910	rs4601124	C	A	0.675021	0.999232	154337	ADD	-0.251074	0.0219015	131.418	29.6977	NA
6	34777031	rs34141614	A	G	0.67492	0.999108	154337	ADD	-0.251472	0.0219009	131.842	29.7905	NA
6	34777149	rs66506671	A	T	0.674274	0.999116	154337	ADD	-0.250636	0.0218916	131.079	29.6235	NA
6	34777401	rs9469895	T	G	0.854247	0.999777	154337	ADD	-0.270594	0.0290473	86.7811	19.9164	NA
6	34777531	rs9296132	G	T	0.67417	0.999114	154337	ADD	-0.250677	0.0218902	131.138	29.6364	NA
6	34777533	rs9296133	A	G	0.733304	0.999214	154337	ADD	-0.217101	0.0231954	87.6033	20.097	NA
6	34777576	rs12199648	G	A	0.776651	0.974556	154337	ADD	0.199473	0.0249594	63.8708	14.8766	NA
6	34777791	rs2038839	G	A	0.674169	0.999107	154337	ADD	-0.250676	0.0218903	131.136	29.636	NA
6	34778486	rs2395606	G	T	0.675009	0.999256	154337	ADD	-0.251024	0.0219012	131.37	29.6872	NA
6	34779065	rs73419607	G	A	0.838153	0.999799	154337	ADD	-0.245483	0.0278041	77.9515	17.9763	NA
6	34779801	rs7739771	A	C	0.675076	0.99922	154337	ADD	-0.251276	0.0219016	131.628	29.7436	NA
6	34780105	rs531544016	TA	T	0.688657	0.953504	154337	ADD	-0.258404	0.0226878	129.722	29.3267	NA
6	34780315	rs10947532	T	G	0.675119	0.999248	154337	ADD	-0.251011	0.0219028	131.337	29.6799	NA
6	34782201	rs58338619	AT	A	0.733499	0.999685	154337	ADD	-0.217301	0.0231933	87.7806	20.1359	NA
6	34783717	rs6936177	G	C	0.854351	0.999774	154337	ADD	-0.270685	0.029054	86.7993	19.9204	NA
6	34784104	rs1543559	T	G	0.675089	0.999201	154337	ADD	-0.250389	0.0219021	130.695	29.5396	NA
6	34784165	6:34784165_TGAGCC_T	T	TGAGCC	0.675028	0.999218	154337	ADD	-0.249522	0.0218988	129.83	29.3503	NA
6	34784292	6:34784292_AT_A	A	AT	0.674991	0.998935	154337	ADD	-0.25055	0.021901	130.877	29.5793	NA
6	34784371	rs1543558	C	T	0.674318	0.999205	154337	ADD	-0.250628	0.0218899	131.091	29.6262	NA
6	34784667	rs7776219	G	C	0.675138	0.999281	154337	ADD	-0.25085	0.021902	131.178	29.6451	NA
6	34785079	rs73419621	A	G	0.838221	0.999821	154337	ADD	-0.245793	0.0278071	78.1315	18.0159	NA
6	34785628	6:34785628_AT_A	A	AT	0.831056	0.983136	154337	ADD	-0.245959	0.0275611	79.6398	18.3475	NA
6	34786258	rs113752786	GA	G	0.861587	0.991954	154337	ADD	-0.282463	0.0297911	89.8982	20.6008	NA
6	34786305	rs1125341	T	C	0.675141	0.999268	154337	ADD	-0.25028	0.0219023	130.579	29.5141	NA
6	34786408	rs1125340	G	A	0.675138	0.999281	154337	ADD	-0.25085	0.021902	131.178	29.6451	NA
6	34786933	6:34786933_CT_C	C	CT	0.854371	0.999753	154337	ADD	-0.270908	0.0290573	86.9225	19.9475	NA
6	34787537	rs115566179	T	G	0.96623	1	154337	ADD	-0.316392	0.0567171	31.1187	7.6149	NA
6	34787976	rs2395604	C	A	0.675036	0.999262	154337	ADD	-0.250301	0.021901	130.617	29.5224	NA
6	34788612	rs1886574	G	A	0.684874	0.977325	154337	ADD	-0.251798	0.0223277	127.179	28.7703	NA
6	34790624	rs7752390	C	T	0.674984	0.998276	154337	ADD	-0.251839	0.0219121	132.092	29.845	NA
6	34791027	rs7774697	G	A	0.675034	0.999268	154337	ADD	-0.250355	0.0219009	130.674	29.5349	NA
6	34791334	rs6941110	T	C	0.665513	0.980699	154337	ADD	-0.244325	0.0219435	123.972	28.0684	NA
6	34791465	rs9469897	A	G	0.838224	0.999825	154337	ADD	-0.245815	0.0278076	78.1428	18.0184	NA
6	34792262	rs12177835	G	A	0.674997	0.999223	154337	ADD	-0.250605	0.0219002	130.944	29.594	NA
6	34792335	rs566345090	CA	C	0.754482	0.839388	154337	ADD	-0.215028	0.0259963	68.4174	15.8784	NA
6	34793124	rs9469899	A	G	0.644409	0.994356	154337	ADD	-0.236605	0.0214714	121.43	27.5119	NA
6	34793333	rs9469900	T	C	0.838257	0.999825	154337	ADD	-0.245535	0.0278094	77.9549	17.9771	NA
6	34793768	rs9469902	A	G	0.675137	0.999272	154337	ADD	-0.250283	0.0219019	130.586	29.5158	NA
6	34793804	rs765469261	TTC	T	0.78079	0.795939	154337	ADD	-0.305461	0.0277601	121.08	27.4352	NA
6	34793836	rs9462025	C	T	0.854432	0.999331	154337	ADD	-0.270885	0.0290686	86.8402	19.9294	NA
6	34794088	rs7762485	T	C	0.838214	0.999821	154337	ADD	-0.245832	0.0278066	78.1595	18.0221	NA
6	34794434	rs7745097	C	T	0.674336	0.999239	154337	ADD	-0.250721	0.0218898	131.189	29.6475	NA
6	34794744	rs60643641	A	T	0.838257	0.999824	154337	ADD	-0.245538	0.0278094	77.9566	17.9775	NA
6	34794961	rs11754574	A	G	0.675099	0.999222	154337	ADD	-0.250571	0.0219013	130.895	29.5833	NA
6	34795102	rs11759235	G	A	0.853948	0.998295	154337	ADD	-0.270688	0.0290354	86.9129	19.9454	NA
6	34795685	rs7768759	T	A	0.674652	0.998432	154337	ADD	-0.251301	0.0219032	131.636	29.7455	NA
6	34796084	rs9469904	T	C	0.733531	0.999913	154337	ADD	-0.217644	0.0231918	88.0693	20.1993	NA
6	34796783	rs13219589	A	G	0.676512	0.994418	154337	ADD	-0.251922	0.0219802	131.362	29.6855	NA
6	34797033	rs9462026	G	C	0.675269	1	154337	ADD	-0.251931	0.0218975	132.365	29.9049	NA
6	34797241	rs9462027	A	G	0.733726	0.998229	154337	ADD	-0.217194	0.0232183	87.5056	20.0755	NA
6	34797747	rs9469905	A	G	0.674651	0.998424	154337	ADD	-0.25129	0.0219032	131.624	29.7428	NA
6	34797754	rs72894025	G	T	0.773081	0.983626	154337	ADD	0.194577	0.0247093	62.0099	14.4663	NA
6	34797756	rs112283401	T	G	0.674053	0.998168	154337	ADD	-0.252104	0.021895	132.578	29.9514	NA
6	34798098	rs112327514	G	A	0.675449	0.998448	154337	ADD	-0.250961	0.0219152	131.136	29.636	NA
6	34798265	rs9462028	G	T	0.675455	0.998425	154337	ADD	-0.251038	0.0219156	131.211	29.6524	NA
6	34798905	6:34798905_AT_A	A	AT	0.718129	0.895735	154337	ADD	-0.214355	0.0240664	79.3318	18.2798	NA
6	34799130	rs6457794	C	T	0.674464	0.999987	154337	ADD	-0.251583	0.0218833	132.171	29.8624	NA
6	34799221	rs6937132	A	T	0.675449	0.998442	154337	ADD	-0.251008	0.0219156	131.18	29.6457	NA
6	34799308	rs6937314	G	T	0.675259	0.999964	154337	ADD	-0.251399	0.0218963	131.822	29.786	NA
6	34799900	rs565231111	CT	C	0.703935	0.92842	154337	ADD	-0.257427	0.023319	121.867	27.6077	NA
6	34800329	rs7739003	C	T	0.674463	0.999944	154337	ADD	-0.251735	0.0218843	132.319	29.8949	NA
6	34800435	rs112563428	T	C	0.882568	0.9943	154337	ADD	-0.255894	0.0319452	64.1668	14.9419	NA
6	34800896	rs6925623	G	A	0.675449	0.998451	154337	ADD	-0.250987	0.0219155	131.16	29.6412	NA
6	34801160	rs6906129	C	T	0.674462	0.99994	154337	ADD	-0.251728	0.0218843	132.311	29.8931	NA
6	34801188	6:34801188_AT_A	A	AT	0.678448	0.958873	154337	ADD	-0.25287	0.0224235	127.171	28.7683	NA
6	34801631	rs34657938	G	A	0.675259	0.999965	154337	ADD	-0.251397	0.0218962	131.82	29.7856	NA
6	34802301	rs4624858	T	C	0.67545	0.998453	154337	ADD	-0.250988	0.0219155	131.16	29.6413	NA
6	34803558	rs2296360	G	C	0.67545	0.998468	154337	ADD	-0.250959	0.0219153	131.132	29.6351	NA
6	34803947	rs4259246	T	C	0.674767	1	154337	ADD	-0.250839	0.0218915	131.292	29.6702	NA
6	34805296	rs34964799	TA	T	0.854438	0.999196	154337	ADD	-0.271932	0.0290715	87.4954	20.0733	NA
6	34805542	rs60321318	GT	G	0.838258	0.999924	154337	ADD	-0.245714	0.0278099	78.0658	18.0015	NA
6	34806273	rs112225393	CA	C	0.854364	0.999909	154337	ADD	-0.271309	0.0290556	87.1906	20.0063	NA
6	34807115	rs746312195	C	CTCTT	0.675945	0.996382	154337	ADD	-0.251331	0.0219463	131.151	29.6392	NA
6	34807894	rs11756392	T	G	0.854581	0.998472	154337	ADD	-0.270047	0.0290979	86.1306	19.7736	NA
6	34810172	rs13220394	C	T	0.674784	0.999115	154337	ADD	-0.250975	0.0218972	131.367	29.6864	NA
6	34810739	rs6919654	G	A	0.67477	0.999173	154337	ADD	-0.250948	0.0218963	131.349	29.6825	NA
6	34810799	rs9469907	C	T	0.853549	0.999903	154337	ADD	-0.270943	0.028991	87.3433	20.0399	NA
6	34811199	rs6924898	G	C	0.674454	0.999973	154337	ADD	-0.25115	0.021883	131.721	29.7639	NA
6	34811689	rs36111695	GC	G	0.674649	0.994469	154337	ADD	-0.252404	0.021944	132.3	29.8907	NA
6	34812054	rs7748203	C	T	0.674695	0.999173	154337	ADD	-0.250477	0.0218956	130.865	29.5767	NA
6	34813077	rs9469909	G	C	0.673918	0.997803	154337	ADD	-0.250672	0.0218969	131.053	29.6178	NA
6	34814099	rs9654581	G	T	0.854333	0.999896	154337	ADD	-0.27105	0.0290522	87.0444	19.9742	NA
6	34815203	rs9462029	G	A	0.838236	0.99995	154337	ADD	-0.245302	0.0278075	77.8177	17.9469	NA
6	34815886	rs62402666	G	T	0.775738	0.982532	154337	ADD	0.199049	0.0248266	64.2815	14.9672	NA
6	34816060	rs112465264	CA	C	0.860805	0.966861	154337	ADD	-0.274143	0.0301256	82.8097	19.0441	NA
6	34816727	6:34816727_AT_A	A	AT	0.620849	0.841835	154337	ADD	-0.248324	0.0230582	115.981	26.3188	NA
6	34817874	rs111817626	CGT	C	0.838221	0.999921	154337	ADD	-0.245538	0.0278081	77.9639	17.9791	NA
6	34819114	rs9469910	G	C	0.838473	0.998671	154337	ADD	-0.244196	0.0278449	76.9106	17.7475	NA
6	34819366	rs6457795	A	G	0.674448	0.999987	154337	ADD	-0.250751	0.0218832	131.3	29.6718	NA
6	34820555	6:34820555_TA_T	T	TA	0.674766	0.998807	154337	ADD	-0.249745	0.0219015	130.031	29.3941	NA
6	34821394	rs9469911	G	A	0.860129	0.999559	154337	ADD	-0.281525	0.0295503	90.7634	20.7907	NA
6	34822176	rs6939600	G	T	0.665437	0.999133	154337	ADD	-0.241767	0.0217376	123.7	28.0089	NA
6	34824636	rs11755393	G	A	0.665113	1	154337	ADD	-0.242755	0.0217216	124.897	28.2708	NA
6	34825662	rs16894959	C	T	0.860302	1	154337	ADD	-0.28353	0.029563	91.9817	21.0581	NA
6	34827085	rs9469913	T	A	0.837641	1	154337	ADD	-0.247535	0.0277849	79.3699	18.2882	NA
6	34827693	rs9469914	T	A	0.675292	0.999611	154337	ADD	-0.250765	0.0218992	131.123	29.6331	NA
6	34828553	rs6457796	C	T	0.732552	0.999519	154337	ADD	-0.216119	0.0231737	86.9751	19.959	NA
6	34830162	rs4282407	T	A	0.673004	0.996053	154337	ADD	-0.248478	0.0218996	128.736	29.1109	NA
6	34830754	rs1883638	T	C	0.839104	0.99926	154337	ADD	-0.243891	0.0278731	76.5636	17.6711	NA
6	34831280	rs9462030	T	C	0.676124	0.999518	154337	ADD	-0.249076	0.0219146	129.18	29.2081	NA
6	34831369	rs9469917	A	G	0.675251	0.999685	154337	ADD	-0.249014	0.0219019	129.265	29.2267	NA
6	34831761	rs9462031	T	G	0.847031	0.957796	154337	ADD	-0.245711	0.0290731	71.4277	16.5412	NA
6	34831866	rs3734264	A	G	0.675253	1	154337	ADD	-0.248745	0.0218976	129.038	29.1769	NA
6	34832661	rs6925764	C	T	0.673647	0.998735	154337	ADD	-0.250093	0.0218871	130.565	29.511	NA
6	34838429	rs3734263	G	A	0.923605	0.998352	154337	ADD	-0.2827	0.0386363	53.5378	12.5957	NA
6	34840440	rs3734260	A	G	0.923174	0.999107	154337	ADD	-0.278948	0.0385173	52.4486	12.3549	NA
6	34845449	rs4646949	G	T	0.743979	1	154337	ADD	-0.128281	0.0235086	29.7765	7.3144	NA
6	34851158	rs3215537	CT	C	0.743817	0.997592	154337	ADD	-0.128364	0.0235274	29.7672	7.31233	NA
6	34852879	rs4646923	C	T	0.923619	0.999542	154337	ADD	-0.280107	0.0386133	52.6229	12.3935	NA
6	34853091	6:34853091_CT_C	C	CT	0.923597	0.999147	154337	ADD	-0.281057	0.0386162	52.9723	12.4707	NA
6	34854179	rs113537892	AAAAC	A	0.770102	0.980099	154337	ADD	-0.156498	0.024605	40.4548	9.69634	NA
6	34854745	rs9366871	T	C	0.923202	0.999571	154337	ADD	-0.28118	0.0385183	53.2886	12.5406	NA
6	34856905	rs3756858	T	C	0.923195	0.999539	154337	ADD	-0.280415	0.0385178	53.0005	12.477	NA
6	34857452	rs2273007	C	T	0.923196	0.99945	154337	ADD	-0.280539	0.0385198	53.0416	12.486	NA
6	34858275	rs9348952	T	C	0.923219	0.99924	154337	ADD	-0.281756	0.0385287	53.4782	12.5826	NA
6	34858578	rs3756857	G	A	0.923221	0.999198	154337	ADD	-0.281903	0.0385299	53.5306	12.5941	NA
6	34862972	rs34450807	GT	G	0.217966	0.973626	154337	ADD	0.167004	0.0251823	43.9807	10.4793	NA
6	34863502	rs9394253	T	G	0.923178	0.999094	154337	ADD	-0.280942	0.0385242	53.1822	12.5171	NA
6	34863716	rs9357186	A	G	0.923178	0.999071	154337	ADD	-0.280923	0.0385246	53.174	12.5153	NA
6	34864231	rs59493795	TA	T	0.923259	0.998716	154337	ADD	-0.282187	0.0385491	53.5852	12.6062	NA
6	34865533	rs73421513	A	T	0.923178	0.999081	154337	ADD	-0.280914	0.0385245	53.1707	12.5146	NA
6	34868554	rs12176092	C	T	0.923178	0.999079	154337	ADD	-0.280925	0.0385246	53.1746	12.5155	NA
6	34870554	rs12175621	T	C	0.923178	0.999091	154337	ADD	-0.280951	0.0385244	53.185	12.5178	NA
6	34871046	6:34871046_TTTGA_T	T	TTTGA	0.924209	0.990226	154337	ADD	-0.283163	0.0389395	52.88	12.4503	NA
6	34872785	rs9366873	A	G	0.923179	0.99909	154337	ADD	-0.280964	0.0385244	53.19	12.5188	NA
6	34874175	rs16895362	T	C	0.923174	0.998998	154337	ADD	-0.281047	0.0385254	53.2187	12.5252	NA
6	34877314	rs9380469	G	A	0.744928	0.998879	154337	ADD	-0.128482	0.0235418	29.7854	7.3164	NA
6	34878024	rs16895467	G	T	0.923188	0.998952	154337	ADD	-0.281976	0.0385286	53.5623	12.6012	NA
6	34880392	rs3800449	A	T	0.923181	0.99905	154337	ADD	-0.280869	0.0385265	53.148	12.5096	NA
6	34887258	rs9394257	G	C	0.923212	0.999045	154337	ADD	-0.281429	0.0385331	53.3421	12.5525	NA
6	34887316	rs12173920	T	C	0.923212	0.999023	154337	ADD	-0.281414	0.0385337	53.3348	12.5509	NA
6	34889545	rs9368840	A	G	0.923212	0.99903	154337	ADD	-0.281413	0.0385335	53.3349	12.5509	NA
6	34889819	rs9394258	A	G	0.923225	0.998935	154337	ADD	-0.282539	0.0385378	53.7506	12.6428	NA
6	34890532	rs111593367	A	G	0.923211	0.99905	154337	ADD	-0.281399	0.0385329	53.3313	12.5501	NA
6	34892356	rs9380471	A	G	0.923214	0.9989	154337	ADD	-0.282503	0.0385364	53.7407	12.6406	NA
6	34893473	rs60509690	T	C	0.923659	0.998746	154337	ADD	-0.285897	0.0386432	54.7359	12.8606	NA
6	34893910	rs2473615	C	G	0.744709	0.998492	154337	ADD	-0.128976	0.0235366	30.0282	7.37078	NA
6	34896310	6:34896310_CT_C	C	CT	0.919034	0.960851	154337	ADD	-0.280979	0.0383509	53.6781	12.6268	NA
6	34897009	rs73421527	G	A	0.923182	0.998916	154337	ADD	-0.279991	0.0385275	52.8139	12.4357	NA
6	34898349	rs73421528	T	C	0.923271	0.998849	154337	ADD	-0.283106	0.0385497	53.9334	12.6832	NA
6	34898455	rs12205331	T	C	0.773622	1	154337	ADD	0.198993	0.0245317	65.799	15.3016	NA
6	34898899	rs9380472	A	G	0.92322	0.998512	154337	ADD	-0.281218	0.0385453	53.2286	12.5274	NA
6	34899624	rs9394259	G	A	0.923135	0.999004	154337	ADD	-0.279535	0.0385155	52.6747	12.4049	NA
6	34904584	rs847851	A	G	0.74529	0.998034	154337	ADD	-0.128448	0.0235604	29.7226	7.30234	NA
6	34905616	rs847849	G	A	0.919997	0.997398	154337	ADD	-0.279235	0.0378453	54.4396	12.7951	NA
6	34906891	rs9348954	A	T	0.922553	0.998659	154337	ADD	-0.280593	0.0383862	53.4323	12.5724	NA
6	34909281	rs57608318	A	G	0.922869	0.999071	154337	ADD	-0.282745	0.0384552	54.0606	12.7113	NA
6	34909687	rs9348955	T	C	0.922868	0.999073	154337	ADD	-0.282762	0.0384551	54.0671	12.7127	NA
6	34911455	rs73421536	T	C	0.922872	0.999077	154337	ADD	-0.282842	0.0384556	54.0964	12.7192	NA
6	34913306	rs72894084	G	A	0.900128	0.987864	154337	ADD	0.198308	0.0343604	33.3094	8.10456	NA
6	34913762	rs202106326	TTA	T	0.929607	0.941076	154337	ADD	-0.300635	0.0413061	52.9727	12.4708	NA
6	34913763	rs58271858	TAT	T	0.930541	0.938654	154337	ADD	-0.306704	0.0416064	54.3398	12.773	NA
6	34914072	rs111563968	T	C	0.922927	0.999084	154337	ADD	-0.28456	0.0384657	54.7268	12.8585	NA
6	34914379	rs76777057	A	G	0.916549	0.966197	154337	ADD	-0.21234	0.0377398	31.6565	7.73518	NA
6	34918239	rs9380475	T	C	0.877367	0.998925	154337	ADD	-0.210521	0.0312509	45.3804	10.7898	NA
6	34922439	rs3807051	C	T	0.877253	0.998712	154337	ADD	-0.208874	0.0312439	44.6929	10.6374	NA
6	34923733	rs9357189	A	G	0.922887	0.999151	154337	ADD	-0.282555	0.0384571	53.9825	12.694	NA
6	34927219	rs3839630	GTGCT	G	0.877216	0.998029	154337	ADD	-0.207136	0.0312486	43.9388	10.4701	NA
6	34931995	rs73421541	T	C	0.922888	0.999166	154337	ADD	-0.28261	0.0384569	54.0039	12.6988	NA
6	34938291	rs9394261	G	T	0.922885	0.999187	154337	ADD	-0.282566	0.038456	53.9898	12.6957	NA
6	34938628	rs9368841	T	A	0.922657	0.997037	154337	ADD	-0.281471	0.0384481	53.594	12.6082	NA
6	34940837	rs3800442	G	A	0.922888	0.999188	154337	ADD	-0.282658	0.0384566	54.0232	12.703	NA
6	34940940	rs9394262	G	A	0.922941	0.999319	154337	ADD	-0.282046	0.0384674	53.7593	12.6447	NA
6	34940956	6:34940956_CTT_C	C	CTT	0.923121	0.995892	154337	ADD	-0.280399	0.0385734	52.842	12.4419	NA
6	34941263	rs9357191	T	G	0.922941	0.99932	154337	ADD	-0.282045	0.0384673	53.7591	12.6447	NA
6	34942380	rs9368842	T	C	0.922941	0.999324	154337	ADD	-0.282052	0.0384672	53.7621	12.6453	NA
6	34943224	rs11409155	CA	C	0.264825	0.855243	154337	ADD	0.14742	0.0251202	34.4402	8.35698	NA
6	34943530	6:34943530_CA_C	C	CA	0.923688	0.989492	154337	ADD	-0.28064	0.0388289	52.2383	12.3084	NA
6	34943924	rs67413993	G	A	0.886125	0.960407	154337	ADD	-0.198297	0.0329117	36.302	8.77214	NA
6	34945143	rs11970238	C	T	0.877443	0.99914	154337	ADD	-0.207635	0.0312578	44.1251	10.5114	NA
6	34946963	rs6906552	C	T	0.875151	0.995819	154337	ADD	-0.196279	0.0310525	39.9534	9.58486	NA
6	34948309	rs9394264	T	G	0.922923	0.999334	154337	ADD	-0.282405	0.0384635	53.9071	12.6774	NA
6	34950274	rs9394265	G	T	0.87479	0.997322	154337	ADD	-0.19743	0.0309953	40.5727	9.72254	NA
6	34954800	rs9348956	A	G	0.922908	0.999324	154337	ADD	-0.284386	0.0384585	54.6806	12.8483	NA
6	34957451	rs4616985	A	G	0.900076	0.986816	154337	ADD	0.194663	0.0343733	32.0718	7.82805	NA
6	34958841	rs16896235	T	A	0.922944	0.999597	154337	ADD	-0.282676	0.0384624	54.014	12.701	NA
6	34960760	rs9394267	C	T	0.877227	0.99916	154337	ADD	-0.207341	0.0312384	44.0551	10.4959	NA
6	34960811	rs9380478	T	A	0.877305	0.999026	154337	ADD	-0.206767	0.0312496	43.7799	10.4348	NA
6	34961406	rs3800439	C	T	0.877279	0.999306	154337	ADD	-0.206857	0.0312427	43.837	10.4475	NA
6	34963145	rs536658580	GT	G	0.877827	0.994881	154337	ADD	-0.209846	0.0313657	44.7599	10.6522	NA
6	34964519	rs141502250	G	A	0.942516	0.999233	154337	ADD	-0.241112	0.0441039	29.887	7.33916	NA
6	34964724	rs73403805	T	C	0.877149	0.99869	154337	ADD	-0.206709	0.0312378	43.7881	10.4366	NA
6	34966499	rs58764768	G	C	0.922897	0.999569	154337	ADD	-0.282565	0.0384508	54.004	12.6988	NA
6	34967235	rs60815469	T	C	0.922901	0.999569	154337	ADD	-0.282563	0.0384514	54.0012	12.6982	NA
6	34974634	rs111391983	A	G	0.923038	0.99952	154337	ADD	-0.280708	0.0384875	53.1947	12.5199	NA
6	34978030	rs9368844	C	T	0.877352	0.997992	154337	ADD	-0.206517	0.0312712	43.6138	10.3979	NA
6	34985985	rs72896242	A	G	0.899681	1	154337	ADD	0.191371	0.034085	31.5227	7.70526	NA
6	35003153	rs62402708	A	T	0.760149	0.995718	154337	ADD	0.194875	0.0241104	65.3287	15.198	NA
6	35006409	rs2091074	T	C	0.261872	0.996381	154337	ADD	-0.173065	0.0233928	54.7336	12.86	NA
6	35007636	rs12202483	T	C	0.759817	0.996713	154337	ADD	0.195999	0.0240874	66.2107	15.3923	NA
6	35008247	rs12204265	A	G	0.759825	0.997076	154337	ADD	0.195562	0.0240832	65.9388	15.3324	NA
6	35008678	rs7742443	C	G	0.759807	0.997426	154337	ADD	0.194595	0.0240756	65.3296	15.1982	NA
6	35009411	rs12206298	A	G	0.759678	0.997611	154337	ADD	0.196031	0.0240703	66.3267	15.4179	NA
6	35012302	rs10456428	T	C	0.759696	0.997936	154337	ADD	0.195989	0.0240671	66.3154	15.4154	NA
6	35020386	rs750504133	T	TAA	0.496899	0.893572	154337	ADD	-0.167563	0.0217315	59.453	13.9022	NA
6	35029419	rs12197124	T	C	0.776704	0.999574	154337	ADD	0.208579	0.0246728	71.4666	16.5498	NA
6	35031441	rs820082	T	C	0.756284	0.999335	154337	ADD	0.18373	0.0239321	58.9389	13.7888	NA
6	35032996	rs6937805	A	T	0.643918	0.991777	154337	ADD	0.120888	0.0215598	31.4393	7.68662	NA
6	35033009	rs56365371	A	C	0.640392	0.988842	154337	ADD	0.120613	0.021541	31.3517	7.66702	NA
6	35033010	rs752871093	T	TGCA	0.643724	0.992783	154337	ADD	0.122274	0.0215469	32.2032	7.85742	NA
6	35033015	rs74645761	T	C	0.643724	0.992784	154337	ADD	0.122275	0.0215469	32.2038	7.85754	NA
6	35034800	rs17609940	C	G	0.7768	1	154337	ADD	0.209167	0.0246709	71.8809	16.6409	NA
6	35035661	6:35035661_CA_C	C	CA	0.755877	0.997868	154337	ADD	0.182743	0.0239334	58.3001	13.6477	NA
6	35044744	rs78976311	G	A	0.964191	0.959825	154337	ADD	-0.318618	0.0563571	31.9626	7.80364	NA
6	35047117	rs12154140	A	G	0.777156	0.997409	154337	ADD	0.208084	0.024719	70.8621	16.4167	NA
6	35049078	rs12154189	T	G	0.777148	0.995223	154337	ADD	0.207117	0.0247477	70.0428	16.2363	NA
6	35049999	rs56340485	A	G	0.862382	0.904737	154337	ADD	0.222795	0.0312804	50.7302	11.9748	NA
6	35054672	rs4276486	C	G	0.777218	0.998018	154337	ADD	0.209392	0.0247154	71.7771	16.6181	NA
6	35055638	rs2762341	C	T	0.33467	0.998779	154337	ADD	-0.12724	0.0217761	34.1421	8.29047	NA
6	35058117	rs707968	G	A	0.33181	0.999018	154337	ADD	-0.132621	0.0218315	36.9026	8.90594	NA
6	35068344	rs2462008	G	T	0.334562	0.999494	154337	ADD	-0.12778	0.0217701	34.4514	8.3595	NA
6	35069576	rs2820227	G	C	0.334566	0.999492	154337	ADD	-0.127791	0.0217699	34.4575	8.36086	NA
6	35078726	rs2762347	G	A	0.334529	0.999386	154337	ADD	-0.127696	0.0217713	34.4023	8.34852	NA
6	35088956	rs2494096	G	A	0.334375	0.999309	154337	ADD	-0.128425	0.0217742	34.7868	8.43433	NA
6	35089811	rs2077750	A	G	0.794695	0.991691	154337	ADD	0.199496	0.0255247	61.0864	14.2626	NA
6	35094150	rs2395609	C	G	0.334408	0.999171	154337	ADD	-0.128	0.0217753	34.5534	8.38225	NA
6	35098941	rs2395611	G	A	0.334381	0.999086	154337	ADD	-0.127969	0.0217762	34.5336	8.37784	NA
6	35099205	rs2395612	C	T	0.334377	0.999082	154337	ADD	-0.12778	0.0217763	34.4315	8.35505	NA
6	35105942	rs10456429	C	G	0.77701	0.998639	154337	ADD	0.209647	0.0246988	72.0482	16.6778	NA
6	35107169	rs7772251	G	A	0.334298	0.998399	154337	ADD	-0.128005	0.0217852	34.5246	8.37581	NA
6	35107245	rs9348964	T	C	0.334454	0.998268	154337	ADD	-0.127658	0.0217841	34.3411	8.33488	NA
6	35107682	rs3777748	A	T	0.334345	0.998285	154337	ADD	-0.127762	0.0217856	34.3928	8.34642	NA
6	35119228	rs34906816	CT	C	0.472748	0.860479	154337	ADD	0.134046	0.0221996	36.46	8.80734	NA
6	35121755	rs12191777	C	G	0.735458	0.98485	154337	ADD	0.200629	0.023471	73.0673	16.902	NA
6	35133074	rs3800406	G	A	0.894696	0.987528	154337	ADD	-0.218904	0.0336912	42.2158	10.0876	NA
6	35141209	rs12216410	A	T	0.774034	0.98808	154337	ADD	0.21413	0.0246997	75.1573	17.3618	NA
6	35162141	rs11755266	T	C	0.904168	1	154337	ADD	-0.228101	0.0349057	42.7032	10.1958	NA
6	35163020	rs12193946	T	G	0.734121	1	154337	ADD	0.189571	0.023238	66.5496	15.467	NA
6	35169708	rs2104332	C	G	0.725849	0.991366	154337	ADD	0.184101	0.0231196	63.4091	14.7748	NA
6	35206553	rs732594	A	C	0.537862	1	154337	ADD	0.150242	0.0205865	53.2619	12.5347	NA
6	35251317	rs12203818	A	G	0.763871	0.977767	154337	ADD	0.200779	0.0244568	67.397	15.6537	NA
6	35355493	rs780822376	C	CT	0.836401	0.918896	154337	ADD	-0.207439	0.0290437	51.0124	12.0372	NA
6	35386872	rs36018387	T	C	0.893295	1	154337	ADD	-0.206256	0.0332645	38.446	9.24957	NA
6	35457473	rs7740891	A	G	0.691144	0.858054	154337	ADD	0.159281	0.0239878	44.0907	10.5038	NA
6	35464598	rs71002565	CT	C	0.645485	0.988157	154337	ADD	-0.152002	0.0216196	49.431	11.6873	NA
6	35465023	rs9470041	T	G	0.69723	0.985607	154337	ADD	0.130298	0.0225016	33.5314	8.15414	NA
6	35465786	rs1051952	C	A	0.532957	1	154337	ADD	0.138555	0.0205916	45.2755	10.7665	NA
6	35471010	rs12524582	T	C	0.644666	0.99343	154337	ADD	-0.150181	0.0215535	48.5503	11.4923	NA
6	35473252	rs2395628	T	C	0.697732	0.994464	154337	ADD	0.126106	0.0224107	31.6635	7.73675	NA
6	35474073	rs12215920	G	C	0.697814	0.994193	154337	ADD	0.126124	0.0224152	31.6599	7.73596	NA
6	35476442	rs2064319	A	G	0.599853	0.991929	154337	ADD	0.148872	0.0210539	49.9989	11.813	NA
6	35477032	rs2064317	G	A	0.608043	1	154337	ADD	0.15109	0.0210242	51.6453	12.1773	NA
6	35483278	rs9470043	T	C	0.673543	0.989242	154337	ADD	0.124089	0.0220247	31.7431	7.75456	NA
6	35485647	rs12181820	C	T	0.672271	0.993951	154337	ADD	0.123821	0.0219475	31.8284	7.77362	NA
6	35496088	rs12210757	A	G	0.671921	0.992782	154337	ADD	0.122456	0.0219541	31.1119	7.61337	NA
6	35508565	rs9366889	T	C	0.681131	0.989625	154337	ADD	-0.13894	0.0221554	39.3273	9.44565	NA
6	35519313	rs34134187	TA	T	0.681521	0.981973	154337	ADD	-0.134845	0.0222454	36.744	8.87062	NA
6	40362023	rs9471333	T	C	0.451175	0.999091	154337	ADD	0.118299	0.0206272	32.8912	8.01115	NA
6	40362751	rs4711634	A	G	0.45115	0.999151	154337	ADD	0.118391	0.0206286	32.938	8.02161	NA
6	40363828	6:40363828_TAAG_T	T	TAAG	0.450151	0.996556	154337	ADD	0.11754	0.0206539	32.3865	7.89838	NA
6	40365601	rs2436728	A	G	0.576475	0.997988	154337	ADD	-0.111463	0.0202754	30.2222	7.41422	NA
6	40366427	rs2436726	T	C	0.576177	1	154337	ADD	-0.113547	0.0201841	31.6469	7.73303	NA
6	52360545	rs6919266	C	T	0.542533	0.997011	154337	ADD	0.112425	0.0206105	29.7539	7.30935	NA
6	160766681	6:160766681_TA_T	T	TA	0.514911	0.982919	154337	ADD	-0.120664	0.0206973	33.9882	8.25611	NA
6	160766770	rs622217	C	T	0.516751	0.993852	154337	ADD	-0.130877	0.0205956	40.3809	9.67991	NA
6	160767905	rs520829	G	T	0.524319	0.995778	154337	ADD	-0.128378	0.0206067	38.8118	9.33096	NA
6	160768849	6:160768849_CTGCCCTG_C	C	CTGCCCTG	0.531983	0.993314	154337	ADD	-0.124269	0.020646	36.2287	8.75581	NA
6	160768857	6:160768857_CCCT_C	C	CCCT	0.531991	0.993374	154337	ADD	-0.124274	0.0206455	36.2335	8.75687	NA
6	160768860	rs551032	C	T	0.544237	0.973135	154337	ADD	-0.128813	0.0209001	37.9858	9.14715	NA
6	160769423	rs555754	A	G	0.532011	1	154337	ADD	-0.121784	0.0206038	34.9371	8.46784	NA
6	160769811	rs668871	T	C	0.530591	0.998392	154337	ADD	-0.126134	0.0205951	37.5091	9.04103	NA
6	160770312	rs474513	G	A	0.524131	0.997735	154337	ADD	-0.125201	0.0205846	36.9938	8.92627	NA
6	160770360	rs539298	G	A	0.524136	0.997732	154337	ADD	-0.125252	0.0205846	37.0238	8.93295	NA
6	160770512	rs34841782	GT	G	0.523737	0.990886	154337	ADD	-0.123052	0.020656	35.4885	8.59081	NA
6	160770543	rs655185	G	A	0.524006	0.997529	154337	ADD	-0.124748	0.0205867	36.7193	8.86511	NA
6	160770552	rs541091	A	G	0.524015	0.99753	154337	ADD	-0.124502	0.0205866	36.5752	8.83301	NA
6	160770918	rs501470	G	T	0.523911	0.997689	154337	ADD	-0.125251	0.0205845	37.0239	8.93296	NA
6	160771363	rs505870	A	C	0.523718	0.997779	154337	ADD	-0.124925	0.0205829	36.8368	8.89128	NA
6	160771465	rs506823	A	C	0.523706	0.997783	154337	ADD	-0.125156	0.020583	36.9733	8.9217	NA
6	160771766	rs639426	A	G	0.523975	0.997746	154337	ADD	-0.12589	0.0205841	37.4038	9.01757	NA
6	160771810	rs509707	T	C	0.523974	0.997746	154337	ADD	-0.125916	0.0205841	37.4192	9.02101	NA
6	160772133	rs637614	C	T	0.52401	0.997706	154337	ADD	-0.125686	0.0205838	37.2837	8.99082	NA
6	160772842	rs539958	T	C	0.524002	0.997636	154337	ADD	-0.125824	0.0205842	37.3643	9.00877	NA
6	160772900	rs624319	A	G	0.525636	0.997225	154337	ADD	-0.12885	0.0205877	39.1702	9.41068	NA
6	160773819	rs609562	C	T	0.523973	0.997676	154337	ADD	-0.125886	0.0205847	37.3995	9.01661	NA
6	160774430	rs486339	G	C	0.526087	0.993942	154337	ADD	-0.12634	0.0206312	37.4998	9.03896	NA
6	160774441	rs486359	C	G	0.52623	0.993587	154337	ADD	-0.126931	0.0206364	37.8324	9.113	NA
6	160774459	rs487060	T	C	0.527603	0.993246	154337	ADD	-0.13002	0.0206384	39.689	9.52609	NA
6	160774486	rs487152	A	C	0.525067	0.995209	154337	ADD	-0.125684	0.0206151	37.1698	8.96546	NA
6	160774838	rs416879	G	A	0.523981	0.997307	154337	ADD	-0.125443	0.0205904	37.1164	8.95357	NA
6	160775457	rs581556	G	A	0.524858	0.995447	154337	ADD	-0.126567	0.0206078	37.7208	9.08816	NA
6	160775510	rs695174	A	G	0.524836	0.995852	154337	ADD	-0.126878	0.0206097	37.8989	9.12781	NA
6	160775578	rs518295	T	G	0.524792	0.995791	154337	ADD	-0.127136	0.0206108	38.0491	9.16124	NA
6	160775652	rs519118	G	T	0.52483	0.995625	154337	ADD	-0.127522	0.0206125	38.2747	9.21144	NA
6	160776017	rs543159	A	C	0.527269	0.994616	154337	ADD	-0.1317	0.020625	40.7736	9.76719	NA
6	160776325	rs675162	G	A	0.518033	0.994722	154337	ADD	-0.127398	0.0205959	38.2614	9.2085	NA
6	160776653	rs673736	A	G	0.516919	0.991071	154337	ADD	-0.125879	0.0206298	37.232	8.97931	NA
6	160779134	rs641990	A	G	0.498329	0.9933	154337	ADD	-0.129677	0.0206006	39.6245	9.51174	NA
6	160782662	rs9346816	G	A	0.501346	0.992276	154337	ADD	0.127756	0.0206071	38.4351	9.24715	NA
6	160782934	rs9364552	C	G	0.501448	0.992151	154337	ADD	0.127817	0.0206072	38.4715	9.25525	NA
6	160791370	rs3127574	G	C	0.502061	0.997088	154337	ADD	0.121723	0.0205446	35.1036	8.50499	NA
6	160793289	rs6923921	C	G	0.502321	0.99709	154337	ADD	0.121499	0.0205473	34.965	8.47407	NA
6	160797625	rs6905958	T	G	0.504686	0.997187	154337	ADD	0.121541	0.0205396	35.0157	8.48537	NA
6	160799605	rs3123633	T	C	0.504747	0.997181	154337	ADD	0.121246	0.0205417	34.8388	8.44593	NA
6	160802239	rs3123634	T	C	0.504766	0.997302	154337	ADD	0.121094	0.0205404	34.756	8.42745	NA
6	160803457	rs4709425	T	A	0.504671	0.997134	154337	ADD	0.120792	0.0205408	34.5809	8.38839	NA
6	160806135	rs4235926	C	T	0.50479	0.997248	154337	ADD	0.121221	0.0205411	34.8264	8.44315	NA
6	160807024	rs201942630	G	GT	0.505246	0.996596	154337	ADD	0.119954	0.0205449	34.0897	8.27878	NA
6	160807161	rs1317652	T	C	0.504776	0.997308	154337	ADD	0.121086	0.0205395	34.7544	8.42709	NA
6	160807432	rs884742	A	C	0.504748	0.997312	154337	ADD	0.12142	0.0205391	34.9477	8.47021	NA
6	160808044	rs2313453	T	C	0.504731	0.997276	154337	ADD	0.121397	0.0205392	34.9339	8.46712	NA
6	160808368	rs2136676	T	C	0.504794	0.99696	154337	ADD	0.12148	0.0205419	34.9727	8.47579	NA
6	160810720	rs3105748	T	C	0.504725	0.997216	154337	ADD	0.121327	0.02054	34.8911	8.45758	NA
6	160813327	rs4709426	G	C	0.504663	0.996976	154337	ADD	0.120707	0.0205425	34.5269	8.37633	NA
6	160819664	rs2872317	C	T	0.504655	0.997471	154337	ADD	0.120252	0.0205328	34.2994	8.32558	NA
6	160820978	rs3105749	A	G	0.50462	0.997611	154337	ADD	0.120512	0.0205313	34.4533	8.35991	NA
6	160822925	rs3105752	G	A	0.50462	0.997612	154337	ADD	0.120519	0.0205313	34.457	8.36073	NA
6	160826045	rs1605963	G	A	0.504717	0.997798	154337	ADD	0.121119	0.0205303	34.8045	8.43827	NA
6	160826095	rs1605964	C	T	0.504716	0.997799	154337	ADD	0.121118	0.0205303	34.8035	8.43805	NA
6	160827670	rs10945670	T	C	0.50472	0.997803	154337	ADD	0.121119	0.0205302	34.8047	8.43832	NA
6	160827835	rs9457918	G	T	0.505123	0.997492	154337	ADD	0.121523	0.0205339	35.0248	8.48741	NA
6	160838361	rs3106166	G	A	0.537598	0.979905	154337	ADD	0.118843	0.0207684	32.745	7.9785	NA
6	160848167	rs2665357	C	A	0.484216	0.995881	154337	ADD	0.120716	0.02056	34.4735	8.36442	NA
6	160851766	rs376563	C	T	0.467833	0.995324	154337	ADD	0.121101	0.0205957	34.5734	8.3867	NA
6	160858188	rs2292334	A	G	0.607916	1	154337	ADD	0.117388	0.0210603	31.0681	7.60356	NA
6	160863532	rs2048327	C	T	0.607725	1	154337	ADD	0.11807	0.0210505	31.4594	7.69112	NA
6	160865645	rs7769879	C	G	0.608432	0.999562	154337	ADD	0.117424	0.0210661	31.0706	7.60412	NA
6	160867159	rs9355288	A	G	0.608554	0.999546	154337	ADD	0.115499	0.0210658	30.0608	7.3781	NA
6	160868654	rs3918285	T	C	0.608701	0.999144	154337	ADD	0.115635	0.0210707	30.1176	7.39082	NA
6	160868668	rs3918286	G	A	0.608715	0.999109	154337	ADD	0.115672	0.0210711	30.1356	7.39485	NA
6	160868687	rs201181218	G	GC	0.612156	0.99262	154337	ADD	0.11949	0.0211626	31.8806	7.7853	NA
6	160872652	rs3088442	A	G	0.608051	0.999501	154337	ADD	0.116562	0.0210616	30.6291	7.50533	NA
7	1851265	7:1851265_CGTG_C	C	CGTG	0.839144	0.978419	154337	ADD	0.168151	0.0282743	35.3682	8.56398	NA
7	1851461	rs7807190	G	A	0.790783	0.98932	154337	ADD	0.144037	0.0253918	32.1779	7.85177	NA
7	1852063	rs6955410	A	G	0.789704	0.993	154337	ADD	0.143878	0.0252914	32.3628	7.89309	NA
7	1852753	rs11760633	T	C	0.840385	0.994433	154337	ADD	0.164256	0.0281249	34.1082	8.28291	NA
7	1852823	rs11767176	A	G	0.791119	0.994944	154337	ADD	0.146305	0.0253247	33.3759	8.11942	NA
7	1853383	7:1853383_GCT_G	G	GCT	0.840548	0.990173	154337	ADD	0.170561	0.0281967	36.5903	8.83638	NA
7	1853964	rs11768191	A	G	0.839744	0.99383	154337	ADD	0.170256	0.028088	36.7421	8.87019	NA
7	1854159	rs73046311	G	C	0.839479	0.989493	154337	ADD	0.172107	0.0281324	37.4269	9.02272	NA
7	1854263	rs6948971	G	A	0.804609	1	154337	ADD	0.143202	0.0258599	30.665	7.51336	NA
7	1854634	rs75716659	T	C	0.831093	0.982677	154337	ADD	0.1551	0.0276575	31.4485	7.68866	NA
7	1856273	rs11772232	T	C	0.84409	0.992235	154337	ADD	0.163926	0.0283129	33.5217	8.15197	NA
7	1856669	rs6973700	G	A	0.795794	0.992332	154337	ADD	0.150311	0.0255058	34.7301	8.42168	NA
7	1858467	rs11765458	C	T	0.789078	0.980989	154337	ADD	0.152745	0.0253374	36.3422	8.78109	NA
7	1858475	rs11765459	G	T	0.789058	0.980864	154337	ADD	0.15324	0.0253385	36.5751	8.83299	NA
7	1858529	rs11764779	G	A	0.834551	0.987342	154337	ADD	0.16875	0.0276971	37.121	8.95458	NA
7	1866931	rs13234909	A	G	0.603465	0.990205	154337	ADD	-0.116963	0.0210787	30.7898	7.5413	NA
7	1868116	rs7781241	G	C	0.574351	0.995882	154337	ADD	-0.116044	0.0207981	31.1312	7.61769	NA
7	1868582	rs12537387	G	A	0.575397	0.997112	154337	ADD	-0.11454	0.0207878	30.3597	7.44502	NA
7	1868711	rs12534763	T	C	0.574026	0.998137	154337	ADD	-0.115536	0.0207695	30.9442	7.57585	NA
7	1870794	rs6948707	G	T	0.575275	0.995349	154337	ADD	-0.117007	0.0208084	31.619	7.72681	NA
7	1874979	rs6976097	G	A	0.574258	0.99925	154337	ADD	-0.115521	0.0207624	30.9575	7.57883	NA
7	1876081	rs4458759	C	T	0.574123	0.999521	154337	ADD	-0.114564	0.0207597	30.4545	7.46625	NA
7	1876199	rs6460944	T	C	0.574326	0.999539	154337	ADD	-0.113579	0.0207616	29.9279	7.34832	NA
7	1876768	rs6948403	G	A	0.574084	0.999746	154337	ADD	-0.114319	0.0207578	30.3301	7.43838	NA
7	1876895	rs6965935	A	G	0.574164	0.999712	154337	ADD	-0.114414	0.020758	30.3797	7.44949	NA
7	1877924	rs3889797	C	A	0.574007	1	154337	ADD	-0.114288	0.0207541	30.3247	7.43717	NA
7	1879188	rs62435124	G	A	0.574335	0.998515	154337	ADD	-0.115147	0.0207716	30.7304	7.528	NA
7	1881265	rs35610003	T	C	0.585195	0.997992	154337	ADD	-0.115522	0.0208516	30.6938	7.51981	NA
7	1881433	rs34043991	C	T	0.573679	0.998779	154337	ADD	-0.117695	0.0207598	32.142	7.84373	NA
7	1883486	rs10807752	C	T	0.424291	0.998025	154337	ADD	0.119341	0.0207791	32.9856	8.03225	NA
7	1886174	rs10231456	G	A	0.413522	0.999556	154337	ADD	0.11442	0.0208448	30.1305	7.39369	NA
7	1886333	rs10234557	G	A	0.413408	0.999549	154337	ADD	0.113654	0.0208461	29.7246	7.30277	NA
7	1887871	rs4719317	C	T	0.413344	0.999288	154337	ADD	0.113787	0.0208492	29.7856	7.31645	NA
7	1888063	rs4721110	C	T	0.413762	0.998799	154337	ADD	0.114493	0.0208499	30.1544	7.39905	NA
7	1888294	rs4719320	G	C	0.413656	0.999446	154337	ADD	0.114875	0.0208436	30.3744	7.44831	NA
7	1932092	rs10255204	C	A	0.382648	0.9984	154337	ADD	0.116102	0.0211201	30.2197	7.41366	NA
7	1959975	rs34008721	C	T	0.611167	0.994208	154337	ADD	-0.122839	0.0211057	33.8749	8.23082	NA
7	1960646	rs34647879	A	G	0.615435	0.994176	154337	ADD	-0.121363	0.0211474	32.9352	8.02098	NA
7	1960887	rs1464541	G	A	0.614831	0.994838	154337	ADD	-0.122328	0.0211347	33.5013	8.14742	NA
7	1964675	rs62442906	T	C	0.618992	0.994356	154337	ADD	-0.130842	0.0211811	38.1591	9.18572	NA
7	1967887	rs61150432	T	C	0.628226	0.995005	154337	ADD	-0.120445	0.0212742	32.0532	7.82389	NA
7	1968226	rs34976285	T	C	0.627693	0.994341	154337	ADD	-0.121277	0.0212766	32.4901	7.92153	NA
7	1968851	rs34419870	T	C	0.628429	0.994831	154337	ADD	-0.122034	0.0212783	32.892	8.01133	NA
7	1976263	rs2280552	T	C	0.627744	0.991679	154337	ADD	-0.117771	0.0213017	30.5665	7.49132	NA
7	1989888	rs7801421	G	C	0.642866	0.996617	154337	ADD	-0.116988	0.0214216	29.8249	7.32525	NA
7	2003043	rs6972374	T	C	0.628346	0.997681	154337	ADD	-0.115826	0.0212401	29.7372	7.3056	NA
7	27281304	rs6461999	A	C	0.129327	0.994055	154337	ADD	0.171857	0.0306478	31.4439	7.68765	NA
7	27282483	rs2074399	A	G	0.129734	0.99593	154337	ADD	0.169771	0.0305736	30.8341	7.55121	NA
7	27293087	rs2391402	C	G	0.128913	0.997878	154337	ADD	0.167502	0.0306289	29.9072	7.34369	NA
7	27297791	rs7782529	G	A	0.129263	0.99829	154337	ADD	0.168372	0.0305875	30.3007	7.4318	NA
7	27300262	rs6960464	G	A	0.128873	0.999747	154337	ADD	0.168192	0.0306053	30.2009	7.40945	NA
7	27300584	rs10239543	C	T	0.12902	1	154337	ADD	0.16826	0.0305904	30.2547	7.42151	NA
7	27302727	rs4236324	T	C	0.153929	0.999297	154337	ADD	0.164233	0.028454	33.3147	8.10574	NA
7	27303632	rs6943291	A	G	0.154441	1	154337	ADD	0.163859	0.0284087	33.2692	8.09558	NA
7	27308427	rs1859665	G	A	0.154051	0.998346	154337	ADD	0.164278	0.0284568	33.3264	8.10837	NA
7	27312951	rs35236957	TA	T	0.171218	0.937602	154337	ADD	0.156021	0.0281339	30.7545	7.53338	NA
7	70048785	rs254927	C	T	0.534834	0.998325	154337	ADD	0.114472	0.0205852	30.9235	7.57122	NA
7	77112367	rs11762421	T	C	0.71082	0.984289	154337	ADD	-0.130207	0.0227748	32.6859	7.9653	NA
7	77113565	rs62476221	A	T	0.721166	0.985085	154337	ADD	-0.135282	0.0230189	34.5392	8.37907	NA
7	77115793	rs57487833	A	G	0.721416	0.985922	154337	ADD	-0.135182	0.0230149	34.5	8.37032	NA
7	77128987	rs58429317	A	G	0.722026	0.988782	154337	ADD	-0.133931	0.0229966	33.9186	8.24058	NA
7	77148681	rs59865231	G	T	0.74032	0.900879	154337	ADD	-0.134487	0.0246288	29.8177	7.32363	NA
7	77155228	rs774339320	T	TA	0.7229	0.989407	154337	ADD	-0.138566	0.0230119	36.2586	8.76246	NA
7	77162290	rs62476228	G	A	0.714952	0.971054	154337	ADD	-0.12848	0.0230272	31.1309	7.61763	NA
7	77165499	rs6961318	C	G	0.526466	0.992085	154337	ADD	-0.122081	0.0206437	34.9721	8.47565	NA
7	77168277	rs62476229	G	A	0.693765	0.989622	154337	ADD	-0.141746	0.0223357	40.2737	9.65607	NA
7	77176390	rs12113982	G	A	0.705311	0.995332	154337	ADD	-0.147036	0.0225016	42.6995	10.195	NA
7	77180625	rs62477773	A	G	0.704316	0.997244	154337	ADD	-0.150174	0.0224552	44.7258	10.6447	NA
7	77183225	7:77183225_CAT_C	C	CAT	0.706378	0.99552	154337	ADD	-0.150029	0.0225181	44.3902	10.5702	NA
7	77187527	rs752277089	C	CA	0.593275	0.931853	154337	ADD	-0.13522	0.0216647	38.9561	9.36306	NA
7	77188901	rs55641721	T	C	0.704376	0.997912	154337	ADD	-0.150379	0.0224485	44.8746	10.6777	NA
7	77190070	rs55708205	C	T	0.703903	0.998024	154337	ADD	-0.148345	0.0224389	43.706	10.4184	NA
7	77196022	7:77196022_CAG_C	C	CAG	0.705166	0.993448	154337	ADD	-0.151713	0.0225144	45.4069	10.7957	NA
7	77200392	rs17155183	T	A	0.70358	0.99803	154337	ADD	-0.148929	0.0224334	44.0729	10.4998	NA
7	77201858	7:77201858_TTTG_T	T	TTTG	0.707912	0.995712	154337	ADD	-0.14865	0.0225549	43.4356	10.3584	NA
7	77205514	rs62473661	G	A	0.703023	0.997954	154337	ADD	-0.152218	0.0224238	46.0803	10.945	NA
7	77212100	rs374857749	CA	C	0.714047	0.917676	154337	ADD	-0.144557	0.0236425	37.3846	9.01329	NA
7	77216415	rs62473663	T	C	0.703252	0.997219	154337	ADD	-0.151851	0.0224267	45.8468	10.8932	NA
7	77216702	rs76404265	AT	A	0.699652	0.994046	154337	ADD	-0.151398	0.022389	45.7268	10.8666	NA
7	77218334	rs68153348	T	C	0.703216	0.997202	154337	ADD	-0.151217	0.0224262	45.4664	10.8089	NA
7	77219239	rs11767942	G	T	0.698793	0.997761	154337	ADD	-0.150623	0.0223242	45.5231	10.8215	NA
7	77219876	rs539493706	CT	C	0.725585	0.916789	154337	ADD	-0.167183	0.0239506	48.725	11.5309	NA
7	77222586	7:77222586_CA_C	C	CA	0.692979	0.868186	154337	ADD	-0.130307	0.0238297	29.902	7.34252	NA
7	77222938	rs56265941	A	C	0.702355	0.997841	154337	ADD	-0.14931	0.022416	44.3673	10.5651	NA
7	77223621	rs55688853	G	A	0.702815	0.997724	154337	ADD	-0.151455	0.0224256	45.612	10.8412	NA
7	77226464	rs11772147	A	G	0.706986	0.997664	154337	ADD	-0.151586	0.0225175	45.3189	10.7762	NA
7	77227241	rs6955503	T	C	0.70304	0.99828	154337	ADD	-0.151219	0.0224246	45.4737	10.8105	NA
7	77228314	rs11770844	G	A	0.702492	0.996961	154337	ADD	-0.152183	0.0224259	46.0502	10.9383	NA
7	77234640	rs11763798	C	T	0.70321	0.998384	154337	ADD	-0.150894	0.0224147	45.319	10.7762	NA
7	77237390	rs7776973	T	C	0.545371	0.991482	154337	ADD	-0.124196	0.0207026	35.9884	8.70224	NA
7	77238184	rs11761707	G	A	0.703711	0.999029	154337	ADD	-0.151162	0.0224307	45.4146	10.7974	NA
7	77238678	rs112029703	A	T	0.703751	0.998641	154337	ADD	-0.15221	0.0224365	46.0231	10.9323	NA
7	77240812	rs62473667	T	A	0.703786	0.998788	154337	ADD	-0.150035	0.0224247	44.7646	10.6532	NA
7	77242484	7:77242484_GTT_G	G	GTT	0.57363	0.955006	154337	ADD	-0.131594	0.0212381	38.3922	9.2376	NA
7	77242489	rs201616168	G	T	0.724009	0.956159	154337	ADD	-0.166726	0.023407	50.7361	11.9761	NA
7	77245974	rs55860308	T	G	0.704745	0.999267	154337	ADD	-0.152212	0.0224377	46.0195	10.9315	NA
7	77246256	rs55689723	T	C	0.704553	0.998896	154337	ADD	-0.15147	0.0224396	45.564	10.8305	NA
7	77255864	rs56052251	A	C	0.704577	0.99842	154337	ADD	-0.152542	0.0224437	46.1942	10.9702	NA
7	77255941	rs17467232	C	T	0.704506	0.998538	154337	ADD	-0.153077	0.0224413	46.5288	11.0444	NA
7	77257999	rs11767186	T	C	0.704237	0.99916	154337	ADD	-0.150732	0.0224292	45.163	10.7416	NA
7	77262062	rs76629007	C	T	0.705601	0.995879	154337	ADD	-0.152813	0.0224967	46.141	10.9584	NA
7	77262063	rs79752319	T	C	0.705606	0.995843	154337	ADD	-0.152634	0.022497	46.0311	10.9341	NA
7	77263859	rs62473722	T	C	0.700853	0.998746	154337	ADD	-0.153372	0.0223584	47.0552	11.1611	NA
7	77269499	rs202117240	CT	C	0.709174	0.979883	154337	ADD	-0.159178	0.0227653	48.8897	11.5674	NA
7	77269943	rs58329075	A	G	0.560913	0.998343	154337	ADD	-0.131883	0.0207027	40.5812	9.72443	NA
7	77277260	rs6960913	T	A	0.704746	0.998515	154337	ADD	-0.151272	0.0224497	45.4044	10.7951	NA
7	77277769	rs35392227	A	G	0.704425	0.998563	154337	ADD	-0.150916	0.0224419	45.2219	10.7547	NA
7	77277925	rs11764525	T	G	0.704443	0.998456	154337	ADD	-0.150679	0.0224438	45.0725	10.7215	NA
7	77283980	rs749108850	C	CT	0.678134	0.970314	154337	ADD	-0.142228	0.0222349	40.9164	9.79893	NA
7	77284153	rs574352905	GTTTTTTTTTTTGT	G	0.693525	0.876965	154337	ADD	-0.129677	0.0237391	29.8397	7.32857	NA
7	77285468	rs6966257	G	A	0.704798	0.998342	154337	ADD	-0.15065	0.0224495	45.0323	10.7126	NA
7	77286701	rs796674754	GT	G	0.705749	0.996772	154337	ADD	-0.153045	0.0224912	46.3032	10.9944	NA
7	77287127	rs1130039	G	A	0.705322	0.998289	154337	ADD	-0.152546	0.0224625	46.1194	10.9537	NA
7	77288458	rs56198418	A	G	0.704681	0.997954	154337	ADD	-0.151016	0.0224513	45.2443	10.7596	NA
7	77289923	rs7778096	T	C	0.704979	0.9978	154337	ADD	-0.151619	0.0224601	45.5706	10.832	NA
7	77290550	rs56100966	T	C	0.705242	0.998111	154337	ADD	-0.152512	0.0224628	46.0981	10.9489	NA
7	77291413	7:77291413_AT_A	A	AT	0.703551	0.98457	154337	ADD	-0.155592	0.0225837	47.4657	11.252	NA
7	77292273	rs55989782	C	G	0.703455	0.994996	154337	ADD	-0.151138	0.0224579	45.2908	10.77	NA
7	77293955	7:77293955_CA_C	C	CA	0.545566	0.98051	154337	ADD	-0.13098	0.0208324	39.5301	9.49075	NA
7	77295330	rs11769259	T	C	0.704719	0.998485	154337	ADD	-0.151724	0.022448	45.683	10.8569	NA
7	77297541	rs17156247	T	C	0.70475	0.99899	154337	ADD	-0.151096	0.0224431	45.3251	10.7775	NA
7	77297999	rs201009972	GA	G	0.706239	0.968713	154337	ADD	-0.154562	0.0228153	45.8938	10.9036	NA
7	77300110	rs17156320	T	C	0.704905	1	154337	ADD	-0.15254	0.0224454	46.1862	10.9685	NA
7	77300488	rs12531933	A	G	0.665792	0.992851	154337	ADD	-0.141534	0.0217744	42.2503	10.0952	NA
7	77300726	rs12537271	T	C	0.664268	0.998675	154337	ADD	-0.143325	0.021686	43.6805	10.4127	NA
7	77301547	rs62460674	A	G	0.690497	0.998455	154337	ADD	-0.147024	0.0221413	44.0929	10.5042	NA
7	77304098	rs67745553	G	A	0.704901	0.99654	154337	ADD	-0.152747	0.0224796	46.1711	10.9651	NA
7	77305841	7:77305841_CT_C	C	CT	0.478199	0.972432	154337	ADD	-0.122718	0.0208524	34.6342	8.40027	NA
7	77306025	rs11762512	A	G	0.690577	0.996092	154337	ADD	-0.146905	0.0221688	43.9127	10.4642	NA
7	77306266	rs6955558	G	A	0.487359	0.994532	154337	ADD	-0.119361	0.0206007	33.5709	8.16295	NA
7	77306394	rs6955747	C	A	0.486949	0.994063	154337	ADD	-0.118417	0.0206079	33.019	8.03971	NA
7	77306701	rs6465773	T	A	0.688491	0.995394	154337	ADD	-0.152649	0.0221394	47.5396	11.2684	NA
7	77307344	rs62460675	A	C	0.703319	0.995483	154337	ADD	-0.157763	0.0224506	49.3803	11.676	NA
7	77307664	rs10953297	T	C	0.662482	0.994993	154337	ADD	-0.14991	0.0216964	47.7402	11.3128	NA
7	77308295	rs17807185	G	A	0.604267	0.994509	154337	ADD	-0.123821	0.0209736	34.8533	8.44915	NA
7	77308977	rs7803449	T	A	0.607304	0.993468	154337	ADD	-0.125887	0.0210141	35.8876	8.67977	NA
7	77309722	rs62460676	A	G	0.609889	0.994015	154337	ADD	-0.126599	0.0210224	36.266	8.76411	NA
7	77310042	rs17233275	G	C	0.635806	0.992948	154337	ADD	-0.128019	0.0213163	36.0682	8.72003	NA
7	77310120	rs62460677	C	T	0.705884	0.994443	154337	ADD	-0.161385	0.0225186	51.3622	12.1146	NA
7	77311649	7:77311649_TC_T	T	TC	0.706901	0.990413	154337	ADD	-0.160709	0.0225852	50.6329	11.9533	NA
7	77312474	rs7801062	T	C	0.491273	0.99243	154337	ADD	-0.128224	0.0206183	38.6752	9.30058	NA
7	77314620	rs35993718	CAA	C	0.48951	0.988202	154337	ADD	-0.126145	0.02066	37.2802	8.99004	NA
7	77314644	rs7810273	A	G	0.606397	0.993616	154337	ADD	-0.12833	0.0209981	37.3507	9.00574	NA
7	77314818	rs12113119	G	T	0.606325	0.993504	154337	ADD	-0.128271	0.0209993	37.3121	8.99715	NA
7	77314852	rs11489585	G	A	0.705918	0.993858	154337	ADD	-0.163428	0.0225262	52.6353	12.3962	NA
7	77315217	rs11489586	A	C	0.609389	0.993169	154337	ADD	-0.130024	0.0210362	38.2044	9.19581	NA
7	77315621	rs55919387	A	G	0.705993	0.993632	154337	ADD	-0.163531	0.02253	52.6839	12.4069	NA
7	77317477	rs56109023	T	C	0.691112	0.994619	154337	ADD	-0.155791	0.0221995	49.2492	11.647	NA
7	77318098	rs200056155	C	CA	0.487698	0.987261	154337	ADD	-0.127842	0.0206711	38.2489	9.2057	NA
7	77318182	rs56215603	C	T	0.705914	0.994282	154337	ADD	-0.161646	0.0225224	51.511	12.1475	NA
7	77318594	rs140031760	CAAAACAA	C	0.489879	0.990824	154337	ADD	-0.12707	0.0206323	37.9307	9.13487	NA
7	77318769	rs149943600	ACAAAGCCTAAAATATTTACAAATATTTTAGGTCTG	A	0.533133	0.95031	154337	ADD	-0.132022	0.0210963	39.1637	9.40924	NA
7	77319583	rs58729654	G	A	0.632032	0.994489	154337	ADD	-0.130493	0.0212515	37.7048	9.08459	NA
7	77320388	rs4727461	A	G	0.606051	0.994577	154337	ADD	-0.129229	0.0209839	37.9268	9.13401	NA
7	77320941	7:77320941_CAA_C	C	CAA	0.614068	0.989651	154337	ADD	-0.12872	0.0211164	37.158	8.96284	NA
7	77323798	rs4727463	G	A	0.486156	0.992161	154337	ADD	-0.127145	0.0206309	37.9805	9.14597	NA
7	77324475	rs13240016	G	A	0.489382	0.995886	154337	ADD	-0.127471	0.0205849	38.3466	9.22746	NA
7	77324495	rs13225229	A	G	0.491391	0.991152	154337	ADD	-0.128054	0.0206281	38.5359	9.26957	NA
7	77324582	rs13243012	C	T	0.488048	0.994936	154337	ADD	-0.126541	0.0205949	37.7525	9.0952	NA
7	77326410	rs3750128	C	T	0.486279	0.992998	154337	ADD	-0.128079	0.0206165	38.5944	9.2826	NA
7	77328100	rs10268139	C	A	0.586913	0.994704	154337	ADD	-0.149149	0.0209014	50.92	12.0168	NA
7	77329743	rs6965245	T	C	0.587254	0.995276	154337	ADD	-0.149006	0.0208966	50.8463	12.0005	NA
7	77330429	rs775176910	A	AC	0.560653	0.992271	154337	ADD	-0.148422	0.0207545	51.1414	12.0658	NA
7	77330970	7:77330970_CT_C	C	CT	0.512401	0.966079	154337	ADD	-0.127513	0.0208798	37.2954	8.99343	NA
7	77331179	rs10235275	A	G	0.58714	0.995401	154337	ADD	-0.147965	0.0208946	50.1471	11.8458	NA
7	77331485	rs10235679	A	G	0.503583	0.995545	154337	ADD	-0.133383	0.0205646	42.0692	10.055	NA
7	77332058	rs10239156	C	G	0.503648	0.995497	154337	ADD	-0.132919	0.0205654	41.7734	9.98932	NA
7	77332794	rs71529102	G	GTTTTT	0.6825	0.972635	154337	ADD	-0.165548	0.022276	55.2295	12.9696	NA
7	77333096	rs10953304	T	C	0.587139	0.995448	154337	ADD	-0.147907	0.0208942	50.1099	11.8375	NA
7	77333267	rs11764879	A	G	0.710066	0.996677	154337	ADD	-0.163358	0.0225823	52.3295	12.3286	NA
7	77334308	rs138276295	TTG	T	0.56814	0.927739	154337	ADD	-0.119288	0.0214926	30.8044	7.54457	NA
7	77335673	rs11760252	G	C	0.501256	0.997719	154337	ADD	-0.129208	0.0205432	39.5588	9.49713	NA
7	77337702	rs67403786	AT	A	0.564222	0.923969	154337	ADD	-0.117956	0.021539	29.991	7.36245	NA
7	77337784	rs12539065	T	C	0.501286	0.997674	154337	ADD	-0.129426	0.0205438	39.6898	9.52626	NA
7	77337847	rs13238386	T	C	0.527598	0.99766	154337	ADD	-0.127225	0.0205785	38.2219	9.1997	NA
7	77340639	7:77340639_ATT_A	A	ATT	0.629512	0.990069	154337	ADD	-0.12629	0.021261	35.2835	8.5451	NA
7	77340821	rs56400413	A	T	0.71183	0.997728	154337	ADD	-0.161985	0.0226163	51.299	12.1006	NA
7	77341375	7:77341375_GT_G	G	GT	0.502183	0.996115	154337	ADD	-0.12994	0.02056	39.9428	9.58251	NA
7	77342199	rs6966632	T	G	0.502754	0.998114	154337	ADD	-0.129215	0.0205418	39.5685	9.49927	NA
7	77342997	rs11766142	T	A	0.721686	0.970985	154337	ADD	-0.163719	0.0231514	50.0082	11.815	NA
7	77344061	rs57514204	T	C	0.586391	0.998181	154337	ADD	-0.144581	0.0208658	48.0123	11.3731	NA
7	77345294	rs11768148	G	A	0.711114	0.997672	154337	ADD	-0.162456	0.0225999	51.6725	12.1833	NA
7	77345773	rs371514466	CT	C	0.519514	0.965328	154337	ADD	-0.12833	0.0208918	37.7312	9.09046	NA
7	77346098	rs61364263	G	A	0.502621	0.998314	154337	ADD	-0.128882	0.0205398	39.3723	9.45565	NA
7	77346469	rs6946914	G	T	0.50263	0.99832	154337	ADD	-0.129103	0.0205396	39.5081	9.48586	NA
7	77349237	rs6465779	A	G	0.50288	0.998611	154337	ADD	-0.129704	0.0205373	39.8861	9.5699	NA
7	77349390	rs4729643	T	C	0.50282	0.998605	154337	ADD	-0.129563	0.0205372	39.7997	9.55069	NA
7	77349709	rs6976611	A	G	0.586142	0.998586	154337	ADD	-0.144654	0.0208624	48.0766	11.3873	NA
7	77349936	rs13237154	G	C	0.586748	0.996867	154337	ADD	-0.144231	0.0208863	47.6866	11.3009	NA
7	77349947	rs6963486	G	A	0.586754	0.996881	154337	ADD	-0.144189	0.0208868	47.6565	11.2943	NA
7	77350080	rs767766848	C	CT	0.551521	0.926874	154337	ADD	-0.131039	0.0214366	37.3667	9.00932	NA
7	77350198	rs6967914	C	T	0.50276	0.998527	154337	ADD	-0.129535	0.020539	39.7755	9.54532	NA
7	77350465	rs55869229	T	G	0.711598	0.998328	154337	ADD	-0.161983	0.0226061	51.3438	12.1106	NA
7	77350833	rs7782728	T	C	0.502818	0.998683	154337	ADD	-0.129589	0.0205364	39.8188	9.55494	NA
7	77351705	rs7783032	T	G	0.502889	0.998718	154337	ADD	-0.129698	0.0205366	39.8847	9.5696	NA
7	77352700	rs9691803	G	A	0.502769	0.998662	154337	ADD	-0.129255	0.0205377	39.6087	9.50821	NA
7	77353238	rs56274768	C	T	0.586428	0.998676	154337	ADD	-0.144714	0.0208624	48.1165	11.3962	NA
7	77353261	7:77353261_AT_A	A	AT	0.580115	0.981372	154337	ADD	-0.135244	0.0209413	41.7091	9.97504	NA
7	77354028	rs55980640	T	C	0.529018	0.998766	154337	ADD	-0.127147	0.0205736	38.1933	9.19334	NA
7	77354698	rs11406316	TG	T	0.524483	0.966311	154337	ADD	-0.12562	0.0209129	36.0821	8.72312	NA
7	77354714	rs7798245	A	G	0.525029	0.965506	154337	ADD	-0.126924	0.0209203	36.8088	8.88505	NA
7	77354715	rs7799383	T	C	0.529571	0.957225	154337	ADD	-0.128234	0.0210215	37.2117	8.9748	NA
7	77354726	rs7798252	A	G	0.529807	0.957814	154337	ADD	-0.128215	0.021014	37.2272	8.97824	NA
7	77356759	rs7804910	A	T	0.502649	0.998817	154337	ADD	-0.130052	0.0205351	40.1087	9.6194	NA
7	77357274	rs11765986	T	C	0.711644	0.998395	154337	ADD	-0.161939	0.0226071	51.3117	12.1035	NA
7	77357748	rs10264590	G	A	0.502547	0.998858	154337	ADD	-0.129848	0.0205342	39.9865	9.59223	NA
7	77358072	rs11770446	G	A	0.711244	0.998112	154337	ADD	-0.16321	0.0226002	52.1517	12.2893	NA
7	77360623	rs7789173	C	T	0.502696	0.99896	154337	ADD	-0.129986	0.020534	40.0725	9.61134	NA
7	77362489	rs17385641	C	G	0.711934	0.998302	154337	ADD	-0.161021	0.0226125	50.7071	11.9697	NA
7	77362504	rs7795371	G	A	0.582593	0.997204	154337	ADD	-0.145708	0.0208499	48.8381	11.556	NA
7	77363129	rs7780203	A	G	0.529071	0.998995	154337	ADD	-0.127552	0.0205717	38.4446	9.24925	NA
7	77364536	rs6465789	C	A	0.502775	0.999236	154337	ADD	-0.129694	0.0205316	39.9017	9.57338	NA
7	77365365	rs10488040	C	T	0.577219	0.994979	154337	ADD	-0.140826	0.0208357	45.6821	10.8567	NA
7	77365770	rs3764824	G	A	0.502729	0.999446	154337	ADD	-0.129558	0.020529	39.8285	9.55709	NA
7	77366177	rs10258826	G	A	0.502737	0.999376	154337	ADD	-0.130202	0.0205305	40.2195	9.64402	NA
7	77368080	rs4729668	C	G	0.502888	0.999385	154337	ADD	-0.129782	0.0205295	39.9644	9.5873	NA
7	77370478	rs2040953	A	G	0.502659	0.999574	154337	ADD	-0.13021	0.0205278	40.2349	9.64745	NA
7	77370662	rs10441228	G	A	0.502708	1	154337	ADD	-0.1294	0.0205259	39.7435	9.53819	NA
7	77372376	rs35673255	AT	A	0.503667	0.994882	154337	ADD	-0.128472	0.0205802	38.9689	9.36592	NA
7	77372779	rs753537050	T	TTG	0.52089	0.964541	154337	ADD	-0.131326	0.0209083	39.4516	9.47327	NA
7	77372906	rs6945958	T	C	0.502573	0.999219	154337	ADD	-0.129321	0.020531	39.675	9.52296	NA
7	77374433	rs10277379	T	C	0.586288	0.999348	154337	ADD	-0.144291	0.020855	47.8694	11.3414	NA
7	77374764	rs10240081	C	T	0.584095	0.998642	154337	ADD	-0.146263	0.020843	49.2429	11.6456	NA
7	77374804	rs6976144	G	A	0.502702	0.999546	154337	ADD	-0.12917	0.0205277	39.5954	9.50527	NA
7	77374846	rs6956726	T	C	0.502692	0.999521	154337	ADD	-0.129184	0.0205281	39.6022	9.50677	NA
7	77375311	rs6976946	G	A	0.502725	0.999557	154337	ADD	-0.129405	0.0205275	39.7399	9.53739	NA
7	77375396	rs13233727	G	A	0.502611	0.999187	154337	ADD	-0.129508	0.0205318	39.7867	9.5478	NA
7	77375468	rs6465792	T	C	0.50274	0.99959	154337	ADD	-0.129474	0.0205272	39.7837	9.54713	NA
7	77375525	rs6465793	G	T	0.50274	0.999583	154337	ADD	-0.129467	0.0205273	39.7791	9.54611	NA
7	77376005	rs6465794	C	T	0.50274	0.999571	154337	ADD	-0.129466	0.0205274	39.778	9.54586	NA
7	77376322	rs10233055	T	G	0.502756	0.99953	154337	ADD	-0.129403	0.0205275	39.7391	9.53721	NA
7	77377236	rs10282702	G	A	0.516244	0.984531	154337	ADD	-0.122641	0.0206983	35.1077	8.50588	NA
7	77378213	7:77378213_CGTCT_C	C	CGTCT	0.513445	0.97985	154337	ADD	-0.126534	0.0207395	37.2237	8.97747	NA
7	77379756	rs17385959	A	G	0.711201	0.99859	154337	ADD	-0.163233	0.0225934	52.1979	12.2995	NA
7	77380468	7:77380468_TTTTTTTG_T	T	TTTTTTTG	0.586908	0.996888	154337	ADD	-0.14618	0.0208862	48.9842	11.5883	NA
7	77381372	rs10225586	G	C	0.502741	0.999244	154337	ADD	-0.129595	0.0205303	39.846	9.56098	NA
7	77381732	rs71531010	TATC	T	0.502627	0.996101	154337	ADD	-0.130175	0.0205603	40.0864	9.61444	NA
7	77382263	rs9986707	T	C	0.502733	0.999189	154337	ADD	-0.129339	0.0205311	39.6855	9.52529	NA
7	77382288	rs9986891	A	G	0.502811	0.999201	154337	ADD	-0.129731	0.020531	39.9272	9.57904	NA
7	77382350	rs9986830	C	T	0.502811	0.999201	154337	ADD	-0.129731	0.020531	39.9271	9.57903	NA
7	77384348	rs56111978	C	G	0.720291	0.998586	154337	ADD	-0.163766	0.0228038	51.5743	12.1615	NA
7	77384983	7:77384983_AAAAAC_A	A	AAAAAC	0.584753	0.918119	154337	ADD	-0.134646	0.0217187	38.4343	9.24698	NA
7	77384988	rs761767938	C	CAAAACA	0.539263	0.993091	154337	ADD	-0.124946	0.0206619	36.5683	8.83147	NA
7	77390380	rs11767651	T	A	0.719838	0.998393	154337	ADD	-0.162944	0.0227958	51.0934	12.0552	NA
7	77391469	rs4727492	G	A	0.502636	0.998871	154337	ADD	-0.129013	0.0205344	39.4731	9.47807	NA
7	77391681	rs7801305	C	A	0.587211	0.998624	154337	ADD	-0.143359	0.0208665	47.2008	11.1933	NA
7	77392267	rs6952760	C	G	0.510857	0.998865	154337	ADD	-0.128285	0.0205394	39.0103	9.37513	NA
7	77396235	rs10272202	A	G	0.511155	0.996828	154337	ADD	-0.127828	0.0205608	38.6522	9.29545	NA
7	77397160	rs114720649	T	C	0.606988	0.990618	154337	ADD	-0.129357	0.0211168	37.525	9.04455	NA
7	77397379	rs6952502	T	C	0.511314	0.998768	154337	ADD	-0.129028	0.0205426	39.4513	9.47321	NA
7	77397906	7:77397906_ATAT_A	A	ATAT	0.511173	0.998282	154337	ADD	-0.129341	0.0205472	39.6244	9.51172	NA
7	77399800	rs11972122	C	G	0.510802	0.998613	154337	ADD	-0.127355	0.0205423	38.4356	9.24726	NA
7	77399842	rs10275040	T	A	0.538718	0.998455	154337	ADD	-0.123562	0.0205996	35.9794	8.70024	NA
7	77399876	rs11979172	T	C	0.510828	0.998661	154337	ADD	-0.127867	0.0205414	38.7486	9.3169	NA
7	77400524	rs4729725	A	C	0.510841	0.998348	154337	ADD	-0.127287	0.0205465	38.3786	9.23458	NA
7	77400587	rs4729726	C	G	0.510778	0.998544	154337	ADD	-0.127657	0.0205451	38.6079	9.2856	NA
7	77400589	rs4729727	G	T	0.510772	0.998397	154337	ADD	-0.127863	0.0205463	38.7275	9.31221	NA
7	77401143	rs11406602	AT	A	0.511398	0.997018	154337	ADD	-0.127755	0.0205585	38.6163	9.28747	NA
7	77401307	rs6465816	C	T	0.51065	0.998725	154337	ADD	-0.127798	0.0205418	38.7051	9.30723	NA
7	77401648	rs2903929	C	T	0.59704	0.996091	154337	ADD	-0.142465	0.020968	46.1636	10.9635	NA
7	77402746	rs10953349	G	A	0.596492	0.99849	154337	ADD	-0.140615	0.0209335	45.1209	10.7323	NA
7	77404260	rs62460738	G	C	0.721405	0.998481	154337	ADD	-0.161334	0.0228286	49.9451	11.801	NA
7	77405373	rs34113834	CA	C	0.514024	0.993527	154337	ADD	-0.128248	0.0205981	38.7655	9.32067	NA
7	77405567	rs139902057	TTC	T	0.510687	0.99824	154337	ADD	-0.129192	0.0205466	39.5359	9.49203	NA
7	77405741	rs2868813	C	T	0.510847	0.998832	154337	ADD	-0.128158	0.0205396	38.9321	9.35772	NA
7	77406044	7:77406044_CT_C	C	CT	0.789347	0.989097	154337	ADD	-0.140004	0.0252103	30.8408	7.55271	NA
7	77406404	rs10263369	T	C	0.596571	0.998896	154337	ADD	-0.142183	0.0209291	46.1521	10.9609	NA
7	77406488	rs73136294	A	C	0.721718	0.998737	154337	ADD	-0.163246	0.0228313	51.1243	12.062	NA
7	77406739	rs6971555	A	G	0.622036	0.997661	154337	ADD	-0.12841	0.0211067	37.0134	8.93063	NA
7	77406747	rs62460739	A	G	0.722128	0.997802	154337	ADD	-0.162877	0.0228515	50.8033	11.991	NA
7	77409382	rs28716648	C	T	0.510816	0.998557	154337	ADD	-0.128465	0.0205428	39.1068	9.39658	NA
7	77409439	rs62460740	A	G	0.721771	0.998461	154337	ADD	-0.164642	0.0228369	51.9762	12.2504	NA
7	77409541	rs28605882	C	T	0.596762	0.999038	154337	ADD	-0.143162	0.0209303	46.7846	11.1011	NA
7	77410314	rs6954671	C	G	0.511271	0.999121	154337	ADD	-0.129825	0.0205383	39.9565	9.58555	NA
7	77413785	rs6958015	G	A	0.517931	0.99956	154337	ADD	-0.13101	0.0205319	40.7147	9.75409	NA
7	77414643	7:77414643_CTTTTG_C	C	CTTTTG	0.51803	0.999114	154337	ADD	-0.131433	0.0205351	40.9653	9.80978	NA
7	77414653	rs56074946	G	GTTTTT	0.524977	0.987386	154337	ADD	-0.130278	0.020656	39.7786	9.546	NA
7	77415540	rs10242184	G	C	0.518081	0.999746	154337	ADD	-0.131322	0.020531	40.9121	9.79797	NA
7	77416439	rs6465825	C	T	0.603021	1	154337	ADD	-0.143106	0.020982	46.5183	11.0421	NA
7	77416947	rs6949795	C	T	0.518139	0.999803	154337	ADD	-0.131124	0.0205302	40.7921	9.77129	NA
7	77417584	rs1544459	C	T	0.545628	0.999809	154337	ADD	-0.127381	0.0206087	38.2041	9.19575	NA
7	77417701	rs1544458	G	A	0.518088	0.999791	154337	ADD	-0.13071	0.0205301	40.5355	9.71426	NA
7	77419290	rs1544457	T	G	0.518427	0.999864	154337	ADD	-0.131168	0.0205286	40.8257	9.77877	NA
7	77420171	rs750324853	A	AC	0.51798	0.998126	154337	ADD	-0.130807	0.0205475	40.5269	9.71237	NA
7	77420388	rs2057933	G	A	0.603417	0.999807	154337	ADD	-0.144652	0.0209787	47.5433	11.2692	NA
7	77421594	rs2057932	A	C	0.518839	1	154337	ADD	-0.129896	0.0205309	40.0292	9.60173	NA
7	77421817	rs6465828	T	G	0.518962	0.99991	154337	ADD	-0.13115	0.0205285	40.8153	9.77645	NA
7	77422583	rs6973656	G	A	0.604241	0.99978	154337	ADD	-0.145708	0.0209838	48.2166	11.4183	NA
7	77423152	rs1045463	T	C	0.723106	1	154337	ADD	-0.164955	0.0228557	52.0888	12.2753	NA
7	77423574	rs7953	A	G	0.51361	1	154337	ADD	-0.133937	0.0205404	42.5191	10.1549	NA
7	77424831	7:77424831_TA_T	T	TA	0.57055	0.998025	154337	ADD	-0.149989	0.0207462	52.2684	12.3151	NA
7	77426482	rs6970595	C	T	0.596973	0.999238	154337	ADD	-0.142589	0.0209357	46.3872	11.013	NA
7	77432914	rs11761324	G	A	0.722501	0.99937	154337	ADD	-0.164243	0.0228502	51.6647	12.1815	NA
7	77433484	rs11972096	C	A	0.597277	0.999242	154337	ADD	-0.142213	0.0209363	46.1399	10.9582	NA
7	77436485	rs55714086	T	C	0.631678	0.999318	154337	ADD	-0.136035	0.0212178	41.1054	9.84092	NA
7	77442119	rs11768004	T	G	0.723144	0.997938	154337	ADD	-0.162876	0.0228776	50.6865	11.9651	NA
7	77446921	7:77446921_TC_T	T	TC	0.723009	0.998897	154337	ADD	-0.164565	0.0228662	51.795	12.2104	NA
7	77448680	rs62460744	T	C	0.722881	0.999436	154337	ADD	-0.16375	0.0228566	51.3263	12.1067	NA
7	77449598	rs10953356	G	A	0.709609	0.998808	154337	ADD	-0.154166	0.0225507	46.7362	11.0904	NA
7	77449861	rs9769871	G	T	0.493455	0.998969	154337	ADD	-0.127727	0.0205462	38.6456	9.29398	NA
7	77451812	rs10248334	T	C	0.50664	0.99904	154337	ADD	-0.131692	0.0205429	41.0955	9.83871	NA
7	77452146	rs6976860	G	T	0.631657	0.998785	154337	ADD	-0.136251	0.0212236	41.2135	9.86495	NA
7	77452221	7:77452221_CT_C	C	CT	0.479756	0.971704	154337	ADD	-0.129403	0.0208318	38.5862	9.28078	NA
7	77452430	rs10249075	T	C	0.72277	0.999057	154337	ADD	-0.16378	0.0228594	51.332	12.1079	NA
7	77453357	rs55759218	A	G	0.722827	0.999077	154337	ADD	-0.163657	0.0228596	51.2543	12.0908	NA
7	77454104	rs6465848	C	T	0.493407	0.998601	154337	ADD	-0.127752	0.0205499	38.647	9.29429	NA
7	77455899	rs4729772	G	A	0.631433	0.99908	154337	ADD	-0.135627	0.0212166	40.8643	9.78736	NA
7	77456990	rs11765656	T	C	0.722947	0.99938	154337	ADD	-0.163599	0.0228584	51.2237	12.084	NA
7	77458778	rs17807580	T	C	0.72264	0.999083	154337	ADD	-0.163145	0.0228547	50.956	12.0247	NA
7	77462498	rs11761228	C	T	0.709646	0.998484	154337	ADD	-0.154193	0.022555	46.735	11.0901	NA
7	77463843	rs11772392	T	C	0.722793	0.999439	154337	ADD	-0.163941	0.0228535	51.4597	12.1362	NA
7	77466015	rs56128286	G	C	0.722574	0.9994	154337	ADD	-0.162528	0.0228501	50.5918	11.9442	NA
7	77467208	rs1526748	A	G	0.506458	0.999177	154337	ADD	-0.13153	0.0205413	41.0008	9.81767	NA
7	77467459	rs17807736	C	A	0.722529	0.999277	154337	ADD	-0.162543	0.022849	50.606	11.9473	NA
7	77469486	rs17807802	T	C	0.72284	0.999183	154337	ADD	-0.164071	0.0228579	51.5214	12.1498	NA
7	77470392	rs558036185	CTTTTTTTTT	C	0.579254	0.989169	154337	ADD	-0.135989	0.02091	42.2958	10.1053	NA
7	77474961	rs10279537	G	C	0.722507	0.999121	154337	ADD	-0.162667	0.0228522	50.6689	11.9612	NA
7	77475874	7:77475874_CCCTCCCCTCG_C	C	CCCTCCCCTCG	0.480629	0.977212	154337	ADD	-0.127268	0.0207807	37.5078	9.04072	NA
7	77477002	rs2091402	G	A	0.493388	0.998687	154337	ADD	-0.127244	0.0205489	38.3438	9.22682	NA
7	77479318	rs111881012	TTC	T	0.493195	0.998028	154337	ADD	-0.126562	0.0205558	37.9085	9.12995	NA
7	77480561	rs56364559	A	C	0.723525	0.997841	154337	ADD	-0.166226	0.0228889	52.7406	12.4195	NA
7	77480571	rs10248871	A	G	0.506958	0.997873	154337	ADD	-0.131891	0.0205537	41.1768	9.85679	NA
7	77482715	7:77482715_AT_A	A	AT	0.721358	0.988716	154337	ADD	-0.160436	0.0229432	48.8984	11.5693	NA
7	77485740	rs62462679	G	A	0.709238	0.9994	154337	ADD	-0.153488	0.0225379	46.3787	11.0111	NA
7	77486234	rs1405420	G	T	0.493111	0.998997	154337	ADD	-0.127006	0.020548	38.2043	9.19577	NA
7	77488316	rs73138424	G	C	0.709336	0.999499	154337	ADD	-0.153941	0.0225395	46.6465	11.0705	NA
7	77488434	rs62462680	T	A	0.722503	0.999491	154337	ADD	-0.162979	0.0228486	50.8794	12.0078	NA
7	77488678	rs10215453	G	A	0.72217	0.999293	154337	ADD	-0.162231	0.022844	50.4337	11.9092	NA
7	77488881	7:77488881_CT_C	C	CT	0.58334	0.955362	154337	ADD	-0.134265	0.0212352	39.9773	9.59018	NA
7	77489783	rs10215731	C	T	0.736467	0.992183	154337	ADD	-0.150753	0.0233052	41.8432	10.0048	NA
7	77491234	rs7802691	C	T	0.493099	0.999102	154337	ADD	-0.126545	0.0205472	37.9299	9.1347	NA
7	77491389	rs10272350	A	G	0.506144	0.998693	154337	ADD	-0.129206	0.0205468	39.544	9.49384	NA
7	77493019	rs62462681	C	T	0.709201	0.999628	154337	ADD	-0.153022	0.0225352	46.1086	10.9513	NA
7	77496555	rs4291201	G	A	0.708508	1	154337	ADD	-0.153355	0.0225297	46.3324	11.0009	NA
7	77497472	rs6465867	C	T	0.506411	0.999182	154337	ADD	-0.130129	0.0205438	40.1226	9.6225	NA
7	77497720	rs7803160	G	A	0.510171	0.996603	154337	ADD	-0.131656	0.0205665	40.9793	9.8129	NA
7	77500734	rs7786368	C	T	0.584071	0.999345	154337	ADD	-0.135826	0.0208304	42.518	10.1547	NA
7	77500983	7:77500983_GC_G	G	GC	0.709556	0.998868	154337	ADD	-0.154016	0.0225504	46.6472	11.0706	NA
7	77504095	rs2471584	C	G	0.493427	0.999209	154337	ADD	-0.127587	0.020546	38.5621	9.27541	NA
7	77504847	7:77504847_ATATT_A	A	ATATT	0.506384	0.997996	154337	ADD	-0.130761	0.0205554	40.4676	9.69918	NA
7	77508633	rs62462685	T	C	0.674617	0.990547	154337	ADD	-0.152265	0.0219741	48.0148	11.3736	NA
7	77508647	rs62462686	C	G	0.708316	0.990725	154337	ADD	-0.152697	0.0226223	45.5606	10.8298	NA
7	77509874	rs2463008	C	T	0.493226	0.999306	154337	ADD	-0.12744	0.0205461	38.4726	9.2555	NA
7	77512098	rs7796089	C	G	0.651255	0.999458	154337	ADD	-0.126567	0.0214714	34.7475	8.42555	NA
7	77513885	rs2463010	C	T	0.493456	0.999265	154337	ADD	-0.128065	0.0205454	38.8536	9.34027	NA
7	77514389	rs2463011	C	A	0.493455	0.999274	154337	ADD	-0.128088	0.0205457	38.8667	9.34317	NA
7	77515422	rs62462688	T	A	0.709184	0.999485	154337	ADD	-0.153441	0.0225373	46.3528	11.0054	NA
7	77516344	rs73138439	A	C	0.722616	0.999339	154337	ADD	-0.162791	0.0228526	50.7448	11.978	NA
7	77516363	7:77516363_TA_T	T	TA	0.619173	0.929127	154337	ADD	-0.129394	0.0218707	35.003	8.48254	NA
7	77521947	rs2960455	G	A	0.708425	0.998669	154337	ADD	-0.152896	0.0225293	46.0572	10.9399	NA
7	77523521	rs10267180	G	A	0.493076	0.998448	154337	ADD	-0.127542	0.0205533	38.5074	9.26323	NA
7	77523705	rs10252383	T	C	0.493107	0.998434	154337	ADD	-0.127805	0.0205531	38.6669	9.29873	NA
7	77523769	rs10270542	G	A	0.583941	0.998458	154337	ADD	-0.136112	0.0208354	42.6763	10.1898	NA
7	77525199	rs2471603	C	T	0.492885	0.998308	154337	ADD	-0.127057	0.0205554	38.2076	9.19652	NA
7	77525387	rs2471604	C	A	0.708431	0.998175	154337	ADD	-0.152796	0.0225344	45.9762	10.9219	NA
7	77527456	rs848449	G	A	0.490689	0.995776	154337	ADD	0.133403	0.0205806	42.0157	10.0431	NA
7	77529884	rs848450	C	T	0.276765	0.997409	154337	ADD	0.158315	0.0228865	47.8505	11.3372	NA
7	77532521	rs848493	C	A	0.49511	0.999048	154337	ADD	0.131142	0.0205406	40.7624	9.76471	NA
7	77537964	rs848494	A	G	0.280034	0.999235	154337	ADD	0.162881	0.022799	51.0396	12.0433	NA
7	77539744	rs711309	A	G	0.495652	0.998663	154337	ADD	0.130579	0.0205447	40.3966	9.68341	NA
7	77541673	rs848476	A	G	0.29325	0.998123	154337	ADD	0.153945	0.0225032	46.7997	11.1044	NA
7	77544019	rs848478	G	T	0.4932	1	154337	ADD	0.130223	0.0205496	40.1575	9.63025	NA
7	77545104	rs848481	A	T	0.493402	0.999833	154337	ADD	0.13105	0.0205387	40.7125	9.75361	NA
7	77545526	rs848482	C	A	0.506909	0.998992	154337	ADD	0.126674	0.0205495	37.999	9.15008	NA
7	77547198	rs848483	C	T	0.402798	0.998618	154337	ADD	0.141642	0.0209449	45.7324	10.8679	NA
7	77549321	rs848484	A	C	0.507048	0.998268	154337	ADD	0.128909	0.0205554	39.3292	9.44607	NA
7	77551482	rs848485	T	G	0.507315	0.998084	154337	ADD	0.12598	0.0205574	37.5546	9.05115	NA
7	77552127	rs848486	A	G	0.416225	0.998016	154337	ADD	0.13484	0.020837	41.8761	10.0121	NA
7	77554414	rs848487	T	C	0.291543	0.998218	154337	ADD	0.153201	0.022532	46.2299	10.9782	NA
7	77554477	rs848488	T	A	0.278139	0.998075	154337	ADD	0.161721	0.0228481	50.0996	11.8352	NA
7	77554622	rs848489	A	G	0.506925	0.998513	154337	ADD	0.125985	0.0205535	37.5725	9.05513	NA
7	77555005	rs848490	C	G	0.278383	0.998128	154337	ADD	0.161603	0.0228416	50.0544	11.8252	NA
7	77555541	rs848491	G	C	0.506755	0.99822	154337	ADD	0.126095	0.0205566	37.6264	9.06714	NA
7	77557718	rs848492	A	G	0.277594	0.994073	154337	ADD	0.150287	0.0229173	43.0046	10.2627	NA
7	77559792	rs111993570	TC	T	0.263174	0.993409	154337	ADD	0.163337	0.0233104	49.0987	11.6137	NA
7	77561374	rs1725749	T	C	0.506946	0.998342	154337	ADD	0.125891	0.0205548	37.5111	9.04146	NA
7	77561903	7:77561903_AAGAGAGAGAGAGAGAAAG_A	A	AAGAGAGAGAGAGAGAAAG	0.475894	0.981032	154337	ADD	0.132824	0.0207609	40.932	9.8024	NA
7	77562294	rs2428939	A	G	0.370858	0.997961	154337	ADD	0.135114	0.0212076	40.5901	9.72641	NA
7	77562427	rs2471615	C	T	0.298128	0.995933	154337	ADD	0.160817	0.0224178	51.461	12.1365	NA
7	77563817	rs1636665	T	A	0.290634	0.998631	154337	ADD	0.155431	0.0225471	47.5221	11.2645	NA
7	77568013	rs848448	G	T	0.402068	0.997632	154337	ADD	0.142093	0.0209662	45.9309	10.9119	NA
7	77572427	rs112983470	CT	C	0.508067	0.995052	154337	ADD	0.127619	0.0205918	38.4095	9.24144	NA
7	77572461	rs848445	C	T	0.288635	0.997566	154337	ADD	0.153887	0.0226058	46.3406	11.0027	NA
7	77572824	7:77572824_CTTAG_C	C	CTTAG	0.505615	0.994411	154337	ADD	0.128544	0.0206001	38.9376	9.35895	NA
7	77573156	rs848446	G	A	0.28946	0.998105	154337	ADD	0.154483	0.0225825	46.7969	11.1038	NA
7	77577818	rs34160426	C	A	0.482054	0.997165	154337	ADD	0.126042	0.0205844	37.4934	9.03753	NA
7	77582265	rs848461	C	T	0.491914	0.997406	154337	ADD	0.131984	0.0205646	41.191	9.85994	NA
7	77582663	rs848462	G	A	0.494526	0.997217	154337	ADD	0.130489	0.0205693	40.2449	9.64967	NA
7	77590681	rs848464	T	C	0.241737	0.991214	154337	ADD	0.153427	0.0240539	40.6849	9.74747	NA
7	77591922	rs861049	C	G	0.495584	0.9901	154337	ADD	0.128808	0.0206413	38.9412	9.35976	NA
7	77592607	rs848466	C	T	0.485874	0.991519	154337	ADD	0.130276	0.0206169	39.9285	9.57934	NA
7	77593448	rs36119388	GA	G	0.442499	0.99503	154337	ADD	0.113726	0.0207027	30.1763	7.40396	NA
7	77594628	rs848472	C	T	0.240218	0.997966	154337	ADD	0.145732	0.0239912	36.8982	8.90496	NA
7	77597488	rs848453	G	T	0.438449	0.996743	154337	ADD	0.1141	0.0207187	30.3282	7.43796	NA
7	77598053	rs1636676	T	C	0.439702	0.996292	154337	ADD	0.113191	0.0207153	29.8566	7.33235	NA
7	77598537	rs1636677	T	C	0.440568	0.986672	154337	ADD	0.114951	0.0208071	30.5212	7.48117	NA
7	77606013	rs1100237	C	T	0.397565	1	154337	ADD	0.117525	0.0209616	31.4347	7.68559	NA
7	97634963	rs58823769	A	G	0.713174	0.984874	154337	ADD	0.127118	0.022869	30.897	7.5653	NA
7	97635249	rs79033652	G	C	0.7147	0.977675	154337	ADD	0.127452	0.0229936	30.7241	7.5266	NA
7	97635479	rs12536234	C	T	0.714157	0.989952	154337	ADD	0.1253	0.022834	30.1118	7.38951	NA
7	97635539	rs143250879	TCC	T	0.712945	0.98446	154337	ADD	0.12622	0.0228758	30.444	7.46389	NA
7	97635841	rs12672767	C	A	0.713656	0.994372	154337	ADD	0.125965	0.0227704	30.6026	7.4994	NA
7	97635847	rs12670761	C	T	0.713645	0.994409	154337	ADD	0.126025	0.0227698	30.6336	7.50633	NA
7	97636006	rs12668544	A	G	0.713597	0.994666	154337	ADD	0.126177	0.0227657	30.7182	7.52526	NA
7	97636673	rs11974355	C	T	0.713538	0.995194	154337	ADD	0.125978	0.0227573	30.6439	7.50863	NA
7	97636776	rs10282535	A	G	0.713527	0.995273	154337	ADD	0.125895	0.0227563	30.6066	7.50029	NA
7	97636830	rs10282648	A	G	0.713525	0.995293	154337	ADD	0.125873	0.0227561	30.5962	7.49797	NA
7	97637176	rs10085505	C	T	0.71353	0.995481	154337	ADD	0.125894	0.022754	30.6122	7.50153	NA
7	97637747	rs73140987	G	A	0.713497	0.995673	154337	ADD	0.125967	0.0227511	30.6556	7.51125	NA
7	97638714	rs10231766	A	G	0.713554	0.995776	154337	ADD	0.125976	0.0227509	30.6608	7.51241	NA
7	97666105	rs112746216	T	C	0.921362	0.983746	154337	ADD	0.23492	0.0383673	37.4903	9.03684	NA
7	97669145	rs59356672	G	C	0.89434	0.996125	154337	ADD	0.183285	0.0334083	30.0984	7.3865	NA
7	97680356	rs3847054	C	T	0.906526	1	154337	ADD	0.206586	0.0352039	34.4366	8.35618	NA
7	97681444	rs17169254	C	T	0.906508	0.999511	154337	ADD	0.206493	0.035207	34.3994	8.34789	NA
7	97682647	rs59372489	G	A	0.906515	0.999197	154337	ADD	0.206956	0.0352137	34.5407	8.37942	NA
7	97687466	rs11765311	T	C	0.906404	0.996346	154337	ADD	0.208791	0.0352401	35.1033	8.50492	NA
7	97688326	rs4727385	G	A	0.90776	0.988027	154337	ADD	0.210588	0.0356157	34.961	8.47318	NA
7	97694858	rs847577	A	T	0.57646	0.992302	154337	ADD	0.11475	0.0207955	30.4485	7.4649	NA
7	97707069	rs1799068	T	G	0.609707	0.997465	154337	ADD	0.116888	0.0210371	30.872	7.5597	NA
7	97714506	rs10953239	A	G	0.630806	0.996973	154337	ADD	0.118386	0.0212887	30.9242	7.57137	NA
7	97719676	rs12665986	G	A	0.630169	0.998048	154337	ADD	0.120431	0.0212643	32.0754	7.82886	NA
7	97734732	7:97734732_CT_C	C	CT	0.628681	0.992408	154337	ADD	0.119816	0.0213056	31.626	7.72837	NA
7	97741795	rs10242903	T	C	0.623773	0.998502	154337	ADD	0.122579	0.021172	33.5202	8.15164	NA
7	97762474	rs951988	G	C	0.623344	0.998659	154337	ADD	0.12131	0.0211667	32.8464	8.00114	NA
7	97781799	rs10270222	T	C	0.621554	0.998977	154337	ADD	0.117609	0.0211438	30.9396	7.57481	NA
7	97815999	rs41278842	G	A	0.621299	0.999434	154337	ADD	0.117711	0.0211357	31.0173	7.59219	NA
7	97826232	rs1495525	A	G	0.62358	0.998924	154337	ADD	0.120449	0.0211677	32.379	7.89672	NA
7	97845713	rs11551890	A	G	0.510461	0.936403	154337	ADD	-0.12357	0.0212271	33.888	8.23374	NA
7	97846435	rs74672857	A	G	0.760891	0.978359	154337	ADD	0.243082	0.0243214	99.8915	22.7932	NA
7	97847468	rs77154185	G	C	0.97138	0.978232	154337	ADD	0.348904	0.0623451	31.3189	7.65969	NA
7	97847522	rs6951913	A	G	0.760528	0.983214	154337	ADD	0.237869	0.0242455	96.2528	21.9952	NA
7	97847738	rs73151174	G	A	0.760309	0.983663	154337	ADD	0.239058	0.0242343	97.3073	22.2265	NA
7	97849359	rs199915471	C	CA	0.49598	0.980658	154337	ADD	-0.122356	0.0207534	34.7591	8.42815	NA
7	97849464	rs35527492	T	C	0.495256	0.986043	154337	ADD	-0.120353	0.0206961	33.8171	8.21793	NA
7	97849648	rs12533016	C	T	0.589368	0.987909	154337	ADD	0.135123	0.0209986	41.4072	9.90798	NA
7	97849652	rs112086726	A	G	0.760327	0.987743	154337	ADD	0.239799	0.0241841	98.3184	22.4483	NA
7	97850340	rs73151177	A	G	0.495873	0.988329	154337	ADD	-0.121621	0.020672	34.614	8.39577	NA
7	97850383	rs62479822	A	G	0.495155	0.988155	154337	ADD	-0.12117	0.0206691	34.3674	8.34074	NA
7	97850406	rs62479823	A	G	0.495997	0.988296	154337	ADD	-0.121402	0.0206721	34.4892	8.36791	NA
7	97850599	rs67420939	C	A	0.526299	0.981441	154337	ADD	-0.121398	0.0207868	34.107	8.28265	NA
7	97850794	rs748333595	G	GT	0.480979	0.941781	154337	ADD	-0.124963	0.0211992	34.7477	8.42559	NA
7	97850822	rs28566958	G	A	0.590709	0.99191	154337	ADD	0.134897	0.0209644	41.4034	9.90712	NA
7	97852443	rs61745947	T	C	0.971604	1	154337	ADD	0.341962	0.0619775	30.4431	7.46368	NA
7	97852698	rs55738918	A	C	0.760443	0.995199	154337	ADD	0.23817	0.0240984	97.6777	22.3077	NA
7	97853489	rs60997612	T	C	0.760392	0.996252	154337	ADD	0.238114	0.0240859	97.7344	22.3202	NA
7	97853795	rs2291747	T	G	0.494981	0.996085	154337	ADD	-0.121033	0.0205931	34.5435	8.38004	NA
7	97853845	rs2291746	A	G	0.760323	0.996102	154337	ADD	0.237563	0.024085	97.2891	22.2225	NA
7	97854393	rs2291745	A	G	0.760361	0.996299	154337	ADD	0.237551	0.0240848	97.2807	22.2207	NA
7	97855462	rs10953245	A	C	0.495017	0.996617	154337	ADD	-0.121096	0.020588	34.5967	8.39191	NA
7	97857675	rs2270604	C	T	0.591141	0.998132	154337	ADD	0.135866	0.0209054	42.2378	10.0925	NA
7	97858973	7:97858973_TC_T	T	TC	0.762651	0.998832	154337	ADD	0.239996	0.0241447	98.8015	22.5542	NA
7	97859060	rs747632	T	C	0.592739	1	154337	ADD	0.134733	0.0208948	41.5789	9.94613	NA
7	97859182	rs747631	C	A	0.593001	0.999901	154337	ADD	0.135064	0.0209048	41.7435	9.98269	NA
7	97859269	7:97859269_TC_T	T	TC	0.59182	0.998188	154337	ADD	0.134887	0.0209201	41.5731	9.94483	NA
7	97859287	rs747630	G	T	0.762653	0.998775	154337	ADD	0.239987	0.0241452	98.7902	22.5517	NA
7	97859387	rs747633	T	C	0.492807	0.999251	154337	ADD	-0.121482	0.0205657	34.8928	8.45796	NA
7	97860182	rs2270601	A	G	0.762492	0.999297	154337	ADD	0.239686	0.0241311	98.6573	22.5226	NA
7	97860939	rs2270600	C	T	0.592215	0.999577	154337	ADD	0.135762	0.0209084	42.1616	10.0756	NA
7	97861407	rs34304553	T	C	0.493261	1	154337	ADD	-0.122296	0.0205754	35.3289	8.55523	NA
7	97863145	rs2291750	A	G	0.76285	0.998931	154337	ADD	0.239848	0.0241529	98.6126	22.5128	NA
7	97863623	rs138098600	A	C	0.971174	0.991268	154337	ADD	0.344937	0.0617099	31.2443	7.64299	NA
7	97864269	rs11761574	T	A	0.593344	0.998897	154337	ADD	0.135564	0.0209224	41.9823	10.0357	NA
7	97864666	rs10953247	C	T	0.592815	0.998567	154337	ADD	0.135397	0.0209267	41.8617	10.0089	NA
7	97864792	rs76754817	A	G	0.836249	0.99818	154337	ADD	0.238185	0.0277655	73.5899	17.017	NA
7	97864868	rs80292432	A	G	0.838323	0.997444	154337	ADD	0.242915	0.0279166	75.7156	17.4846	NA
7	97865153	rs78761769	C	A	0.637128	0.948887	154337	ADD	0.14187	0.0219153	41.9068	10.019	NA
7	97865458	rs4727388	C	T	0.593273	0.998536	154337	ADD	0.135674	0.0209259	42.0363	10.0477	NA
7	97865757	rs7777991	G	A	0.838209	0.999423	154337	ADD	0.243919	0.0278799	76.5435	17.6667	NA
7	97865936	rs56229643	C	T	0.507183	0.996977	154337	ADD	-0.115457	0.0205827	31.4658	7.69254	NA
7	97866480	rs77968419	A	G	0.838232	0.999551	154337	ADD	0.24399	0.02788	76.5877	17.6764	NA
7	97868033	rs17169479	T	C	0.838992	1	154337	ADD	0.240294	0.0279298	74.0206	17.1118	NA
7	97869192	rs10953248	A	G	0.507958	0.996862	154337	ADD	-0.117831	0.0205853	32.7648	7.98292	NA
7	97871985	rs75070716	G	A	0.837929	0.998638	154337	ADD	0.24495	0.0278698	77.2478	17.8216	NA
7	97873467	rs35603430	GA	G	0.505938	0.992935	154337	ADD	-0.118137	0.0206246	32.8096	7.99292	NA
7	97874143	rs3816944	A	C	0.507801	0.995907	154337	ADD	-0.118145	0.0205931	32.9146	8.01639	NA
7	97874625	rs34789614	A	G	0.507993	0.996288	154337	ADD	-0.117818	0.0205897	32.7433	7.97811	NA
7	97876593	rs4727390	G	A	0.582474	0.996758	154337	ADD	0.136625	0.0208859	42.791	10.2153	NA
7	97876704	rs58699591	T	C	0.837186	0.997633	154337	ADD	0.244909	0.0278377	77.4002	17.8551	NA
7	97876980	rs4729421	T	C	0.582499	0.996709	154337	ADD	0.136277	0.0208867	42.5702	10.1663	NA
7	97877968	rs62479836	A	G	0.582487	0.996611	154337	ADD	0.136262	0.0208876	42.557	10.1634	NA
7	97877992	7:97877992_GA_G	G	GA	0.83775	0.994569	154337	ADD	0.243584	0.0279152	76.1403	17.578	NA
7	97878153	rs80195155	A	G	0.837921	0.996353	154337	ADD	0.244892	0.0279002	77.0437	17.7767	NA
7	97878157	rs144253259	CA	C	0.511079	0.986541	154337	ADD	-0.11731	0.0207016	32.1113	7.83688	NA
7	97878195	rs7796762	T	C	0.508022	0.995966	154337	ADD	-0.117619	0.020593	32.6222	7.95105	NA
7	97878504	rs13237878	A	T	0.508028	0.995929	154337	ADD	-0.117633	0.0205934	32.6288	7.95253	NA
7	97878607	rs117261904	T	C	0.971237	0.987578	154337	ADD	0.345386	0.0618819	31.1517	7.62228	NA
7	97878671	rs12704977	A	G	0.508114	0.995734	154337	ADD	-0.117703	0.0205964	32.6581	7.95909	NA
7	97878710	rs11771397	C	T	0.582487	0.996531	154337	ADD	0.136312	0.0208884	42.5851	10.1696	NA
7	97879698	rs56098787	T	C	0.582657	0.995911	154337	ADD	0.136752	0.0208957	42.8306	10.2241	NA
7	97880226	rs954050	C	T	0.582187	0.995029	154337	ADD	0.136175	0.0209019	42.4446	10.1384	NA
7	97881868	rs1874343	A	G	0.582109	0.995326	154337	ADD	0.137127	0.0208986	43.0536	10.2736	NA
7	97882561	rs11982193	A	G	0.841687	0.995113	154337	ADD	0.246149	0.0281886	76.2513	17.6025	NA
7	97883146	rs62479838	T	C	0.586435	0.995045	154337	ADD	0.133671	0.0209222	40.8185	9.77717	NA
7	97883459	rs17436977	C	T	0.505364	0.994808	154337	ADD	-0.116062	0.0205974	31.7506	7.75622	NA
7	97883912	rs2394827	A	G	0.586443	0.995029	154337	ADD	0.133501	0.0209225	40.7138	9.7539	NA
7	97884915	rs11984183	G	C	0.586438	0.995033	154337	ADD	0.133576	0.0209223	40.7599	9.76415	NA
7	97885213	rs6465661	T	C	0.505758	0.99412	154337	ADD	-0.116701	0.0206029	32.0844	7.83085	NA
7	97885253	rs11773779	A	G	0.586439	0.994987	154337	ADD	0.133726	0.0209229	40.8497	9.7841	NA
7	97887051	rs34817002	A	G	0.505751	0.994202	154337	ADD	-0.116631	0.0206027	32.0468	7.82245	NA
7	97887872	rs6950994	A	G	0.507356	0.994363	154337	ADD	-0.11515	0.0206021	31.2397	7.64196	NA
7	97888121	rs6951479	A	G	0.413797	0.994822	154337	ADD	-0.133924	0.0209226	40.9717	9.8112	NA
7	97888478	rs12539676	T	C	0.586359	0.994873	154337	ADD	0.133416	0.0209235	40.6581	9.74152	NA
7	97888798	rs7789440	T	G	0.505331	0.994634	154337	ADD	-0.116509	0.0205982	31.9935	7.81054	NA
7	97888924	rs142881252	TTGTG	T	0.894491	0.928105	154337	ADD	0.218067	0.0346698	39.5619	9.49781	NA
7	97889050	rs11772438	G	C	0.585256	0.994407	154337	ADD	0.132683	0.0209177	40.2349	9.64744	NA
7	97889758	rs7794187	C	A	0.506255	0.994252	154337	ADD	-0.11701	0.0206029	32.2543	7.86884	NA
7	97892356	rs6955259	A	T	0.505418	0.995325	154337	ADD	-0.116566	0.0205913	32.0464	7.82238	NA
7	97894087	rs74890108	A	G	0.841742	0.99469	154337	ADD	0.246995	0.0281976	76.7276	17.7072	NA
7	97894157	rs61575270	C	A	0.586221	0.995015	154337	ADD	0.133609	0.0209226	40.7796	9.76853	NA
7	97894172	rs76976120	G	C	0.841754	0.994572	154337	ADD	0.247014	0.0282001	76.7256	17.7068	NA
7	97895254	rs73709460	T	C	0.84171	0.994878	154337	ADD	0.24686	0.0281926	76.6711	17.6948	NA
7	97895938	rs200729270	CA	C	0.608483	0.942016	154337	ADD	0.141103	0.0216945	42.3032	10.107	NA
7	97896175	rs35216698	T	C	0.505351	0.996032	154337	ADD	-0.116304	0.0205823	31.93	7.79635	NA
7	97897120	rs56694862	T	G	0.84168	0.995012	154337	ADD	0.246947	0.0281891	76.7444	17.7109	NA
7	97897760	rs59597713	A	G	0.841673	0.995109	154337	ADD	0.246955	0.0281871	76.7601	17.7144	NA
7	97897827	7:97897827_TAA_T	T	TAA	0.232012	0.881309	154337	ADD	-0.183153	0.0259243	49.9134	11.794	NA
7	97898810	rs34838763	CT	C	0.506106	0.989975	154337	ADD	-0.117523	0.020653	32.3801	7.89696	NA
7	97899535	rs34830366	T	G	0.5054	0.996673	154337	ADD	-0.116264	0.0205755	31.9291	7.79614	NA
7	97899777	rs12704981	T	C	0.413959	0.995958	154337	ADD	-0.133645	0.0209089	40.855	9.78528	NA
7	97899873	rs34776142	T	C	0.505405	0.99674	154337	ADD	-0.116262	0.0205749	31.9303	7.79642	NA
7	97900698	rs11771953	G	A	0.586212	0.996076	154337	ADD	0.133265	0.0209106	40.6159	9.73214	NA
7	97900826	rs7787309	T	A	0.413977	0.996149	154337	ADD	-0.133777	0.0209069	40.9436	9.80496	NA
7	97901565	rs12669622	T	C	0.41399	0.996279	154337	ADD	-0.133664	0.0209057	40.8789	9.79059	NA
7	97901622	rs58477839	T	C	0.84166	0.995428	154337	ADD	0.247519	0.028182	77.1391	17.7977	NA
7	97901860	rs10249366	G	C	0.413959	0.99622	154337	ADD	-0.133692	0.0209059	40.8956	9.7943	NA
7	97901962	rs768955892	T	TTTTTA	0.585836	0.99272	154337	ADD	0.135715	0.0209477	41.9743	10.034	NA
7	97902142	rs150063393	T	C	0.842096	0.995499	154337	ADD	0.249108	0.0282149	77.9504	17.9761	NA
7	97903074	rs61446268	AC	A	0.585982	0.994065	154337	ADD	0.135527	0.0209337	41.9142	10.0206	NA
7	97903642	rs7802382	T	C	0.505469	0.997642	154337	ADD	-0.116376	0.0205657	32.0215	7.81679	NA
7	97903806	rs7802560	T	C	0.505473	0.997703	154337	ADD	-0.116303	0.0205649	31.9839	7.80838	NA
7	97904505	rs28662014	A	G	0.586139	0.996913	154337	ADD	0.133393	0.0209013	40.7309	9.7577	NA
7	97908223	rs7796611	G	A	0.502904	0.998829	154337	ADD	-0.114087	0.0205507	30.8187	7.54776	NA
7	97909277	rs13238610	C	T	0.502947	0.998909	154337	ADD	-0.114163	0.0205498	30.8628	7.55762	NA
7	97909739	rs144345781	CA	C	0.503019	0.998044	154337	ADD	-0.114561	0.0205669	31.0269	7.59434	NA
7	97912204	rs6947208	T	C	0.503249	1	154337	ADD	-0.116556	0.0205475	32.1774	7.85166	NA
7	97912221	rs6967457	G	T	0.503429	0.999661	154337	ADD	-0.115762	0.0205474	31.7408	7.75405	NA
7	97912241	rs6947340	T	C	0.502933	0.998843	154337	ADD	-0.116094	0.0205578	31.8908	7.78758	NA
7	97912364	rs775494709	A	ACG	0.503229	0.997715	154337	ADD	-0.114664	0.0205677	31.0801	7.60626	NA
7	97913196	rs4506131	C	G	0.262773	0.997241	154337	ADD	-0.211345	0.023301	82.2682	18.9251	NA
7	97914898	rs13246725	G	C	0.503435	0.999913	154337	ADD	-0.116161	0.0205423	31.9758	7.80658	NA
7	97915021	rs13246942	T	C	0.5035	0.999791	154337	ADD	-0.116065	0.0205429	31.9211	7.79436	NA
7	97915376	rs11766808	G	A	0.503436	0.999907	154337	ADD	-0.116143	0.0205425	31.9658	7.80434	NA
7	97915635	rs6950023	G	T	0.185915	0.99717	154337	ADD	-0.286338	0.0264207	117.454	26.6415	NA
7	97915637	rs6967728	G	A	0.185924	0.997023	154337	ADD	-0.286541	0.0264218	117.611	26.6758	NA
7	97915697	rs6968144	A	G	0.503472	0.999902	154337	ADD	-0.115915	0.0205421	31.8409	7.77643	NA
7	97915789	rs11760930	A	G	0.503305	0.999712	154337	ADD	-0.115956	0.0205448	31.8552	7.77962	NA
7	97915902	rs6968193	T	C	0.503436	0.999907	154337	ADD	-0.116144	0.0205425	31.9658	7.80436	NA
7	97916461	rs35983874	T	C	0.503427	0.999851	154337	ADD	-0.115992	0.020543	31.8807	7.78531	NA
7	97917158	rs62479853	T	G	0.503524	0.999898	154337	ADD	-0.116087	0.020543	31.9329	7.797	NA
7	97917801	rs6465662	T	A	0.503418	0.999862	154337	ADD	-0.116204	0.0205432	31.9968	7.81129	NA
7	97918159	rs35941058	C	T	0.503436	0.999908	154337	ADD	-0.11614	0.0205424	31.9639	7.80392	NA
7	97918448	rs4075057	G	T	0.503442	0.999884	154337	ADD	-0.116137	0.0205426	31.9617	7.80342	NA
7	97918883	rs6465663	G	C	0.503498	0.999872	154337	ADD	-0.116074	0.0205427	31.927	7.79568	NA
7	97919338	rs7790229	A	G	0.505059	0.998635	154337	ADD	-0.115652	0.0205574	31.6498	7.73368	NA
7	97919569	rs35944487	G	A	0.503502	0.999806	154337	ADD	-0.116119	0.0205449	31.9444	7.79957	NA
7	97920072	rs7794612	G	C	0.503431	0.99991	154337	ADD	-0.116146	0.0205424	31.9671	7.80464	NA
7	97920270	rs7778015	C	T	0.503528	0.999774	154337	ADD	-0.116488	0.0205449	32.1478	7.84503	NA
7	97920623	rs7015	G	A	0.185991	0.997251	154337	ADD	-0.286574	0.0264154	117.696	26.6943	NA
7	97920871	rs34534766	C	G	0.503434	0.999868	154337	ADD	-0.116202	0.0205428	31.9967	7.81126	NA
7	97921533	rs1132971	G	A	0.503323	0.999791	154337	ADD	-0.116389	0.020544	32.0966	7.83358	NA
7	97921834	rs6465664	G	A	0.503442	0.999879	154337	ADD	-0.116204	0.0205425	31.9989	7.81175	NA
7	97922773	rs12873	C	T	0.503126	0.999472	154337	ADD	-0.116379	0.0205454	32.0865	7.83133	NA
7	97922851	rs12728	T	C	0.50345	0.999657	154337	ADD	-0.115556	0.0205444	31.6371	7.73085	NA
7	97922875	rs13008	A	G	0.540375	0.996327	154337	ADD	-0.113077	0.0206547	29.9719	7.35817	NA
7	97923182	rs142591357	A	C	0.967058	0.977295	154337	ADD	0.331809	0.0581399	32.5707	7.93956	NA
7	97923198	rs10953255	G	A	0.503459	0.999725	154337	ADD	-0.115748	0.0205435	31.7453	7.75505	NA
7	97924483	rs6949718	A	G	0.503036	0.998718	154337	ADD	-0.114545	0.0205523	31.0621	7.60222	NA
7	97924571	rs6969731	G	T	0.503551	0.999905	154337	ADD	-0.115523	0.0205412	31.6291	7.72905	NA
7	97925240	rs6970801	C	T	0.50356	0.999936	154337	ADD	-0.115541	0.0205408	31.6399	7.73148	NA
7	97925382	rs6970990	G	T	0.503595	0.99993	154337	ADD	-0.115316	0.0205405	31.5178	7.70416	NA
7	97925534	rs6975156	C	T	0.503595	0.999804	154337	ADD	-0.115684	0.0205422	31.7144	7.74814	NA
7	97925797	rs6975519	C	T	0.0456042	0.973658	154337	ADD	-0.292559	0.0498114	34.496	8.36944	NA
7	97925931	rs11772293	G	A	0.50346	0.999897	154337	ADD	-0.11552	0.0205412	31.6275	7.7287	NA
7	97926053	rs12704982	T	C	0.503546	0.999686	154337	ADD	-0.115636	0.020543	31.6852	7.7416	NA
7	97926416	rs11761158	T	C	0.503473	0.999758	154337	ADD	-0.115806	0.0205419	31.782	7.76325	NA
7	97926464	rs34129434	T	C	0.503444	0.999923	154337	ADD	-0.11538	0.0205408	31.5519	7.71179	NA
7	97927045	rs12704983	A	G	0.503491	0.999824	154337	ADD	-0.115161	0.0205422	31.4281	7.68411	NA
7	97928610	rs66548074	C	T	0.503424	0.999949	154337	ADD	-0.115235	0.0205408	31.4724	7.69401	NA
7	97928722	rs73147342	T	G	0.503422	0.999938	154337	ADD	-0.11519	0.0205409	31.4481	7.68858	NA
7	97929081	rs13232861	G	A	0.187903	0.994609	154337	ADD	-0.281445	0.0263431	114.144	25.9166	NA
7	97929573	7:97929573_TC_T	T	TC	0.185051	0.994437	154337	ADD	-0.286964	0.0265094	117.18	26.5814	NA
7	97929738	rs7781916	G	A	0.503383	0.99946	154337	ADD	-0.115886	0.0205451	31.816	7.77085	NA
7	97931062	rs34695842	T	G	0.503463	0.999963	154337	ADD	-0.115555	0.0205398	31.6507	7.73389	NA
7	97931489	rs736753	T	G	0.503431	1	154337	ADD	-0.115638	0.0205432	31.6856	7.74171	NA
7	97931559	rs736754	T	C	0.503362	0.999582	154337	ADD	-0.116394	0.0205442	32.0982	7.83395	NA
7	97931900	rs764895744	G	GGGAACGCAGAAA	0.505343	0.995975	154337	ADD	-0.117504	0.0205863	32.5798	7.94159	NA
7	97933601	rs1045916	T	C	0.249752	0.966848	154337	ADD	-0.185495	0.0240792	59.3442	13.8782	NA
7	97933855	rs7802541	A	C	0.499138	0.991091	154337	ADD	-0.120272	0.0206304	33.9872	8.25589	NA
7	97933867	rs7785612	A	T	0.498962	0.991658	154337	ADD	-0.119829	0.0206237	33.7591	8.20497	NA
7	97933911	rs7802794	C	G	0.507006	0.99594	154337	ADD	-0.11699	0.0205854	32.2982	7.87865	NA
7	97934150	rs6465665	C	T	0.503439	0.998475	154337	ADD	-0.112698	0.0205581	30.0517	7.37605	NA
7	97935671	rs13232181	G	C	0.50525	0.999687	154337	ADD	-0.116597	0.0205449	32.2081	7.85851	NA
7	97936082	rs113607931	T	C	0.932263	0.958954	154337	ADD	0.262086	0.0416654	39.5674	9.49904	NA
7	97936481	rs12673586	G	A	0.505251	0.99975	154337	ADD	-0.116694	0.0205445	32.2628	7.87074	NA
7	97937258	rs6465666	C	T	0.505323	0.999801	154337	ADD	-0.116474	0.0205434	32.1449	7.84439	NA
7	97937981	rs4729431	A	T	0.585855	0.982229	154337	ADD	0.141239	0.02105	45.0198	10.7098	NA
7	97939222	rs6951286	C	T	0.262391	0.998129	154337	ADD	-0.208673	0.0233021	80.1945	18.4694	NA
7	97939987	rs2906184	A	T	0.814546	0.997399	154337	ADD	0.282984	0.0264391	114.559	26.0075	NA
7	97940814	rs75139799	C	T	0.859724	0.98861	154337	ADD	0.254823	0.0297086	73.5722	17.0131	NA
7	97942070	rs5886062	CTG	C	0.18532	0.996191	154337	ADD	-0.28503	0.0264691	115.958	26.3138	NA
7	97942436	7:97942436_CCACCCCACCCCCAACTGT_C	C	CCACCCCACCCCCAACTGT	0.188064	0.927534	154337	ADD	-0.278645	0.0272824	104.313	23.7626	NA
7	97943575	rs2394852	A	G	0.505327	0.999793	154337	ADD	-0.116487	0.0205435	32.1517	7.84591	NA
7	97944125	rs7791321	C	G	0.505328	0.999797	154337	ADD	-0.116566	0.0205436	32.1949	7.85557	NA
7	97944744	rs2107716	A	G	0.504884	0.999015	154337	ADD	-0.117725	0.0205522	32.8113	7.9933	NA
7	97944986	rs6963210	A	G	0.505279	0.999773	154337	ADD	-0.116709	0.0205442	32.2719	7.87278	NA
7	97945115	rs9648907	T	C	0.54201	0.993856	154337	ADD	-0.113622	0.0206878	30.1645	7.4013	NA
7	97945236	rs9648908	T	C	0.505276	0.999767	154337	ADD	-0.116767	0.0205443	32.3042	7.88	NA
7	97945384	rs149680196	C	T	0.967413	0.976834	154337	ADD	0.327781	0.0584485	31.45	7.68901	NA
7	97946299	rs34785619	CT	C	0.184595	0.994846	154337	ADD	-0.281967	0.0265286	112.971	25.6595	NA
7	97946902	rs7797943	C	T	0.505277	0.999754	154337	ADD	-0.116756	0.0205444	32.2976	7.87851	NA
7	97948257	rs369964958	C	CA	0.811692	0.921084	154337	ADD	0.227964	0.0273791	69.3255	16.0784	NA
7	97949814	rs1635609	T	C	0.185491	0.998161	154337	ADD	-0.285966	0.0264302	117.065	26.5563	NA
7	97950175	rs770152509	C	CTTTT	0.50514	0.998722	154337	ADD	-0.117501	0.0205515	32.6887	7.96592	NA
7	97950620	rs3801264	G	A	0.505341	0.999399	154337	ADD	-0.117049	0.020547	32.4519	7.913	NA
7	97951118	rs1468338	C	T	0.50535	0.99941	154337	ADD	-0.1172	0.020547	32.5355	7.93169	NA
7	97951131	rs2158553	A	G	0.505329	0.999351	154337	ADD	-0.116961	0.0205474	32.402	7.90185	NA
7	97951242	rs12112351	C	T	0.50535	0.99941	154337	ADD	-0.1172	0.020547	32.5355	7.93169	NA
7	97951321	rs1688607	T	C	0.185543	0.99871	154337	ADD	-0.285844	0.0264212	117.045	26.5519	NA
7	97951671	rs10808107	C	T	0.505326	0.999346	154337	ADD	-0.117308	0.0205474	32.5942	7.94481	NA
7	97951886	rs10953256	C	G	0.505351	0.999408	154337	ADD	-0.117181	0.020547	32.5251	7.92935	NA
7	97952011	rs2286074	A	G	0.505322	0.999353	154337	ADD	-0.11755	0.0205478	32.7279	7.97467	NA
7	97952167	rs7458551	C	G	0.50535	0.99941	154337	ADD	-0.1172	0.020547	32.5356	7.93172	NA
7	97956180	rs7789380	A	G	0.505339	0.999357	154337	ADD	-0.117138	0.0205473	32.5002	7.9238	NA
7	97956184	7:97956184_CA_C	C	CA	0.815333	0.98918	154337	ADD	0.282528	0.0265951	112.855	25.6342	NA
7	97957104	rs3823740	G	T	0.505371	0.999304	154337	ADD	-0.117475	0.0205482	32.6847	7.96501	NA
7	97957517	rs7807555	A	G	0.505387	0.999388	154337	ADD	-0.116909	0.0205467	32.3749	7.8958	NA
7	97957622	rs7807455	A	C	0.505393	0.999404	154337	ADD	-0.116922	0.0205464	32.3834	7.8977	NA
7	97957885	rs6465667	A	G	0.505393	0.999405	154337	ADD	-0.116922	0.0205464	32.3834	7.89769	NA
7	97959025	rs36085425	TAA	T	0.506043	0.996532	154337	ADD	-0.118881	0.0205782	33.3741	8.11903	NA
7	97959037	rs769580777	GAG	G	0.673152	0.757096	154337	ADD	-0.144308	0.0251607	32.8957	8.01215	NA
7	97959214	rs7777415	T	A	0.50539	0.99941	154337	ADD	-0.117003	0.0205467	32.4273	7.90752	NA
7	97959768	rs6968321	G	T	0.50531	0.999258	154337	ADD	-0.117253	0.0205486	32.5597	7.93709	NA
7	97959956	rs6948346	G	A	0.514907	0.994812	154337	ADD	-0.117461	0.0206071	32.4901	7.92155	NA
7	97960066	rs6948540	G	A	0.505326	0.999331	154337	ADD	-0.117275	0.020548	32.574	7.94029	NA
7	97960233	rs6949214	A	G	0.505367	0.999334	154337	ADD	-0.117016	0.0205474	32.4321	7.90857	NA
7	97960664	rs10953257	A	G	0.505327	0.999328	154337	ADD	-0.117281	0.020548	32.5775	7.94107	NA
7	97960850	rs7787418	A	G	0.505391	0.999318	154337	ADD	-0.117263	0.0205476	32.5684	7.93903	NA
7	97961469	rs6465668	C	T	0.515527	0.979699	154337	ADD	-0.113645	0.0207569	29.9763	7.35917	NA
7	97961501	rs6465669	T	C	0.505311	0.999308	154337	ADD	-0.117195	0.0205484	32.5283	7.93007	NA
7	97961512	rs6465670	C	T	0.507254	0.996602	154337	ADD	-0.113719	0.0205747	30.5492	7.48744	NA
7	97961603	rs6465671	A	G	0.505316	0.99932	154337	ADD	-0.117141	0.020548	32.4997	7.92368	NA
7	97961844	rs6979373	C	T	0.505316	0.999318	154337	ADD	-0.117121	0.020548	32.4887	7.92122	NA
7	97961897	rs6959506	A	G	0.505293	0.999237	154337	ADD	-0.117097	0.0205489	32.4726	7.91763	NA
7	97962271	rs34717219	C	A	0.505328	0.999325	154337	ADD	-0.117275	0.020548	32.5737	7.94022	NA
7	97962319	rs35535338	T	C	0.505393	0.999314	154337	ADD	-0.117282	0.0205477	32.5787	7.94135	NA
7	97962648	rs34835415	G	A	0.505329	0.999324	154337	ADD	-0.117276	0.020548	32.5745	7.94041	NA
7	97963717	rs6465672	G	A	0.505329	0.999323	154337	ADD	-0.117275	0.0205481	32.5738	7.94023	NA
7	97964019	rs11761206	G	A	0.505329	0.999323	154337	ADD	-0.117275	0.0205481	32.5736	7.9402	NA
7	97964148	rs62478174	G	T	0.505328	0.999328	154337	ADD	-0.117272	0.020548	32.5725	7.93995	NA
7	97964244	rs62478175	A	G	0.504725	0.997116	154337	ADD	-0.117154	0.0205695	32.4387	7.91006	NA
7	97964611	rs62478177	A	G	0.505328	0.999327	154337	ADD	-0.117273	0.020548	32.5731	7.94009	NA
7	97964626	rs746935167	C	CATA	0.50688	0.995458	154337	ADD	-0.115546	0.0205909	31.4889	7.6977	NA
7	97965016	rs3801263	G	A	0.505329	0.999324	154337	ADD	-0.117276	0.020548	32.5746	7.94041	NA
7	97965442	rs12667634	G	A	0.505337	0.999307	154337	ADD	-0.11724	0.0205481	32.5545	7.93592	NA
7	97965566	rs35997266	C	T	0.505372	0.999324	154337	ADD	-0.117018	0.0205474	32.4334	7.90887	NA
7	97967229	7:97967229_CCAAA_C	C	CCAAA	0.50526	0.998818	154337	ADD	-0.117083	0.0205522	32.4544	7.91357	NA
7	97967556	rs12671301	C	A	0.506915	0.997563	154337	ADD	-0.11591	0.0205655	31.7663	7.75974	NA
7	97968243	rs6974943	G	A	0.505365	0.999382	154337	ADD	-0.117292	0.0205472	32.586	7.94297	NA
7	97968887	rs6465673	T	C	0.503217	0.998681	154337	ADD	-0.114284	0.0205511	30.9247	7.57147	NA
7	97969140	rs7812180	T	C	0.507948	0.998049	154337	ADD	-0.116983	0.0205632	32.3643	7.89343	NA
7	97970137	rs60077733	T	C	0.507572	0.998022	154337	ADD	-0.117268	0.0205628	32.5234	7.92898	NA
7	97970697	rs34547845	CA	C	0.504485	0.997827	154337	ADD	-0.118402	0.0205598	33.1649	8.0723	NA
7	97971643	rs11765794	A	G	0.505458	0.999432	154337	ADD	-0.116921	0.0205454	32.3858	7.89823	NA
7	97972639	rs10953258	G	A	0.262432	0.998711	154337	ADD	-0.210376	0.0232931	81.5709	18.7719	NA
7	97972946	rs6945554	C	T	0.505492	0.999562	154337	ADD	-0.116896	0.0205435	32.378	7.89648	NA
7	97974203	rs7801992	A	G	0.505471	0.999553	154337	ADD	-0.116691	0.0205435	32.2648	7.87119	NA
7	97974617	rs36017146	T	C	0.505495	0.999495	154337	ADD	-0.117091	0.0205443	32.4837	7.92012	NA
7	97974851	rs1688606	A	G	0.185542	0.999702	154337	ADD	-0.286501	0.0264084	117.698	26.6948	NA
7	97974910	rs36019673	G	T	0.50578	0.999211	154337	ADD	-0.117335	0.0205485	32.6057	7.94737	NA
7	97975542	rs6961129	G	T	0.505462	0.999526	154337	ADD	-0.11672	0.0205438	32.2798	7.87454	NA
7	97977268	rs112758337	A	G	0.812994	0.993784	154337	ADD	0.285002	0.0264062	116.489	26.4301	NA
7	97977670	rs4727392	G	A	0.262414	0.998766	154337	ADD	-0.210181	0.0232936	81.417	18.7381	NA
7	97977895	rs6465674	G	A	0.524705	0.958958	154337	ADD	-0.118775	0.0210015	31.985	7.80864	NA
7	97978287	rs7795176	C	A	0.505476	0.999563	154337	ADD	-0.116722	0.0205435	32.2817	7.87497	NA
7	97979238	rs6967934	A	G	0.505476	0.999563	154337	ADD	-0.116722	0.0205435	32.2817	7.87497	NA
7	97979428	rs6971915	A	G	0.505504	0.999543	154337	ADD	-0.117155	0.0205437	32.5213	7.9285	NA
7	97979548	rs6971825	T	C	0.505481	0.999565	154337	ADD	-0.116726	0.0205433	32.2843	7.87553	NA
7	97980045	rs62478200	G	A	0.505485	0.999563	154337	ADD	-0.116852	0.0205436	32.3531	7.89092	NA
7	97980294	rs7805267	G	A	0.505606	0.99929	154337	ADD	-0.116872	0.0205465	32.3555	7.89146	NA
7	97981393	rs11390193	CT	C	0.508467	0.992827	154337	ADD	-0.118831	0.020616	33.2239	8.08547	NA
7	97982103	rs6465675	G	A	0.505477	0.999559	154337	ADD	-0.116705	0.0205435	32.2725	7.8729	NA
7	97983774	rs1859482	T	C	0.505472	0.999571	154337	ADD	-0.116766	0.0205435	32.3062	7.88044	NA
7	97984321	rs764029425	T	TG	0.814521	0.999443	154337	ADD	0.286514	0.0264158	117.642	26.6826	NA
7	97984663	rs2240349	T	C	0.505488	0.999595	154337	ADD	-0.116951	0.0205432	32.4093	7.90347	NA
7	97984884	rs76375414	A	T	0.504406	0.998103	154337	ADD	-0.118711	0.0205586	33.342	8.11184	NA
7	97985415	rs6944262	G	T	0.505469	0.999557	154337	ADD	-0.116812	0.0205436	32.3312	7.88604	NA
7	97986146	rs13307593	G	A	0.507649	0.993947	154337	ADD	-0.11657	0.0206043	32.008	7.81379	NA
7	97986430	rs12704986	C	T	0.185554	0.999761	154337	ADD	-0.286495	0.0264059	117.715	26.6986	NA
7	97986453	rs13246868	C	T	0.505481	0.999586	154337	ADD	-0.116914	0.0205435	32.3879	7.89871	NA
7	97986557	rs12672092	A	C	0.505473	0.999583	154337	ADD	-0.116792	0.0205434	32.3205	7.88364	NA
7	97987676	rs1468340	G	T	0.505623	0.999119	154337	ADD	-0.117212	0.0205477	32.5398	7.93264	NA
7	97987696	rs1468341	A	G	0.505288	0.999328	154337	ADD	-0.118087	0.0205462	33.0325	8.04272	NA
7	97987986	rs6969234	C	T	0.505384	0.999579	154337	ADD	-0.117225	0.020544	32.5589	7.93691	NA
7	97989237	rs34672324	AT	A	0.509598	0.986753	154337	ADD	-0.117735	0.0206748	32.4288	7.90784	NA
7	97990106	rs3779196	C	T	0.185552	0.999775	154337	ADD	-0.286785	0.0264062	117.951	26.7501	NA
7	97991125	rs6965424	G	A	0.185553	0.999771	154337	ADD	-0.286825	0.0264065	117.981	26.7569	NA
7	97991792	rs3801257	G	A	0.505347	0.999502	154337	ADD	-0.117671	0.0205455	32.8021	7.99126	NA
7	97992095	rs3801256	G	C	0.505382	0.999551	154337	ADD	-0.117333	0.0205443	32.618	7.95012	NA
7	97992257	rs7803372	G	A	0.505336	0.999532	154337	ADD	-0.117613	0.0205451	32.7711	7.98434	NA
7	97993330	rs34058753	CT	C	0.520531	0.987174	154337	ADD	-0.118694	0.020687	32.9202	8.01763	NA
7	97993362	rs3779195	A	T	0.813966	1	154337	ADD	0.284408	0.0263784	116.248	26.3774	NA
7	97993506	rs7776638	T	C	0.5054	0.999543	154337	ADD	-0.117426	0.0205444	32.6692	7.96157	NA
7	97994988	rs9769767	C	T	0.505355	0.999537	154337	ADD	-0.117599	0.020545	32.7642	7.98278	NA
7	97996370	rs368904197	ATT	A	0.514558	0.981484	154337	ADD	-0.120152	0.0207435	33.5503	8.15836	NA
7	97997945	rs6956686	C	T	0.505419	0.999512	154337	ADD	-0.116977	0.0205437	32.4224	7.90641	NA
7	97999870	rs75325400	C	G	0.954868	0.974847	154337	ADD	0.299072	0.0500287	35.7367	8.64614	NA
7	98000929	rs3801255	T	C	0.505473	0.999552	154337	ADD	-0.117098	0.0205435	32.4902	7.92157	NA
7	98001109	rs574084527	C	CT	0.849948	0.925703	154337	ADD	0.251946	0.029851	71.2358	16.499	NA
7	98001241	rs71563562	G	A	0.505462	0.999544	154337	ADD	-0.116962	0.0205438	32.4137	7.90447	NA
7	98001484	rs62478203	G	A	0.505558	0.999016	154337	ADD	-0.117024	0.0205495	32.43	7.90812	NA
7	98002045	7:98002045_GT_G	G	GT	0.371517	0.865637	154337	ADD	-0.200043	0.0228345	76.7476	17.7116	NA
7	98002331	rs36099592	C	T	0.505489	0.999489	154337	ADD	-0.11671	0.0205446	32.2713	7.87264	NA
7	98002661	rs13246843	T	G	0.505506	0.999505	154337	ADD	-0.116838	0.0205442	32.3439	7.88885	NA
7	98003552	rs6465677	T	C	0.50548	0.999489	154337	ADD	-0.117038	0.0205449	32.452	7.91302	NA
7	98004057	rs6465678	C	T	0.505464	0.999568	154337	ADD	-0.117172	0.0205435	32.531	7.93067	NA
7	98004562	rs6955647	C	T	0.505507	0.99962	154337	ADD	-0.1171	0.0205432	32.4922	7.92202	NA
7	98004685	rs6973775	A	G	0.505512	0.999549	154337	ADD	-0.116796	0.0205436	32.3223	7.88404	NA
7	98004843	rs12704988	A	C	0.507338	0.999168	154337	ADD	-0.115555	0.0205491	31.622	7.72748	NA
7	98005332	rs7806739	C	A	0.5053	0.999534	154337	ADD	-0.116793	0.0205443	32.3183	7.88314	NA
7	98005398	rs2107717	C	T	0.319923	1	154337	ADD	-0.175581	0.0219852	63.7812	14.8569	NA
7	98005538	rs4268041	G	A	0.181358	0.9953	154337	ADD	-0.283244	0.0266782	112.722	25.6051	NA
7	98005617	rs6465679	T	A	0.245588	0.994261	154337	ADD	-0.221241	0.0239172	85.5684	19.6501	NA
7	98005778	rs6465680	G	A	0.505708	0.999677	154337	ADD	-0.116324	0.0205423	32.0654	7.82662	NA
7	98005849	rs6961438	C	T	0.505323	0.999803	154337	ADD	-0.116056	0.020541	31.9222	7.7946	NA
7	98007279	7:98007279_TA_T	T	TA	0.501992	0.991817	154337	ADD	-0.117183	0.0206238	32.2844	7.87556	NA
7	98007541	rs5886063	CAT	C	0.185579	0.999193	154337	ADD	-0.285749	0.0264081	117.084	26.5603	NA
7	98007993	rs6961790	G	C	0.505359	0.999801	154337	ADD	-0.116991	0.0205418	32.4359	7.90943	NA
7	98009914	rs7787858	C	T	0.505354	0.999738	154337	ADD	-0.116907	0.0205414	32.3908	7.89936	NA
7	98010277	rs3779194	G	A	0.505385	0.999765	154337	ADD	-0.116714	0.0205416	32.2834	7.87535	NA
7	98010811	rs3801254	A	G	0.505359	0.999747	154337	ADD	-0.116906	0.0205414	32.3904	7.89926	NA
7	98011240	rs35903783	GT	G	0.210353	0.883865	154337	ADD	-0.28385	0.0267776	112.365	25.5269	NA
7	98011362	rs13245076	C	T	0.505306	0.999725	154337	ADD	-0.117092	0.0205422	32.4906	7.92166	NA
7	98012595	7:98012595_CT_C	C	CT	0.446048	0.906601	154337	ADD	-0.137752	0.0216773	40.3817	9.68009	NA
7	98013039	rs55825602	C	T	0.5054	0.999745	154337	ADD	-0.11692	0.0205417	32.3972	7.90078	NA
7	98013107	rs10953259	C	A	0.185473	0.999713	154337	ADD	-0.28615	0.026408	117.413	26.6325	NA
7	98014900	rs67132564	A	T	0.505431	0.999849	154337	ADD	-0.116865	0.0205416	32.3669	7.89401	NA
7	98015049	rs1635612	T	G	0.187808	0.991634	154337	ADD	-0.286212	0.0263835	117.682	26.6914	NA
7	98016246	rs6465681	T	C	0.505414	0.99986	154337	ADD	-0.116909	0.0205413	32.3919	7.8996	NA
7	98016373	rs6967576	A	G	0.505277	1	154337	ADD	-0.117177	0.0205428	32.5363	7.93186	NA
7	98016417	rs6465682	A	C	0.50545	0.999987	154337	ADD	-0.116983	0.0205406	32.4355	7.90935	NA
7	98018036	rs139695555	G	A	0.96691	0.977861	154337	ADD	0.341323	0.0579779	34.6581	8.40561	NA
7	98018182	rs13237102	T	A	0.505476	0.999914	154337	ADD	-0.117269	0.0205412	32.5923	7.94437	NA
7	98018299	rs141061986	AC	A	0.50546	0.999845	154337	ADD	-0.11727	0.020542	32.5904	7.94394	NA
7	98019332	rs748153940	A	ATTC	0.505336	0.999142	154337	ADD	-0.118631	0.0205484	33.3303	8.10924	NA
7	98019522	rs56286037	T	C	0.505531	0.999764	154337	ADD	-0.117354	0.0205428	32.6348	7.95388	NA
7	98020043	rs143038894	CA	C	0.506239	0.995303	154337	ADD	-0.116012	0.0205851	31.7615	7.75867	NA
7	98020312	7:98020312_ATT_A	A	ATT	0.505394	0.999695	154337	ADD	-0.117588	0.0205436	32.762	7.9823	NA
7	98022182	rs146586268	GCAACCTCCGCCTCC	G	0.505458	0.999476	154337	ADD	-0.1182	0.0205456	33.0975	8.05724	NA
7	98022364	rs144248203	CAT	C	0.498158	0.970581	154337	ADD	-0.129943	0.0208571	38.815	9.33167	NA
7	98022388	rs59854442	T	C	0.181977	0.935975	154337	ADD	-0.25522	0.0275049	86.1016	19.7672	NA
7	98022390	rs369866566	T	C	0.498726	0.970076	154337	ADD	-0.130255	0.020861	38.9869	9.36991	NA
7	98022443	rs199874022	G	A	0.966874	0.968211	154337	ADD	0.356801	0.0582467	37.5241	9.04436	NA
7	98022444	rs200998991	T	C	0.9429	0.831449	154337	ADD	0.301497	0.0485177	38.6158	9.28736	NA
7	98022508	rs138791419	TAG	T	0.50569	0.998991	154337	ADD	-0.118141	0.0205501	33.0499	8.04662	NA
7	98023092	rs62478233	C	T	0.505554	0.999729	154337	ADD	-0.117532	0.0205433	32.7321	7.97561	NA
7	98023153	rs13310668	C	T	0.185473	0.999818	154337	ADD	-0.286567	0.0264077	117.759	26.7081	NA
7	98024748	rs369695300	CA	C	0.561489	0.88401	154337	ADD	-0.136524	0.0220466	38.3476	9.22768	NA
7	98025543	rs80244318	A	G	0.954944	0.973527	154337	ADD	0.304014	0.0501017	36.8197	8.88749	NA
7	98026092	rs6465683	A	C	0.505503	0.999703	154337	ADD	-0.117286	0.0205435	32.5942	7.94481	NA
7	98027306	rs2394854	C	T	0.505481	0.999649	154337	ADD	-0.117354	0.0205442	32.6296	7.95272	NA
7	98027618	rs3801251	C	T	0.505486	0.999664	154337	ADD	-0.117387	0.020544	32.6491	7.95706	NA
7	98027787	rs34124383	TA	T	0.522845	0.968491	154337	ADD	-0.117858	0.0208817	31.8554	7.77966	NA
7	98028466	rs3779193	C	T	0.505474	0.999606	154337	ADD	-0.11736	0.0205446	32.6322	7.95329	NA
7	98029427	rs147085961	A	C	0.967564	0.976138	154337	ADD	0.339518	0.0585931	33.5763	8.16416	NA
7	98029438	rs12704989	T	G	0.504737	0.996053	154337	ADD	-0.117708	0.0205803	32.7119	7.97111	NA
7	98030377	rs62478236	A	G	0.504804	0.993137	154337	ADD	-0.117712	0.0206092	32.6229	7.95121	NA
7	98031005	rs1076272	G	C	0.504821	0.991318	154337	ADD	-0.118057	0.0206273	32.7569	7.98115	NA
7	98033492	rs10953260	C	T	0.185405	0.988164	154337	ADD	-0.290071	0.0265679	119.204	27.0247	NA
7	98034660	rs75312394	G	T	0.752871	0.872677	154337	ADD	0.25696	0.0254949	101.583	23.1641	NA
7	98034664	rs377584195	G	T	0.854968	0.906535	154337	ADD	0.291628	0.0306402	90.5892	20.7525	NA
7	98034668	rs369336243	G	T	0.854967	0.906527	154337	ADD	0.291637	0.0306403	90.5941	20.7535	NA
7	98034770	rs62478237	A	G	0.504799	0.983441	154337	ADD	-0.118936	0.0207049	32.9975	8.03491	NA
7	98036628	rs12154723	T	G	0.505066	0.981003	154337	ADD	-0.120124	0.0207286	33.5834	8.16575	NA
7	98037034	rs11496115	A	G	0.507154	0.966232	154337	ADD	-0.125237	0.0208922	35.9335	8.69001	NA
7	98037557	rs6943025	A	T	0.142951	0.972813	154337	ADD	-0.267792	0.0297273	81.1495	18.6793	NA
7	98039459	rs7787009	C	T	0.495811	0.977307	154337	ADD	-0.115027	0.0207775	30.6488	7.50974	NA
7	98039846	rs1688605	A	G	0.124798	1	154337	ADD	-0.249147	0.031068	64.3111	14.9737	NA
7	98042527	rs7783611	A	G	0.319301	1	154337	ADD	-0.169168	0.0220444	58.8897	13.7779	NA
7	98071478	rs762531530	T	TC	0.640419	0.761078	154337	ADD	0.134485	0.0244425	30.2729	7.42558	NA
7	98074344	rs112903879	A	T	0.810274	0.671665	154337	ADD	-0.185585	0.0319374	33.7666	8.20666	NA
7	98074344	rs577534648	TAA	T	0.496552	0.964976	154337	ADD	-0.130468	0.0209265	38.8699	9.34388	NA
7	98076974	rs10452903	C	T	0.065879	0.986935	154337	ADD	-0.263236	0.0415875	40.0652	9.60972	NA
7	98085012	rs6960079	C	G	0.476	0.994737	154337	ADD	-0.128918	0.0206209	39.0849	9.39172	NA
7	98085907	rs4729447	G	A	0.175441	0.992074	154337	ADD	-0.159716	0.0270119	34.9611	8.47319	NA
7	98086820	rs2015092	A	C	0.476219	0.992526	154337	ADD	-0.129931	0.0206435	39.6148	9.50959	NA
7	98086903	rs2015101	C	T	0.475978	0.995474	154337	ADD	-0.128828	0.0206133	39.0591	9.38599	NA
7	98089273	rs34373391	C	T	0.475603	0.995967	154337	ADD	-0.128521	0.0206086	38.8915	9.34869	NA
7	98090919	rs903448	C	T	0.0658962	0.999176	154337	ADD	-0.259878	0.0413199	39.5565	9.49662	NA
7	98091895	rs903449	T	C	0.475736	0.997545	154337	ADD	-0.128615	0.0205939	39.0035	9.37362	NA
7	98091932	rs903451	C	A	0.065899	0.999703	154337	ADD	-0.259089	0.0413064	39.3426	9.44904	NA
7	98092150	rs2394866	T	C	0.475716	0.997616	154337	ADD	-0.128758	0.0205928	39.0947	9.3939	NA
7	98092368	rs903453	C	T	0.0659012	1	154337	ADD	-0.259672	0.0412977	39.5364	9.49215	NA
7	98095076	rs35770770	AT	A	0.109497	0.762308	154337	ADD	-0.209977	0.037584	31.2132	7.63603	NA
7	98095655	rs6951985	T	C	0.475814	0.998439	154337	ADD	-0.129465	0.0205846	39.5564	9.49658	NA
7	98096165	rs861009	G	C	0.824701	0.995184	154337	ADD	0.159975	0.0269791	35.1598	8.51752	NA
7	98096200	rs860156	T	C	0.82466	0.995352	154337	ADD	0.160073	0.0269732	35.2186	8.53062	NA
7	98097170	rs705321	A	G	0.824592	0.995423	154337	ADD	0.160704	0.0269692	35.5075	8.59504	NA
7	98099598	7:98099598_CAGGGAAGGCGATAGCTCCT_C	C	CAGGGAAGGCGATAGCTCCT	0.935708	0.985357	154337	ADD	0.270026	0.0421072	41.1244	9.84514	NA
7	98100066	rs817929	C	G	0.524035	0.999739	154337	ADD	0.129914	0.0205703	39.8867	9.57004	NA
7	98100497	rs817930	G	C	0.524038	1	154337	ADD	0.130133	0.0205673	40.0332	9.60261	NA
7	98103713	rs535095082	TG	T	0.927274	0.933197	154337	ADD	0.276648	0.0408256	45.9187	10.9092	NA
7	98103831	rs817931	C	T	0.825074	0.994777	154337	ADD	0.157488	0.0270073	34.0043	8.25972	NA
7	98104264	rs2697489	C	T	0.517716	0.994116	154337	ADD	0.124959	0.0206089	36.7641	8.87509	NA
7	98107580	7:98107580_CA_C	C	CA	0.829555	0.985257	154337	ADD	0.162572	0.027419	35.1549	8.51643	NA
7	130422934	rs12154627	C	T	0.50387	0.975241	154337	ADD	-0.186424	0.0207561	80.6695	18.5738	NA
7	130423972	rs6973807	G	A	0.504951	0.976774	154337	ADD	-0.185432	0.0207404	79.9346	18.4123	NA
7	130424075	rs6974400	A	G	0.505011	0.976869	154337	ADD	-0.18551	0.0207393	80.0104	18.4289	NA
7	130424212	rs6974288	G	A	0.504847	0.9769	154337	ADD	-0.18577	0.0207391	80.2365	18.4786	NA
7	130424646	rs11762784	A	G	0.505417	0.977665	154337	ADD	-0.184898	0.0207313	79.5447	18.3266	NA
7	130424893	rs782664523	T	TTGC	0.721301	0.96563	154337	ADD	0.156573	0.0232543	45.3346	10.7797	NA
7	130426554	rs200015011	CTCG	C	0.506047	0.976904	154337	ADD	-0.186787	0.020737	81.1343	18.6759	NA
7	130426556	rs371272337	GAACC	G	0.506047	0.976904	154337	ADD	-0.186787	0.020737	81.1343	18.6759	NA
7	130427057	rs3996350	C	G	0.505413	0.98336	154337	ADD	-0.185044	0.0206706	80.1389	18.4572	NA
7	130427388	rs10244142	T	C	0.686344	0.979545	154337	ADD	0.155068	0.022295	48.3759	11.4536	NA
7	130429186	rs13234269	A	T	0.505597	0.991009	154337	ADD	-0.185461	0.0205912	81.1224	18.6733	NA
7	130430930	rs4731701	T	C	0.506037	0.994224	154337	ADD	-0.183844	0.0205566	79.9826	18.4228	NA
7	130430969	rs10260148	T	C	0.720501	0.992412	154337	ADD	0.154218	0.0229164	45.2877	10.7692	NA
7	130432469	rs34072724	A	G	0.506121	0.997418	154337	ADD	-0.183716	0.0205232	80.1317	18.4556	NA
7	130432481	rs6971365	C	T	0.708273	0.995301	154337	ADD	0.157414	0.0225705	48.6414	11.5124	NA
7	130432538	rs13241165	T	A	0.506129	0.997545	154337	ADD	-0.183713	0.020522	80.1387	18.4571	NA
7	130432913	rs553015785	AT	A	0.510363	0.994009	154337	ADD	-0.183757	0.0205563	79.9095	18.4068	NA
7	130432916	rs13241634	T	A	0.578601	0.881183	154337	ADD	-0.19428	0.0221092	77.2164	17.8147	NA
7	130433384	rs4731702	T	C	0.506395	1	154337	ADD	-0.184755	0.0204949	81.2645	18.7046	NA
7	130433594	rs11976955	G	C	0.686949	0.993546	154337	ADD	0.155695	0.0221465	49.424	11.6857	NA
7	130433944	rs6961342	A	C	0.720621	0.998182	154337	ADD	0.154465	0.0228518	45.69	10.8585	NA
7	130434500	rs35722851	C	T	0.507581	0.995729	154337	ADD	-0.184157	0.020544	80.3535	18.5043	NA
7	130434526	rs35057928	C	T	0.507779	0.99521	154337	ADD	-0.184123	0.0205505	80.2739	18.4868	NA
7	130434529	rs34282904	A	G	0.507799	0.995145	154337	ADD	-0.184164	0.0205513	80.303	18.4933	NA
7	130435181	rs287621	C	T	0.27934	1	154337	ADD	-0.152736	0.0228366	44.7322	10.6461	NA
7	130436075	rs149716619	AAT	A	0.50903	0.995325	154337	ADD	-0.184212	0.0205428	80.4111	18.517	NA
7	130436402	rs34084575	TA	T	0.506614	0.998028	154337	ADD	-0.18539	0.0205111	81.6947	18.7991	NA
7	130436459	rs11979110	T	C	0.506352	0.997996	154337	ADD	-0.185261	0.0205151	81.5496	18.7672	NA
7	130437124	rs13230111	G	A	0.506788	0.997831	154337	ADD	-0.183845	0.0205175	80.2887	18.4901	NA
7	130437476	rs7810507	A	G	0.720061	0.998257	154337	ADD	0.154264	0.0228396	45.6197	10.8429	NA
7	130437689	rs13233731	A	G	0.506791	0.997698	154337	ADD	-0.183838	0.0205188	80.2724	18.4865	NA
7	130438214	rs13234407	A	G	0.506792	0.997576	154337	ADD	-0.183848	0.0205202	80.2708	18.4862	NA
7	130438531	7:130438531_CTTTTTT_C	C	CTTTTTT	0.484252	0.995299	154337	ADD	-0.169113	0.0205622	67.6417	15.7076	NA
7	130439058	rs7783857	G	C	0.719796	0.997429	154337	ADD	0.153301	0.0228423	45.0413	10.7146	NA
7	130439862	rs13241538	C	G	0.506784	0.997178	154337	ADD	-0.18388	0.0205241	80.2671	18.4854	NA
7	130441884	rs13228906	A	G	0.50693	0.996719	154337	ADD	-0.184231	0.0205288	80.5375	18.5448	NA
7	130442141	rs6467314	G	C	0.68582	0.992237	154337	ADD	0.156199	0.0221416	49.7663	11.7615	NA
7	130442447	7:130442447_GTTTTTT_G	G	GTTTTTT	0.383698	0.969629	154337	ADD	-0.15348	0.0213862	51.5036	12.1459	NA
7	130442603	rs34518086	CT	C	0.461844	0.966062	154337	ADD	-0.180802	0.0208822	74.9641	17.3193	NA
7	130442627	rs17185445	T	C	0.507077	0.996539	154337	ADD	-0.184695	0.0205327	80.9128	18.6273	NA
7	130444934	rs3996352	G	A	0.507193	0.996156	154337	ADD	-0.184889	0.0205347	81.0673	18.6612	NA
7	130445128	rs13240528	A	C	0.507219	0.996077	154337	ADD	-0.184763	0.0205355	80.9498	18.6354	NA
7	130445428	rs35363532	CT	C	0.507683	0.994684	154337	ADD	-0.18189	0.0205486	78.3524	18.0645	NA
7	130445574	rs17789506	A	G	0.507245	0.995929	154337	ADD	-0.184567	0.0205365	80.7711	18.5961	NA
7	130445847	7:130445847_TA_T	T	TA	0.50868	0.992542	154337	ADD	-0.186203	0.0205688	81.9512	18.8555	NA
7	130445877	rs11765979	C	A	0.507217	0.995742	154337	ADD	-0.18469	0.0205384	80.8636	18.6165	NA
7	130445981	rs1364422	T	C	0.719508	0.994524	154337	ADD	0.154584	0.0228675	45.6975	10.8601	NA
7	130446737	rs782767826	AAG	A	0.713212	0.837984	154337	ADD	0.152444	0.0247415	37.9638	9.14224	NA
7	130447130	rs59326756	G	A	0.707412	0.993924	154337	ADD	0.157866	0.0225661	48.9398	11.5785	NA
7	130448914	rs7807512	T	C	0.703924	0.982979	154337	ADD	0.139706	0.0226406	38.0763	9.16729	NA
7	130449165	rs576976331	CTATATATA	C	0.70796	0.954826	154337	ADD	0.139003	0.023042	36.392	8.79219	NA
7	130449194	7:130449194_CAT_C	C	CAT	0.665179	0.882892	154337	ADD	0.145789	0.0230951	39.8483	9.5615	NA
7	130449196	rs13243171	C	T	0.706934	0.810927	154337	ADD	0.156295	0.0250416	38.9553	9.3629	NA
7	130449458	rs12667251	A	G	0.564681	0.99035	154337	ADD	0.154716	0.0207833	55.4173	13.0111	NA
7	130449842	rs149522	T	C	0.598318	0.954496	154337	ADD	0.163413	0.0214115	58.248	13.6363	NA
7	130450151	rs185963	T	C	0.564666	0.990434	154337	ADD	0.154544	0.0207824	55.2987	12.9849	NA
7	130450197	rs288484	G	A	0.564712	0.990386	154337	ADD	0.15416	0.0207839	55.0158	12.9224	NA
7	130450387	rs172306	A	G	0.564708	0.990447	154337	ADD	0.154231	0.0207832	55.0703	12.9344	NA
7	130450661	rs577195	G	C	0.584592	0.994432	154337	ADD	0.165558	0.0208633	62.9698	14.678	NA
7	130451497	rs1665759	C	T	0.584535	0.994747	154337	ADD	0.165827	0.0208595	63.1981	14.7283	NA
7	130451623	rs1646629	T	C	0.584526	0.994767	154337	ADD	0.165784	0.020859	63.1682	14.7217	NA
7	130451671	rs1646631	A	G	0.584532	0.994798	154337	ADD	0.165836	0.0208589	63.2085	14.7306	NA
7	130451984	7:130451984_CTTTA_C	C	CTTTA	0.509854	0.994828	154337	ADD	-0.182876	0.0205577	79.1339	18.2363	NA
7	130452227	rs10238574	C	T	0.584527	0.99489	154337	ADD	0.165894	0.0208578	63.2595	14.7419	NA
7	130453382	rs1596972	G	A	0.584528	0.995207	154337	ADD	0.165989	0.0208547	63.3513	14.7621	NA
7	130453822	rs13227508	A	G	0.681102	0.994865	154337	ADD	0.153275	0.0220436	48.3482	11.4475	NA
7	130455588	rs1838931	T	C	0.681151	0.99545	154337	ADD	0.153087	0.0220374	48.2562	11.4271	NA
7	130457914	rs1562396	G	A	0.67925	0.991584	154337	ADD	0.153276	0.0220403	48.363	11.4508	NA
7	130457926	rs1562397	A	G	0.682832	0.991433	154337	ADD	0.153316	0.0221108	48.0798	11.388	NA
7	130457931	rs1562398	G	C	0.586455	0.992529	154337	ADD	0.165661	0.0208944	62.8614	14.6541	NA
7	130458674	rs61061846	A	G	0.681119	0.996901	154337	ADD	0.15323	0.0220217	48.4156	11.4624	NA
7	130459242	rs34748838	T	C	0.510664	0.997352	154337	ADD	-0.184176	0.0205336	80.4516	18.5259	NA
7	130460276	rs6968740	T	G	0.584439	0.997807	154337	ADD	0.165744	0.0208275	63.3286	14.7571	NA
7	130460291	rs28544889	A	C	0.677114	0.997361	154337	ADD	0.153166	0.0219414	48.73	11.532	NA
7	130460480	rs6951054	G	T	0.584419	0.997924	154337	ADD	0.165785	0.0208259	63.3693	14.7661	NA
7	130461858	rs199978239	A	AT	0.511382	0.994988	154337	ADD	-0.1837	0.0205564	79.8592	18.3957	NA
7	130462242	rs4425698	C	T	0.584382	0.998567	154337	ADD	0.165863	0.0208192	63.4705	14.7884	NA
7	130462283	rs1596973	A	G	0.584382	0.998588	154337	ADD	0.165874	0.020819	63.48	14.7905	NA
7	130463184	rs12666195	G	C	0.821389	0.90861	154337	ADD	0.163535	0.0280893	33.8953	8.23538	NA
7	130463192	rs6467315	G	C	0.48945	0.998515	154337	ADD	0.184821	0.0205223	81.1058	18.6697	NA
7	130463325	rs6949956	G	T	0.584411	0.998951	154337	ADD	0.166312	0.0208162	63.8327	14.8682	NA
7	130463456	rs6968233	A	G	0.58439	0.998991	154337	ADD	0.166077	0.0208155	63.6569	14.8295	NA
7	130463758	rs10954284	A	T	0.510674	0.998598	154337	ADD	-0.184529	0.0205212	80.8588	18.6154	NA
7	130463831	rs10245520	C	T	0.584387	0.999136	154337	ADD	0.166203	0.0208142	63.7611	14.8525	NA
7	130464125	rs6972634	G	A	0.584389	0.999303	154337	ADD	0.166227	0.0208125	63.7904	14.8589	NA
7	130464596	rs6467316	T	C	0.584268	0.999355	154337	ADD	0.166439	0.0208122	63.9548	14.8951	NA
7	130464660	rs6467317	G	A	0.584255	0.999343	154337	ADD	0.166645	0.020812	64.1144	14.9303	NA
7	130465054	rs9641894	G	T	0.584244	1	154337	ADD	0.166034	0.0208048	63.6892	14.8366	NA
7	130465615	rs34188023	GT	G	0.61091	0.997874	154337	ADD	0.157806	0.0210383	56.2635	13.198	NA
7	130465654	rs1447059	G	A	0.610615	0.999039	154337	ADD	0.158517	0.0210217	56.8615	13.3301	NA
7	130466091	rs1447060	G	A	0.610693	0.998967	154337	ADD	0.159303	0.0210242	57.4134	13.452	NA
7	130466854	rs972283	G	A	0.489141	1	154337	ADD	0.185223	0.0205085	81.5682	18.7713	NA
7	130466966	rs972284	T	C	0.610556	0.998004	154337	ADD	0.159295	0.0210346	57.3502	13.438	NA
7	130467178	rs200098982	C	CTCTT	0.676797	0.993269	154337	ADD	0.152006	0.0219803	47.8248	11.3316	NA
7	130467272	rs972285	T	C	0.677655	0.995645	154337	ADD	0.154817	0.0219761	49.629	11.7311	NA
7	130467575	rs738134	G	C	0.677774	0.99431	154337	ADD	0.15567	0.0219911	50.1087	11.8373	NA
7	130468015	rs61462211	C	G	0.677227	0.949659	154337	ADD	0.156954	0.0224906	48.7015	11.5257	NA
7	130468190	rs1838932	C	T	0.61039	0.936309	154337	ADD	0.16196	0.0217101	55.6535	13.0633	NA
8	9168897	rs62493791	G	T	0.756477	0.97831	154337	ADD	-0.137805	0.0241394	32.5896	7.94377	NA
8	9170786	rs62493792	A	T	0.762612	0.981229	154337	ADD	-0.134171	0.0243105	30.4602	7.46751	NA
8	9173209	rs7012637	A	G	0.525663	0.985433	154337	ADD	-0.155823	0.0207033	56.6478	13.2829	NA
8	9173358	rs7012814	A	G	0.525493	0.985757	154337	ADD	-0.155729	0.0206993	56.6016	13.2727	NA
8	9177732	rs983309	G	T	0.119284	1	154337	ADD	-0.193944	0.0316786	37.4816	9.0349	NA
8	9178268	rs6984305	T	A	0.117137	1	154337	ADD	-0.190064	0.0319339	35.4237	8.57635	NA
8	9181395	rs2169387	G	A	0.102013	0.988843	154337	ADD	-0.219569	0.0340908	41.4825	9.92471	NA
8	9181611	rs2126263	A	G	0.101992	0.988956	154337	ADD	-0.221261	0.0340936	42.1177	10.0658	NA
8	9181764	rs10097854	C	A	0.751106	0.991629	154337	ADD	-0.132081	0.0238159	30.7572	7.53401	NA
8	9183102	rs199922514	AAGAAGAAAGGG	A	0.0934823	0.996693	154337	ADD	-0.24692	0.0353253	48.8587	11.5605	NA
8	9183358	rs9987289	G	A	0.0931922	1	154337	ADD	-0.248187	0.0353019	49.4269	11.6863	NA
8	9183596	rs4841132	G	A	0.0931857	1	154337	ADD	-0.243509	0.0354123	47.2851	11.212	NA
8	9183664	rs4841133	G	A	0.0931433	0.999468	154337	ADD	-0.249866	0.0353364	49.9999	11.8132	NA
8	9184231	rs4240624	A	G	0.0931335	0.999351	154337	ADD	-0.249205	0.0353401	49.7256	11.7524	NA
8	9184691	rs6601299	C	T	0.103229	1	154337	ADD	-0.209473	0.0337395	38.5459	9.27179	NA
8	9185146	rs2126259	C	T	0.103313	1	154337	ADD	-0.214394	0.0337269	40.4084	9.68602	NA
8	9187242	rs1461729	G	A	0.103326	0.999422	154337	ADD	-0.21629	0.0337296	41.1195	9.84406	NA
8	9190564	rs76453951	T	C	0.883888	0.994538	154337	ADD	0.194553	0.032076	36.7886	8.88056	NA
8	9192423	rs11781511	G	A	0.116193	0.994782	154337	ADD	-0.191683	0.0320659	35.7337	8.64546	NA
8	9194558	rs34906420	A	G	0.882633	0.994062	154337	ADD	0.187415	0.0319207	34.4719	8.36406	NA
8	9194694	rs13265179	A	C	0.8828	0.994126	154337	ADD	0.187769	0.0319369	34.5671	8.38531	NA
8	9194978	rs13274716	C	T	0.882088	0.993941	154337	ADD	0.18516	0.0318618	33.7718	8.20781	NA
8	9194985	rs13264007	A	G	0.882621	0.994096	154337	ADD	0.187365	0.0319187	34.4579	8.36094	NA
8	9196365	rs34025891	G	A	0.880489	0.993858	154337	ADD	0.179481	0.0316761	32.1052	7.83551	NA
8	9199305	rs2054345	C	T	0.880874	0.99497	154337	ADD	0.179774	0.031709	32.1433	7.84402	NA
8	9202320	rs200250298	G	GAGGAA	0.883857	0.988628	154337	ADD	0.176726	0.0321402	30.2347	7.41702	NA
8	9206069	rs10102352	G	A	0.395377	0.988602	154337	ADD	-0.172967	0.0211103	67.133	15.5955	NA
8	9206678	rs2169385	A	G	0.138148	0.99409	154337	ADD	-0.170193	0.0297874	32.6451	7.95618	NA
8	9208401	rs78933755	G	A	0.881353	0.99851	154337	ADD	0.175136	0.0316993	30.5248	7.48199	NA
8	9210559	rs35899262	A	C	0.882989	0.99901	154337	ADD	0.176411	0.0318774	30.6256	7.50453	NA
8	9680978	rs2090061	T	C	0.430408	0.995297	154337	ADD	0.117834	0.0207176	32.3494	7.89011	NA
8	9681836	rs925610	C	G	0.432567	0.995394	154337	ADD	0.117484	0.0207076	32.1885	7.85413	NA
8	9682553	rs7817784	A	G	0.43389	0.995405	154337	ADD	0.118319	0.0207072	32.649	7.95705	NA
8	9682981	rs10107542	C	G	0.431693	0.995242	154337	ADD	0.119517	0.0207175	33.2799	8.09799	NA
8	9683358	rs4841235	G	A	0.432097	0.995417	154337	ADD	0.117781	0.0207143	32.3304	7.88585	NA
8	9684014	rs13279794	C	A	0.562557	0.994329	154337	ADD	-0.114678	0.0206922	30.7144	7.52443	NA
8	9684925	rs10095236	T	C	0.431272	0.996011	154337	ADD	0.115442	0.0207209	31.0393	7.59713	NA
8	23344146	rs9314265	T	C	0.624992	0.99355	154337	ADD	-0.115839	0.0212268	29.7811	7.31545	NA
8	23344469	rs6990526	T	C	0.627337	0.994503	154337	ADD	-0.116704	0.0212417	30.185	7.40591	NA
8	23344555	rs6989547	T	G	0.625917	0.989955	154337	ADD	-0.118774	0.0212711	31.1791	7.62841	NA
8	23345526	rs732563	C	T	0.495497	1	154337	ADD	-0.114985	0.0205134	31.4204	7.68238	NA
8	23355620	rs7832926	C	A	0.673006	0.994519	154337	ADD	-0.119827	0.0219128	29.9031	7.34276	NA
8	23355761	rs7826411	A	G	0.673008	0.994551	154337	ADD	-0.119727	0.0219117	29.8562	7.33225	NA
8	23357951	rs55968245	C	T	0.675411	0.994681	154337	ADD	-0.122438	0.0219494	31.1162	7.61433	NA
8	23359831	rs13250356	T	G	0.802067	0.99868	154337	ADD	0.14677	0.0257658	32.4477	7.91207	NA
8	23364378	rs34297248	A	G	0.800291	1	154337	ADD	0.146862	0.0256905	32.6793	7.96381	NA
8	23367757	rs11135740	A	G	0.800672	0.998193	154337	ADD	0.145698	0.0257022	32.1339	7.84192	NA
8	23377604	rs36104352	C	A	0.878762	1	154337	ADD	0.173367	0.0314704	30.3478	7.44236	NA
8	23385834	rs721183	G	A	0.800303	0.993412	154337	ADD	0.145561	0.0257452	31.9664	7.80448	NA
8	23388326	rs11779446	G	A	0.838169	0.99183	154337	ADD	0.154881	0.027982	30.6367	7.50702	NA
8	23407694	8:23407694_CAAA_C	C	CAAA	0.612194	0.906254	154337	ADD	0.122533	0.0220916	30.7644	7.53561	NA
8	23414369	rs10098490	A	G	0.383335	0.998314	154337	ADD	0.119597	0.021159	31.9482	7.80041	NA
8	23414743	rs13254494	T	C	0.420552	0.99736	154337	ADD	0.114362	0.020874	30.016	7.36805	NA
8	23414822	rs9644032	G	T	0.366957	1	154337	ADD	0.119458	0.0213531	31.2976	7.65492	NA
8	23432332	rs8534	T	C	0.626178	0.987138	154337	ADD	-0.12983	0.0213868	36.8516	8.89458	NA
8	36744977	rs112406367	G	T	0.87266	0.974262	154337	ADD	0.213667	0.0311155	47.1546	11.1831	NA
8	36758946	rs56825414	T	C	0.869248	0.994503	154337	ADD	0.213871	0.0304461	49.3445	11.6681	NA
8	36769889	rs59595914	C	T	0.868411	0.997667	154337	ADD	0.214019	0.0303191	49.828	11.7751	NA
8	36770218	rs77917091	A	G	0.868409	0.997662	154337	ADD	0.214028	0.030319	49.8323	11.7761	NA
8	36770703	rs73676537	T	C	0.868434	0.997732	154337	ADD	0.214167	0.0303197	49.8948	11.7899	NA
8	36771779	rs73676538	C	G	0.868416	0.997762	154337	ADD	0.213961	0.0303183	49.8033	11.7697	NA
8	36772568	rs16885538	A	G	0.868437	0.997815	154337	ADD	0.214119	0.030319	49.8746	11.7854	NA
8	36773489	rs59908967	A	G	0.868376	0.997859	154337	ADD	0.215267	0.0303128	50.4316	11.9087	NA
8	36776109	rs28670015	G	C	0.868399	0.998967	154337	ADD	0.214924	0.0302989	50.3175	11.8835	NA
8	36776182	rs16885545	G	A	0.868399	0.998967	154337	ADD	0.214924	0.0302989	50.3175	11.8835	NA
8	36778066	8:36778066_CTTG_C	C	CTTG	0.868048	0.998108	154337	ADD	0.213936	0.0302794	49.9197	11.7954	NA
8	36778319	rs11994612	A	G	0.868385	0.99904	154337	ADD	0.214807	0.0302957	50.273	11.8736	NA
8	36779848	8:36779848_GA_G	G	GA	0.866082	0.985845	154337	ADD	0.213186	0.0302791	49.5714	11.7183	NA
8	36788479	rs16885577	G	A	0.868304	1	154337	ADD	0.214219	0.0302774	50.0586	11.8262	NA
8	36789733	rs16885583	T	C	0.868438	0.999972	154337	ADD	0.214757	0.0302877	50.2761	11.8743	NA
8	36790339	rs2275960	A	G	0.868411	1	154337	ADD	0.21361	0.0302952	49.7162	11.7504	NA
8	36794458	rs16885587	C	T	0.872457	0.977336	154337	ADD	0.222067	0.03104	51.1827	12.0749	NA
8	36797280	rs10101721	C	T	0.868456	0.99981	154337	ADD	0.215447	0.0302912	50.5881	11.9433	NA
8	36803060	rs12680824	C	A	0.86846	0.999699	154337	ADD	0.215593	0.0302931	50.6502	11.9571	NA
8	36803634	rs6985141	A	G	0.871513	0.996638	154337	ADD	0.214569	0.0306294	49.0744	11.6083	NA
8	36808929	rs563034896	AT	A	0.870401	0.983815	154337	ADD	0.21913	0.0307403	50.8144	11.9934	NA
8	36816692	rs73676546	C	A	0.868459	0.999402	154337	ADD	0.215726	0.030297	50.6998	11.9681	NA
8	36819382	rs74499744	G	A	0.87106	0.994076	154337	ADD	0.215826	0.0306233	49.6711	11.7404	NA
8	36819599	rs745527165	T	TCAA	0.871145	0.991725	154337	ADD	0.216761	0.0306645	49.9679	11.8061	NA
8	36820557	rs61317487	C	A	0.868449	0.99657	154337	ADD	0.21738	0.0303382	51.3402	12.1098	NA
8	36823817	rs11987974	T	C	0.868393	0.995963	154337	ADD	0.217515	0.0303416	51.3926	12.1213	NA
8	36825080	rs10090367	G	A	0.868427	0.996463	154337	ADD	0.2175	0.030337	51.401	12.1232	NA
8	36829456	rs61146997	CTAAA	C	0.814032	0.948156	154337	ADD	0.191433	0.0269837	50.3305	11.8863	NA
8	36832310	rs56687477	A	G	0.860402	0.996726	154337	ADD	0.217931	0.029585	54.2622	12.7559	NA
8	36834096	8:36834096_GT_G	G	GT	0.845394	0.935906	154337	ADD	0.204898	0.0292553	49.0531	11.6036	NA
8	36835098	rs57935934	C	A	0.860323	0.989794	154337	ADD	0.220837	0.029689	55.329	12.9916	NA
8	36835100	rs143651597	GA	G	0.879625	0.912097	154337	ADD	0.229386	0.0329066	48.5922	11.5015	NA
8	36842055	rs146992477	TTCTTTCTTTC	T	0.85826	0.997543	154337	ADD	0.216443	0.0293868	54.2478	12.7527	NA
8	36846109	rs7816345	T	C	0.835665	1	154337	ADD	0.217257	0.0276646	61.6732	14.3921	NA
8	36846435	rs75772194	G	A	0.836222	0.999336	154337	ADD	0.219514	0.0277067	62.7704	14.634	NA
8	36847115	rs10110651	C	T	0.835951	0.999577	154337	ADD	0.220023	0.027684	63.1657	14.7212	NA
8	36847709	rs10086016	C	T	0.836015	1	154337	ADD	0.222098	0.0276813	64.3747	14.9877	NA
8	36848038	rs28735403	C	T	0.835953	0.999485	154337	ADD	0.219983	0.0276852	63.1369	14.7148	NA
8	36848357	rs16885613	C	T	0.835971	0.999185	154337	ADD	0.220012	0.0276903	63.1301	14.7133	NA
8	36849946	rs4286946	G	C	0.83626	0.997718	154337	ADD	0.219571	0.0277311	62.6924	14.6168	NA
8	36851901	rs10955009	A	C	0.835828	0.998077	154337	ADD	0.220495	0.0276961	63.381	14.7687	NA
8	36853213	rs10096213	T	C	0.836516	0.994465	154337	ADD	0.222485	0.0277947	64.073	14.9212	NA
8	36853217	rs10095380	C	G	0.836516	0.994465	154337	ADD	0.222485	0.0277947	64.073	14.9212	NA
8	36854711	rs10092900	G	T	0.8401	0.997539	154337	ADD	0.218251	0.0279882	60.8083	14.2013	NA
8	36858140	rs10087804	G	C	0.84019	0.996856	154337	ADD	0.217667	0.0280039	60.4155	14.1146	NA
8	36858483	rs13365225	G	A	0.84006	0.997209	154337	ADD	0.218059	0.0279898	60.6943	14.1761	NA
8	36859186	rs12681990	C	T	0.842165	0.99513	154337	ADD	0.221576	0.0281781	61.8336	14.4274	NA
8	73426371	rs2017657	T	G	0.426081	1	154337	ADD	0.114162	0.0207825	30.1748	7.40362	NA
8	73427309	rs17755259	A	C	0.425327	0.998648	154337	ADD	0.116353	0.0207841	31.3394	7.66427	NA
8	73432116	rs977344	G	A	0.424501	0.998148	154337	ADD	0.116607	0.0207928	31.4501	7.68903	NA
8	73433152	rs13280357	G	A	0.42445	0.998043	154337	ADD	0.117288	0.0207949	31.8121	7.76998	NA
8	73433435	rs1367822	G	A	0.424441	0.998015	154337	ADD	0.117348	0.0207952	31.8437	7.77705	NA
8	73433886	rs10957605	T	C	0.316158	0.995989	154337	ADD	0.135245	0.0221277	37.3567	9.00707	NA
8	73434705	rs6992315	T	C	0.270726	0.995507	154337	ADD	0.133649	0.0231582	33.3056	8.10373	NA
8	73435156	rs6993128	T	C	0.270731	0.995521	154337	ADD	0.133623	0.0231578	33.294	8.10113	NA
8	73435964	rs1808629	A	G	0.312533	0.995326	154337	ADD	0.134269	0.0222075	36.5551	8.82853	NA
8	73436094	rs12550268	G	A	0.424587	0.997754	154337	ADD	0.117515	0.0207966	31.9301	7.79636	NA
8	73439070	rs1431659	G	A	0.270561	0.995536	154337	ADD	0.134247	0.0231633	33.5897	8.16717	NA
8	73440371	rs35957544	T	G	0.424585	0.997692	154337	ADD	0.117883	0.0207977	32.1275	7.84049	NA
8	73443198	rs12679106	T	G	0.289252	0.99565	154337	ADD	0.136253	0.022695	36.0438	8.7146	NA
8	73443576	rs4738265	T	C	0.270221	0.995395	154337	ADD	0.13192	0.0231714	32.4128	7.90427	NA
8	73443912	rs1431658	T	C	0.269937	0.985853	154337	ADD	0.130526	0.0232894	31.4109	7.68025	NA
8	73445459	rs12548555	A	G	0.424097	0.997388	154337	ADD	0.116354	0.0208066	31.2722	7.64923	NA
8	73445881	rs35732620	T	G	0.424097	0.997363	154337	ADD	0.11636	0.0208069	31.2749	7.64983	NA
8	73446870	rs5007872	A	G	0.270224	0.995301	154337	ADD	0.131489	0.0231723	32.1988	7.85643	NA
8	73449595	rs200768823	A	T	0.417317	0.978468	154337	ADD	0.114856	0.0210575	29.7504	7.30856	NA
8	73449940	rs7845090	A	G	0.289598	0.994565	154337	ADD	0.137517	0.0227012	36.6959	8.85989	NA
8	76752545	rs375828348	A	ATT	0.573414	0.974576	154337	ADD	-0.118942	0.0210304	31.9872	7.80914	NA
8	81347578	rs575223	A	G	0.907275	0.974803	154337	ADD	-0.204799	0.0358572	32.6216	7.95092	NA
8	81386066	rs148401029	A	C	0.964978	0.995443	154337	ADD	-0.343935	0.0559856	37.7397	9.09236	NA
8	81399180	rs150539196	G	A	0.964615	0.94424	154337	ADD	-0.314994	0.0571693	30.3583	7.44471	NA
8	81405448	rs577973209	G	A	0.971079	0.82001	154337	ADD	-0.382906	0.0676596	32.0277	7.81819	NA
8	81408555	rs58213422	G	C	0.844283	0.999134	154337	ADD	-0.155071	0.0283068	30.011	7.36693	NA
8	81424720	rs59203582	T	A	0.844497	0.996134	154337	ADD	-0.155443	0.028364	30.0334	7.37194	NA
8	81426196	rs76767219	A	C	0.965802	1	154337	ADD	-0.366414	0.0565087	42.0449	10.0496	NA
8	81438093	rs6998725	A	T	0.844103	0.992158	154337	ADD	-0.155286	0.0283896	29.9189	7.3463	NA
8	81441012	rs61557287	G	A	0.844617	0.990233	154337	ADD	-0.156219	0.0284504	30.1502	7.3981	NA
8	81457499	8:81457499_CA_C	C	CA	0.797733	0.996814	154337	ADD	-0.155974	0.0255749	37.1942	8.9709	NA
8	81461974	rs440837	G	A	0.796254	1	154337	ADD	-0.150165	0.0255063	34.6611	8.40627	NA
8	81464148	rs575452	G	A	0.832896	0.990059	154337	ADD	-0.168445	0.027635	37.1535	8.96183	NA
8	81468008	rs272590	G	A	0.867184	0.998436	154337	ADD	-0.164962	0.0302422	29.7536	7.30927	NA
8	81469263	rs272591	C	T	0.867194	0.999146	154337	ADD	-0.165063	0.0302327	29.8088	7.32163	NA
8	81469576	rs391893	A	T	0.867177	0.999317	154337	ADD	-0.165004	0.0302291	29.7945	7.31844	NA
8	81469704	rs272592	T	C	0.838834	0.994582	154337	ADD	-0.177153	0.0279661	40.1264	9.62334	NA
8	81469860	rs272593	G	A	0.867175	0.999467	154337	ADD	-0.165021	0.0302268	29.8055	7.3209	NA
8	81470120	rs272594	C	A	0.866934	1	154337	ADD	-0.16728	0.0302035	30.6742	7.51541	NA
8	81473555	rs545405829	CA	C	0.832807	0.964458	154337	ADD	-0.176066	0.0279934	39.5585	9.49706	NA
8	81473921	rs564065470	GA	G	0.84484	0.961209	154337	ADD	-0.164892	0.0288885	32.5798	7.94159	NA
8	81476451	rs388447	T	C	0.812888	0.981047	154337	ADD	-0.154412	0.026519	33.9037	8.23726	NA
8	81849306	rs2400362	T	C	0.193638	0.987075	154337	ADD	-0.155591	0.0261212	35.4797	8.58885	NA
8	81872711	rs1038247	T	C	0.35668	0.995261	154337	ADD	-0.123083	0.0214515	32.922	8.01803	NA
8	143753289	rs2920288	T	C	0.51548	0.998781	154337	ADD	-0.116163	0.0205061	32.0899	7.83208	NA
8	143762724	rs2976391	A	C	0.515229	0.999364	154337	ADD	-0.114513	0.0204983	31.2087	7.63502	NA
8	143765842	rs2978983	G	A	0.516632	0.998759	154337	ADD	-0.116036	0.020504	32.0264	7.8179	NA
8	143774592	rs1836633	A	G	0.517153	0.997701	154337	ADD	-0.115015	0.0205153	31.4305	7.68465	NA
8	143780775	rs1435453	T	C	0.517297	0.998405	154337	ADD	-0.114812	0.0205071	31.3447	7.66544	NA
9	4120648	rs1570203	A	G	0.475835	0.983012	154337	ADD	0.12413	0.0206725	36.0554	8.71718	NA
9	4124542	rs605571	A	G	0.572633	0.987166	154337	ADD	-0.128206	0.0208376	37.8549	9.11802	NA
9	4133874	rs568656	C	A	0.647537	0.926391	154337	ADD	-0.130819	0.0222791	34.4781	8.36545	NA
9	4136777	rs612087	T	C	0.584745	0.990411	154337	ADD	-0.125467	0.0208861	36.0866	8.72414	NA
9	4140626	rs545709	A	G	0.578782	0.992849	154337	ADD	-0.12784	0.02082	37.7026	9.08409	NA
9	4142506	rs2791756	C	A	0.561591	0.99433	154337	ADD	-0.131467	0.020695	40.3556	9.67429	NA
9	4143564	9:4143564_CAA_C	C	CAA	0.577497	0.987401	154337	ADD	-0.129799	0.0208673	38.6907	9.30402	NA
9	4143590	rs2791757	C	A	0.578423	0.995419	154337	ADD	-0.128653	0.0207935	38.2813	9.21291	NA
9	4143701	rs9298994	T	C	0.578926	0.995429	154337	ADD	-0.128925	0.0207951	38.4374	9.24765	NA
9	4143735	rs10123811	T	C	0.575425	0.995651	154337	ADD	-0.12962	0.0207687	38.9516	9.36208	NA
9	4143749	rs10114763	T	A	0.575535	0.995533	154337	ADD	-0.130532	0.0207712	39.4918	9.48222	NA
9	4143821	rs10117493	A	G	0.581327	0.993254	154337	ADD	-0.127766	0.0208315	37.6172	9.06509	NA
9	4144203	rs10974345	G	C	0.562207	0.995284	154337	ADD	-0.129445	0.0206883	39.149	9.40598	NA
9	4144387	rs12341960	C	G	0.600634	0.992818	154337	ADD	-0.11761	0.0209733	31.445	7.68788	NA
9	4144390	rs10974346	T	C	0.600669	0.992781	154337	ADD	-0.117188	0.020974	31.2178	7.63706	NA
9	4144397	rs10974347	G	A	0.600873	0.992782	154337	ADD	-0.116531	0.0209757	30.8641	7.55792	NA
9	4145340	rs9298995	A	G	0.599236	0.995769	154337	ADD	-0.115404	0.0209298	30.4025	7.45459	NA
9	4145648	rs10116426	C	A	0.566416	0.990247	154337	ADD	-0.129141	0.0207641	38.6813	9.30194	NA
9	4145781	rs2380937	C	T	0.598544	0.993705	154337	ADD	-0.115354	0.0209433	30.3369	7.43991	NA
9	6682697	rs7018950	G	T	0.610667	0.992562	154337	ADD	-0.115694	0.0211106	30.0345	7.3722	NA
9	15483369	rs62571003	T	C	0.94788	0.988484	154337	ADD	0.255115	0.0463979	30.2325	7.41653	NA
9	15483424	rs62571007	A	C	0.948078	0.990032	154337	ADD	0.256452	0.0464506	30.481	7.47217	NA
9	15852777	rs13294945	G	T	0.635363	0.983017	154337	ADD	0.122535	0.0214708	32.5704	7.93948	NA
9	15855545	rs11515071	T	C	0.63551	0.989792	154337	ADD	0.12032	0.021405	31.5972	7.72192	NA
9	15870665	rs10738417	C	T	0.555406	0.995117	154337	ADD	0.116151	0.0206767	31.5559	7.71268	NA
9	15880555	rs10756713	G	A	0.557424	0.990179	154337	ADD	0.117854	0.0207321	32.3148	7.88237	NA
9	15894495	rs7027202	G	C	0.574946	0.997593	154337	ADD	0.115671	0.0207408	31.1028	7.61134	NA
9	15910044	rs13292699	C	A	0.566372	0.998359	154337	ADD	0.115119	0.0207026	30.9203	7.5705	NA
9	15912375	rs10810475	C	G	0.567151	0.998743	154337	ADD	0.114873	0.0207034	30.786	7.54045	NA
9	15913490	rs10962215	C	T	0.567203	0.998584	154337	ADD	0.114739	0.0207046	30.7109	7.52364	NA
9	15918922	rs2182936	G	A	0.590109	0.996275	154337	ADD	0.122217	0.0209048	34.1802	8.29897	NA
9	15919177	rs10756720	T	C	0.590148	0.996277	154337	ADD	0.122221	0.0209046	34.183	8.29959	NA
9	15920960	9:15920960_TA_T	T	TA	0.607726	0.992217	154337	ADD	0.116629	0.0210874	30.589	7.49636	NA
9	15926469	rs1328283	G	T	0.601275	0.99786	154337	ADD	0.119474	0.0209716	32.4551	7.91372	NA
9	15932465	rs10756721	A	C	0.602875	0.99775	154337	ADD	0.11875	0.0209874	32.015	7.81535	NA
9	15932659	rs10756722	T	C	0.603073	0.9979	154337	ADD	0.118882	0.0209866	32.0885	7.83179	NA
9	15937846	rs4741549	C	T	0.603722	0.99532	154337	ADD	0.119361	0.0210244	32.2312	7.86367	NA
9	15938548	rs961117	C	A	0.589003	0.99764	154337	ADD	0.120175	0.0208801	33.1254	8.06348	NA
9	15941175	rs10810485	A	T	0.606059	0.997405	154337	ADD	0.115912	0.0210339	30.3679	7.44686	NA
9	15946017	rs10810492	A	T	0.622322	0.97827	154337	ADD	0.11943	0.0214027	31.1382	7.61924	NA
9	15946025	rs10962232	A	G	0.622323	0.978274	154337	ADD	0.119448	0.0214027	31.1475	7.62134	NA
9	15951520	rs71304891	TTTTG	T	0.599073	0.997976	154337	ADD	0.116526	0.0209496	30.938	7.57445	NA
9	15952197	rs10810502	A	G	0.618733	0.999548	154337	ADD	0.115318	0.0211242	29.801	7.3199	NA
9	15952222	rs10756725	A	G	0.617793	0.99957	154337	ADD	0.11521	0.0211138	29.7749	7.31404	NA
9	15952614	rs62546633	C	T	0.951471	0.978993	154337	ADD	0.271375	0.0483216	31.5397	7.70906	NA
9	15953344	rs1590749	A	G	0.618737	0.999607	154337	ADD	0.115181	0.0211232	29.7333	7.30474	NA
9	15953422	rs1590750	C	G	0.617697	0.999532	154337	ADD	0.115257	0.0211124	29.803	7.32033	NA
9	15954149	rs34362388	CT	C	0.632736	0.966339	154337	ADD	0.118587	0.0216376	30.0368	7.37271	NA
9	15955190	rs10810506	A	C	0.617406	0.999739	154337	ADD	0.115955	0.021108	30.1776	7.40424	NA
9	15955566	rs10810508	T	C	0.61851	0.999771	154337	ADD	0.115838	0.0211189	30.0857	7.38367	NA
9	15955666	rs10810509	A	G	0.617479	0.999795	154337	ADD	0.115815	0.0211075	30.1061	7.38824	NA
9	15956164	rs9969791	A	G	0.618413	1	154337	ADD	0.115227	0.0211166	29.7755	7.31419	NA
9	15956278	rs9969685	G	A	0.618274	0.999583	154337	ADD	0.116055	0.0211174	30.2025	7.40981	NA
9	15956824	rs10738419	C	G	0.617288	0.999556	154337	ADD	0.116241	0.0211079	30.3269	7.43768	NA
9	15958991	rs10810510	G	A	0.603783	0.999041	154337	ADD	0.116331	0.0209925	30.7087	7.52314	NA
9	86368660	rs7047907	A	G	0.256199	1	154337	ADD	0.206321	0.0235602	76.6878	17.6985	NA
9	86377638	rs4601411	A	C	0.216656	0.998605	154337	ADD	0.193623	0.0249232	60.3538	14.101	NA
9	86381318	rs199816133	C	CA	0.255399	0.998518	154337	ADD	0.205142	0.0235628	75.7976	17.5027	NA
9	86381582	rs7855177	G	A	0.216077	0.998453	154337	ADD	0.192215	0.024944	59.3804	13.8862	NA
9	86401611	rs6559742	A	C	0.216813	0.998291	154337	ADD	0.193491	0.0249178	60.2974	14.0886	NA
9	86412594	9:86412594_TCCTTTTCATCATTA_T	T	TCCTTTTCATCATTA	0.873753	0.949227	154337	ADD	-0.231428	0.0317811	53.0265	12.4827	NA
9	86418422	rs6559744	A	G	0.745055	0.999697	154337	ADD	-0.205424	0.0235619	76.0122	17.5499	NA
9	86419282	9:86419282_CG_C	C	CG	0.771489	0.933603	154337	ADD	-0.207361	0.0253054	67.1471	15.5986	NA
9	86424274	rs71502720	T	C	0.900337	0.944688	154337	ADD	-0.2172	0.0352993	37.8605	9.11926	NA
9	86429305	rs295268	C	T	0.745082	0.99966	154337	ADD	-0.204928	0.023563	75.6384	17.4677	NA
9	86442158	9:86442158_AC_A	A	AC	0.908628	0.837553	154337	ADD	0.215533	0.038855	30.7705	7.53699	NA
9	86446618	rs567969026	CT	C	0.750087	0.984705	154337	ADD	-0.210105	0.0238943	77.3189	17.8372	NA
9	86446938	rs295289	A	T	0.744674	0.99711	154337	ADD	-0.205823	0.0235774	76.2074	17.5928	NA
9	86457387	rs71365387	GT	G	0.747264	0.993857	154337	ADD	-0.203768	0.0237	73.9229	17.0903	NA
9	86459970	rs419250	G	A	0.746081	0.999306	154337	ADD	-0.205664	0.0235978	75.9579	17.5379	NA
9	86461095	rs418816	C	G	0.746081	0.999344	154337	ADD	-0.205643	0.0235973	75.9456	17.5352	NA
9	86462359	rs3119921	A	G	0.746103	0.99953	154337	ADD	-0.205459	0.0235956	75.821	17.5078	NA
9	86463006	rs142648961	C	A	0.745821	0.99827	154337	ADD	-0.207331	0.0236032	77.1589	17.802	NA
9	86463022	rs28832874	A	C	0.425135	0.969452	154337	ADD	-0.135086	0.0211242	40.8943	9.79401	NA
9	86463024	rs375222138	CAT	C	0.425135	0.969452	154337	ADD	-0.135086	0.0211242	40.8943	9.79401	NA
9	86463210	rs143020014	T	G	0.555612	0.96383	154337	ADD	0.162279	0.0210389	59.4945	13.9114	NA
9	86465369	rs12682981	G	A	0.746551	0.991617	154337	ADD	-0.209173	0.0237054	77.8603	17.9563	NA
9	86465395	rs9410887	C	T	0.748582	0.994566	154337	ADD	-0.209257	0.023728	77.7745	17.9374	NA
9	86465402	rs9410888	A	G	0.74853	0.994656	154337	ADD	-0.2089	0.0237262	77.5212	17.8817	NA
9	86466968	rs295273	A	G	0.746079	0.999583	154337	ADD	-0.205655	0.0235948	75.971	17.5408	NA
9	86467197	9:86467197_TA_T	T	TA	0.745728	0.998072	154337	ADD	-0.205248	0.0236007	75.6321	17.4663	NA
9	86472376	rs167180	G	T	0.746316	0.999498	154337	ADD	-0.205913	0.0236023	76.1134	17.5721	NA
9	86474591	rs10115817	C	T	0.753579	0.940242	154337	ADD	-0.171681	0.0245283	48.9902	11.5896	NA
9	86474596	rs28620099	G	A	0.74096	0.937557	154337	ADD	-0.162122	0.0241486	45.0716	10.7213	NA
9	86481202	rs11140277	G	A	0.745929	0.998938	154337	ADD	-0.205169	0.0235999	75.5794	17.4547	NA
9	86481873	rs28712486	A	C	0.770482	0.991566	154337	ADD	-0.197859	0.0245008	65.2156	15.173	NA
9	86494706	rs10123966	C	T	0.745877	0.999596	154337	ADD	-0.204671	0.0235893	75.2803	17.3889	NA
9	86497334	rs13290882	A	G	0.745932	0.999597	154337	ADD	-0.205156	0.023592	75.6204	17.4637	NA
9	86499923	rs35010780	A	G	0.871051	0.955752	154337	ADD	-0.213404	0.0313964	46.2004	10.9716	NA
9	86504005	rs13289566	T	C	0.784731	1	154337	ADD	-0.193085	0.0249793	59.7496	13.9677	NA
9	86504508	rs2778373	G	A	0.707413	0.984814	154337	ADD	-0.19525	0.0227062	73.9421	17.0945	NA
9	86507442	rs963459	C	G	0.745832	0.999447	154337	ADD	-0.205616	0.0235912	75.9646	17.5394	NA
9	86509330	rs1831757	C	T	0.746582	0.999044	154337	ADD	-0.204554	0.0236157	75.0266	17.3331	NA
9	86520782	rs7869321	T	C	0.746303	0.998509	154337	ADD	-0.204525	0.023619	74.9844	17.3238	NA
9	86521428	rs11140289	C	G	0.745963	0.999432	154337	ADD	-0.20508	0.0235956	75.541	17.4462	NA
9	86522480	rs10868068	T	C	0.745959	0.99943	154337	ADD	-0.205092	0.0235954	75.551	17.4484	NA
9	86522550	rs13296528	T	C	0.746237	0.999438	154337	ADD	-0.205188	0.0236028	75.5748	17.4537	NA
9	86525580	rs7033292	A	G	0.745971	0.999409	154337	ADD	-0.20514	0.0235964	75.5799	17.4548	NA
9	86526044	rs7861065	T	C	0.78446	0.997499	154337	ADD	-0.195389	0.024991	61.1269	14.2715	NA
9	86528858	rs10125715	T	A	0.738068	0.995256	154337	ADD	-0.204083	0.0234133	75.9779	17.5423	NA
9	86531175	rs10868070	A	G	0.737832	0.996402	154337	ADD	-0.193824	0.023385	68.6975	15.9401	NA
9	86531577	9:86531577_CT_C	C	CT	0.569678	0.95663	154337	ADD	-0.153845	0.0212031	52.6463	12.3986	NA
9	86532613	rs10868071	T	A	0.746263	0.999481	154337	ADD	-0.205012	0.0236038	75.4394	17.4239	NA
9	86537665	rs1889113	T	A	0.746201	0.999783	154337	ADD	-0.204422	0.0235984	75.0395	17.3359	NA
9	86543775	rs537166841	G	A	0.754959	0.98908	154337	ADD	-0.220163	0.0240092	84.0882	19.325	NA
9	86544966	rs77678737	T	C	0.801474	0.994787	154337	ADD	-0.222425	0.0258007	74.3198	17.1776	NA
9	86548308	rs563294622	CT	C	0.751947	0.978618	154337	ADD	-0.207322	0.0240247	74.4689	17.2104	NA
9	86549939	rs10124390	A	C	0.495194	0.999536	154337	ADD	-0.161574	0.0205402	61.8777	14.4372	NA
9	86550647	rs7020300	G	A	0.746704	1	154337	ADD	-0.208479	0.0236117	77.9599	17.9782	NA
9	86551269	rs6559751	G	A	0.746692	0.999973	154337	ADD	-0.208486	0.0236118	77.9643	17.9791	NA
9	86551398	9:86551398_CT_C	C	CT	0.746184	0.994701	154337	ADD	-0.209466	0.0236606	78.3745	18.0693	NA
9	86552049	rs7853254	T	C	0.746097	0.999888	154337	ADD	-0.207654	0.0235918	77.4742	17.8714	NA
9	86552205	rs7853377	G	A	0.784299	0.99725	154337	ADD	-0.201297	0.0249899	64.8853	15.1002	NA
9	86553106	rs10114889	C	G	0.74669	0.999949	154337	ADD	-0.208518	0.0236117	77.989	17.9846	NA
9	86553589	rs3180887	A	G	0.756698	0.995062	154337	ADD	-0.207718	0.0239794	75.036	17.3352	NA
9	86553664	9:86553664_AT_A	A	AT	0.741796	0.987108	154337	ADD	-0.208852	0.0236193	78.1885	18.0284	NA
9	86554217	rs10115699	T	C	0.746693	0.999979	154337	ADD	-0.208485	0.0236115	77.9657	17.9795	NA
9	86556831	rs4535826	G	A	0.781315	0.979495	154337	ADD	-0.206049	0.0251454	67.1469	15.5986	NA
9	86559104	rs4147133	T	C	0.746705	0.999898	154337	ADD	-0.208335	0.023613	77.843	17.9525	NA
9	86559213	rs4147132	C	T	0.746987	0.99988	154337	ADD	-0.208315	0.0236205	77.779	17.9384	NA
9	86562689	rs13295313	T	C	0.784733	0.997901	154337	ADD	-0.200272	0.0249992	64.1784	14.9444	NA
9	86563495	rs10125673	C	A	0.463289	0.999455	154337	ADD	-0.157924	0.0205727	58.9269	13.7861	NA
9	86563952	rs67347918	TC	T	0.748223	0.994348	154337	ADD	-0.208997	0.023721	77.6277	17.9051	NA
9	86563954	rs72749126	T	G	0.746902	0.997952	154337	ADD	-0.207807	0.0236394	77.2765	17.8279	NA
9	86565305	rs28521174	C	G	0.784427	0.997099	154337	ADD	-0.201208	0.0249975	64.7888	15.079	NA
9	86568874	rs7045126	G	A	0.7467	0.999786	154337	ADD	-0.208106	0.0236146	77.6617	17.9126	NA
9	86570075	rs6559752	T	C	0.746122	0.999798	154337	ADD	-0.207144	0.0235942	77.0786	17.7844	NA
9	86571611	rs1572030	G	A	0.463091	1	154337	ADD	-0.157584	0.0205696	58.6915	13.7341	NA
9	86572575	rs2576362	T	G	0.746677	0.999841	154337	ADD	-0.20819	0.0236129	77.7357	17.9289	NA
9	86574568	rs2780103	T	C	0.747218	0.99896	154337	ADD	-0.209227	0.0236354	78.3626	18.0667	NA
9	86577541	rs796007	A	G	0.750046	0.999075	154337	ADD	-0.214041	0.0237313	81.3491	18.7231	NA
9	86578925	rs296883	T	A	0.749175	0.998941	154337	ADD	-0.211909	0.0237048	79.9146	18.4079	NA
9	86582923	rs296884	T	G	0.745622	0.994295	154337	ADD	-0.217326	0.0236477	84.4589	19.4064	NA
9	86582925	rs113904294	TAATA	T	0.750814	0.992878	154337	ADD	-0.213842	0.023827	80.546	18.5467	NA
9	86583076	rs696825	T	C	0.749497	0.999509	154337	ADD	-0.212916	0.0237069	80.6619	18.5721	NA
9	86589215	9:86589215_GT_G	G	GT	0.474169	0.998749	154337	ADD	-0.16394	0.0205618	63.5693	14.8102	NA
9	86589261	rs10868075	A	T	0.567805	0.935667	154337	ADD	0.15981	0.0214024	55.7551	13.0857	NA
9	86592026	rs296886	G	A	0.786707	1	154337	ADD	-0.197357	0.0250511	62.0657	14.4786	NA
9	86593246	rs80107688	T	TAA	0.526968	0.914051	154337	ADD	-0.144961	0.0214896	45.5035	10.8171	NA
9	86593314	rs167203	C	G	0.786699	0.999541	154337	ADD	-0.19674	0.0250573	61.6477	14.3864	NA
9	86594798	rs796004	T	C	0.744982	0.999533	154337	ADD	-0.212859	0.0235661	81.5846	18.7749	NA
9	86595070	rs296887	T	C	0.744982	0.999533	154337	ADD	-0.212858	0.0235661	81.5843	18.7748	NA
9	86595498	rs296888	A	G	0.745009	0.999523	154337	ADD	-0.212616	0.0235671	81.3915	18.7325	NA
9	86595571	rs296889	A	G	0.74499	0.999591	154337	ADD	-0.21258	0.023566	81.3715	18.7281	NA
9	86595731	rs296890	A	C	0.745005	0.999695	154337	ADD	-0.213288	0.0235649	81.9218	18.849	NA
9	86595801	rs796003	T	G	0.745026	0.999655	154337	ADD	-0.213324	0.0235662	81.9407	18.8532	NA
9	86597208	rs296891	G	A	0.472223	0.999718	154337	ADD	-0.164774	0.0205555	64.2571	14.9618	NA
9	86597806	rs296892	G	A	0.472846	0.99977	154337	ADD	-0.165124	0.0205508	64.5601	15.0286	NA
9	86598190	rs296893	T	C	0.74506	0.999867	154337	ADD	-0.213524	0.0235649	82.1035	18.8889	NA
9	86598444	rs296894	T	G	0.804049	1	154337	ADD	-0.219183	0.0258632	71.8208	16.6277	NA
9	86599756	rs177042	G	C	0.472234	0.999716	154337	ADD	-0.164465	0.020555	64.0199	14.9095	NA
9	86600887	rs62565782	A	G	0.870974	0.970847	154337	ADD	-0.223586	0.0311518	51.5138	12.1482	NA
9	86602030	rs796002	C	G	0.472923	0.999695	154337	ADD	-0.164891	0.0205514	64.3742	14.9876	NA
9	86602783	rs796001	G	C	0.472263	0.999598	154337	ADD	-0.165499	0.0205577	64.8098	15.0836	NA
9	86603184	rs796000	G	A	0.472176	0.999624	154337	ADD	-0.165034	0.0205569	64.4518	15.0047	NA
9	86604087	rs10868077	T	C	0.527822	0.999627	154337	ADD	0.165006	0.0205569	64.4296	14.9998	NA
9	86604811	rs6559753	T	C	0.526971	0.999664	154337	ADD	0.165819	0.0205519	65.0971	15.1469	NA
9	86604846	rs7875011	T	C	0.527195	0.999662	154337	ADD	0.165407	0.0205524	64.7715	15.0752	NA
9	86604999	rs7875242	T	C	0.527746	0.999584	154337	ADD	0.165211	0.0205577	64.5848	15.034	NA
9	86608861	9:86608861_AT_A	A	AT	0.345671	0.897114	154337	ADD	0.204541	0.0227686	80.7029	18.5811	NA
9	86610208	rs5898839	CT	C	0.527573	0.999193	154337	ADD	0.165386	0.0205585	64.7163	15.063	NA
9	86611406	rs7021189	T	C	0.527189	0.999688	154337	ADD	0.165397	0.020552	64.7661	15.074	NA
9	86615745	rs6559754	G	C	0.54765	0.998019	154337	ADD	0.152836	0.0206122	54.9801	12.9145	NA
9	86617265	rs1982151	G	A	0.254916	1	154337	ADD	0.214509	0.0235642	82.8682	19.0569	NA
9	86620546	rs10780639	T	C	0.527985	0.999321	154337	ADD	0.163968	0.0205609	63.5963	14.8161	NA
9	86621533	rs6559756	G	C	0.526918	0.999809	154337	ADD	0.165674	0.0205498	64.9973	15.1249	NA
9	86621707	9:86621707_AT_A	A	AT	0.501619	0.959173	154337	ADD	0.145172	0.0209596	47.9733	11.3645	NA
9	86622024	rs766729502	T	TAAC	0.52824	0.99828	154337	ADD	0.165296	0.0205717	64.5634	15.0293	NA
9	86622349	rs5018100	G	A	0.527751	0.999743	154337	ADD	0.164853	0.020555	64.3223	14.9762	NA
9	86623246	rs13295895	T	C	0.89523	0.953316	154337	ADD	-0.22982	0.0343593	44.739	10.6476	NA
9	86623253	rs4877814	A	G	0.526422	0.999359	154337	ADD	0.165932	0.0205567	65.1559	15.1599	NA
9	86623268	rs4877815	G	A	0.526721	0.999737	154337	ADD	0.164656	0.0205482	64.2102	14.9514	NA
9	86624622	rs12551039	G	A	0.527828	0.999753	154337	ADD	0.164858	0.0205551	64.3251	14.9768	NA
9	86624815	rs141277520	C	CT	0.541123	0.933242	154337	ADD	0.156666	0.0213044	54.0769	12.7149	NA
9	86626672	rs10780640	A	G	0.526975	0.999584	154337	ADD	0.16542	0.0205528	64.7789	15.0768	NA
9	86626769	rs10868080	A	T	0.25463	0.999822	154337	ADD	0.213447	0.0235726	81.9912	18.8642	NA
9	86627385	rs7864367	A	C	0.527996	0.999507	154337	ADD	0.164831	0.020559	64.2797	14.9668	NA
9	86628941	rs7045008	T	C	0.527884	0.999421	154337	ADD	0.164815	0.0205592	64.2663	14.9638	NA
9	86632067	rs7020841	C	T	0.528067	0.99637	154337	ADD	0.16562	0.020592	64.6884	15.0569	NA
9	86632714	rs12004439	A	G	0.519209	0.99525	154337	ADD	0.155228	0.0205846	56.8666	13.3312	NA
9	86632731	rs12006540	C	T	0.523351	0.989945	154337	ADD	0.160499	0.0206398	60.4692	14.1265	NA
9	86632846	rs12004471	A	G	0.522817	0.996674	154337	ADD	0.158698	0.0205749	59.4932	13.9111	NA
9	86633602	rs562409143	CT	C	0.529022	0.982427	154337	ADD	0.162324	0.0207439	61.2332	14.295	NA
9	86634309	rs11140324	C	T	0.208442	0.993839	154337	ADD	0.1898	0.02535	56.0577	13.1526	NA
9	86635032	rs201763818	TC	T	0.273028	0.953351	154337	ADD	0.190572	0.0236031	65.1896	15.1673	NA
9	86635199	rs10746726	C	G	0.204999	0.987746	154337	ADD	0.194899	0.0255851	58.0288	13.5879	NA
9	86635273	rs10746727	C	A	0.206858	0.991097	154337	ADD	0.193556	0.0254529	57.828	13.5435	NA
9	86636308	rs34984223	AT	A	0.522226	0.99244	154337	ADD	0.159545	0.020617	59.8844	13.9974	NA
9	86636430	rs10868081	G	A	0.522159	0.996057	154337	ADD	0.159735	0.0205825	60.229	14.0735	NA
9	86639109	rs10868082	G	T	0.249323	0.994445	154337	ADD	0.204989	0.023812	74.1086	17.1311	NA
9	86639999	rs7039458	A	G	0.249051	0.994174	154337	ADD	0.205805	0.0238225	74.6338	17.2467	NA
9	86640123	rs55857857	A	C	0.522926	0.9949	154337	ADD	0.160049	0.0205959	60.3869	14.1083	NA
9	86640377	rs12349699	C	T	0.523017	0.994662	154337	ADD	0.160175	0.0205988	60.4652	14.1256	NA
9	86641123	rs7848888	T	C	0.220145	0.949015	154337	ADD	0.209501	0.0254312	67.864	15.7565	NA
9	86641126	rs113647695	T	C	0.220145	0.949015	154337	ADD	0.209501	0.0254312	67.864	15.7565	NA
9	86643088	rs10046912	C	T	0.189947	0.992521	154337	ADD	0.216863	0.0262683	68.1566	15.821	NA
9	86644670	9:86644670_CT_C	C	CT	0.354713	0.94131	154337	ADD	0.131044	0.0221516	34.9967	8.48113	NA
9	86646572	rs10868083	T	G	0.189896	0.99209	154337	ADD	0.216059	0.026276	67.6122	15.7011	NA
9	86647171	rs780901733	C	CTTTATTTTATTTTATTTTATTTTAT	0.189787	0.985503	154337	ADD	0.215208	0.0263689	66.609	15.4801	NA
9	86648904	rs7024628	A	G	0.189666	0.991876	154337	ADD	0.217152	0.0262909	68.2206	15.8351	NA
9	86650052	rs6559760	C	G	0.189603	0.991656	154337	ADD	0.217717	0.0262966	68.5468	15.9069	NA
9	86650973	rs7847758	T	C	0.215495	0.961556	154337	ADD	0.179785	0.0254699	49.8253	11.7745	NA
9	86652199	rs10746728	G	A	0.1896	0.991492	154337	ADD	0.217769	0.0262989	68.5672	15.9114	NA
9	86655687	rs4877817	G	A	0.189597	0.991233	154337	ADD	0.21787	0.0263024	68.6125	15.9214	NA
9	86656168	rs4430161	C	T	0.189603	0.991152	154337	ADD	0.217784	0.0263033	68.5542	15.9085	NA
9	86656623	rs10868088	C	T	0.189598	0.991104	154337	ADD	0.217911	0.026304	68.63	15.9253	NA
9	86657783	rs10868089	C	T	0.189656	0.990956	154337	ADD	0.217018	0.0263039	68.0693	15.8018	NA
9	86658665	rs55692426	C	T	0.189813	0.990997	154337	ADD	0.217024	0.0262944	68.122	15.8134	NA
9	86658762	rs55714514	C	T	0.190101	0.990929	154337	ADD	0.216248	0.0262838	67.6908	15.7184	NA
9	86659782	rs10746729	G	A	0.189705	0.990918	154337	ADD	0.217614	0.026304	68.4433	15.8841	NA
9	86660557	rs10780643	C	T	0.190868	0.978443	154337	ADD	0.21574	0.0264087	66.7368	15.5082	NA
9	86660782	rs7853235	C	T	0.189703	0.990827	154337	ADD	0.217658	0.0263052	68.4642	15.8887	NA
9	86661351	rs10780644	G	A	0.189696	0.990345	154337	ADD	0.217809	0.026312	68.5245	15.902	NA
9	86661586	rs144768995	ATATGTGTGTG	A	0.268119	0.929862	154337	ADD	0.148026	0.0240397	37.9157	9.13155	NA
9	86661654	rs10780645	T	C	0.189951	0.989835	154337	ADD	0.21748	0.0263062	68.3479	15.8631	NA
9	86663514	rs930340	A	G	0.189581	0.984454	154337	ADD	0.219327	0.0263954	69.0445	16.0165	NA
9	86666993	rs1020048	C	A	0.190052	0.97788	154337	ADD	0.216366	0.0264504	66.9137	15.5472	NA
9	86678355	rs1436935	C	T	0.222953	0.978701	154337	ADD	0.169265	0.0249242	46.1201	10.9538	NA
9	86681071	rs10735566	T	G	0.223107	0.979052	154337	ADD	0.170182	0.0249164	46.6504	11.0714	NA
9	86694759	rs10746732	A	G	0.22154	0.977646	154337	ADD	0.168517	0.0249958	45.4523	10.8058	NA
9	117890567	rs12376870	A	G	0.761317	0.992824	154337	ADD	0.136087	0.0240943	31.9011	7.78989	NA
9	117920248	rs10982576	C	T	0.759658	0.990339	154337	ADD	0.132638	0.0240645	30.3796	7.44947	NA
9	117979360	rs13440344	A	C	0.767039	0.987604	154337	ADD	0.13626	0.0244036	31.1766	7.62784	NA
9	129370576	rs2275241	A	G	0.627766	0.998005	154337	ADD	-0.123762	0.0212034	34.0694	8.27424	NA
9	129373110	rs12377624	C	G	0.627657	0.998382	154337	ADD	-0.123807	0.0211981	34.1113	8.28361	NA
9	129375338	rs62578126	T	C	0.627526	0.998691	154337	ADD	-0.122789	0.021193	33.5689	8.16251	NA
9	129377855	rs1336980	C	G	0.62766	0.998915	154337	ADD	-0.123454	0.0211917	33.9374	8.24478	NA
9	129379230	rs10987373	C	G	0.622699	0.997886	154337	ADD	-0.11997	0.0211503	32.1743	7.85095	NA
9	129383900	rs10760442	A	G	0.630542	1	154337	ADD	-0.125539	0.021215	35.0163	8.48551	NA
9	129386860	rs62578127	T	C	0.630605	0.999565	154337	ADD	-0.12489	0.0212158	34.6527	8.4044	NA
9	129390800	rs3829849	T	C	0.630944	0.998199	154337	ADD	-0.124602	0.0212338	34.4345	8.35572	NA
9	129396881	rs55720446	AC	A	0.644225	0.986888	154337	ADD	-0.119594	0.0215311	30.8522	7.55527	NA
9	129397014	rs10448285	T	C	0.644041	0.992503	154337	ADD	-0.117815	0.0214705	30.1105	7.38922	NA
10	21807779	rs11384540	C	CT	0.680265	0.774985	154337	ADD	0.136444	0.0249729	29.8518	7.33129	NA
10	21820453	rs1416901	A	G	0.662957	0.994069	154337	ADD	-0.12312	0.0217693	31.9867	7.80901	NA
10	21820650	rs564819152	G	A	0.679623	0.993425	154337	ADD	-0.136989	0.0220568	38.5733	9.27789	NA
10	21820651	rs530827289	A	T	0.679623	0.993425	154337	ADD	-0.136989	0.0220568	38.5733	9.27789	NA
10	21820652	rs550532200	C	A	0.679623	0.993425	154337	ADD	-0.136989	0.0220568	38.5733	9.27789	NA
10	21821274	rs7084454	A	G	0.677548	0.99609	154337	ADD	-0.134162	0.0219874	37.2316	8.97923	NA
10	21821918	rs12251016	T	A	0.656963	0.99722	154337	ADD	-0.125527	0.0216476	33.6246	8.17496	NA
10	21822856	rs10828247	G	A	0.657696	0.997477	154337	ADD	-0.123042	0.0216521	32.2928	7.87744	NA
10	21824619	rs10828248	G	A	0.657298	0.999727	154337	ADD	-0.122398	0.0216147	32.0662	7.8268	NA
10	21824727	rs10828249	A	G	0.657192	1	154337	ADD	-0.12252	0.0216117	32.1393	7.84313	NA
10	21827796	rs1802669	A	G	0.659175	0.996421	154337	ADD	-0.120542	0.0216799	30.9144	7.56917	NA
10	21829162	rs12779865	C	T	0.669425	0.997402	154337	ADD	-0.132735	0.0218381	36.9439	8.91514	NA
10	21830104	rs11012732	G	A	0.668737	0.997214	154337	ADD	-0.132248	0.0218264	36.7122	8.86353	NA
10	21834536	rs7098100	A	G	0.661144	1	154337	ADD	-0.122334	0.0216811	31.8373	7.77561	NA
10	21844605	rs10764313	A	T	0.712478	0.798046	154337	ADD	-0.148595	0.0253774	34.2857	8.32252	NA
10	21847178	rs10828250	G	C	0.69107	0.994318	154337	ADD	-0.133348	0.0222714	35.8495	8.67128	NA
10	21849769	rs11012737	A	G	0.69387	0.998409	154337	ADD	-0.130928	0.0222835	34.5223	8.3753	NA
10	21856475	rs10828252	T	G	0.703123	0.997443	154337	ADD	-0.125258	0.0224831	31.0382	7.59687	NA
10	21857150	rs12784277	G	C	0.702425	0.997488	154337	ADD	-0.124618	0.0224685	30.7618	7.53503	NA
10	21859585	rs61850044	G	A	0.693295	0.997665	154337	ADD	-0.130191	0.0222819	34.1395	8.28989	NA
10	21872913	rs7894565	C	T	0.690407	0.996437	154337	ADD	-0.129608	0.0222365	33.9727	8.25267	NA
10	21873295	rs7905967	T	G	0.696017	0.997063	154337	ADD	-0.128182	0.0223452	32.9071	8.01471	NA
10	21878144	rs35587371	A	T	0.697181	0.997374	154337	ADD	-0.127791	0.0223676	32.6412	7.95531	NA
10	21878407	rs12783517	T	C	0.697193	0.997583	154337	ADD	-0.127886	0.0223645	32.6983	7.96807	NA
10	21878831	10:21878831_TCCCTTC_T	T	TCCCTTC	0.696947	0.995824	154337	ADD	-0.128845	0.0223761	33.1565	8.07041	NA
10	21894028	rs11012750	G	A	0.691943	0.997902	154337	ADD	-0.12953	0.0222598	33.8609	8.2277	NA
10	21907016	rs1243187	C	T	0.68991	0.997926	154337	ADD	-0.128568	0.0222152	33.4941	8.14582	NA
10	21907423	rs1270799	G	T	0.697346	0.996876	154337	ADD	-0.127061	0.0223925	32.1976	7.85616	NA
10	21908803	rs1243188	C	T	0.699976	0.997668	154337	ADD	-0.124553	0.0224354	30.8205	7.54817	NA
10	21911657	rs2026092	A	G	0.700964	0.997541	154337	ADD	-0.123648	0.0224384	30.3663	7.44649	NA
10	21912579	rs1243179	G	A	0.69237	0.997139	154337	ADD	-0.127602	0.022275	32.8154	7.99423	NA
10	21913369	rs61129347	GTA	G	0.687844	0.992934	154337	ADD	-0.128301	0.0222284	33.3156	8.10595	NA
10	21915619	rs1243180	A	T	0.701083	0.997595	154337	ADD	-0.12466	0.0224391	30.8633	7.55774	NA
10	21929179	rs7090708	G	A	0.680131	0.994694	154337	ADD	-0.125609	0.022069	32.3947	7.90023	NA
10	21929734	rs10828258	G	A	0.681139	0.997021	154337	ADD	-0.12649	0.0220638	32.8664	8.00562	NA
10	21931937	rs1243184	C	T	0.680952	0.997075	154337	ADD	-0.125555	0.0220589	32.3965	7.90062	NA
10	21935248	rs1243189	G	A	0.682638	0.997435	154337	ADD	-0.126401	0.0220879	32.7485	7.97927	NA
10	21954230	10:21954230_TGG_T	T	TGG	0.712742	0.995794	154337	ADD	-0.124492	0.0227306	29.9961	7.3636	NA
10	21954234	rs138942406	A	G	0.712742	0.995794	154337	ADD	-0.124492	0.0227306	29.9961	7.3636	NA
10	21957229	rs2183271	C	T	0.640333	1	154337	ADD	-0.117486	0.0214322	30.0494	7.37554	NA
10	21981257	rs1243193	G	T	0.699177	0.996521	154337	ADD	-0.12559	0.0224254	31.3637	7.66969	NA
10	21982305	rs71393921	GA	G	0.694204	0.980094	154337	ADD	-0.131067	0.0225067	33.9129	8.23931	NA
10	21983960	rs1243192	A	C	0.702746	0.996083	154337	ADD	-0.127457	0.0224894	32.1194	7.8387	NA
10	21989245	rs4748761	G	A	0.296373	0.996029	154337	ADD	0.129545	0.0225103	33.119	8.06204	NA
10	21998159	10:21998159_CTT_C	C	CTT	0.310721	0.992905	154337	ADD	0.129888	0.0222596	34.0489	8.26967	NA
10	22001132	rs138137055	CATTTATTTATTT	C	0.313236	0.988673	154337	ADD	0.133449	0.0222547	35.9575	8.69536	NA
10	22003276	10:22003276_TA_T	T	TA	0.310978	0.991019	154337	ADD	0.130858	0.0222704	34.5255	8.37603	NA
10	22036917	10:22036917_TC_T	T	TC	0.302837	0.98995	154337	ADD	0.135383	0.022455	36.3499	8.7828	NA
10	22105035	rs11012794	G	A	0.292566	0.993045	154337	ADD	0.124829	0.0226673	30.3271	7.43772	NA
10	64874754	rs10995445	T	A	0.52655	0.990088	154337	ADD	-0.162217	0.0207059	61.377	14.3267	NA
10	64876554	rs7084569	A	G	0.526625	0.991705	154337	ADD	-0.16219	0.0206899	61.4517	14.3432	NA
10	64878118	rs6479877	G	C	0.556427	0.989313	154337	ADD	-0.172616	0.0208351	68.6391	15.9272	NA
10	64882300	rs10761716	G	C	0.558494	0.994886	154337	ADD	-0.174253	0.0207793	70.3232	16.2981	NA
10	64886103	rs72824948	G	A	0.859025	0.997289	154337	ADD	0.196012	0.0295069	44.1282	10.5121	NA
10	64886114	rs10761717	C	T	0.182007	0.996295	154337	ADD	-0.197893	0.0266263	55.238	12.9715	NA
10	64887059	rs10995448	G	A	0.182156	0.996918	154337	ADD	-0.198732	0.0266083	55.7828	13.0918	NA
10	64887194	rs12771984	A	T	0.182122	0.996843	154337	ADD	-0.198281	0.0266115	55.5166	13.033	NA
10	64887472	rs10995449	A	G	0.182088	0.996993	154337	ADD	-0.197837	0.0266117	55.2673	12.978	NA
10	64887856	rs10822143	T	C	0.494634	0.997824	154337	ADD	-0.190014	0.0205914	85.1526	19.5588	NA
10	64887887	rs10761718	T	C	0.178182	0.993267	154337	ADD	-0.191614	0.0268877	50.7866	11.9873	NA
10	64888321	rs7082200	G	C	0.182093	0.997092	154337	ADD	-0.197814	0.0266101	55.2613	12.9766	NA
10	64888911	rs10995450	C	T	0.182096	0.997102	154337	ADD	-0.197909	0.0266099	55.3151	12.9885	NA
10	64889717	rs10740105	T	C	0.182107	0.997159	154337	ADD	-0.198116	0.0266083	55.4379	13.0157	NA
10	64890097	rs10761719	G	A	0.182248	0.997003	154337	ADD	-0.197501	0.0266011	55.1239	12.9463	NA
10	64890165	rs7923014	T	C	0.18213	0.997212	154337	ADD	-0.198015	0.0266056	55.3925	13.0056	NA
10	64890650	rs7908990	A	T	0.182137	0.99729	154337	ADD	-0.198126	0.0266041	55.4608	13.0207	NA
10	64892052	rs4746974	T	G	0.858938	0.998249	154337	ADD	0.197103	0.0294864	44.6831	10.6352	NA
10	64892167	rs1533068	C	A	0.182166	0.997582	154337	ADD	-0.198502	0.0265982	55.696	13.0727	NA
10	64892168	rs1533069	A	C	0.182227	0.995988	154337	ADD	-0.200483	0.0266212	56.7156	13.2979	NA
10	64894059	rs871690	G	A	0.182027	0.998093	154337	ADD	-0.200277	0.0265993	56.6921	13.2927	NA
10	64895010	rs868798	G	A	0.858947	0.998636	154337	ADD	0.199352	0.0294819	45.7225	10.8657	NA
10	64895884	10:64895884_CTTT_C	C	CTTT	0.0507604	0.80172	154337	ADD	-0.313743	0.0521461	36.1997	8.74934	NA
10	64896477	rs12416113	A	T	0.85895	0.998673	154337	ADD	0.199314	0.0294814	45.7066	10.8621	NA
10	64898494	10:64898494_ACT_A	A	ACT	0.212558	0.993762	154337	ADD	-0.192833	0.0251493	58.7911	13.7561	NA
10	64898783	rs10761720	A	G	0.214007	0.998258	154337	ADD	-0.19223	0.0250325	58.9701	13.7957	NA
10	64899875	rs61853336	A	G	0.858947	0.998724	154337	ADD	0.199424	0.0294805	45.7601	10.874	NA
10	64900465	rs559214090	CT	C	0.852197	0.931973	154337	ADD	0.188621	0.0299055	39.7815	9.54664	NA
10	64901792	rs150230220	AT	A	0.687131	0.988705	154337	ADD	-0.154963	0.0223098	48.2467	11.425	NA
10	64902071	rs7098412	T	G	0.184471	0.995385	154337	ADD	-0.181918	0.026503	47.1154	11.1744	NA
10	64903814	rs7070052	G	A	0.141079	0.998757	154337	ADD	-0.199031	0.0294779	45.5877	10.8358	NA
10	64904071	rs7073746	G	A	0.526687	0.998726	154337	ADD	-0.200104	0.0206205	94.1703	21.5383	NA
10	64904603	rs7916224	C	T	0.183707	0.998406	154337	ADD	-0.182538	0.0264994	47.4499	11.2485	NA
10	64905324	rs4746994	A	T	0.858925	0.998727	154337	ADD	0.199411	0.0294782	45.7614	10.8743	NA
10	64906838	rs10733787	A	T	0.18389	0.998568	154337	ADD	-0.18302	0.0264879	47.7419	11.3132	NA
10	64907081	10:64907081_AT_A	A	AT	0.795748	0.86829	154337	ADD	0.160732	0.0273203	34.6128	8.3955	NA
10	64907238	rs12240740	A	C	0.183859	0.998745	154337	ADD	-0.182928	0.0264879	47.6943	11.3027	NA
10	64907371	rs570205375	CT	C	0.678954	0.875271	154337	ADD	-0.149042	0.0234764	40.3046	9.66294	NA
10	64907581	rs772851187	T	TGCTGTAGG	0.527018	0.997391	154337	ADD	-0.19892	0.0206317	92.9584	21.2724	NA
10	64910227	rs931972	C	G	0.182134	0.998802	154337	ADD	-0.200507	0.0265829	56.8926	13.337	NA
10	64910288	rs12415984	A	G	0.858954	0.998942	154337	ADD	0.199601	0.0294777	45.8499	10.8939	NA
10	64914016	rs35751397	TA	T	0.526938	0.998498	154337	ADD	-0.199709	0.0206197	93.8057	21.4583	NA
10	64914372	rs13095	C	G	0.526728	0.999241	154337	ADD	-0.199988	0.020615	94.1117	21.5255	NA
10	64914518	rs762439986	C	CATA	0.527129	0.997836	154337	ADD	-0.199004	0.0206245	93.1019	21.3039	NA
10	64916029	rs10822144	A	T	0.847803	0.616341	154337	ADD	-0.221634	0.0364357	37.0014	8.92796	NA
10	64916030	10:64916030_AT_A	A	AT	0.511614	0.981671	154337	ADD	-0.175237	0.020786	71.0735	16.4632	NA
10	64916031	rs116510698	A	T	0.871623	0.590188	154337	ADD	-0.224286	0.0399443	31.5278	7.70641	NA
10	64916064	rs7897470	T	G	0.141104	0.998056	154337	ADD	-0.198649	0.0294861	45.3876	10.7914	NA
10	64916469	rs1009984	G	T	0.150546	0.998865	154337	ADD	-0.195054	0.0286876	46.2298	10.9781	NA
10	64917559	rs11814792	T	C	0.859105	0.999138	154337	ADD	0.200408	0.0294857	46.1962	10.9707	NA
10	64917865	rs10733788	C	T	0.183712	0.999069	154337	ADD	-0.183393	0.026491	47.9256	11.3539	NA
10	64918679	rs61853339	C	T	0.858014	0.997237	154337	ADD	0.201221	0.0294219	46.7742	11.0988	NA
10	64919511	rs12413415	C	T	0.859118	0.999176	154337	ADD	0.200802	0.029487	46.3742	11.0101	NA
10	64920158	10:64920158_AAACT_A	A	AAACT	0.862773	0.984892	154337	ADD	0.206178	0.0300361	47.1193	11.1753	NA
10	64920161	10:64920161_CTAAA_C	C	CTAAA	0.859676	0.994972	154337	ADD	0.202349	0.0295991	46.7351	11.0901	NA
10	64924217	rs11817689	C	T	0.859068	0.999005	154337	ADD	0.200895	0.0294865	46.4184	11.0199	NA
10	64925330	rs758763730	CCAT	C	0.86109	0.883564	154337	ADD	0.200801	0.0314948	40.6492	9.73954	NA
10	64925699	10:64925699_CTAAAG_C	C	CTAAAG	0.213735	0.998639	154337	ADD	-0.193536	0.0250424	59.7271	13.9627	NA
10	64926482	rs4747045	T	C	0.859061	0.99935	154337	ADD	0.201744	0.0294784	46.8374	11.1128	NA
10	64927823	rs1935	G	C	0.525678	1	154337	ADD	-0.198496	0.0206126	92.7332	21.223	NA
10	64931047	rs779024512	G	GA	0.213917	0.997426	154337	ADD	-0.192971	0.0250502	59.3419	13.8777	NA
10	64932779	rs1904296	G	C	0.185368	0.980155	154337	ADD	-0.184434	0.0266537	47.8811	11.344	NA
10	64933268	rs4466712	C	G	0.859094	0.999302	154337	ADD	0.201606	0.0294847	46.7534	11.0942	NA
10	64933499	rs75536489	GA	G	0.85902	0.997724	154337	ADD	0.203635	0.0295017	47.6443	11.2916	NA
10	64933592	rs35447916	CA	C	0.525883	0.999838	154337	ADD	-0.199085	0.0206058	93.3467	21.3576	NA
10	64934331	rs10995453	C	T	0.198499	0.992627	154337	ADD	-0.164438	0.0258254	40.5422	9.71576	NA
10	64934548	rs10822145	T	C	0.523199	0.998036	154337	ADD	-0.194024	0.020616	88.5732	20.3099	NA
10	64936361	rs10995455	A	G	0.685842	0.996906	154337	ADD	-0.152078	0.0221955	46.9465	11.137	NA
10	64936679	rs907	G	A	0.182797	0.99928	154337	ADD	-0.18421	0.026538	48.1823	11.4108	NA
10	64938404	rs10761721	G	T	0.182528	0.998981	154337	ADD	-0.184839	0.0265597	48.4328	11.4662	NA
10	64940289	rs72829170	G	A	0.859054	0.999237	154337	ADD	0.202015	0.0294826	46.9498	11.1377	NA
10	64942810	rs10995459	G	A	0.18277	0.999221	154337	ADD	-0.183251	0.0265384	47.6807	11.2996	NA
10	64943814	rs56369591	AG	A	0.183912	0.997496	154337	ADD	-0.181294	0.0264974	46.812	11.1072	NA
10	64943999	10:64943999_AT_A	A	AT	0.55318	0.919386	154337	ADD	-0.172665	0.0215407	64.2525	14.9608	NA
10	64944175	rs61853340	C	G	0.859201	0.99688	154337	ADD	0.200809	0.029521	46.2707	10.9872	NA
10	64944317	rs10740107	A	T	0.145952	0.999146	154337	ADD	-0.203276	0.0290616	48.9252	11.5753	NA
10	64945364	rs3211105	A	G	0.183024	0.999309	154337	ADD	-0.184232	0.026524	48.2451	11.4246	NA
10	64948684	rs10733789	C	T	0.685277	0.996775	154337	ADD	-0.152666	0.0221871	47.346	11.2255	NA
10	64951467	rs10822146	A	G	0.213117	0.999521	154337	ADD	-0.19399	0.0250549	59.9477	14.0114	NA
10	64955047	rs10761722	G	C	0.182807	0.999456	154337	ADD	-0.18291	0.0265329	47.5232	11.2647	NA
10	64955581	rs10761723	T	C	0.525984	0.999694	154337	ADD	-0.199679	0.0206062	93.9012	21.4793	NA
10	64956607	rs61855465	T	A	0.859065	0.999277	154337	ADD	0.202765	0.0294836	47.2962	11.2145	NA
10	64960536	rs10465990	A	G	0.212977	0.999772	154337	ADD	-0.194261	0.0250591	60.0953	14.044	NA
10	64960717	rs7099425	T	C	0.141042	0.999438	154337	ADD	-0.201583	0.029472	46.783	11.1007	NA
10	64961412	rs7895472	A	G	0.525932	0.999806	154337	ADD	-0.199465	0.0206044	93.7162	21.4387	NA
10	64961659	rs7895610	T	C	0.525938	0.999828	154337	ADD	-0.199466	0.0206042	93.7191	21.4393	NA
10	64963449	rs4379723	C	T	0.525886	0.999833	154337	ADD	-0.199023	0.0206047	93.2982	21.347	NA
10	64964148	rs12413730	T	C	0.859102	0.999738	154337	ADD	0.201585	0.0294789	46.7621	11.0961	NA
10	64970448	rs1579045	A	G	0.182967	0.999866	154337	ADD	-0.183877	0.0265214	48.0684	11.3855	NA
10	64972176	rs7920159	G	C	0.182935	0.999911	154337	ADD	-0.183264	0.0265225	47.7445	11.3138	NA
10	64974537	rs10761725	T	A	0.213947	1	154337	ADD	-0.195606	0.0249227	61.599	14.3757	NA
10	64976169	rs11819167	A	G	0.859104	0.999777	154337	ADD	0.201686	0.0294781	46.8117	11.1071	NA
10	64976297	rs10822147	T	C	0.18296	0.999913	154337	ADD	-0.183993	0.0265211	48.1302	11.3992	NA
10	64979247	rs10822148	G	A	0.182866	0.99991	154337	ADD	-0.18363	0.0265268	47.92	11.3526	NA
10	64980718	rs10761726	C	A	0.182866	0.999919	154337	ADD	-0.183628	0.0265267	47.9197	11.3526	NA
10	64980867	rs71025127	TA	T	0.367804	0.830839	154337	ADD	-0.140215	0.0233	36.2142	8.75258	NA
10	64982876	rs1904295	A	G	0.140865	0.999753	154337	ADD	-0.200634	0.0294797	46.3192	10.9979	NA
10	64982989	10:64982989_GT_G	G	GT	0.477951	0.806724	154337	ADD	-0.154096	0.0228918	45.313	10.7749	NA
10	64985745	rs200036956	A	AC	0.172641	0.996588	154337	ADD	-0.188218	0.0271809	47.9508	11.3595	NA
10	64985817	rs4335432	T	C	0.213059	0.999742	154337	ADD	-0.193681	0.0250553	59.7549	13.9688	NA
10	64986417	rs6415875	G	A	0.140906	0.999706	154337	ADD	-0.201657	0.0294774	46.8003	11.1046	NA
10	64987412	rs10822149	A	G	0.525933	0.99979	154337	ADD	-0.199513	0.0206049	93.7562	21.4475	NA
10	64987698	rs4281380	A	C	0.140957	0.999697	154337	ADD	-0.200466	0.0294707	46.2699	10.987	NA
10	64988627	rs6479889	A	C	0.212946	0.999878	154337	ADD	-0.193877	0.0250579	59.8635	13.9928	NA
10	64988931	rs7916868	T	A	0.49505	0.998674	154337	ADD	-0.181044	0.0205919	77.2991	17.8329	NA
10	64995493	rs10761727	T	C	0.525943	0.999799	154337	ADD	-0.199542	0.0206046	93.7873	21.4543	NA
10	64995568	rs10761728	T	C	0.182962	0.999889	154337	ADD	-0.18406	0.0265209	48.1662	11.4072	NA
10	64995604	rs10761729	C	G	0.525942	0.999778	154337	ADD	-0.1996	0.0206048	93.8398	21.4658	NA
10	64997108	rs34916153	TAAA	T	0.141233	0.99923	154337	ADD	-0.19897	0.0294539	45.6343	10.8461	NA
10	64998772	rs4439410	G	C	0.140904	0.999795	154337	ADD	-0.20154	0.0294755	46.752	11.0939	NA
10	64998971	rs7082066	G	A	0.182738	0.999713	154337	ADD	-0.183716	0.0265347	47.9363	11.3563	NA
10	64999012	rs7082090	G	A	0.140904	0.999795	154337	ADD	-0.201542	0.0294755	46.7528	11.094	NA
10	64999490	rs4399232	T	C	0.525949	0.999794	154337	ADD	-0.199543	0.0206046	93.7872	21.4543	NA
10	65001433	rs9414780	C	A	0.140881	0.999812	154337	ADD	-0.200768	0.0294764	46.3919	11.0141	NA
10	65005399	rs7902343	T	C	0.526775	0.998466	154337	ADD	-0.19811	0.0206193	92.3132	21.1308	NA
10	65006456	rs6479891	C	T	0.140912	1	154337	ADD	-0.19946	0.0294727	45.8007	10.883	NA
10	65006870	rs764351876	A	AC	0.652256	0.858742	154337	ADD	-0.187557	0.0232844	64.8838	15.0999	NA
10	65006871	rs67963837	A	C	0.184596	0.995323	154337	ADD	-0.181845	0.0264911	47.1197	11.1753	NA
10	65010672	rs10995477	C	T	0.525975	0.999576	154337	ADD	-0.199105	0.0206086	93.3397	21.3561	NA
10	65011848	rs7081614	T	C	0.18304	0.999691	154337	ADD	-0.183363	0.0265191	47.8088	11.328	NA
10	65012687	rs4400684	G	A	0.526073	0.999664	154337	ADD	-0.198995	0.0206076	93.2461	21.3356	NA
10	65012750	rs4454603	T	C	0.526122	0.99956	154337	ADD	-0.198978	0.0206081	93.2249	21.3309	NA
10	65012916	rs4403688	A	G	0.183051	0.999564	154337	ADD	-0.183522	0.0265195	47.8903	11.3461	NA
10	65012944	rs4595427	C	A	0.526118	0.999383	154337	ADD	-0.198952	0.0206103	93.1814	21.3213	NA
10	65013736	rs4450077	G	C	0.213146	0.999708	154337	ADD	-0.192674	0.0250536	59.1434	13.8339	NA
10	65013912	rs4469770	G	A	0.213077	0.999574	154337	ADD	-0.192785	0.0250589	59.1868	13.8435	NA
10	65013935	rs4405189	G	A	0.526002	0.999401	154337	ADD	-0.19903	0.0206093	93.2633	21.3393	NA
10	65014466	10:65014466_GT_G	G	GT	0.268756	0.99879	154337	ADD	-0.127597	0.0231887	30.278	7.42672	NA
10	65015188	rs1904297	A	G	0.182974	0.999838	154337	ADD	-0.183894	0.0265212	48.0781	11.3877	NA
10	65016162	rs7070693	G	A	0.177968	0.999848	154337	ADD	-0.18105	0.0268028	45.6283	10.8448	NA
10	65016174	rs7088799	G	T	0.581665	0.99958	154337	ADD	-0.173524	0.0208802	69.0636	16.0207	NA
10	65016721	rs7896910	A	G	0.685883	0.997118	154337	ADD	-0.151105	0.022193	46.3582	11.0066	NA
10	65017053	rs10761730	T	C	0.140907	0.999936	154337	ADD	-0.201464	0.0294725	46.7261	11.0881	NA
10	65017496	rs10822150	A	G	0.182984	0.999945	154337	ADD	-0.183191	0.0265194	47.7182	11.3079	NA
10	65020507	rs11370668	GC	G	0.141367	0.997585	154337	ADD	-0.202714	0.0294639	47.3354	11.2231	NA
10	65020515	rs35843321	AT	A	0.180224	0.991714	154337	ADD	-0.181944	0.0267802	46.1578	10.9622	NA
10	65020890	rs9415680	G	A	0.140911	0.999923	154337	ADD	-0.201483	0.0294724	46.7354	11.0902	NA
10	65022582	10:65022582_AC_A	A	AC	0.140796	0.999136	154337	ADD	-0.201704	0.0294946	46.7675	11.0973	NA
10	65027143	rs7098181	T	G	0.581786	0.999956	154337	ADD	-0.173883	0.020877	69.3713	16.0885	NA
10	65027610	rs10761731	T	A	0.580898	1	154337	ADD	-0.172269	0.020872	68.1218	15.8133	NA
10	65028257	rs10761732	T	C	0.182989	0.999964	154337	ADD	-0.183216	0.0265189	47.7326	11.3111	NA
10	65030359	rs4747162	T	A	0.0517194	0.994608	154337	ADD	-0.280271	0.0464175	36.458	8.8069	NA
10	65031811	rs7916282	T	A	0.140913	0.99983	154337	ADD	-0.201231	0.0294739	46.614	11.0633	NA
10	65033108	rs7909555	C	T	0.182987	0.999949	154337	ADD	-0.183092	0.0265191	47.6672	11.2967	NA
10	65033817	rs9415682	T	G	0.140911	0.999916	154337	ADD	-0.201366	0.0294725	46.6808	11.0781	NA
10	65034784	rs10761733	C	T	0.182988	0.999953	154337	ADD	-0.183112	0.026519	47.6779	11.299	NA
10	65036667	rs10822151	C	G	0.140907	0.999854	154337	ADD	-0.20144	0.0294739	46.7108	11.0847	NA
10	65038030	rs9787438	C	G	0.581756	0.999932	154337	ADD	-0.173731	0.0208768	69.2512	16.062	NA
10	65038105	rs142170571	GAAT	G	0.272138	0.996157	154337	ADD	-0.126279	0.0231281	29.8114	7.32222	NA
10	65040139	rs10740109	A	C	0.268824	0.999771	154337	ADD	-0.126621	0.0231763	29.8487	7.33058	NA
10	65040845	rs10995489	A	G	0.268825	0.999774	154337	ADD	-0.126589	0.0231762	29.8338	7.32724	NA
10	65041069	10:65041069_GT_G	G	GT	0.18305	0.999651	154337	ADD	-0.183466	0.0265198	47.8598	11.3393	NA
10	65041070	rs10995490	G	T	0.220799	0.94922	154337	ADD	-0.1452	0.0253839	32.72	7.97291	NA
10	65041213	rs10761734	T	C	0.183403	0.99878	154337	ADD	-0.182551	0.0265116	47.4127	11.2403	NA
10	65043127	10:65043127_CT_C	C	CT	0.234186	0.915171	154337	ADD	-0.164858	0.0253177	42.4004	10.1286	NA
10	65043221	rs10740110	G	A	0.140959	0.999769	154337	ADD	-0.201868	0.0294716	46.9166	11.1304	NA
10	65043918	rs10761735	G	A	0.140963	0.999891	154337	ADD	-0.202429	0.0294677	47.1904	11.191	NA
10	65044322	rs9414786	A	T	0.140942	0.999896	154337	ADD	-0.202002	0.0294708	46.9814	11.1447	NA
10	65045698	rs4417159	A	T	0.182988	0.999799	154337	ADD	-0.18326	0.0265217	47.7456	11.314	NA
10	65045794	10:65045794_GA_G	G	GA	0.140806	0.999042	154337	ADD	-0.201667	0.0294949	46.7493	11.0933	NA
10	65047026	rs10995493	T	C	0.183096	1	154337	ADD	-0.181932	0.0265177	47.0702	11.1644	NA
10	65047769	rs10761736	T	A	0.18303	0.999982	154337	ADD	-0.183355	0.0265165	47.814	11.3292	NA
10	65048306	rs7080386	A	C	0.583797	1	154337	ADD	-0.173922	0.0208926	69.2982	16.0724	NA
10	65049078	rs746383315	C	CAT	0.182996	0.999953	154337	ADD	-0.183144	0.0265187	47.6957	11.303	NA
10	65050103	rs7074351	T	A	0.140951	0.999934	154337	ADD	-0.201742	0.0294694	46.865	11.1189	NA
10	65050659	rs7075195	G	A	0.581487	0.99929	154337	ADD	-0.173733	0.0208827	69.2135	16.0537	NA
10	65050894	rs4486510	G	C	0.140928	0.999934	154337	ADD	-0.200871	0.0294707	46.4574	11.0286	NA
10	65051374	rs10650646	TA	T	0.264442	0.867036	154337	ADD	-0.141227	0.0249915	31.934	7.79724	NA
10	65051904	rs573065816	ATTTTTTTTTT	A	0.156215	0.985452	154337	ADD	-0.189716	0.028458	44.4428	10.5819	NA
10	65052205	rs10761737	C	T	0.58251	0.998655	154337	ADD	-0.172359	0.0208939	68.0504	15.7976	NA
10	65052232	rs6479892	G	A	0.140928	0.999933	154337	ADD	-0.20087	0.0294707	46.4568	11.0285	NA
10	65052542	rs7084707	T	C	0.581703	0.999921	154337	ADD	-0.173224	0.0208772	68.845	15.9726	NA
10	65053549	rs11408050	AT	A	0.183992	0.99526	154337	ADD	-0.182447	0.0265266	47.3055	11.2165	NA
10	65053650	rs7913332	T	A	0.182981	0.999964	154337	ADD	-0.182698	0.026519	47.4626	11.2513	NA
10	65054336	rs7093899	G	A	0.182983	0.99994	154337	ADD	-0.182547	0.0265193	47.3834	11.2338	NA
10	65054786	rs5785566	TA	T	0.52562	0.999233	154337	ADD	-0.19957	0.0206125	93.7408	21.4441	NA
10	65055021	10:65055021_AT_A	A	AT	0.164068	0.945581	154337	ADD	-0.18891	0.0284705	44.0268	10.4896	NA
10	65055533	rs7907462	C	T	0.183004	0.999915	154337	ADD	-0.182461	0.0265186	47.341	11.2244	NA
10	65056345	rs7894914	G	A	0.0516817	0.993618	154337	ADD	-0.27954	0.0464584	36.2043	8.75036	NA
10	65056712	rs9414788	G	A	0.140953	0.999769	154337	ADD	-0.200628	0.0294707	46.3447	11.0036	NA
10	65056813	rs10822153	A	C	0.526157	0.99968	154337	ADD	-0.199272	0.0206069	93.5117	21.3938	NA
10	65058224	rs12773283	T	C	0.146018	1	154337	ADD	-0.202551	0.0290415	48.6441	11.513	NA
10	65059044	rs10822154	T	C	0.182454	0.99974	154337	ADD	-0.181672	0.026551	46.8183	11.1086	NA
10	65060514	rs7920768	T	C	0.14091	0.999968	154337	ADD	-0.201279	0.0294718	46.6429	11.0697	NA
10	65060651	rs59953949	CA	C	0.200737	0.918176	154337	ADD	-0.171582	0.026699	41.3002	9.8842	NA
10	65062008	rs10761739	C	G	0.581737	0.999676	154337	ADD	-0.173333	0.0208797	68.9144	15.9879	NA
10	65062820	rs7073753	T	C	0.581686	0.999909	154337	ADD	-0.173067	0.020877	68.7211	15.9453	NA
10	65063263	rs10761740	A	G	0.18334	0.999577	154337	ADD	-0.182246	0.0265043	47.2808	11.211	NA
10	65063836	rs774510679	A	ACTTTGCC	0.582935	0.997447	154337	ADD	-0.170603	0.0209135	66.5454	15.4661	NA
10	65064244	rs7100372	C	T	0.140918	0.999917	154337	ADD	-0.200964	0.0294714	46.4978	11.0375	NA
10	65065137	rs768473380	CA	C	0.364894	0.88984	154337	ADD	-0.158216	0.0226368	48.8508	11.5588	NA
10	65065272	rs201220977	CCTCT	C	0.528888	0.954921	154337	ADD	-0.157619	0.0210926	55.842	13.1049	NA
10	65065302	rs7896676	C	T	0.140929	0.999894	154337	ADD	-0.201254	0.0294713	46.6329	11.0675	NA
10	65065305	rs7896677	G	T	0.140929	0.999894	154337	ADD	-0.201254	0.0294713	46.6329	11.0675	NA
10	65065819	rs7897326	C	T	0.182978	0.999931	154337	ADD	-0.18256	0.0265196	47.389	11.235	NA
10	65066186	rs10761741	T	G	0.581705	0.999819	154337	ADD	-0.173161	0.0208792	68.7819	15.9587	NA
10	65066300	rs7092139	C	A	0.18324	0.998474	154337	ADD	-0.182918	0.0265251	47.555	11.2718	NA
10	65066509	rs7092539	T	C	0.182995	0.99989	154337	ADD	-0.182564	0.0265194	47.3914	11.2356	NA
10	65069614	rs7922587	C	T	0.526028	0.999904	154337	ADD	-0.199146	0.0206045	93.4159	21.3728	NA
10	65070163	rs7085869	T	C	0.14093	0.99996	154337	ADD	-0.202393	0.0294708	47.1637	11.1851	NA
10	65070438	rs7070296	A	T	0.526054	0.999912	154337	ADD	-0.199092	0.020605	93.3601	21.3606	NA
10	65071215	rs10822155	A	C	0.582502	0.999659	154337	ADD	-0.172482	0.020883	68.2185	15.8346	NA
10	65073601	rs9299455	G	A	0.140913	0.99995	154337	ADD	-0.201454	0.0294733	46.7187	11.0865	NA
10	65074487	rs9733126	A	C	0.182943	0.999866	154337	ADD	-0.183736	0.0265236	47.987	11.3675	NA
10	65075109	rs9414793	A	G	0.140914	0.999947	154337	ADD	-0.201497	0.0294734	46.7389	11.091	NA
10	65077994	rs7090111	G	C	0.581662	0.999921	154337	ADD	-0.173228	0.0208766	68.8523	15.9742	NA
10	65078455	rs7899715	C	T	0.141093	0.99886	154337	ADD	-0.201125	0.029475	46.5613	11.0516	NA
10	65078777	rs4518976	T	C	0.182982	0.999871	154337	ADD	-0.184013	0.0265208	48.1416	11.4017	NA
10	65080727	rs10822156	C	T	0.526052	0.999921	154337	ADD	-0.199305	0.0206042	93.5683	21.4062	NA
10	65082075	rs10740112	A	G	0.182974	0.99988	154337	ADD	-0.183561	0.026521	47.9049	11.3493	NA
10	65082276	rs10740113	C	T	0.182997	0.999938	154337	ADD	-0.183368	0.0265187	47.8128	11.3289	NA
10	65082419	rs10740114	G	A	0.183	0.99993	154337	ADD	-0.183358	0.0265187	47.8072	11.3277	NA
10	65082562	10:65082562_CAAA_C	C	CAAA	0.188683	0.984025	154337	ADD	-0.17181	0.0264197	42.2904	10.1042	NA
10	65083199	10:65083199_GA_G	G	GA	0.183002	0.999837	154337	ADD	-0.183264	0.0265195	47.7558	11.3163	NA
10	65085048	rs10761742	G	A	0.526037	0.99992	154337	ADD	-0.199065	0.020605	93.3352	21.3551	NA
10	65086141	rs10630310	A	AAAAT	0.28412	0.922296	154337	ADD	-0.139157	0.0236902	34.5044	8.37131	NA
10	65086273	rs4525102	T	C	0.140954	0.999962	154337	ADD	-0.201802	0.0294687	46.8952	11.1256	NA
10	65087468	rs7899503	G	C	0.140953	0.999956	154337	ADD	-0.201807	0.0294689	46.8972	11.126	NA
10	65087642	rs12767177	G	C	0.182999	0.999929	154337	ADD	-0.183389	0.0265188	47.8229	11.3311	NA
10	65089238	10:65089238_GA_G	G	GA	0.169011	0.949285	154337	ADD	-0.209645	0.0281101	55.6218	13.0563	NA
10	65089439	rs7092504	G	A	0.140955	0.999887	154337	ADD	-0.201757	0.0294696	46.8715	11.1203	NA
10	65089480	rs10822157	G	A	0.182817	0.999822	154337	ADD	-0.18325	0.0265287	47.715	11.3072	NA
10	65091159	rs10995505	G	A	0.213154	0.999722	154337	ADD	-0.192367	0.0250553	58.947	13.7906	NA
10	65092405	rs4133250	A	G	0.140908	0.999931	154337	ADD	-0.201523	0.029474	46.749	11.0932	NA
10	65093062	rs7918743	C	T	0.182779	0.999841	154337	ADD	-0.183059	0.0265311	47.6072	11.2834	NA
10	65093135	rs7902187	T	C	0.182969	0.999893	154337	ADD	-0.183191	0.0265216	47.7102	11.3062	NA
10	65094383	rs10822158	G	A	0.526028	0.999888	154337	ADD	-0.199035	0.0206058	93.2997	21.3473	NA
10	65094466	rs10995506	G	A	0.14091	0.999925	154337	ADD	-0.201609	0.0294739	46.7893	11.1021	NA
10	65094791	rs7924032	A	T	0.140531	0.997519	154337	ADD	-0.201849	0.0295422	46.684	11.0788	NA
10	65094990	rs10740115	A	G	0.526029	0.999894	154337	ADD	-0.199057	0.0206057	93.3213	21.352	NA
10	65094992	rs10740116	C	T	0.526019	0.999924	154337	ADD	-0.199051	0.0206056	93.3167	21.351	NA
10	65095692	rs12219332	C	G	0.140946	0.999955	154337	ADD	-0.201924	0.0294692	46.9504	11.1378	NA
10	65096018	rs10761743	T	C	0.182999	0.999934	154337	ADD	-0.183428	0.0265188	47.8434	11.3357	NA
10	65096250	rs10822159	T	C	0.581612	0.999949	154337	ADD	-0.173197	0.0208772	68.8229	15.9677	NA
10	65097383	rs145815785	A	G	0.233158	0.93489	154337	ADD	-0.141483	0.0250813	31.8208	7.77193	NA
10	65097384	rs200971856	G	A	0.233158	0.93489	154337	ADD	-0.141483	0.0250813	31.8208	7.77193	NA
10	65098277	rs10740117	A	G	0.140946	0.999955	154337	ADD	-0.20193	0.0294692	46.9534	11.1385	NA
10	65098741	rs6479894	C	T	0.140947	0.999951	154337	ADD	-0.201937	0.0294692	46.9561	11.1391	NA
10	65099819	rs145509598	CAATA	C	0.183861	0.997121	154337	ADD	-0.181542	0.0265106	46.8938	11.1253	NA
10	65100334	rs10733790	C	G	0.140946	0.999957	154337	ADD	-0.201939	0.0294692	46.9575	11.1394	NA
10	65101026	rs10761744	G	C	0.140946	0.999956	154337	ADD	-0.201943	0.0294692	46.9593	11.1398	NA
10	65101071	rs10761745	C	G	0.140948	0.999952	154337	ADD	-0.201922	0.0294692	46.9493	11.1376	NA
10	65101207	rs10740118	C	G	0.581403	1	154337	ADD	-0.172708	0.0208766	68.4394	15.8833	NA
10	65101800	rs7091664	A	G	0.140946	0.999955	154337	ADD	-0.201942	0.0294692	46.9589	11.1397	NA
10	65104500	rs7896518	G	A	0.571326	0.979777	154337	ADD	-0.180126	0.0210172	73.4517	16.9866	NA
10	65104894	rs10761746	G	A	0.183	0.999928	154337	ADD	-0.18344	0.0265188	47.8501	11.3372	NA
10	65106551	rs7081275	T	G	0.141398	1	154337	ADD	-0.201293	0.029436	46.763	11.0963	NA
10	65106827	rs752047711	A	ATT	0.179524	0.978398	154337	ADD	-0.181616	0.0270016	45.2406	10.7588	NA
10	65107965	10:65107965_CAA_C	C	CAA	0.144277	0.993073	154337	ADD	-0.200783	0.0292814	47.0188	11.153	NA
10	65108156	rs10761747	C	G	0.213136	0.999797	154337	ADD	-0.192593	0.0250554	59.0854	13.8211	NA
10	65109541	rs7895348	A	C	0.142968	0.999103	154337	ADD	-0.195319	0.029295	44.4529	10.5841	NA
10	65109920	rs7073932	T	C	0.182949	0.999902	154337	ADD	-0.183301	0.0265221	47.7654	11.3184	NA
10	65109976	rs10761748	G	T	0.182948	0.999907	154337	ADD	-0.183346	0.0265222	47.7886	11.3235	NA
10	65112397	10:65112397_CAA_C	C	CAA	0.46473	0.975649	154337	ADD	-0.175194	0.0208587	70.545	16.3469	NA
10	65112796	rs10822160	G	T	0.526092	0.999556	154337	ADD	-0.199161	0.0206094	93.3851	21.3661	NA
10	65113380	rs7912797	G	A	0.213218	0.999558	154337	ADD	-0.192665	0.0250544	59.1344	13.8319	NA
10	65113534	rs7913278	A	G	0.18304	0.999744	154337	ADD	-0.183399	0.0265183	47.8301	11.3327	NA
10	65113809	rs10761749	T	C	0.221584	0.987177	154337	ADD	-0.180888	0.0248714	52.8955	12.4537	NA
10	65114432	rs759840292	G	GCTT	0.859068	0.999792	154337	ADD	0.201973	0.0294735	46.9593	11.1398	NA
10	65115152	rs9415692	A	G	0.859042	0.999729	154337	ADD	0.202101	0.0294712	47.0265	11.1547	NA
10	65115427	rs7098614	T	C	0.212582	0.999721	154337	ADD	-0.191678	0.0250799	58.4106	13.6721	NA
10	65115531	rs7082926	G	T	0.182397	0.999864	154337	ADD	-0.182254	0.0265535	47.1096	11.1731	NA
10	65115788	rs7083356	A	T	0.182398	0.999793	154337	ADD	-0.182314	0.0265542	47.1382	11.1794	NA
10	65116764	rs35971912	CA	C	0.182146	0.999467	154337	ADD	-0.181627	0.0265733	46.7164	11.086	NA
10	65117967	rs9414798	A	G	0.948552	0.991065	154337	ADD	0.275356	0.0466248	34.8783	8.45473	NA
10	65118203	rs10822161	A	G	0.525673	0.999547	154337	ADD	-0.199431	0.0206109	93.6249	21.4187	NA
10	65119887	rs9415693	C	T	0.859056	0.999834	154337	ADD	0.201726	0.0294716	46.8508	11.1158	NA
10	65121485	rs12358789	G	A	0.559879	0.958587	154337	ADD	-0.187779	0.0211732	78.6539	18.1308	NA
10	65121565	rs12355784	A	C	0.525347	0.999929	154337	ADD	-0.198486	0.0206072	92.7729	21.2317	NA
10	65122233	10:65122233_TTATATA_T	T	TTATATA	0.171179	0.967547	154337	ADD	-0.188021	0.0276829	46.1306	10.9561	NA
10	65122787	rs9629895	C	A	0.18262	0.999528	154337	ADD	-0.18383	0.0265438	47.9629	11.3622	NA
10	65124080	rs10822162	G	A	0.182593	0.99928	154337	ADD	-0.18341	0.026549	47.7254	11.3095	NA
10	65124098	rs10822163	G	C	0.525593	0.999578	154337	ADD	-0.198939	0.0206108	93.1646	21.3177	NA
10	65124789	rs9415695	T	C	0.948476	0.993039	154337	ADD	0.272994	0.046555	34.3854	8.34477	NA
10	65125237	rs10740119	G	T	0.18233	0.999861	154337	ADD	-0.182815	0.026558	47.3839	11.2339	NA
10	65126832	rs6479896	C	T	0.525376	1	154337	ADD	-0.198457	0.0206075	92.7427	21.2251	NA
10	65127258	rs10822164	A	G	0.52539	0.999949	154337	ADD	-0.198568	0.0206066	92.8551	21.2497	NA
10	65128277	rs7909692	A	T	0.182354	0.999836	154337	ADD	-0.182762	0.0265573	47.3589	11.2283	NA
10	65128619	rs10761750	A	G	0.525379	0.999922	154337	ADD	-0.198745	0.0206073	93.0142	21.2847	NA
10	65129602	rs9414799	C	T	0.859114	0.999825	154337	ADD	0.201787	0.0294772	46.8611	11.118	NA
10	65129917	rs4746119	C	T	0.859114	0.999828	154337	ADD	0.201785	0.0294771	46.8605	11.1179	NA
10	65131282	rs9414800	A	T	0.859115	0.999819	154337	ADD	0.20178	0.0294774	46.8574	11.1172	NA
10	65131440	10:65131440_CATA_C	C	CATA	0.524516	0.998231	154337	ADD	-0.195499	0.0206232	89.8625	20.593	NA
10	65133156	rs2393967	C	A	0.684483	1	154337	ADD	-0.147704	0.0221377	44.5161	10.5981	NA
10	65133822	rs7923609	G	A	0.525337	1	154337	ADD	-0.198381	0.0206087	92.6621	21.2074	NA
10	65134348	rs9415696	T	A	0.85913	0.999747	154337	ADD	0.201388	0.02948	46.6672	11.0751	NA
10	65134778	rs2893919	A	G	0.525495	0.999579	154337	ADD	-0.197446	0.0206119	91.7618	21.0098	NA
10	65134814	rs2393966	G	T	0.525559	0.999355	154337	ADD	-0.197506	0.0206146	91.7927	21.0166	NA
10	65135137	rs9415697	C	T	0.859088	0.999745	154337	ADD	0.20166	0.0294754	46.8078	11.1062	NA
10	65135672	rs7076310	A	C	0.525329	0.999937	154337	ADD	-0.197902	0.0206081	92.2201	21.1104	NA
10	65136628	rs6479897	T	C	0.182373	0.999819	154337	ADD	-0.18239	0.0265562	47.1705	11.1866	NA
10	65138573	rs4310508	G	A	0.525322	0.999927	154337	ADD	-0.198163	0.0206079	92.4655	21.1642	NA
10	65138910	rs7910927	G	T	0.525552	0.999787	154337	ADD	-0.198259	0.0206098	92.5373	21.18	NA
10	65139047	rs6479899	A	T	0.141197	0.998168	154337	ADD	-0.202223	0.0294759	47.0681	11.1639	NA
10	65139865	rs753525368	A	AT	0.483496	0.918246	154337	ADD	-0.149792	0.0214648	48.6998	11.5254	NA
10	65140384	rs724553	C	G	0.859116	0.999798	154337	ADD	0.201876	0.0294779	46.9006	11.1268	NA
10	65140440	rs2393969	C	A	0.527294	0.998456	154337	ADD	-0.19924	0.0206212	93.3519	21.3588	NA
10	65143558	rs9415699	C	T	0.859117	0.99979	154337	ADD	0.201852	0.0294781	46.8884	11.1241	NA
10	65145565	rs9415700	T	C	0.859115	0.999465	154337	ADD	0.202273	0.0294829	47.069	11.1641	NA
10	65146959	rs10822165	C	T	0.18294	0.999697	154337	ADD	-0.183661	0.0265275	47.9338	11.3557	NA
10	65147323	rs201293086	G	GA	0.181753	0.99602	154337	ADD	-0.184938	0.026643	48.1822	11.4107	NA
10	65147419	rs10995527	A	G	0.509651	0.9821	154337	ADD	-0.190868	0.020758	84.5459	19.4255	NA
10	65149089	rs9414801	A	G	0.471281	0.991995	154337	ADD	0.200466	0.0207004	93.7824	21.4532	NA
10	65149216	10:65149216_CT_C	C	CT	0.851363	0.957677	154337	ADD	0.192485	0.0294553	42.7037	10.1959	NA
10	65150333	10:65150333_TACA_T	T	TACA	0.231415	0.992693	154337	ADD	-0.187645	0.0244111	59.0883	13.8217	NA
10	65150959	rs7095571	G	T	0.52561	0.999596	154337	ADD	-0.197921	0.0206111	92.2106	21.1083	NA
10	65151268	rs149727843	TCAA	T	0.40473	0.975563	154337	ADD	-0.124902	0.0212283	34.6182	8.39671	NA
10	65151382	rs9414802	C	T	0.822694	0.999487	154337	ADD	0.18026	0.026849	45.0754	10.7222	NA
10	65151509	rs9415701	C	T	0.859128	0.999412	154337	ADD	0.20281	0.0294848	47.3133	11.2182	NA
10	65152885	rs4746125	A	G	0.853669	0.999252	154337	ADD	0.194196	0.0290091	44.814	10.6642	NA
10	65154885	rs10761751	G	A	0.525613	0.9996	154337	ADD	-0.19807	0.0206112	92.3489	21.1387	NA
10	65155211	rs10740122	A	C	0.182393	0.999633	154337	ADD	-0.182444	0.0265585	47.19	11.1909	NA
10	65155825	rs9415703	C	T	0.968568	0.964055	154337	ADD	0.344203	0.0598119	33.1173	8.06166	NA
10	65158751	rs10822167	T	C	0.182376	0.99954	154337	ADD	-0.182642	0.0265614	47.2824	11.2114	NA
10	65158772	10:65158772_AAAG_A	A	AAAG	0.526151	0.998364	154337	ADD	-0.20007	0.0206269	94.079	21.5183	NA
10	65159580	rs4745706	C	T	0.859074	0.999496	154337	ADD	0.202273	0.0294803	47.0773	11.1659	NA
10	65160321	rs10761752	C	T	0.525477	0.999326	154337	ADD	-0.197879	0.0206117	92.1665	21.0986	NA
10	65160858	rs12415038	G	A	0.859115	0.999391	154337	ADD	0.202021	0.0294859	46.9423	11.136	NA
10	65161550	rs9415705	G	T	0.859085	0.999604	154337	ADD	0.202331	0.0294804	47.1042	11.1719	NA
10	65161903	rs10761753	A	G	0.526252	0.996294	154337	ADD	-0.198022	0.0206455	91.9973	21.0615	NA
10	65161904	rs34309561	AAC	A	0.526252	0.996294	154337	ADD	-0.198022	0.0206455	91.9973	21.0615	NA
10	65162000	rs7912893	A	T	0.525711	0.999695	154337	ADD	-0.198155	0.0206091	92.4471	21.1602	NA
10	65162153	rs7896783	A	G	0.525865	0.999123	154337	ADD	-0.197872	0.0206151	92.1287	21.0904	NA
10	65164515	rs10740123	G	A	0.182334	0.999224	154337	ADD	-0.181853	0.0265676	46.8529	11.1162	NA
10	65165076	10:65165076_ATTT_A	A	ATTT	0.135172	0.996062	154337	ADD	-0.208701	0.0300505	48.2331	11.422	NA
10	65165184	rs10822168	A	G	0.525631	0.999318	154337	ADD	-0.198269	0.0206153	92.497	21.1712	NA
10	65166369	rs34453858	GTA	G	0.213337	0.996085	154337	ADD	-0.193625	0.0250951	59.5317	13.9196	NA
10	65167580	rs796768933	C	CA	0.857009	0.982818	154337	ADD	0.199727	0.029542	45.7081	10.8625	NA
10	65171053	10:65171053_AT_A	A	AT	0.296826	0.937963	154337	ADD	-0.17444	0.0231933	56.5678	13.2652	NA
10	65171155	rs10822170	T	G	0.182458	0.999495	154337	ADD	-0.1825	0.0265592	47.2164	11.1968	NA
10	65171972	rs10761755	A	G	0.182469	0.999539	154337	ADD	-0.182366	0.0265578	47.152	11.1825	NA
10	65172328	rs10761756	T	C	0.525817	1	154337	ADD	-0.201709	0.0206242	95.6519	21.8634	NA
10	65172550	rs10761757	G	C	0.182479	0.999488	154337	ADD	-0.182335	0.026558	47.1356	11.1789	NA
10	65172747	rs10761758	T	A	0.525517	0.999881	154337	ADD	-0.198208	0.0206087	92.5	21.1718	NA
10	65172799	rs768718928	A	AAAC	0.525379	0.998884	154337	ADD	-0.197887	0.0206185	92.1127	21.0868	NA
10	65173792	rs10761759	T	G	0.181966	0.997009	154337	ADD	-0.183367	0.0266168	47.4605	11.2509	NA
10	65174577	rs61853587	C	G	0.859084	0.998879	154337	ADD	0.200893	0.0294874	46.4148	11.0191	NA
10	65174698	rs11438680	GA	G	0.534937	0.980413	154337	ADD	-0.194773	0.0208334	87.4046	20.0533	NA
10	65176105	rs10640079	GT	G	0.525229	0.992665	154337	ADD	-0.19737	0.020677	91.1145	20.8677	NA
10	65177766	rs7909269	A	G	0.525513	0.999849	154337	ADD	-0.198165	0.0206086	92.4604	21.1631	NA
10	65178482	10:65178482_TG_T	T	TG	0.861179	0.99001	154337	ADD	0.206261	0.0298145	47.8606	11.3395	NA
10	65178836	rs761117771	CAA	C	0.861424	0.94646	154337	ADD	0.199704	0.0305269	42.7963	10.2165	NA
10	65179152	rs10761760	C	A	0.567522	0.950796	154337	ADD	-0.184983	0.0212813	75.5563	17.4496	NA
10	65179158	rs10761761	A	T	0.182457	0.999372	154337	ADD	-0.183193	0.0265599	47.5736	11.2759	NA
10	65179414	rs10995530	A	G	0.182344	0.999228	154337	ADD	-0.181935	0.0265672	46.8967	11.1259	NA
10	65179894	rs537829985	CA	C	0.856252	0.98362	154337	ADD	0.202227	0.0294682	47.0946	11.1698	NA
10	65180452	rs11818194	A	G	0.859059	0.999576	154337	ADD	0.202349	0.0294777	47.121	11.1756	NA
10	65180776	rs6479901	A	C	0.18243	0.999601	154337	ADD	-0.182625	0.0265591	47.282	11.2113	NA
10	65180885	rs7077580	A	G	0.525518	0.999602	154337	ADD	-0.19811	0.0206114	92.3837	21.1463	NA
10	65182256	rs7923544	G	T	0.525457	0.999848	154337	ADD	-0.197981	0.0206061	92.3115	21.1305	NA
10	65183988	10:65183988_CT_C	C	CT	0.247705	0.954036	154337	ADD	-0.140599	0.0243259	33.4063	8.1262	NA
10	65184356	rs34063748	TC	T	0.212521	0.998656	154337	ADD	-0.191232	0.0251031	58.0323	13.5886	NA
10	65184717	rs10761762	C	T	0.525459	0.999852	154337	ADD	-0.197959	0.0206061	92.291	21.126	NA
10	65185220	rs35654741	CAT	C	0.859085	0.999422	154337	ADD	0.202353	0.0294811	47.112	11.1736	NA
10	65185794	rs10740124	T	C	0.182405	0.999435	154337	ADD	-0.182328	0.0265615	47.1199	11.1754	NA
10	65186347	rs9415706	T	C	0.859122	0.999162	154337	ADD	0.201849	0.0294898	46.8499	11.1156	NA
10	65187018	rs72837019	T	C	0.182417	0.999456	154337	ADD	-0.182942	0.0265602	47.4418	11.2467	NA
10	65187111	rs61853589	A	T	0.859092	0.999377	154337	ADD	0.202577	0.0294829	47.2109	11.1956	NA
10	65188069	rs9414803	A	G	0.859123	0.999165	154337	ADD	0.201802	0.0294899	46.8281	11.1107	NA
10	65188290	rs9415707	C	T	0.859124	0.999161	154337	ADD	0.201849	0.02949	46.8495	11.1155	NA
10	65188318	rs10761763	C	T	0.525452	0.999846	154337	ADD	-0.197987	0.0206061	92.317	21.1317	NA
10	65188903	rs10761764	G	C	0.182399	0.999325	154337	ADD	-0.182244	0.0265634	47.0698	11.1643	NA
10	65188973	rs10761765	G	A	0.182394	0.999445	154337	ADD	-0.182131	0.0265617	47.0171	11.1526	NA
10	65189126	rs12413029	C	T	0.859133	0.999087	154337	ADD	0.201879	0.0294918	46.8577	11.1173	NA
10	65190042	rs9415708	C	G	0.859138	0.99921	154337	ADD	0.201777	0.0294901	46.8157	11.108	NA
10	65190327	rs10761766	A	G	0.525422	0.99978	154337	ADD	-0.197914	0.0206065	92.2451	21.1159	NA
10	65191645	rs7924036	T	G	0.495214	0.999741	154337	ADD	-0.178298	0.0205815	75.0477	17.3377	NA
10	65192288	rs3740331	A	G	0.52545	0.999839	154337	ADD	-0.197983	0.0206061	92.3133	21.1309	NA
10	65192431	rs10761767	C	T	0.182322	0.999683	154337	ADD	-0.182015	0.0265621	46.9557	11.139	NA
10	65192941	rs7917169	C	T	0.182312	0.999653	154337	ADD	-0.182136	0.0265633	47.0143	11.152	NA
10	65193329	10:65193329_CTCTTT_C	C	CTCTTT	0.515907	0.99972	154337	ADD	0.186952	0.0205811	82.5129	18.9789	NA
10	65193342	10:65193342_TTTTC_T	T	TTTTC	0.591605	0.844643	154337	ADD	0.18256	0.022764	64.3153	14.9746	NA
10	65193343	10:65193343_TTTC_T	T	TTTC	0.611109	0.823207	154337	ADD	0.188211	0.0232492	65.535	15.2434	NA
10	65194129	rs10761768	A	C	0.182352	0.999671	154337	ADD	-0.182185	0.0265604	47.0494	11.1598	NA
10	65194491	rs72837025	C	A	0.859146	0.999569	154337	ADD	0.2009	0.029485	46.4255	11.0215	NA
10	65195455	rs12784772	A	T	0.859167	0.999683	154337	ADD	0.201737	0.0294848	46.8139	11.1076	NA
10	65197309	rs77494594	C	A	0.859166	0.999682	154337	ADD	0.201736	0.0294848	46.8135	11.1075	NA
10	65200133	rs72837026	A	G	0.859109	0.99942	154337	ADD	0.202546	0.0294839	47.193	11.1916	NA
10	65202946	rs10437345	T	C	0.140855	0.999568	154337	ADD	-0.201586	0.029485	46.7434	11.092	NA
10	65203808	rs3999089	G	A	0.526156	0.999549	154337	ADD	-0.196735	0.0206097	91.1216	20.8693	NA
10	65205881	rs3956912	T	C	0.525456	0.999894	154337	ADD	-0.198008	0.0206055	92.3424	21.1372	NA
10	65207018	rs10509186	T	C	0.525432	0.999881	154337	ADD	-0.198034	0.0206057	92.3637	21.1419	NA
10	65207914	rs2616631	A	T	0.857358	0.998877	154337	ADD	0.194956	0.0293315	44.1778	10.5231	NA
10	65208321	rs2466128	C	T	0.859161	0.999682	154337	ADD	0.201747	0.0294846	46.8192	11.1087	NA
10	65208926	rs7085621	C	T	0.525445	0.999896	154337	ADD	-0.197962	0.0206053	92.3014	21.1282	NA
10	65209609	rs10740125	C	T	0.525446	0.999895	154337	ADD	-0.198012	0.0206053	92.3471	21.1383	NA
10	65210294	rs2719815	C	G	0.859165	0.999706	154337	ADD	0.201639	0.0294844	46.7697	11.0978	NA
10	65210935	rs10740126	G	A	0.525473	0.999847	154337	ADD	-0.198036	0.0206059	92.3645	21.1421	NA
10	65213339	rs2616630	C	A	0.859151	0.999591	154337	ADD	0.201702	0.029485	46.797	11.1038	NA
10	65213816	rs2616629	C	T	0.859167	0.999677	154337	ADD	0.201677	0.029485	46.7856	11.1013	NA
10	65214017	rs540089090	AT	A	0.679088	0.936575	154337	ADD	0.177276	0.0227058	60.9571	14.2341	NA
10	65214749	rs7092784	T	C	0.525464	0.999867	154337	ADD	-0.198039	0.0206058	92.3682	21.1429	NA
10	65215238	rs10822172	C	T	0.182326	0.999697	154337	ADD	-0.182138	0.0265618	47.0204	11.1533	NA
10	65218425	rs12573212	C	A	0.182417	0.999312	154337	ADD	-0.182006	0.026562	46.9517	11.1381	NA
10	65218491	rs71463523	ATTTAT	A	0.82569	0.984369	154337	ADD	0.202196	0.0272321	55.129	12.9474	NA
10	65219279	rs7074735	A	T	0.182375	0.999591	154337	ADD	-0.182192	0.0265603	47.0538	11.1607	NA
10	65219594	rs7075205	C	T	0.182365	0.999591	154337	ADD	-0.182199	0.0265606	47.056	11.1612	NA
10	65219930	rs10995540	G	C	0.182373	0.9996	154337	ADD	-0.182116	0.0265602	47.0143	11.152	NA
10	65219957	rs2616628	C	G	0.85917	0.999658	154337	ADD	0.201644	0.0294853	46.769	11.0976	NA
10	65220928	rs10159609	T	C	0.182363	0.999556	154337	ADD	-0.182253	0.0265616	47.0806	11.1667	NA
10	65220984	rs117454202	T	A	0.968279	0.971497	154337	ADD	0.3684	0.0592762	38.6258	9.28957	NA
10	65224200	rs35290825	GA	G	0.52649	0.997898	154337	ADD	-0.198505	0.0206281	92.6023	21.1943	NA
10	65224458	10:65224458_CA_C	C	CA	0.477741	0.955358	154337	ADD	-0.171811	0.0210776	66.4445	15.4438	NA
10	65224510	rs2393980	G	C	0.859172	0.999642	154337	ADD	0.201667	0.0294857	46.7785	11.0997	NA
10	65225244	rs1061259	C	G	0.182619	0.99919	154337	ADD	-0.181839	0.026549	46.9114	11.1292	NA
10	65225899	rs3841602	AGGCGGC	A	0.527397	0.995064	154337	ADD	-0.196875	0.0206567	90.8362	20.8067	NA
10	65226550	rs755452780	A	AT	0.859582	0.998257	154337	ADD	0.201845	0.029539	46.6922	11.0806	NA
10	65226769	10:65226769_TA_T	T	TA	0.525425	0.999395	154337	ADD	-0.198572	0.0206114	92.8156	21.2411	NA
10	65230164	rs10761771	C	T	0.525514	0.999489	154337	ADD	-0.198044	0.0206091	92.3436	21.1375	NA
10	65232539	rs10733792	G	A	0.52555	0.999564	154337	ADD	-0.197998	0.0206087	92.3039	21.1288	NA
10	65233335	rs10995541	T	G	0.182336	0.999716	154337	ADD	-0.181879	0.0265606	46.8908	11.1246	NA
10	65233834	rs59215788	G	A	0.859161	0.99961	154337	ADD	0.201881	0.0294854	46.8791	11.122	NA
10	65233864	10:65233864_TAATA_T	T	TAATA	0.848804	0.998876	154337	ADD	0.186555	0.0286425	42.4221	10.1334	NA
10	65233942	rs59246603	C	T	0.859161	0.999611	154337	ADD	0.201882	0.0294854	46.8796	11.1221	NA
10	65234616	rs565902486	TA	T	0.841291	0.967035	154337	ADD	0.156093	0.028526	29.9421	7.35151	NA
10	65235829	rs10761772	T	G	0.525548	0.999566	154337	ADD	-0.197983	0.0206087	92.2905	21.1259	NA
10	65238777	rs12414159	T	A	0.85917	0.999655	154337	ADD	0.201641	0.0294854	46.7673	11.0973	NA
10	65239177	rs7909960	A	T	0.525567	0.999509	154337	ADD	-0.197994	0.0206091	92.2968	21.1272	NA
10	65239547	rs10995543	C	T	0.85917	0.999655	154337	ADD	0.201641	0.0294854	46.7673	11.0973	NA
10	65240082	rs10761773	C	G	0.182241	0.998573	154337	ADD	-0.18383	0.0265805	47.8308	11.3329	NA
10	65240083	10:65240083_AT_A	A	AT	0.169455	0.989426	154337	ADD	-0.195512	0.0274749	50.638	11.9544	NA
10	65241741	rs4746138	G	A	0.859164	0.999562	154337	ADD	0.202224	0.0294854	47.0381	11.1573	NA
10	65241810	rs2393978	A	C	0.182337	0.999699	154337	ADD	-0.181977	0.0265603	46.9426	11.1361	NA
10	65243602	rs10822173	T	A	0.182335	0.999708	154337	ADD	-0.181973	0.0265602	46.9407	11.1357	NA
10	65244000	rs10822174	G	A	0.835461	0.909228	154337	ADD	0.195767	0.0289946	45.5874	10.8357	NA
10	65244011	rs59316603	TA	T	0.653993	0.757946	154337	ADD	-0.135542	0.0247133	30.0809	7.38258	NA
10	65244244	rs7915779	C	G	0.525556	0.99955	154337	ADD	-0.197955	0.0206089	92.2623	21.1197	NA
10	65244304	rs7915680	T	C	0.182342	0.999589	154337	ADD	-0.182193	0.0265613	47.0507	11.16	NA
10	65246447	rs7085862	G	T	0.181985	0.999184	154337	ADD	-0.181645	0.0265849	46.6851	11.079	NA
10	65247019	rs2893922	G	T	0.859196	0.999301	154337	ADD	0.202372	0.0294918	47.0867	11.168	NA
10	65247609	rs2393977	C	A	0.525542	0.999555	154337	ADD	-0.197991	0.0206086	92.299	21.1277	NA
10	65248301	rs796889718	T	TA	0.138798	0.96404	154337	ADD	-0.22015	0.0302146	53.0891	12.4965	NA
10	65248572	rs9919452	C	T	0.182332	0.999689	154337	ADD	-0.18198	0.0265606	46.9428	11.1362	NA
10	65250543	rs10740128	G	A	0.182324	0.999632	154337	ADD	-0.182156	0.0265622	47.0282	11.1551	NA
10	65250808	rs10740129	A	G	0.525598	0.999589	154337	ADD	-0.197895	0.0206082	92.2122	21.1087	NA
10	65250977	rs10761776	T	C	0.182435	0.999484	154337	ADD	-0.182086	0.0265589	47.004	11.1497	NA
10	65253439	rs2393976	C	G	0.859185	0.999527	154337	ADD	0.201876	0.0294878	46.8689	11.1198	NA
10	65253700	rs7910662	T	C	0.182323	0.999663	154337	ADD	-0.182071	0.0265608	46.9895	11.1465	NA
10	65255174	rs10822175	T	A	0.11546	0.802651	154337	ADD	-0.200764	0.035793	31.4613	7.69154	NA
10	65255514	rs538711822	CA	C	0.557959	0.958249	154337	ADD	-0.184629	0.0211637	76.1051	17.5703	NA
10	65257393	rs4746149	C	T	0.859187	0.999659	154337	ADD	0.201866	0.0294854	46.872	11.1205	NA
10	65260478	rs72837056	G	T	0.859182	0.99967	154337	ADD	0.201915	0.0294849	46.8961	11.1258	NA
10	65260508	rs140855985	GATGGATGA	G	0.525506	0.999772	154337	ADD	-0.198375	0.0206065	92.6749	21.2102	NA
10	65261176	10:65261176_CT_C	C	CT	0.526643	0.997831	154337	ADD	-0.198837	0.0206291	92.9046	21.2606	NA
10	65261184	rs2893923	T	C	0.684638	1	154337	ADD	-0.146933	0.0221389	44.048	10.4943	NA
10	65261354	rs2893924	G	A	0.182366	0.999417	154337	ADD	-0.183005	0.0265629	47.4652	11.2519	NA
10	65261365	rs2393981	G	A	0.182327	0.999683	154337	ADD	-0.182113	0.0265603	47.0127	11.1516	NA
10	65262396	10:65262396_CA_C	C	CA	0.568766	0.927285	154337	ADD	0.136998	0.0215156	40.5434	9.71604	NA
10	65262868	rs9971294	G	A	0.182316	0.999644	154337	ADD	-0.182245	0.0265617	47.0761	11.1657	NA
10	65263265	rs773061988	C	CAT	0.858968	0.998962	154337	ADD	0.203158	0.0294773	47.4997	11.2595	NA
10	65264126	rs10509189	C	T	0.525519	0.999905	154337	ADD	-0.198203	0.0206043	92.5346	21.1794	NA
10	65264266	rs4486511	T	C	0.5256	0.999884	154337	ADD	-0.198431	0.0206047	92.7445	21.2255	NA
10	65265000	rs80026135	G	C	0.859179	0.999658	154337	ADD	0.201888	0.0294848	46.8842	11.1232	NA
10	65265108	rs9971352	T	A	0.52553	0.999935	154337	ADD	-0.198024	0.0206043	92.3677	21.1428	NA
10	65265705	10:65265705_CA_C	C	CA	0.526317	0.99905	154337	ADD	-0.196784	0.0206154	91.1158	20.868	NA
10	65265855	rs11815969	T	C	0.85918	0.999656	154337	ADD	0.201929	0.0294849	46.9027	11.1273	NA
10	65269479	rs7078456	T	C	0.140841	0.999536	154337	ADD	-0.201582	0.0294852	46.7407	11.0914	NA
10	65269767	10:65269767_CT_C	C	CT	0.201632	0.961868	154337	ADD	-0.186458	0.0260762	51.1298	12.0632	NA
10	65270672	rs7083823	C	G	0.182321	0.99969	154337	ADD	-0.182039	0.0265609	46.9726	11.1427	NA
10	65271488	rs10740131	T	A	0.52504	0.99614	154337	ADD	-0.18915	0.0206357	84.0184	19.3096	NA
10	65272049	rs760397667	CT	C	0.861279	0.988865	154337	ADD	0.210837	0.0298382	49.9284	11.7973	NA
10	65273395	rs7097698	A	G	0.18233	0.999463	154337	ADD	-0.182189	0.0265634	47.0414	11.158	NA
10	65273534	rs55666908	A	G	0.879144	0.995331	154337	ADD	0.217415	0.0315094	47.6103	11.284	NA
10	65273782	rs10761778	G	A	0.525519	0.999955	154337	ADD	-0.198206	0.020604	92.5402	21.1806	NA
10	65274260	rs7068144	G	C	0.182335	0.999427	154337	ADD	-0.182056	0.0265637	46.9714	11.1425	NA
10	65274679	rs72837070	C	T	0.859182	0.999487	154337	ADD	0.202239	0.0294876	47.0383	11.1573	NA
10	65274709	rs528067722	AT	A	0.863204	0.981572	154337	ADD	0.201614	0.0301231	44.796	10.6602	NA
10	65274927	rs10761779	G	A	0.525464	1	154337	ADD	-0.198042	0.0206061	92.368	21.1429	NA
10	65275214	rs117212080	C	T	0.948182	1	154337	ADD	0.281561	0.046261	37.0436	8.93735	NA
10	65275900	10:65275900_GA_G	G	GA	0.182343	0.998261	154337	ADD	-0.183069	0.0265779	47.4449	11.2474	NA
10	65276510	rs61853635	G	T	0.859251	0.998796	154337	ADD	0.202463	0.0295025	47.0949	11.1699	NA
10	65276945	rs7082076	G	C	0.182246	0.998999	154337	ADD	-0.181659	0.0265744	46.7292	11.0888	NA
10	65277026	rs7082470	A	G	0.527158	0.998276	154337	ADD	-0.198989	0.0206223	93.107	21.305	NA
10	65277083	rs4745729	G	A	0.859173	0.99921	154337	ADD	0.201989	0.0294904	46.9131	11.1296	NA
10	65277436	rs10740133	T	C	0.182341	0.999145	154337	ADD	-0.181898	0.0265666	46.8799	11.1222	NA
10	65277543	rs12416349	T	C	0.859326	0.997415	154337	ADD	0.203448	0.0295297	47.4667	11.2522	NA
10	65278788	rs7358191	C	A	0.182331	0.999102	154337	ADD	-0.182034	0.0265679	46.9449	11.1366	NA
10	65278898	rs7358152	C	T	0.182331	0.999102	154337	ADD	-0.182034	0.0265679	46.9448	11.1366	NA
10	65280164	rs10822179	C	T	0.182309	0.999118	154337	ADD	-0.181552	0.0265688	46.6936	11.0809	NA
10	65280994	rs7075901	A	C	0.527187	0.998182	154337	ADD	-0.19891	0.0206235	93.0228	21.2865	NA
10	65284032	rs10761780	T	C	0.182068	0.998062	154337	ADD	-0.180528	0.0265967	46.0717	10.9431	NA
10	65284603	rs10761781	C	T	0.177898	0.99802	154337	ADD	-0.171299	0.0268443	40.72	9.75528	NA
10	65286667	rs7085018	C	T	0.521176	0.998814	154337	ADD	-0.190229	0.0206101	85.191	19.5672	NA
10	65287064	rs10761782	G	A	0.521207	0.998706	154337	ADD	-0.190202	0.0206113	85.1572	19.5598	NA
10	65289552	rs12412946	G	T	0.865909	0.989762	154337	ADD	0.185063	0.0302495	37.4284	9.02305	NA
10	65289614	rs12414188	G	A	0.864618	0.998256	154337	ADD	0.186001	0.0299979	38.4456	9.24948	NA
10	65289938	rs11375382	AC	A	0.135927	0.996708	154337	ADD	-0.188341	0.0299721	39.487	9.48116	NA
10	65290254	rs764353259	A	AT	0.492749	0.994414	154337	ADD	-0.172286	0.0206341	69.7156	16.1643	NA
10	65291936	rs7087279	A	T	0.135684	0.998155	154337	ADD	-0.185759	0.0299718	38.4127	9.24216	NA
10	65292043	rs59035163	G	C	0.864332	0.998263	154337	ADD	0.185913	0.0299711	38.4782	9.25674	NA
10	65293719	rs12413081	T	C	0.864333	0.998274	154337	ADD	0.185899	0.0299711	38.4724	9.25544	NA
10	65293860	rs7920036	C	T	0.520641	0.998772	154337	ADD	-0.190108	0.0206091	85.0913	19.5453	NA
10	65293924	rs7920058	G	T	0.520638	0.998776	154337	ADD	-0.190047	0.0206091	85.0366	19.5333	NA
10	65294670	rs16918567	C	A	0.864319	0.998834	154337	ADD	0.184473	0.0299621	37.907	9.12961	NA
10	65297720	rs12770839	A	C	0.671259	0.987481	154337	ADD	-0.130368	0.0220361	35	8.48188	NA
10	65300805	rs16918573	A	T	0.864585	0.998833	154337	ADD	0.184941	0.0299874	38.0355	9.15822	NA
10	65301325	rs16918575	G	A	0.864585	0.998838	154337	ADD	0.184938	0.0299873	38.0344	9.15796	NA
10	65301397	10:65301397_GT_G	G	GT	0.863441	0.994206	154337	ADD	0.185895	0.0299538	38.5153	9.26499	NA
10	65301725	rs7897379	C	T	0.52039	0.999084	154337	ADD	-0.188663	0.0206059	83.8278	19.2678	NA
10	65301845	rs748386792	GTT	G	0.531053	0.964102	154337	ADD	-0.180826	0.0210002	74.1436	17.1388	NA
10	65303087	rs12414796	A	G	0.86457	0.998883	154337	ADD	0.184864	0.0299848	38.0106	9.15266	NA
10	65305113	rs61853639	T	G	0.864301	0.998872	154337	ADD	0.182877	0.0299601	37.2592	8.98537	NA
10	65307653	rs4746195	G	A	0.864245	0.999627	154337	ADD	0.182267	0.0299439	37.051	8.93899	NA
10	65308750	rs10761784	T	A	0.519438	0.999297	154337	ADD	-0.190676	0.0206041	85.6421	19.6663	NA
10	65309777	rs4469774	T	G	0.864278	0.999039	154337	ADD	0.181365	0.0299527	36.6635	8.85268	NA
10	65313779	rs61853642	A	G	0.864449	0.999966	154337	ADD	0.185182	0.0299569	38.2122	9.19754	NA
10	65313819	rs9919429	G	A	0.515035	0.9997	154337	ADD	0.167762	0.0206002	66.3199	15.4164	NA
10	65314711	rs2163188	C	G	0.515041	0.999719	154337	ADD	0.167738	0.0205999	66.3023	15.4125	NA
10	65314971	rs2393984	G	A	0.515545	0.999792	154337	ADD	0.16767	0.0205984	66.2585	15.4029	NA
10	65315231	rs6479905	G	A	0.515043	0.99966	154337	ADD	0.167553	0.0206009	66.1505	15.3791	NA
10	65315397	rs12411988	C	G	0.864407	1	154337	ADD	0.184556	0.0299539	37.962	9.14185	NA
10	65315433	rs10740134	C	T	0.519334	1	154337	ADD	-0.191218	0.0206031	86.1378	19.7751	NA
10	65315763	rs12412012	T	C	0.864444	0.999965	154337	ADD	0.184553	0.0299566	37.954	9.14007	NA
10	65315800	rs7919685	T	G	0.515545	0.999793	154337	ADD	0.167672	0.0205984	66.2601	15.4032	NA
10	65316235	rs757523221	T	TACTC	0.515605	0.999538	154337	ADD	0.168401	0.0206005	66.8239	15.5274	NA
10	65316343	10:65316343_TGTTTTG_T	T	TGTTTTG	0.636921	0.710221	154337	ADD	-0.15363	0.0253892	36.6145	8.84177	NA
10	65316437	rs74502455	G	C	0.519375	0.999861	154337	ADD	-0.191772	0.0205992	86.6699	19.892	NA
10	65317045	rs12247907	C	G	0.515546	0.999762	154337	ADD	0.167755	0.0205987	66.3239	15.4173	NA
10	65317056	rs7070761	T	A	0.515554	0.999707	154337	ADD	0.167569	0.0205995	66.1722	15.3838	NA
10	65318502	rs5785581	CA	C	0.519792	0.99854	154337	ADD	-0.191805	0.0206146	86.5704	19.8701	NA
10	65318766	rs10761785	T	G	0.486464	0.996663	154337	ADD	-0.167697	0.0206315	66.0676	15.3608	NA
10	65319313	rs61579729	G	A	0.864447	0.99994	154337	ADD	0.184551	0.0299572	37.9515	9.13952	NA
10	65319678	rs7898861	C	T	0.515068	0.999504	154337	ADD	0.16762	0.0206026	66.1919	15.3882	NA
10	65320006	rs2393986	T	A	0.520062	0.999468	154337	ADD	-0.191641	0.0206054	86.4997	19.8546	NA
10	65320079	rs16918599	C	T	0.864455	0.999736	154337	ADD	0.184802	0.0299616	38.0437	9.16003	NA
10	65320450	rs16918600	A	C	0.864443	0.999719	154337	ADD	0.184671	0.0299603	37.993	9.14874	NA
10	65320730	rs11812934	A	G	0.864725	0.999649	154337	ADD	0.184672	0.0299876	37.9241	9.13342	NA
10	65321051	rs16918601	A	C	0.86472	0.99902	154337	ADD	0.185188	0.0299963	38.1146	9.17581	NA
10	65321147	rs12245149	A	C	0.515019	0.999281	154337	ADD	0.168246	0.0206058	66.6667	15.4928	NA
10	65321464	rs12245367	T	C	0.522283	0.999289	154337	ADD	0.166381	0.0206064	65.193	15.1681	NA
10	65321472	rs16918603	G	A	0.87214	0.99837	154337	ADD	0.190605	0.0307236	38.488	9.25893	NA
10	65322381	rs4746201	T	G	0.872067	0.998716	154337	ADD	0.189951	0.0307106	38.2566	9.20742	NA
10	65322464	rs36027145	ATCAG	A	0.524038	0.990683	154337	ADD	0.1644	0.0206936	63.1147	14.7099	NA
10	65323265	rs7899657	A	G	0.522988	0.999201	154337	ADD	0.166668	0.0206086	65.4041	15.2146	NA
10	65323809	rs10733793	G	T	0.512282	1	154337	ADD	-0.18893	0.0206031	84.0888	19.3251	NA
10	65323857	rs11814936	A	G	0.956108	0.994252	154337	ADD	0.293984	0.0501352	34.3844	8.34455	NA
10	65323997	rs4746203	T	G	0.522343	0.999631	154337	ADD	0.166681	0.0206038	65.4452	15.2236	NA
10	65325126	rs10822181	A	G	0.522855	0.999654	154337	ADD	0.166667	0.0206035	65.4356	15.2215	NA
10	65325478	rs10822182	A	G	0.512635	0.999864	154337	ADD	-0.189628	0.0205852	84.8589	19.4943	NA
10	65326991	rs771043500	A	AATT	0.512169	0.999578	154337	ADD	-0.18989	0.0205877	85.0718	19.541	NA
10	65328518	rs4746204	T	C	0.522278	0.999224	154337	ADD	0.166679	0.0206076	65.4197	15.218	NA
10	65328539	rs4633333	G	C	0.512658	0.999479	154337	ADD	-0.189612	0.0205886	84.816	19.4848	NA
10	65328740	rs7907451	A	T	0.522316	0.999185	154337	ADD	0.166506	0.020608	65.2818	15.1876	NA
10	65329518	rs4746205	G	A	0.522356	0.99909	154337	ADD	0.166876	0.0206089	65.5657	15.2502	NA
10	65329622	rs10740136	C	A	0.512652	0.999335	154337	ADD	-0.189947	0.0205901	85.104	19.5481	NA
10	65330195	rs7100409	A	T	0.522342	0.99902	154337	ADD	0.166965	0.0206096	65.632	15.2648	NA
10	65330208	rs7100413	C	T	0.522343	0.999021	154337	ADD	0.166941	0.0206094	65.6139	15.2608	NA
10	65330405	rs61853655	G	A	0.872113	0.997576	154337	ADD	0.191114	0.0307325	38.6715	9.29975	NA
10	65331511	rs3847325	C	G	0.522375	0.998795	154337	ADD	0.167018	0.0206113	65.6624	15.2715	NA
10	65331859	rs3847326	G	A	0.522146	0.998791	154337	ADD	0.167277	0.0206102	65.8736	15.318	NA
10	65332065	rs11397106	CT	C	0.533054	0.97851	154337	ADD	0.167652	0.0208373	64.7346	15.067	NA
10	65333648	rs6479908	G	C	0.526938	0.999311	154337	ADD	0.166264	0.0206151	65.0469	15.1359	NA
10	65335315	rs7090758	C	T	0.526407	0.999477	154337	ADD	0.166452	0.0206131	65.2067	15.1711	NA
10	65336185	rs7077256	G	A	0.526881	0.999736	154337	ADD	0.166341	0.0206104	65.1371	15.1558	NA
10	65336207	rs10761786	C	T	0.506436	0.999929	154337	ADD	-0.190376	0.0205821	85.5553	19.6472	NA
10	65336373	rs7902616	A	G	0.526918	0.999595	154337	ADD	0.1664	0.0206118	65.1737	15.1638	NA
10	65337141	rs10822183	C	T	0.526881	0.999748	154337	ADD	0.166338	0.0206103	65.1354	15.1554	NA
10	65337153	rs10822184	C	T	0.506466	1	154337	ADD	-0.19026	0.0205821	85.451	19.6243	NA
10	65338304	rs7910951	G	A	0.527114	0.998169	154337	ADD	0.167092	0.0206267	65.6224	15.2627	NA
10	65338753	rs7911761	G	C	0.527074	0.998219	154337	ADD	0.167069	0.0206264	65.606	15.2591	NA
10	65338801	rs34124994	TG	T	0.593458	0.88005	154337	ADD	-0.184308	0.0223083	68.2582	15.8434	NA
10	65339883	rs11817901	A	G	0.870865	0.993018	154337	ADD	0.192519	0.0306648	39.4156	9.46528	NA
10	65340897	rs12768534	A	G	0.526945	0.99943	154337	ADD	0.165697	0.020614	64.6107	15.0397	NA
10	65343131	rs16918638	C	T	0.869395	0.99511	154337	ADD	0.191174	0.0304886	39.317	9.44334	NA
10	65344190	rs71463528	TAAA	T	0.503146	0.987846	154337	ADD	-0.182052	0.0207178	77.2159	17.8146	NA
10	65348204	rs570234162	TA	T	0.496281	0.986502	154337	ADD	0.186457	0.02072	80.9801	18.6421	NA
10	65349797	rs61853658	T	C	0.871678	0.992999	154337	ADD	0.190177	0.0307556	38.2355	9.20272	NA
10	65350279	10:65350279_AT_A	A	AT	0.476324	0.988259	154337	ADD	-0.170226	0.0207215	67.4856	15.6732	NA
10	65350383	rs10822186	G	A	0.506506	0.99623	154337	ADD	-0.189908	0.0206204	84.8184	19.4854	NA
10	65353755	rs10761787	T	A	0.506545	0.994872	154337	ADD	-0.189179	0.0206348	84.0512	19.3168	NA
10	65356309	rs11817169	G	A	0.867376	0.991074	154337	ADD	0.192073	0.030346	40.0617	9.60894	NA
10	65357438	rs7895549	A	G	0.506396	0.993955	154337	ADD	-0.189811	0.0206435	84.5427	19.4248	NA
10	65357541	rs61855876	T	C	0.838958	0.991225	154337	ADD	0.201945	0.0280187	51.9484	12.2443	NA
10	65358543	rs557044785	CA	C	0.593403	0.922282	154337	ADD	-0.160008	0.0217694	54.0242	12.7033	NA
10	65359701	rs4746244	T	C	0.867132	0.989817	154337	ADD	0.193099	0.0303396	40.5079	9.70814	NA
10	65364731	rs11818738	C	A	0.869862	0.988935	154337	ADD	0.18893	0.0306275	38.0522	9.16192	NA
10	65365385	rs1896995	T	C	0.513879	0.991194	154337	ADD	-0.18639	0.0206947	81.1195	18.6727	NA
10	65365979	rs34030237	TAAG	T	0.370576	0.946673	154337	ADD	-0.132084	0.0218558	36.5228	8.82133	NA
10	65366023	rs142517247	TTTTCTTTCTTTCTTTTTC	T	0.444625	0.983067	154337	ADD	-0.141857	0.0208564	46.2616	10.9852	NA
10	65366896	rs2393989	A	T	0.464912	0.99444	154337	ADD	-0.142928	0.0206572	47.873	11.3422	NA
10	65375308	10:65375308_CT_C	C	CT	0.838668	0.92092	154337	ADD	0.172873	0.0291122	35.262	8.54031	NA
10	65381740	rs7075302	G	A	0.463764	1	154337	ADD	-0.13927	0.0206277	45.5839	10.8349	NA
10	65382328	rs3847327	T	C	0.465622	0.99879	154337	ADD	-0.141444	0.0206139	47.0811	11.1668	NA
10	65384567	rs7089698	G	A	0.464858	0.998465	154337	ADD	-0.141395	0.020617	47.0343	11.1564	NA
10	65390634	rs12218613	C	T	0.422326	0.992834	154337	ADD	-0.140578	0.020868	45.381	10.7899	NA
10	65391853	rs2565187	T	C	0.112703	0.992939	154337	ADD	-0.195841	0.0325628	36.1712	8.74299	NA
10	65392030	rs2565186	G	A	0.112703	0.992872	154337	ADD	-0.195847	0.032564	36.1708	8.74291	NA
10	65392480	rs1268639	G	A	0.112705	0.992532	154337	ADD	-0.195984	0.0325692	36.2099	8.75162	NA
10	65394450	rs1255495	A	G	0.112751	0.989754	154337	ADD	-0.196189	0.0326092	36.1965	8.74864	NA
10	65395133	rs10740138	C	A	0.472302	0.991414	154337	ADD	-0.153647	0.0206781	55.2113	12.9656	NA
10	65396004	rs10733795	A	G	0.158433	0.987355	154337	ADD	-0.158554	0.0283074	31.373	7.67178	NA
10	65396026	rs10733796	A	G	0.158426	0.987825	154337	ADD	-0.158271	0.0283017	31.2735	7.64953	NA
10	65396564	rs10761789	C	T	0.471754	0.989774	154337	ADD	-0.154358	0.0206953	55.6306	13.0582	NA
10	65396623	rs1255494	C	G	0.0932021	0.985168	154337	ADD	-0.2088	0.0355421	34.5122	8.37305	NA
10	65398320	rs1268638	C	A	0.093212	0.983656	154337	ADD	-0.208056	0.0355662	34.2204	8.30794	NA
10	65398466	rs1255492	G	A	0.0932111	0.98357	154337	ADD	-0.208048	0.035568	34.2146	8.30664	NA
10	65398847	10:65398847_GA_G	G	GA	0.158716	0.976831	154337	ADD	-0.160695	0.0284483	31.9075	7.79132	NA
10	65399609	rs7076920	G	C	0.472203	0.986597	154337	ADD	-0.155119	0.0207252	56.0185	13.1439	NA
10	65399997	rs3858121	T	C	0.472277	0.98626	154337	ADD	-0.15549	0.0207282	56.2707	13.1996	NA
10	65400080	rs3858122	G	C	0.472325	0.981544	154337	ADD	-0.155119	0.0207793	55.7271	13.0795	NA
10	65400271	rs746973976	T	TA	0.454227	0.934147	154337	ADD	-0.154857	0.0213787	52.4687	12.3593	NA
10	72377976	rs12779333	C	G	0.725915	0.998698	154337	ADD	-0.126314	0.0229906	30.1857	7.40606	NA
10	72381153	rs71475601	A	G	0.725925	0.998365	154337	ADD	-0.1263	0.022994	30.1704	7.40264	NA
10	72382020	rs11596274	T	C	0.725933	0.998285	154337	ADD	-0.126249	0.0229951	30.143	7.39649	NA
10	72384433	rs28874891	A	G	0.725961	0.998159	154337	ADD	-0.126185	0.0229972	30.1067	7.38837	NA
10	72384571	rs77389338	A	G	0.726295	0.996885	154337	ADD	-0.126108	0.0230255	29.9964	7.36366	NA
10	72386740	rs10999439	C	T	0.726006	0.998205	154337	ADD	-0.126151	0.0229976	30.0898	7.38459	NA
10	72389094	10:72389094_TTACAAA_T	T	TTACAAA	0.727003	0.996253	154337	ADD	-0.126653	0.0230505	30.1905	7.40713	NA
10	72389411	rs10999441	A	G	0.725951	0.998373	154337	ADD	-0.125835	0.0229949	29.9458	7.35233	NA
10	72390229	rs10466018	A	T	0.725959	0.998451	154337	ADD	-0.12582	0.0229942	29.9409	7.35123	NA
10	72392381	rs7907560	A	G	0.725962	0.998686	154337	ADD	-0.125584	0.0229916	29.8353	7.32758	NA
10	72396831	rs7894520	A	G	0.726083	1	154337	ADD	-0.126229	0.0229927	30.1399	7.3958	NA
10	72412776	rs12771779	A	G	0.745303	0.992964	154337	ADD	-0.133001	0.0235903	31.7864	7.76423	NA
10	72412859	rs68185000	CT	C	0.744296	0.989738	154337	ADD	-0.129236	0.0236002	29.9872	7.3616	NA
10	72413702	rs10999454	T	A	0.732525	0.992685	154337	ADD	-0.137762	0.023234	35.1572	8.51692	NA
10	72413827	rs10999456	T	C	0.732468	0.99253	154337	ADD	-0.138081	0.0232349	35.3171	8.55259	NA
10	72414254	rs10999457	G	A	0.732736	0.992598	154337	ADD	-0.138457	0.0232403	35.4935	8.59192	NA
10	72414845	rs12359330	T	C	0.732754	0.992556	154337	ADD	-0.137549	0.0232445	35.0169	8.48564	NA
10	72416408	rs12359819	A	G	0.732895	0.992608	154337	ADD	-0.137962	0.0232476	35.2177	8.53044	NA
10	72422354	rs10823595	A	G	0.747927	0.989364	154337	ADD	-0.136501	0.023732	33.0829	8.05398	NA
10	72423050	rs12761076	A	G	0.734636	0.991546	154337	ADD	-0.136267	0.0233208	34.1425	8.29056	NA
10	72423243	rs12761328	A	G	0.734581	0.991375	154337	ADD	-0.135364	0.0233216	33.6893	8.1894	NA
10	72428283	rs10999460	T	C	0.734519	0.990627	154337	ADD	-0.137141	0.0233314	34.5501	8.38151	NA
10	72428563	rs7095992	C	T	0.734535	0.990634	154337	ADD	-0.137021	0.0233319	34.4888	8.36783	NA
10	72432438	10:72432438_AGGCGGCAGC_A	A	AGGCGGCAGC	0.725365	0.980398	154337	ADD	-0.127424	0.0231942	30.182	7.40522	NA
10	72435363	rs7895280	G	T	0.74507	0.992804	154337	ADD	-0.129458	0.023609	30.0677	7.37964	NA
10	72466697	rs11599521	G	T	0.708516	0.996215	154337	ADD	-0.125368	0.0225809	30.8242	7.549	NA
10	81091563	rs10824743	C	A	0.767602	0.997082	154337	ADD	0.134924	0.0242554	30.9429	7.57555	NA
10	81093876	rs149649507	TTTCCTTCC	T	0.825313	0.95532	154337	ADD	0.154714	0.0275816	31.4644	7.69223	NA
10	81094125	rs10824744	G	A	0.80643	0.998137	154337	ADD	0.147646	0.0259558	32.3576	7.89194	NA
10	81094251	rs11002931	C	A	0.768078	0.998468	154337	ADD	0.132582	0.0242575	29.873	7.33602	NA
10	81094290	rs11002932	G	T	0.767919	0.998454	154337	ADD	0.132686	0.0242522	29.9329	7.34944	NA
10	81095519	rs12414178	T	C	0.767995	1	154337	ADD	0.132224	0.0242436	29.7457	7.3075	NA
10	81096071	rs7077812	C	T	0.806725	0.998926	154337	ADD	0.146774	0.0259631	31.9585	7.80272	NA
10	81096589	rs1317617	A	G	0.806643	0.998303	154337	ADD	0.146118	0.0259673	31.6633	7.73671	NA
10	81097266	rs1892501	G	A	0.805976	0.997172	154337	ADD	0.148752	0.0259457	32.8698	8.00637	NA
10	81097499	rs1892500	A	C	0.806576	0.997633	154337	ADD	0.147254	0.0259716	32.1469	7.84483	NA
10	81097759	rs7099502	T	C	0.805961	0.997012	154337	ADD	0.148933	0.0259464	32.9481	8.02387	NA
10	81099082	rs2186235	T	G	0.806199	0.996223	154337	ADD	0.149772	0.025969	33.2622	8.09402	NA
10	93557619	rs2066276	T	C	0.431533	0.999047	154337	ADD	0.113456	0.0206774	30.1067	7.38837	NA
10	93559751	rs10786018	G	A	0.431539	0.999203	154337	ADD	0.113699	0.0206755	30.2412	7.41849	NA
10	93561210	rs10748568	A	G	0.431746	0.999245	154337	ADD	0.114153	0.0206764	30.4809	7.47215	NA
10	93561807	rs10748569	G	A	0.431958	0.998614	154337	ADD	0.115073	0.0206813	30.9592	7.57921	NA
10	93563056	rs2153655	G	A	0.522991	0.999291	154337	ADD	0.112375	0.0205186	29.9949	7.36333	NA
10	93566348	rs12764886	G	C	0.431597	0.999405	154337	ADD	0.113621	0.0206738	30.205	7.41038	NA
10	93569285	rs7087565	C	T	0.431529	0.999521	154337	ADD	0.114019	0.0206729	30.4196	7.45843	NA
10	93570826	rs4612711	T	C	0.522796	0.999687	154337	ADD	0.111966	0.0205115	29.7973	7.31906	NA
10	93572418	rs1935030	T	C	0.43154	0.999711	154337	ADD	0.113822	0.0206697	30.3238	7.43698	NA
10	93573661	rs11186695	C	T	0.431554	0.999708	154337	ADD	0.113978	0.0206701	30.4059	7.45536	NA
10	93573686	rs11186696	T	C	0.522804	0.999718	154337	ADD	0.112149	0.0205115	29.8948	7.34091	NA
10	93573918	rs10881973	C	G	0.522791	0.999759	154337	ADD	0.112122	0.0205112	29.8813	7.33789	NA
10	93574359	rs10881974	A	G	0.522817	0.99971	154337	ADD	0.112229	0.0205116	29.9374	7.35045	NA
10	93574851	rs10649398	GACAA	G	0.430825	0.99802	154337	ADD	0.113261	0.0206908	29.9648	7.35659	NA
10	93575243	rs113328802	CAAATAT	C	0.433087	0.996523	154337	ADD	0.115287	0.0206934	31.0382	7.59687	NA
10	93575664	rs7076687	G	A	0.52279	0.999776	154337	ADD	0.112121	0.020511	29.8812	7.33786	NA
10	93575815	rs7901710	C	A	0.522789	0.999775	154337	ADD	0.112125	0.020511	29.8832	7.33832	NA
10	93583119	rs2901510	T	C	0.462382	0.938483	154337	ADD	0.115613	0.0211889	29.7711	7.31319	NA
10	93583124	rs2421703	T	G	0.462382	0.938483	154337	ADD	0.115613	0.0211889	29.7711	7.31319	NA
10	93583130	rs2421702	C	G	0.462381	0.938486	154337	ADD	0.115621	0.0211888	29.7753	7.31414	NA
10	93583824	rs11814405	T	C	0.431526	0.999802	154337	ADD	0.113807	0.0206691	30.3177	7.43562	NA
10	93584528	rs7917858	T	C	0.522776	0.999814	154337	ADD	0.111965	0.0205104	29.8	7.31967	NA
10	93584865	rs10881976	T	G	0.522783	0.999803	154337	ADD	0.111943	0.0205103	29.7884	7.31708	NA
10	93585216	rs7079479	C	T	0.522774	0.999819	154337	ADD	0.111972	0.0205103	29.8039	7.32055	NA
10	93588201	rs1572933	C	G	0.431525	0.999811	154337	ADD	0.113815	0.020669	30.3221	7.43661	NA
10	93588208	rs1572934	A	G	0.431511	0.999794	154337	ADD	0.113894	0.0206693	30.3634	7.44585	NA
10	93588683	rs10881978	G	C	0.522728	0.999744	154337	ADD	0.112112	0.020511	29.8763	7.33677	NA
10	93589331	rs1935031	A	T	0.431518	0.999838	154337	ADD	0.113877	0.0206688	30.3559	7.44418	NA
10	93591781	rs10881979	G	A	0.522752	0.999729	154337	ADD	0.111977	0.0205111	29.8045	7.32068	NA
10	93594841	rs1772179	A	T	0.522759	0.999791	154337	ADD	0.111941	0.0205104	29.787	7.31675	NA
10	93595110	rs1770475	G	A	0.431494	0.999792	154337	ADD	0.113969	0.0206691	30.404	7.45494	NA
10	93597161	rs1772180	G	A	0.431491	0.999821	154337	ADD	0.113964	0.0206688	30.4024	7.45458	NA
10	93597351	rs1770476	G	A	0.522755	0.99993	154337	ADD	0.111972	0.0205091	29.8077	7.32139	NA
10	93598728	rs2487513	G	A	0.431496	0.999864	154337	ADD	0.114094	0.0206683	30.4728	7.47034	NA
10	93601285	rs1772182	C	G	0.522759	0.999955	154337	ADD	0.111947	0.0205088	29.7952	7.31859	NA
10	93601721	rs11394924	TA	T	0.431499	0.99986	154337	ADD	0.114008	0.0206691	30.4247	7.45957	NA
10	93602605	rs1772183	A	G	0.522746	1	154337	ADD	0.1121	0.0205143	29.8603	7.33318	NA
10	93603470	rs946896	T	C	0.431613	0.999906	154337	ADD	0.114272	0.0206672	30.5713	7.4924	NA
10	93603961	rs1772185	T	C	0.431643	0.999824	154337	ADD	0.114271	0.0206679	30.5689	7.49185	NA
10	93605405	rs1770466	G	A	0.522756	0.999956	154337	ADD	0.111977	0.0205089	29.8105	7.32204	NA
10	93607646	rs1770467	A	G	0.431606	0.999927	154337	ADD	0.114197	0.0206671	30.5313	7.48343	NA
10	93609973	rs7096581	A	G	0.522757	0.999955	154337	ADD	0.111968	0.020509	29.806	7.32102	NA
10	93611176	rs112177544	ATATG	A	0.431393	0.998833	154337	ADD	0.113364	0.0206806	30.0485	7.37532	NA
10	93612085	rs10736065	C	T	0.431514	0.999924	154337	ADD	0.113956	0.0206678	30.4009	7.45425	NA
10	93612654	rs1770470	T	A	0.431514	0.999927	154337	ADD	0.113946	0.0206678	30.3958	7.45311	NA
10	93615903	rs2259305	A	G	0.522721	0.999748	154337	ADD	0.112504	0.0205123	30.0823	7.38291	NA
10	93616830	rs1770472	C	T	0.431463	0.999915	154337	ADD	0.114569	0.0206703	30.7213	7.52596	NA
10	93617306	rs1340420	G	A	0.431464	0.999913	154337	ADD	0.114588	0.0206704	30.7315	7.52825	NA
10	93624017	rs1539042	G	C	0.522712	0.99975	154337	ADD	0.112598	0.0205124	30.1322	7.39407	NA
10	93628128	rs2259280	C	A	0.431496	0.999794	154337	ADD	0.114364	0.0206715	30.6082	7.50065	NA
10	93629499	rs1772189	A	T	0.522766	0.999748	154337	ADD	0.112634	0.0205126	30.151	7.39829	NA
10	93630502	rs35215616	TA	T	0.431403	0.99787	154337	ADD	0.114284	0.0206926	30.5031	7.47713	NA
10	93630858	rs2994393	T	G	0.522763	0.999749	154337	ADD	0.11267	0.0205126	30.1702	7.40259	NA
10	93631319	rs2994394	G	A	0.431283	1	154337	ADD	0.114133	0.0206807	30.4575	7.4669	NA
10	93631956	rs11186719	C	A	0.522729	0.999499	154337	ADD	0.112438	0.020515	30.0387	7.37314	NA
10	93633062	rs2487514	G	T	0.431533	0.999414	154337	ADD	0.114387	0.0206753	30.609	7.50084	NA
10	94839642	rs2068888	A	G	0.549343	1	154337	ADD	-0.148879	0.0206222	52.1193	12.2821	NA
10	94839724	rs4418728	T	G	0.548706	0.999067	154337	ADD	-0.148311	0.0206276	51.695	12.1882	NA
10	94842213	rs10882140	T	G	0.467194	0.996987	154337	ADD	-0.124417	0.0205955	36.4932	8.81475	NA
10	94842680	10:94842680_TA_T	T	TA	0.490917	0.954551	154337	ADD	-0.131274	0.0210223	38.9936	9.37142	NA
10	94843032	rs6583855	C	A	0.46785	0.995869	154337	ADD	-0.122609	0.0206083	35.3964	8.57027	NA
10	94843535	rs12359135	C	T	0.480142	0.99467	154337	ADD	-0.133198	0.0205911	41.8442	10.005	NA
10	94844084	rs10882141	A	G	0.467902	0.993534	154337	ADD	-0.124055	0.0206336	36.1479	8.73781	NA
10	94845036	rs913423	A	G	0.468573	0.993266	154337	ADD	-0.12267	0.0206345	35.3414	8.55802	NA
10	94845546	rs10786069	T	C	0.467985	0.991542	154337	ADD	-0.120448	0.0206567	33.9999	8.25874	NA
10	94845981	rs200251443	T	TCA	0.466205	0.967362	154337	ADD	-0.125648	0.0209224	36.0656	8.71945	NA
10	94846093	rs7080494	A	G	0.486202	0.955523	154337	ADD	-0.117757	0.021001	31.4409	7.68696	NA
10	95319511	rs59653258	C	T	0.78902	0.991121	154337	ADD	0.143208	0.0252324	32.2121	7.85941	NA
10	95320440	rs1889931	C	T	0.789298	0.991196	154337	ADD	0.142343	0.0252466	31.7883	7.76467	NA
10	95320791	rs947602	T	A	0.793848	0.992181	154337	ADD	0.141699	0.0254372	31.0309	7.59525	NA
10	95322044	rs940390	G	A	0.855843	0.992283	154337	ADD	0.16691	0.0292563	32.5481	7.9345	NA
10	95324503	rs10882267	A	C	0.80034	1	154337	ADD	0.141128	0.0256401	30.296	7.43074	NA
10	96012950	rs7080472	T	G	0.577272	0.995508	154337	ADD	0.114243	0.0208224	30.1021	7.38734	NA
10	96014622	rs10786156	G	C	0.567006	0.998881	154337	ADD	0.116458	0.0207252	31.5747	7.71689	NA
10	96015793	rs3891783	G	C	0.567017	0.998869	154337	ADD	0.116513	0.0207249	31.6059	7.72386	NA
10	96023077	rs57866767	C	T	0.567003	0.998954	154337	ADD	0.116376	0.0207245	31.5324	7.70743	NA
10	96026184	10:96026184_CA_C	C	CA	0.567502	0.995877	154337	ADD	0.117222	0.0207604	31.8821	7.78563	NA
10	96038686	rs11187838	A	G	0.567337	0.999349	154337	ADD	0.115873	0.0207203	31.2733	7.64947	NA
10	96039597	rs2274224	C	G	0.567045	1	154337	ADD	0.117802	0.0207162	32.3357	7.88703	NA
10	122068766	rs10788066	T	C	0.75548	0.98916	154337	ADD	-0.13372	0.0239856	31.0807	7.60638	NA
10	122069448	rs4523610	C	T	0.760446	0.992	154337	ADD	-0.135232	0.0241209	31.4322	7.68503	NA
10	122070020	rs56077081	T	C	0.760748	0.992329	154337	ADD	-0.13533	0.02413	31.4536	7.68981	NA
10	131400308	rs480643	G	A	0.508062	0.992581	154337	ADD	-0.118962	0.0206521	33.1806	8.0758	NA
10	131404528	rs577227	T	C	0.509187	0.994196	154337	ADD	-0.119316	0.0206308	33.448	8.13552	NA
10	131405358	rs4751104	A	G	0.629687	0.993999	154337	ADD	0.116439	0.0213289	29.8029	7.32032	NA
10	131406489	rs513736	A	G	0.509529	0.995129	154337	ADD	-0.118039	0.020621	32.7666	7.98331	NA
10	131408155	rs473771	C	A	0.509307	0.995697	154337	ADD	-0.118428	0.0206138	33.0062	8.03685	NA
10	131409392	rs506274	A	T	0.509489	0.99576	154337	ADD	-0.117667	0.0206129	32.5862	7.943	NA
10	131410608	rs538969	T	C	0.509434	0.996089	154337	ADD	-0.118809	0.0206095	33.2328	8.08746	NA
10	131411620	rs569235	C	T	0.509266	0.996284	154337	ADD	-0.11836	0.0206074	32.9888	8.03296	NA
10	131413676	rs553371	C	T	0.509348	0.998484	154337	ADD	-0.11714	0.0205841	32.3851	7.89808	NA
10	131414401	rs580745	A	G	0.509548	0.998638	154337	ADD	-0.116514	0.0205828	32.044	7.82182	NA
10	131417427	rs548390	A	G	0.509275	1	154337	ADD	-0.118341	0.0205646	33.1151	8.06118	NA
10	131418999	rs503660	G	A	0.509249	0.999552	154337	ADD	-0.117607	0.0205698	32.6893	7.96605	NA
10	131419879	rs516704	A	G	0.509246	0.999441	154337	ADD	-0.117807	0.0205711	32.7964	7.98999	NA
10	131420534	rs557158	T	C	0.511027	0.992155	154337	ADD	-0.121017	0.0206451	34.3603	8.33917	NA
10	131423126	rs567700	T	C	0.509288	0.999429	154337	ADD	-0.11789	0.020576	32.8269	7.9968	NA
10	131423181	rs554792	G	A	0.509285	0.999522	154337	ADD	-0.117651	0.0205754	32.6958	7.96749	NA
10	131423274	rs565974	T	C	0.509275	0.99942	154337	ADD	-0.117653	0.0205769	32.6924	7.96675	NA
10	131424033	rs519690	A	G	0.509322	0.999569	154337	ADD	-0.117598	0.0205753	32.6669	7.96104	NA
10	131424996	rs508303	T	A	0.511324	0.99425	154337	ADD	-0.119997	0.0206337	33.8208	8.21875	NA
10	131425496	rs485576	C	G	0.49798	0.99467	154337	ADD	-0.11296	0.0206309	29.9784	7.35962	NA
10	131425684	10:131425684_AAAG_A	A	AAAG	0.508023	0.999688	154337	ADD	-0.1167	0.0205771	32.164	7.84866	NA
10	131425693	rs768804159	A	AAG	0.508023	0.999688	154337	ADD	-0.1167	0.0205771	32.164	7.84866	NA
10	131426022	rs477692	C	T	0.497418	1	154337	ADD	-0.112546	0.0205766	29.9168	7.34584	NA
10	131426957	rs558764	G	T	0.507824	0.999516	154337	ADD	-0.115354	0.0205792	31.4203	7.68235	NA
10	131427569	rs531572	T	C	0.497506	0.999669	154337	ADD	-0.113249	0.0205762	30.2931	7.4301	NA
10	131427717	rs530466	C	T	0.497503	0.999659	154337	ADD	-0.113337	0.0205762	30.3398	7.44056	NA
10	131428959	rs479478	A	G	0.507965	0.999077	154337	ADD	-0.11614	0.0205832	31.8373	7.77562	NA
10	131429100	rs496692	T	C	0.507969	0.99904	154337	ADD	-0.116287	0.0205832	31.9179	7.79364	NA
10	131429646	rs473073	T	G	0.508005	0.998573	154337	ADD	-0.116403	0.0205878	31.9672	7.80466	NA
10	131430686	rs524804	A	G	0.583663	0.997343	154337	ADD	0.125572	0.0208675	36.2114	8.75196	NA
10	131430916	rs522891	C	T	0.491967	0.997736	154337	ADD	0.117035	0.0205969	32.2869	7.87614	NA
10	131436603	rs4750759	A	G	0.492241	0.996923	154337	ADD	0.117579	0.0206051	32.5616	7.93751	NA
10	131438858	rs78927309	CGAG	C	0.492284	0.992058	154337	ADD	0.117339	0.0206562	32.2686	7.87204	NA
10	131440584	rs7475154	T	C	0.492001	0.996279	154337	ADD	0.117276	0.0206122	32.372	7.89514	NA
10	131442671	rs7906680	G	C	0.58359	0.995055	154337	ADD	0.124821	0.0208902	35.7019	8.63838	NA
10	131443520	rs7074106	A	T	0.583599	0.995043	154337	ADD	0.124805	0.0208904	35.6919	8.63615	NA
10	131443990	rs11016853	G	A	0.583682	0.995188	154337	ADD	0.124001	0.0208888	35.2388	8.53513	NA
10	131445144	rs12265758	G	A	0.588701	0.982551	154337	ADD	0.123587	0.0210668	34.4151	8.35138	NA
10	131445398	rs12265939	G	A	0.583041	0.994517	154337	ADD	0.125393	0.0208939	36.0167	8.70857	NA
10	131448143	rs7905095	A	G	0.58294	0.994838	154337	ADD	0.125631	0.0208913	36.1626	8.74108	NA
11	8636105	rs10769931	C	T	0.351248	0.998599	154337	ADD	-0.119865	0.0215046	31.0687	7.60371	NA
11	8639200	rs4929923	C	T	0.351137	1	154337	ADD	-0.120547	0.0214885	31.4706	7.69361	NA
11	8639325	rs4929924	A	G	0.351447	0.999871	154337	ADD	-0.12035	0.021488	31.3689	7.67085	NA
11	8639994	rs4929947	C	G	0.351393	0.999697	154337	ADD	-0.120344	0.0214894	31.3619	7.6693	NA
11	8642218	rs7950166	T	C	0.351861	0.999674	154337	ADD	-0.119339	0.0214832	30.8581	7.55659	NA
11	8644530	rs4929948	G	T	0.342316	0.999436	154337	ADD	-0.119149	0.0216254	30.3563	7.44426	NA
11	8644562	11:8644562_TCATA_T	T	TCATA	0.342122	0.999251	154337	ADD	-0.11872	0.0216305	30.1242	7.39229	NA
11	8646237	rs12803166	T	G	0.341945	0.999619	154337	ADD	-0.117946	0.0216311	29.7313	7.30429	NA
11	8649691	rs11042017	G	C	0.341374	0.998619	154337	ADD	-0.118155	0.0216482	29.7891	7.31723	NA
11	8649707	rs11042018	C	A	0.341438	0.998586	154337	ADD	-0.118215	0.0216472	29.8225	7.32472	NA
11	8654528	rs10769936	C	T	0.272083	1	154337	ADD	-0.134775	0.0230271	34.2563	8.31597	NA
11	8655187	rs4929925	A	C	0.341987	0.999781	154337	ADD	-0.117965	0.0216259	29.7548	7.30954	NA
11	8664454	rs4503528	G	A	0.272279	0.998873	154337	ADD	-0.13415	0.0230351	33.9161	8.24002	NA
11	8668636	11:8668636_CAT_C	C	CAT	0.340463	0.993526	154337	ADD	-0.119954	0.0217164	30.5109	7.47886	NA
11	8669694	rs35319120	T	C	0.727786	0.997707	154337	ADD	0.133014	0.0230543	33.2884	8.09988	NA
11	8670747	rs7939673	A	G	0.272595	0.997464	154337	ADD	-0.132428	0.0230434	33.0268	8.04146	NA
11	8671547	rs10769938	A	G	0.727658	0.997386	154337	ADD	0.132483	0.0230541	33.0234	8.04069	NA
11	8675475	rs11042025	A	C	0.273035	0.996509	154337	ADD	-0.133926	0.023041	33.7851	8.21078	NA
11	8676238	rs10840102	T	C	0.727866	0.996446	154337	ADD	0.133409	0.0230705	33.4393	8.13358	NA
11	8677063	rs7941510	A	C	0.727253	0.996266	154337	ADD	0.133894	0.0230544	33.7301	8.1985	NA
11	8677185	rs7950528	C	T	0.657417	0.995894	154337	ADD	0.118631	0.0216633	29.988	7.36178	NA
11	8677201	rs34867877	C	G	0.343143	0.996103	154337	ADD	-0.119345	0.0216495	30.3887	7.4515	NA
11	8678756	rs885114	A	G	0.727498	0.996051	154337	ADD	0.133994	0.0230626	33.7562	8.20434	NA
11	8680891	rs4291677	C	T	0.726649	0.995737	154337	ADD	0.133969	0.0230434	33.7996	8.21402	NA
11	8682018	rs1502317	T	C	0.726558	0.99568	154337	ADD	0.133593	0.0230417	33.6155	8.17292	NA
11	8683639	rs10769939	T	C	0.657325	0.99553	154337	ADD	0.118713	0.0216626	30.0312	7.37146	NA
11	8685393	rs4272783	T	C	0.726633	0.995409	154337	ADD	0.133984	0.0230455	33.8015	8.21444	NA
11	8685685	rs7118611	C	A	0.726929	0.995364	154337	ADD	0.133717	0.0230567	33.6338	8.17701	NA
11	8687705	rs4495896	A	G	0.727256	0.99551	154337	ADD	0.133042	0.0230617	33.2806	8.09813	NA
11	8687710	rs7110529	G	C	0.727619	0.995528	154337	ADD	0.133398	0.023075	33.4208	8.12946	NA
11	8688016	rs7113874	T	C	0.657932	0.995393	154337	ADD	0.11856	0.021676	29.9167	7.34581	NA
11	8688125	rs11042029	A	C	0.727742	0.995092	154337	ADD	0.129008	0.0230722	31.2646	7.64754	NA
11	8689336	rs7126235	T	C	0.65795	0.995436	154337	ADD	0.118961	0.0216756	30.1208	7.39152	NA
11	8690257	rs10840104	G	C	0.727616	0.995448	154337	ADD	0.133752	0.0230755	33.5969	8.16877	NA
11	8690718	rs11042030	C	T	0.72628	0.995013	154337	ADD	0.136698	0.0230418	35.196	8.52559	NA
11	8691012	rs12271470	A	G	0.727097	0.99477	154337	ADD	0.134201	0.0230665	33.8494	8.22514	NA
11	8692339	rs36092927	A	G	0.657379	0.992687	154337	ADD	0.119198	0.0216969	30.1814	7.40509	NA
11	8694073	rs12575252	C	G	0.656316	0.98904	154337	ADD	0.118806	0.0217185	29.9241	7.34748	NA
11	8694830	rs10128597	A	G	0.727159	0.987399	154337	ADD	0.134045	0.0231592	33.5006	8.14727	NA
11	14451992	rs192849769	C	T	0.9977	0.917251	154337	ADD	-1.24851	0.223637	31.1672	7.62573	NA
11	14763154	rs4367976	T	A	0.504684	0.999088	154337	ADD	0.112547	0.0205316	30.0485	7.37533	NA
11	14764284	rs2349792	G	A	0.504646	0.999007	154337	ADD	0.112535	0.0205325	30.0395	7.37331	NA
11	14781621	rs1451678	G	A	0.504814	0.999585	154337	ADD	0.11207	0.0205263	29.8098	7.32186	NA
11	14800660	rs4281505	G	A	0.504654	0.999512	154337	ADD	0.112371	0.0205289	29.9627	7.35613	NA
11	14807375	rs2122942	G	T	0.504752	0.999379	154337	ADD	0.112443	0.0205287	30.0014	7.36479	NA
11	14865399	rs150090666	T	C	0.998872	0.860868	154337	ADD	-2.01854	0.329402	37.551	9.05035	NA
11	14882466	11:14882466_TAC_T	T	TAC	0.48838	0.963697	154337	ADD	0.116116	0.0208778	30.9323	7.57318	NA
11	27477864	rs35177044	AAC	A	0.247649	0.984575	154337	ADD	0.13276	0.0239467	30.7358	7.52921	NA
11	27505954	rs12786130	T	C	0.240711	0.989338	154337	ADD	0.141818	0.024121	34.5677	8.38544	NA
11	27506050	rs12787847	C	T	0.240491	0.989244	154337	ADD	0.142007	0.0241304	34.6332	8.40005	NA
11	27507902	rs4922787	T	G	0.240953	0.988647	154337	ADD	0.142319	0.0241229	34.8071	8.43886	NA
11	27511998	rs12790913	G	A	0.241296	0.995705	154337	ADD	0.141398	0.0240169	34.662	8.40649	NA
11	27514180	rs150905643	C	CT	0.273645	0.928272	154337	ADD	0.13713	0.0238764	32.986	8.03233	NA
11	27516785	rs11030034	G	C	0.248134	0.982797	154337	ADD	0.139314	0.023915	33.9352	8.24429	NA
11	27516789	rs1131924	T	C	0.246285	0.954605	154337	ADD	0.141436	0.0243191	33.8238	8.21942	NA
11	27521802	rs6484308	G	T	0.227643	0.998397	154337	ADD	0.152113	0.024453	38.6964	9.30528	NA
11	27523186	rs10835188	T	G	0.314017	0.838639	154337	ADD	0.132854	0.0240977	30.3947	7.45285	NA
11	27531764	rs6484311	A	G	0.227813	0.997792	154337	ADD	0.150482	0.0244526	37.872	9.12181	NA
11	27532234	rs4409780	C	T	0.227691	0.997763	154337	ADD	0.150709	0.0244577	37.9703	9.14368	NA
11	27543003	rs7125904	G	T	0.227739	0.99802	154337	ADD	0.150291	0.0244534	37.7737	9.09992	NA
11	27544739	rs10767645	G	T	0.227661	0.998078	154337	ADD	0.150188	0.0244549	37.7173	9.08738	NA
11	27545230	rs4923451	T	G	0.238162	0.997476	154337	ADD	0.131491	0.0240972	29.7754	7.31417	NA
11	27547379	rs7127239	C	A	0.227748	0.998074	154337	ADD	0.150114	0.0244522	37.6883	9.08092	NA
11	27547826	rs2352802	A	G	0.227661	0.998073	154337	ADD	0.150195	0.024455	37.7203	9.08803	NA
11	27548003	rs1873078	G	C	0.227748	0.998074	154337	ADD	0.150114	0.0244521	37.6887	9.081	NA
11	27549392	rs1038660	C	A	0.227748	0.998075	154337	ADD	0.150107	0.0244521	37.6849	9.08017	NA
11	27550199	rs6484314	G	A	0.22775	0.998065	154337	ADD	0.1501	0.0244522	37.6811	9.07931	NA
11	27551388	rs7107410	C	T	0.227809	0.99857	154337	ADD	0.149953	0.0244412	37.6412	9.07044	NA
11	27557090	rs10734393	G	A	0.236553	0.998296	154337	ADD	0.135849	0.0241385	31.6734	7.73896	NA
11	27559744	rs10767646	C	T	0.231437	0.998753	154337	ADD	0.141552	0.0243029	33.9247	8.24196	NA
11	27567392	rs10767647	A	G	0.229274	0.99789	154337	ADD	0.151821	0.0243953	38.7303	9.31283	NA
11	27579379	11:27579379_TA_T	T	TA	0.231132	0.999119	154337	ADD	0.150195	0.0242995	38.2048	9.19589	NA
11	27583129	rs7481311	C	T	0.231276	1	154337	ADD	0.149045	0.0242461	37.7877	9.10305	NA
11	27589814	11:27589814_CTT_C	C	CTT	0.250021	0.973147	154337	ADD	0.139731	0.0239803	33.9531	8.24829	NA
11	27593570	rs12269837	G	A	0.768922	0.999532	154337	ADD	-0.151037	0.0242998	38.6333	9.29126	NA
11	27593899	rs1352479	T	A	0.243085	0.995859	154337	ADD	0.134125	0.0239207	31.439	7.68654	NA
11	27594129	rs4923454	G	A	0.768765	0.999548	154337	ADD	-0.151042	0.024294	38.6543	9.29592	NA
11	27595442	rs35288664	TA	T	0.767128	0.995267	154337	ADD	-0.145309	0.024282	35.8111	8.66274	NA
11	27600435	rs12577586	C	T	0.765537	0.998945	154337	ADD	-0.144899	0.0241859	35.893	8.68097	NA
11	27607543	rs10835197	T	C	0.768753	0.99897	154337	ADD	-0.151437	0.0243056	38.8192	9.33262	NA
11	27607724	11:27607724_CT_C	C	CT	0.714298	0.913064	154337	ADD	-0.144842	0.0237507	37.1909	8.97015	NA
11	27609011	rs562883881	AT	A	0.767738	0.960124	154337	ADD	-0.13767	0.0247641	30.9054	7.56717	NA
11	27613419	rs73430668	T	C	0.768785	0.9989	154337	ADD	-0.151374	0.024308	38.7799	9.32388	NA
11	27615630	rs73430670	G	A	0.760287	0.998244	154337	ADD	-0.137753	0.024022	32.8837	8.00947	NA
11	27618265	rs10835201	G	A	0.765694	0.997846	154337	ADD	-0.144605	0.0242064	35.6868	8.63502	NA
11	27619569	rs12361806	A	G	0.768774	0.99773	154337	ADD	-0.150382	0.0243223	38.228	9.20106	NA
11	27620932	rs11030067	T	C	0.768777	0.997676	154337	ADD	-0.150386	0.0243231	38.2278	9.20101	NA
11	27623309	rs12419462	A	G	0.768227	0.997384	154337	ADD	-0.147574	0.0243142	36.8383	8.89162	NA
11	27627296	rs11030075	G	C	0.765145	0.997279	154337	ADD	-0.141886	0.024201	34.3727	8.34193	NA
11	27631005	rs141078087	AT	A	0.769176	0.989602	154337	ADD	-0.150209	0.0244365	37.7845	9.10233	NA
11	27636576	rs11030077	T	C	0.858809	0.993415	154337	ADD	-0.171655	0.0295851	33.6642	8.18379	NA
11	27646247	rs11030088	A	G	0.744487	0.995643	154337	ADD	-0.173814	0.0235767	54.3501	12.7753	NA
11	27667202	rs925946	G	T	0.316745	1	154337	ADD	0.159405	0.0220433	52.2937	12.3207	NA
11	27667236	rs17309874	A	G	0.735965	0.995615	154337	ADD	-0.168626	0.0233202	52.2858	12.3189	NA
11	27668794	rs10767657	C	A	0.316774	0.999861	154337	ADD	0.15874	0.0220431	51.8593	12.2246	NA
11	27670231	11:27670231_CT_C	C	CT	0.729971	0.949756	154337	ADD	-0.168842	0.0237228	50.6558	11.9583	NA
11	27672252	rs10767658	G	C	0.316649	0.999677	154337	ADD	0.15916	0.0220466	52.1177	12.2817	NA
11	27675712	rs1519480	T	C	0.325677	0.997268	154337	ADD	0.158057	0.021901	52.0836	12.2742	NA
11	27677041	rs7124442	T	C	0.324286	0.997498	154337	ADD	0.158979	0.021921	52.5964	12.3876	NA
11	27679010	11:27679010_GT_G	G	GT	0.332036	0.990609	154337	ADD	0.163146	0.0218786	55.6053	13.0526	NA
11	27681596	rs11030102	G	C	0.734638	0.998578	154337	ADD	-0.174784	0.0232625	56.4538	13.2401	NA
11	27683544	11:27683544_CTTGTT_C	C	CTTGTT	0.334729	0.983504	154337	ADD	0.167216	0.021909	58.2523	13.6372	NA
11	27686196	rs10767659	T	G	0.333106	0.996829	154337	ADD	0.161535	0.0217899	54.9568	12.9094	NA
11	27686904	rs1808124	C	T	0.331534	0.997139	154337	ADD	0.161849	0.0218103	55.0677	12.9339	NA
11	27688286	rs4517468	T	A	0.332985	0.993621	154337	ADD	0.163016	0.0218302	55.7628	13.0874	NA
11	27690399	rs2353487	T	C	0.333	0.996445	154337	ADD	0.161405	0.0217962	54.8365	12.8828	NA
11	27690566	rs11030105	G	T	0.734802	0.99897	154337	ADD	-0.174711	0.0232632	56.4033	13.2289	NA
11	27691085	rs112842656	C	T	0.340482	0.984773	154337	ADD	0.159935	0.0218129	53.7602	12.6449	NA
11	27693991	rs1401635	G	C	0.323622	0.99893	154337	ADD	0.162128	0.0219366	54.6233	12.8357	NA
11	27694835	rs11030107	G	A	0.734699	0.999224	154337	ADD	-0.174948	0.0232573	56.5851	13.2691	NA
11	27695464	rs11030108	G	A	0.323789	0.998918	154337	ADD	0.162735	0.0219348	55.0423	12.9282	NA
11	27701365	rs10835211	A	G	0.736052	1	154337	ADD	-0.174647	0.0232852	56.2554	13.1963	NA
11	27705188	rs11030112	A	G	0.677647	0.999318	154337	ADD	-0.162147	0.0219546	54.546	12.8186	NA
11	27707409	rs11500197	A	G	0.735949	0.999759	154337	ADD	-0.174919	0.0232815	56.4486	13.2389	NA
11	27709630	rs61888762	G	C	0.677466	0.999445	154337	ADD	-0.162709	0.0219504	54.9462	12.907	NA
11	27712381	rs1013402	G	A	0.677838	0.999414	154337	ADD	-0.163341	0.0219584	55.3341	12.9927	NA
11	27714884	rs7127507	C	T	0.667013	0.997392	154337	ADD	-0.162716	0.0217838	55.7944	13.0944	NA
11	27716133	11:27716133_CT_C	C	CT	0.291331	0.905513	154337	ADD	0.149907	0.0237284	39.9121	9.57569	NA
11	27722278	rs61888800	T	G	0.736241	0.998028	154337	ADD	-0.174092	0.0233095	55.7817	13.0916	NA
11	27722298	rs7944119	T	G	0.67813	0.998015	154337	ADD	-0.162574	0.0219765	54.7254	12.8582	NA
11	27723334	rs56133711	A	G	0.73627	0.997775	154337	ADD	-0.17515	0.0233144	56.438	13.2366	NA
11	27728102	rs11030119	A	G	0.69113	0.997068	154337	ADD	-0.172323	0.0222234	60.1266	14.0509	NA
11	27733143	rs80083564	T	G	0.861147	0.991367	154337	ADD	-0.173098	0.0298143	33.7081	8.19359	NA
11	27734349	rs12292980	A	G	0.680764	0.994636	154337	ADD	-0.172527	0.0220372	61.2914	14.3078	NA
11	27734420	rs962369	C	T	0.691792	0.997053	154337	ADD	-0.173282	0.0222334	60.743	14.1869	NA
11	27736207	rs11030121	T	C	0.680769	0.994589	154337	ADD	-0.17265	0.0220378	61.3761	14.3265	NA
11	27739911	rs75707145	T	G	0.764828	0.967359	154337	ADD	-0.195174	0.0245905	62.9954	14.6836	NA
11	27744859	rs12273363	C	T	0.791501	0.998029	154337	ADD	-0.176049	0.0252527	48.6018	11.5037	NA
11	27747671	rs12288512	A	G	0.791937	0.998421	154337	ADD	-0.175324	0.0252679	48.144	11.4023	NA
11	27748493	rs17309930	A	C	0.791984	1	154337	ADD	-0.175071	0.0252542	48.0576	11.3831	NA
11	43639025	rs10742680	T	G	0.309805	0.999249	154337	ADD	0.12419	0.022207	31.2746	7.64978	NA
11	43640115	rs2862963	T	C	0.30956	0.999303	154337	ADD	0.124436	0.022214	31.3787	7.67306	NA
11	43642130	rs4755726	G	T	0.309462	0.999335	154337	ADD	0.124273	0.0222161	31.2906	7.65336	NA
11	43648368	rs4237643	G	T	0.309849	0.999722	154337	ADD	0.124111	0.022202	31.2487	7.64398	NA
11	43648786	rs77762353	AT	A	0.310814	0.994506	154337	ADD	0.123819	0.0222364	31.0059	7.58965	NA
11	43649036	rs2862995	C	A	0.309875	0.999697	154337	ADD	0.124251	0.0222019	31.3199	7.65991	NA
11	43653833	rs2862996	T	G	0.310036	1	154337	ADD	0.122821	0.0222033	30.599	7.49859	NA
11	43656535	rs2862961	A	G	0.309901	0.999786	154337	ADD	0.124716	0.022201	31.5576	7.71307	NA
11	43660255	rs9783304	T	G	0.309942	0.999773	154337	ADD	0.125033	0.0222003	31.7199	7.74937	NA
11	43662440	rs12577464	G	A	0.690876	0.998881	154337	ADD	-0.125877	0.022222	32.0869	7.83141	NA
11	43669653	rs57951376	CA	C	0.690569	0.995128	154337	ADD	-0.127231	0.0222632	32.6593	7.95935	NA
11	43670300	11:43670300_CAG_C	C	CAG	0.689623	0.994828	154337	ADD	-0.124462	0.022247	31.2991	7.65524	NA
11	43670501	rs2006751	A	C	0.690741	0.998336	154337	ADD	-0.124674	0.0222243	31.47	7.69348	NA
11	43678573	rs75936055	C	T	0.690099	0.995255	154337	ADD	-0.124844	0.0222518	31.4778	7.69523	NA
11	43681249	rs7115737	T	C	0.690678	0.996872	154337	ADD	-0.125036	0.0222401	31.6077	7.72427	NA
11	43681372	rs61037750	A	G	0.690657	0.996918	154337	ADD	-0.1251	0.022239	31.6433	7.73223	NA
11	43682009	11:43682009_GTTA_G	G	GTTA	0.688834	0.990673	154337	ADD	-0.125386	0.0222755	31.6845	7.74145	NA
11	43686618	rs6485438	A	G	0.689428	0.995716	154337	ADD	-0.12378	0.0222301	31.0038	7.58919	NA
11	43687840	rs4320940	G	A	0.689278	0.995745	154337	ADD	-0.124154	0.0222253	31.2052	7.63423	NA
11	43690717	rs17596617	T	C	0.682554	0.995582	154337	ADD	-0.127882	0.0220927	33.5061	8.1485	NA
11	43692383	rs60572790	C	T	0.682162	0.989626	154337	ADD	-0.130328	0.0221522	34.6134	8.39564	NA
11	43692384	rs59149077	T	A	0.682162	0.989627	154337	ADD	-0.130327	0.0221522	34.613	8.39554	NA
11	43692422	rs59298872	T	A	0.689605	0.98299	154337	ADD	-0.127725	0.0223683	32.6051	7.94724	NA
11	43692423	rs59227842	G	A	0.689394	0.983168	154337	ADD	-0.127847	0.0223614	32.6877	7.9657	NA
11	43693110	rs35060985	A	G	0.682667	0.995197	154337	ADD	-0.127966	0.0220991	33.5307	8.15399	NA
11	43696316	rs6485443	T	C	0.682618	0.995528	154337	ADD	-0.12842	0.0220961	33.7781	8.20922	NA
11	43696917	rs7116641	G	T	0.682602	0.995519	154337	ADD	-0.128641	0.0220959	33.895	8.23533	NA
11	43697159	11:43697159_TA_T	T	TA	0.686431	0.965601	154337	ADD	-0.131349	0.0224927	34.1015	8.28141	NA
11	43707364	rs35243581	T	C	0.683268	1	154337	ADD	-0.128959	0.0220479	34.2109	8.30582	NA
11	43718443	rs34390003	T	C	0.683743	0.999995	154337	ADD	-0.12945	0.022054	34.4532	8.35989	NA
11	43719101	rs7928523	T	C	0.683439	1	154337	ADD	-0.130193	0.0220476	34.8702	8.45292	NA
11	43728534	rs12577642	T	A	0.68357	0.999916	154337	ADD	-0.129765	0.0220514	34.6291	8.39915	NA
11	43729853	rs56130800	A	G	0.683662	0.999932	154337	ADD	-0.129284	0.0220537	34.3658	8.3404	NA
11	43729987	rs1878767	G	A	0.683662	0.999933	154337	ADD	-0.129308	0.0220537	34.3788	8.3433	NA
11	47372377	rs2071304	C	G	0.682159	0.982565	154337	ADD	-0.137349	0.0221508	38.4481	9.25003	NA
11	47374998	rs2856661	G	A	0.317167	0.98965	154337	ADD	0.1398	0.0220848	40.0705	9.61091	NA
11	47375193	rs11039195	A	G	0.684336	0.991219	154337	ADD	-0.138487	0.0221076	39.2402	9.42626	NA
11	47375452	11:47375452_GAC_G	G	GAC	0.319879	0.985904	154337	ADD	0.137709	0.0220851	38.8801	9.34615	NA
11	47376098	11:47376098_GTCATCA_G	G	GTCATCA	0.682818	0.989043	154337	ADD	-0.129783	0.022106	34.4679	8.36317	NA
11	47376363	rs3740686	G	A	0.31914	0.990264	154337	ADD	0.137622	0.0220508	38.9517	9.36209	NA
11	47376448	rs1057233	A	G	0.319207	0.99181	154337	ADD	0.138224	0.0220381	39.3385	9.44813	NA
11	47377283	rs71475909	G	A	0.6399	0.969598	154337	ADD	0.132296	0.0216591	37.3085	8.99634	NA
11	47377325	rs544908564	AC	A	0.696035	0.887754	154337	ADD	-0.131158	0.0236125	30.8537	7.5556	NA
11	47377415	rs150870784	ACT	A	0.319341	0.991542	154337	ADD	0.138266	0.0220387	39.3602	9.45297	NA
11	47377526	rs778933900	A	AC	0.319428	0.991663	154337	ADD	0.137609	0.0220359	38.9973	9.37223	NA
11	47377893	11:47377893_TCA_T	T	TCA	0.319382	0.991791	154337	ADD	0.13758	0.0220357	38.9813	9.36868	NA
11	47378072	rs772018440	T	TGCTCA	0.319777	0.990396	154337	ADD	0.137258	0.0220457	38.7638	9.32029	NA
11	47378245	rs3824869	C	T	0.363108	0.990356	154337	ADD	-0.140791	0.021384	43.3484	10.339	NA
11	47378396	rs10769256	T	C	0.597173	0.990359	154337	ADD	0.157741	0.020966	56.6052	13.2735	NA
11	47378434	11:47378434_TAC_T	T	TAC	0.691726	0.960803	154337	ADD	-0.136266	0.0226025	36.3463	8.78202	NA
11	47378476	rs199555322	T	TCA	0.693633	0.963705	154337	ADD	-0.138755	0.0226186	37.6327	9.06854	NA
11	47378525	11:47378525_TCA_T	T	TCA	0.683822	0.992335	154337	ADD	-0.136262	0.0220936	38.0379	9.15875	NA
11	47378843	rs76272832	T	TC	0.319412	0.992636	154337	ADD	0.137776	0.0220301	39.1123	9.39781	NA
11	47378901	11:47378901_TCA_T	T	TCA	0.682263	0.992862	154337	ADD	-0.135126	0.0220626	37.5116	9.04158	NA
11	47378911	rs5791757	TACAC	T	0.319472	0.992696	154337	ADD	0.137813	0.022029	39.1375	9.40342	NA
11	47379127	rs762267205	C	CTT	0.68105	0.988923	154337	ADD	-0.133805	0.0220843	36.7093	8.86289	NA
11	47379212	rs11039199	C	G	0.684286	0.993732	154337	ADD	-0.137991	0.0220889	39.0261	9.37863	NA
11	47379407	rs2084946	T	C	0.319812	0.99239	154337	ADD	0.137624	0.0220216	39.0562	9.38533	NA
11	47379615	rs1542321	A	G	0.31935	0.994042	154337	ADD	0.138119	0.0220189	39.3472	9.45006	NA
11	47379646	rs11039200	C	A	0.684249	0.994114	154337	ADD	-0.138177	0.0220858	39.142	9.40441	NA
11	47379840	11:47379840_CAT_C	C	CAT	0.684328	0.991992	154337	ADD	-0.136593	0.02211	38.1663	9.18731	NA
11	47380061	rs10734557	C	A	0.319203	0.99414	154337	ADD	0.138743	0.0220215	39.6943	9.52726	NA
11	47382426	rs11039202	T	A	0.677727	0.99368	154337	ADD	-0.13576	0.021978	38.1561	9.18506	NA
11	47383275	rs7105851	C	T	0.323933	0.994315	154337	ADD	0.137567	0.0219393	39.3174	9.44344	NA
11	47383457	rs779853599	C	CTTTTAG	0.325105	0.991752	154337	ADD	0.138096	0.02195	39.5815	9.50217	NA
11	47384483	rs59035750	AT	A	0.409417	0.84199	154337	ADD	0.149209	0.0227566	42.991	10.2597	NA
11	47384484	rs10838697	A	T	0.676835	0.992204	154337	ADD	-0.134195	0.0219877	37.2491	8.98311	NA
11	47384597	rs11039203	G	A	0.677697	0.99477	154337	ADD	-0.13526	0.021971	37.8998	9.128	NA
11	47385194	rs67116452	A	G	0.677652	0.995066	154337	ADD	-0.135214	0.0219682	37.8837	9.12441	NA
11	47385923	rs10838698	A	G	0.324311	0.995983	154337	ADD	0.137192	0.021921	39.1685	9.41032	NA
11	47386073	rs10838699	C	T	0.324231	0.996128	154337	ADD	0.137246	0.0219217	39.1966	9.41656	NA
11	47387213	rs778616340	A	AACTTTCAGTAAGACCTGTGGTG	0.683487	0.984168	154337	ADD	-0.134238	0.0221993	36.5655	8.83086	NA
11	47387599	rs935914	T	C	0.324899	1	154337	ADD	0.135128	0.0218865	38.1184	9.17666	NA
11	47388214	rs12801188	A	G	0.63615	0.99594	154337	ADD	0.135406	0.021337	40.2726	9.65583	NA
11	47389223	rs35996350	G	A	0.677177	0.998949	154337	ADD	-0.133239	0.0219301	36.9128	8.90822	NA
11	47389638	rs34937994	T	C	0.635135	0.995125	154337	ADD	0.136267	0.0213289	40.8175	9.77695	NA
11	47389676	rs4752827	G	C	0.324589	0.997132	154337	ADD	0.135045	0.0219085	37.9956	9.14933	NA
11	47390692	rs4752987	G	A	0.324314	0.998602	154337	ADD	0.135115	0.0219044	38.0494	9.1613	NA
11	47391039	rs10769258	T	C	0.324317	0.998513	154337	ADD	0.135248	0.0219051	38.1217	9.1774	NA
11	47391745	rs67472071	A	G	0.677335	0.996549	154337	ADD	-0.132655	0.0219541	36.5106	8.81862	NA
11	47391879	rs7928163	A	G	0.324346	0.998315	154337	ADD	0.135224	0.0219056	38.1065	9.17401	NA
11	47391948	rs10437655	A	G	0.612857	0.994532	154337	ADD	0.14569	0.0210947	47.6993	11.3038	NA
11	47392114	rs7928419	A	G	0.327954	0.997844	154337	ADD	0.130805	0.0218435	35.8597	8.67356	NA
11	47393303	rs11039212	T	A	0.677177	0.997868	154337	ADD	-0.133447	0.0219397	36.9963	8.92682	NA
11	47393638	rs4992357	C	T	0.324849	0.99606	154337	ADD	0.134582	0.0219129	37.7204	9.08805	NA
11	47394305	rs896817	T	C	0.612942	0.994428	154337	ADD	0.14572	0.0210958	47.7141	11.307	NA
11	47394338	rs896816	C	T	0.324594	0.996119	154337	ADD	0.135317	0.0219177	38.1165	9.17624	NA
11	47395240	rs7940536	A	G	0.324602	0.996015	154337	ADD	0.135387	0.0219185	38.1535	9.18448	NA
11	47397353	rs56030824	A	G	0.678851	0.996587	154337	ADD	-0.134502	0.0219844	37.4309	9.02361	NA
11	47397714	rs55677087	G	C	0.676838	0.995365	154337	ADD	-0.132682	0.0219525	36.5307	8.8231	NA
11	47398963	rs12146565	A	G	0.679288	0.99677	154337	ADD	-0.13404	0.0219856	37.1701	8.96552	NA
11	47399602	rs2278890	A	G	0.634697	0.993667	154337	ADD	0.133353	0.021341	39.0459	9.38305	NA
11	47400602	rs3758675	A	G	0.634709	0.993892	154337	ADD	0.133358	0.0213404	39.0512	9.38422	NA
11	47401058	rs11601173	G	A	0.677819	0.995791	154337	ADD	-0.131341	0.0219704	35.7373	8.64628	NA
11	47401060	rs11607981	G	T	0.677811	0.994324	154337	ADD	-0.131238	0.0219818	35.6446	8.6256	NA
11	47401171	rs11601603	C	A	0.677558	0.996682	154337	ADD	-0.131848	0.0219568	36.0586	8.7179	NA
11	47401448	rs56276917	TTA	T	0.537821	0.986573	154337	ADD	-0.155762	0.0206875	56.6901	13.2923	NA
11	47406592	rs11039216	T	C	0.466902	0.995028	154337	ADD	0.15745	0.0205829	58.516	13.6954	NA
11	47407439	rs11606287	A	C	0.633785	0.99482	154337	ADD	0.134161	0.021321	39.5945	9.50507	NA
11	47407861	rs768890137	C	CT	0.611209	0.99405	154337	ADD	0.143628	0.0210859	46.3973	11.0152	NA
11	47408592	rs35032070	A	G	0.633684	0.995025	154337	ADD	0.134321	0.0213171	39.7035	9.52931	NA
11	47409051	rs11500477	A	T	0.630942	0.97431	154337	ADD	0.161385	0.0215066	56.3097	13.2083	NA
11	47409212	rs7111957	T	C	0.323614	0.996782	154337	ADD	0.135647	0.0219297	38.2607	9.20834	NA
11	47410200	rs6485753	T	C	0.323613	0.996879	154337	ADD	0.135717	0.021929	38.3028	9.2177	NA
11	47410393	rs4752990	A	G	0.678047	0.995801	154337	ADD	-0.133165	0.0219706	36.7362	8.86888	NA
11	47410888	rs10838702	T	G	0.611689	0.99546	154337	ADD	0.145801	0.0210754	47.8594	11.3392	NA
11	47410951	rs4752993	C	T	0.323605	0.996946	154337	ADD	0.135839	0.0219287	38.3727	9.23326	NA
11	47411065	rs4752994	T	A	0.323601	0.996946	154337	ADD	0.135846	0.0219288	38.3766	9.23412	NA
11	47411581	rs10769262	A	G	0.323596	0.996999	154337	ADD	0.135933	0.0219287	38.4256	9.24503	NA
11	47413475	rs12803525	A	G	0.678045	0.996588	154337	ADD	-0.133418	0.0219648	36.8955	8.90437	NA
11	47413733	rs11605672	G	A	0.678011	0.996705	154337	ADD	-0.133292	0.0219633	36.8309	8.88997	NA
11	47416636	rs55876153	A	G	0.678054	0.997422	154337	ADD	-0.133483	0.0219587	36.9523	8.91701	NA
11	47416746	rs1377416	T	C	0.610729	0.997061	154337	ADD	0.146288	0.0210578	48.2607	11.4281	NA
11	47417183	rs10769263	C	A	0.61067	0.99696	154337	ADD	0.14627	0.0210584	48.246	11.4249	NA
11	47418306	rs12802273	C	T	0.676253	0.996002	154337	ADD	-0.135648	0.0219345	38.245	9.20485	NA
11	47418465	rs58965622	G	C	0.677952	0.996233	154337	ADD	-0.133496	0.0219666	36.9326	8.91262	NA
11	47418953	rs874896	G	C	0.612201	0.996147	154337	ADD	0.148916	0.0210725	49.9402	11.8	NA
11	47419129	rs7924485	G	A	0.323793	0.996504	154337	ADD	0.135444	0.0219302	38.1449	9.18256	NA
11	47419301	rs896815	G	T	0.323934	0.996513	154337	ADD	0.135563	0.021927	38.2227	9.19987	NA
11	47419663	rs1534576	T	G	0.612074	0.997577	154337	ADD	0.149138	0.0210587	50.1551	11.8475	NA
11	47419757	rs1317164	T	G	0.677786	0.996621	154337	ADD	-0.132508	0.0219611	36.4061	8.79533	NA
11	47420586	rs567131718	GT	G	0.680817	0.983458	154337	ADD	-0.130409	0.0221492	34.6654	8.40724	NA
11	47421134	rs145827802	ACTCCTGACGT	A	0.68114	0.987017	154337	ADD	-0.135892	0.0221252	37.7235	9.08876	NA
11	47422861	rs10838703	G	C	0.691054	0.996646	154337	ADD	0.169672	0.0221892	58.4706	13.6854	NA
11	47423340	rs10769264	T	C	0.61212	0.997076	154337	ADD	0.148595	0.0210636	49.7672	11.7617	NA
11	47423553	rs4752832	G	A	0.324052	0.997118	154337	ADD	0.13553	0.0219206	38.2266	9.20074	NA
11	47423920	11:47423920_GT_G	G	GT	0.32338	0.995445	154337	ADD	0.133914	0.0219505	37.2191	8.97643	NA
11	47424400	rs11039219	T	C	0.677956	0.998053	154337	ADD	-0.133184	0.0219528	36.8064	8.88453	NA
11	47424717	rs10838704	C	T	0.679459	0.996893	154337	ADD	-0.134115	0.0219893	37.1989	8.97194	NA
11	47424931	rs10838705	A	G	0.611972	0.998144	154337	ADD	0.148966	0.0210527	50.0678	11.8282	NA
11	47426956	rs112060627	A	G	0.677826	0.996958	154337	ADD	-0.132953	0.0219599	36.655	8.8508	NA
11	47427667	rs61897431	C	T	0.612516	0.995998	154337	ADD	0.148139	0.0210824	49.3741	11.6746	NA
11	47427739	rs11039221	T	C	0.612018	0.997215	154337	ADD	0.14891	0.0210622	49.985	11.8099	NA
11	47427825	rs10838706	C	T	0.323999	0.997977	154337	ADD	0.135776	0.0219153	38.384	9.23578	NA
11	47428209	11:47428209_TA_T	T	TA	0.699468	0.973098	154337	ADD	0.171311	0.0226324	57.2943	13.4257	NA
11	47428565	rs4752999	T	C	0.677808	0.997728	154337	ADD	-0.132894	0.0219531	36.6456	8.84869	NA
11	47429245	rs7107726	A	T	0.678004	0.997959	154337	ADD	-0.133162	0.0219558	36.7841	8.87956	NA
11	47429904	rs7947450	A	G	0.611922	0.998295	154337	ADD	0.148941	0.0210521	50.0537	11.8251	NA
11	47430192	rs551004316	TCGC	T	0.681313	0.997167	154337	ADD	-0.131064	0.0220184	35.432	8.57822	NA
11	47430458	rs7937331	C	T	0.324004	0.997694	154337	ADD	0.13573	0.0219163	38.3545	9.2292	NA
11	47430599	rs11039225	A	G	0.611923	0.998303	154337	ADD	0.148935	0.021052	50.0501	11.8243	NA
11	47431966	rs755555	T	C	0.679667	0.993893	154337	ADD	-0.13345	0.0220271	36.7045	8.86182	NA
11	47432034	rs755554	C	G	0.32347	0.996171	154337	ADD	0.134441	0.0219444	37.5332	9.04639	NA
11	47432303	rs755553	A	G	0.323956	0.99832	154337	ADD	0.135526	0.021912	38.2544	9.20692	NA
11	47432725	rs10742802	G	T	0.611946	0.997799	154337	ADD	0.148743	0.0210562	49.9019	11.7915	NA
11	47434777	rs6485756	A	G	0.323927	0.99828	154337	ADD	0.136366	0.0219126	38.7276	9.31223	NA
11	47434986	rs2293576	A	G	0.668541	0.996462	154337	ADD	0.179132	0.0217828	67.6271	15.7044	NA
11	47437202	rs2293577	T	C	0.323974	0.998001	154337	ADD	0.136059	0.0219146	38.5468	9.27201	NA
11	47437403	rs2293578	T	C	0.679384	0.997687	154337	ADD	-0.134884	0.0219814	37.6537	9.07322	NA
11	47438266	rs545218220	CT	C	0.680722	0.990508	154337	ADD	-0.137418	0.0220866	38.7106	9.30846	NA
11	47438282	rs2053980	C	A	0.676347	0.998374	154337	ADD	-0.135541	0.0219183	38.2411	9.20397	NA
11	47439444	rs2053979	G	A	0.672821	0.995526	154337	ADD	-0.139317	0.0218822	40.5343	9.714	NA
11	47439938	rs10742803	G	A	0.323983	0.998945	154337	ADD	0.136394	0.0219068	38.7644	9.32042	NA
11	47440283	rs2293580	A	T	0.323891	0.999305	154337	ADD	0.136494	0.0219063	38.823	9.33345	NA
11	47440758	rs2293579	A	G	0.61114	1	154337	ADD	0.144557	0.021032	47.2411	11.2022	NA
11	47441472	rs3781627	A	T	0.300791	0.975077	154337	ADD	0.144012	0.0226148	40.552	9.71794	NA
11	47442893	rs3781626	A	T	0.323962	0.999519	154337	ADD	0.13671	0.0219031	38.9572	9.36331	NA
11	47443080	rs3781625	C	T	0.677891	0.999415	154337	ADD	-0.134395	0.0219406	37.5205	9.04357	NA
11	47443238	rs767276736	C	CTG	0.323843	0.994368	154337	ADD	0.135797	0.0219575	38.2486	9.20565	NA
11	47443251	rs3781624	T	C	0.679258	0.992934	154337	ADD	-0.1344	0.0220329	37.2096	8.97432	NA
11	47443581	11:47443581_CT_C	C	CT	0.322126	0.995802	154337	ADD	0.138819	0.0219805	39.8861	9.5699	NA
11	47443594	rs7925299	C	G	0.322205	0.995432	154337	ADD	0.138707	0.0219822	39.8154	9.55419	NA
11	47446292	rs55927797	T	A	0.67788	0.999621	154337	ADD	-0.134099	0.0219384	37.3629	9.00847	NA
11	47447346	rs10838709	T	C	0.611802	0.99969	154337	ADD	0.147076	0.0210418	48.8556	11.5598	NA
11	47448497	rs11600581	C	T	0.674812	1	154337	ADD	-0.132607	0.0218787	36.7357	8.86877	NA
11	47449072	rs12292911	A	G	0.611822	0.999706	154337	ADD	0.147321	0.0210424	49.0159	11.5953	NA
11	47449101	rs60075622	G	T	0.676147	0.999728	154337	ADD	-0.136025	0.0219024	38.5706	9.27729	NA
11	47450338	rs35496532	T	C	0.677876	0.999597	154337	ADD	-0.134088	0.0219379	37.3586	9.00751	NA
11	47452025	11:47452025_AC_A	A	AC	0.668881	0.997606	154337	ADD	0.177534	0.0217798	66.4444	15.4438	NA
11	47454551	rs4434960	T	A	0.61174	0.999341	154337	ADD	0.14753	0.021044	49.1476	11.6245	NA
11	47454972	rs2868459	G	C	0.676207	0.999437	154337	ADD	-0.135744	0.0219047	38.4032	9.24004	NA
11	47457539	rs11604680	G	A	0.679627	0.999138	154337	ADD	-0.134755	0.0219717	37.615	9.0646	NA
11	47458765	rs7106956	C	T	0.676259	0.998609	154337	ADD	-0.135336	0.0219094	38.1563	9.1851	NA
11	47459963	rs35705029	A	T	0.677964	0.998306	154337	ADD	-0.133624	0.0219457	37.0738	8.94408	NA
11	47460901	rs11039238	C	T	0.679614	0.998172	154337	ADD	-0.134638	0.0219759	37.5356	9.04691	NA
11	47461693	rs7103835	A	G	0.69099	0.998225	154337	ADD	0.167077	0.0221695	56.7962	13.3157	NA
11	47461783	rs7103648	G	A	0.611678	0.998491	154337	ADD	0.145545	0.0210452	47.8289	11.3325	NA
11	47462140	rs7104036	G	A	0.611676	0.998467	154337	ADD	0.145459	0.0210456	47.7702	11.3195	NA
11	47466006	rs4752838	A	G	0.676441	0.998248	154337	ADD	-0.134626	0.0219128	37.7454	9.09363	NA
11	47466442	rs11039244	A	G	0.668526	0.998389	154337	ADD	0.176991	0.0217601	66.1572	15.3805	NA
11	47466790	rs7925389	T	A	0.674616	0.996032	154337	ADD	-0.131015	0.0218956	35.8035	8.66103	NA
11	47467172	rs12577643	T	A	0.674934	0.978354	154337	ADD	0.177785	0.0220958	64.7399	15.0682	NA
11	47474146	rs12361415	G	T	0.712308	1	154337	ADD	0.164002	0.0226465	52.4438	12.3539	NA
11	47475189	rs35184771	T	G	0.648828	0.998834	154337	ADD	-0.124793	0.021482	33.7464	8.20214	NA
11	47481533	rs7950696	C	T	0.553839	0.999463	154337	ADD	0.176011	0.0206111	72.9253	16.8708	NA
11	47486885	rs1317149	T	C	0.64993	0.998753	154337	ADD	-0.127366	0.0214981	35.1003	8.50425	NA
11	47488114	rs555328608	CT	C	0.650749	0.984927	154337	ADD	-0.126857	0.0216629	34.2924	8.324	NA
11	47495746	rs11039255	T	G	0.650007	0.998242	154337	ADD	-0.128267	0.0215076	35.5668	8.60827	NA
11	47500267	rs2242081	C	T	0.553487	1	154337	ADD	0.177471	0.0206059	74.1775	17.1463	NA
11	47500400	rs12224672	T	C	0.722466	0.999514	154337	ADD	0.177981	0.0228877	60.4703	14.1267	NA
11	47503759	rs151331732	AAAAT	A	0.54558	0.946908	154337	ADD	0.164616	0.0211592	60.5264	14.1391	NA
11	47504075	rs3740699	T	G	0.552067	0.99365	154337	ADD	0.178369	0.0206579	74.5536	17.2291	NA
11	47504649	11:47504649_TA_T	T	TA	0.700081	0.999087	154337	ADD	0.18549	0.0223709	68.7499	15.9517	NA
11	47509137	rs7933019	C	G	0.69942	0.998671	154337	ADD	0.186413	0.0223641	69.4781	16.112	NA
11	47522874	11:47522874_CAGA_C	C	CAGA	0.650089	0.998771	154337	ADD	-0.127622	0.0215008	35.2322	8.53366	NA
11	47523214	rs11039265	A	C	0.648406	0.99334	154337	ADD	-0.127623	0.0215336	35.1255	8.50987	NA
11	47527052	rs10838724	T	G	0.632695	0.970311	154337	ADD	-0.12658	0.0215826	34.3975	8.34746	NA
11	47529947	rs7124681	A	C	0.591763	1	154337	ADD	-0.139385	0.020849	44.695	10.6378	NA
11	47530024	rs6485758	A	G	0.699488	0.999307	154337	ADD	0.186561	0.0223557	69.641	16.1479	NA
11	47530227	rs34074549	AAC	A	0.517071	0.904863	154337	ADD	0.149694	0.021576	48.1357	11.4004	NA
11	47531449	rs34105209	CA	C	0.375798	0.588801	154337	ADD	0.151429	0.027491	30.3416	7.44097	NA
11	47532395	rs11039266	G	T	0.721911	0.998779	154337	ADD	0.177504	0.0228804	60.1852	14.0638	NA
11	47534964	rs2203712	C	T	0.553638	0.999821	154337	ADD	0.177258	0.0206036	74.0164	17.1109	NA
11	47535013	11:47535013_CCT_C	C	CCT	0.699953	0.999683	154337	ADD	0.186026	0.0223625	69.2	16.0508	NA
11	47539697	rs4752845	C	T	0.650077	0.999703	154337	ADD	-0.128152	0.0214927	35.5526	8.6051	NA
11	47541490	rs71042677	TA	T	0.648803	0.998971	154337	ADD	-0.126919	0.0214788	34.9167	8.4633	NA
11	47543465	rs35862688	AT	A	0.632733	0.877527	154337	ADD	0.153207	0.0226862	45.6074	10.8401	NA
11	47547046	rs34958982	C	T	0.649894	0.999373	154337	ADD	-0.127266	0.0214866	35.0824	8.50024	NA
11	47550835	rs747790196	G	GGGGACA	0.651526	0.99367	154337	ADD	-0.127882	0.0215781	35.1231	8.50934	NA
11	47554337	rs10742814	A	G	0.553698	0.999234	154337	ADD	0.177332	0.0206146	73.9989	17.107	NA
11	47557871	rs10838725	C	T	0.699919	0.999466	154337	ADD	0.18651	0.0223644	69.5491	16.1276	NA
11	47558858	rs11039280	A	G	0.55354	0.999202	154337	ADD	0.176945	0.0206092	73.7145	17.0444	NA
11	47560433	rs61895112	C	T	0.722101	0.998454	154337	ADD	0.178546	0.0228933	60.825	14.205	NA
11	47563350	rs147850410	A	G	0.722387	0.999102	154337	ADD	0.177289	0.0228931	59.9728	14.0169	NA
11	47563354	rs11039283	A	G	0.722476	0.998855	154337	ADD	0.176938	0.0228977	59.7118	13.9593	NA
11	47564785	rs11039284	G	A	0.722389	0.999124	154337	ADD	0.177548	0.0228896	60.1661	14.0596	NA
11	47566352	rs7928842	C	T	0.591336	0.999574	154337	ADD	-0.138591	0.0208416	44.2188	10.5322	NA
11	47568074	rs66749409	T	C	0.650025	0.999567	154337	ADD	-0.12802	0.0214921	35.4814	8.58922	NA
11	47568344	rs10838726	G	C	0.70004	0.999551	154337	ADD	0.1856	0.0223637	68.876	15.9794	NA
11	47571372	rs569255485	GT	G	0.663472	0.949808	154337	ADD	-0.134708	0.0222432	36.677	8.85569	NA
11	47571808	rs12226590	C	T	0.553651	0.999595	154337	ADD	0.176721	0.0206062	73.5495	17.0081	NA
11	47571967	rs12225051	T	C	0.722296	0.999228	154337	ADD	0.178234	0.0228893	60.6342	14.1629	NA
11	47572279	rs11039290	A	G	0.700043	0.999197	154337	ADD	0.186565	0.0223704	69.5523	16.1283	NA
11	47573342	rs71475921	A	G	0.699951	0.999559	154337	ADD	0.186404	0.0223646	69.4691	16.11	NA
11	47575370	rs2868996	T	A	0.661331	0.970345	154337	ADD	0.135303	0.0220027	37.815	9.10911	NA
11	47576215	rs35866451	GT	G	0.579083	0.896507	154337	ADD	0.183607	0.0219066	70.2476	16.2814	NA
11	47581443	rs11039297	A	G	0.698904	0.998635	154337	ADD	0.189097	0.0223513	71.5753	16.5737	NA
11	47582689	rs34223231	CA	C	0.407122	0.738293	154337	ADD	0.146926	0.0242803	36.6173	8.8424	NA
11	47583121	rs12798346	T	C	0.649986	0.999499	154337	ADD	-0.127632	0.021488	35.2801	8.54433	NA
11	47585348	rs7126378	T	G	0.575198	0.993088	154337	ADD	0.173674	0.0208	69.7177	16.1647	NA
11	47586376	rs56400411	G	T	0.649828	0.999406	154337	ADD	-0.127535	0.0214874	35.228	8.53271	NA
11	47589707	rs7945473	T	C	0.649846	0.99947	154337	ADD	-0.127309	0.0214868	35.1052	8.50533	NA
11	47600438	rs2280231	T	C	0.721997	0.997797	154337	ADD	0.178466	0.0228978	60.7467	14.1877	NA
11	47602729	rs2030166	T	C	0.649881	0.999366	154337	ADD	-0.127277	0.0214894	35.0792	8.49954	NA
11	47604639	rs12798028	T	C	0.591565	0.999419	154337	ADD	-0.139304	0.0208512	44.634	10.6243	NA
11	47606483	rs11605348	A	G	0.650527	0.994062	154337	ADD	-0.127954	0.0215631	35.2112	8.52897	NA
11	47606865	rs12287076	C	G	0.292135	0.991046	154337	ADD	-0.185539	0.0226319	67.2089	15.6122	NA
11	47607135	rs10838731	T	C	0.699912	0.999773	154337	ADD	0.186297	0.0223615	69.4082	16.0966	NA
11	47607940	rs10838732	G	C	0.553533	0.999809	154337	ADD	0.17732	0.0206073	74.0409	17.1163	NA
11	47611152	rs11039307	T	C	0.591492	0.999628	154337	ADD	-0.139811	0.0208493	44.9679	10.6983	NA
11	47615798	rs35624992	C	G	0.650215	0.999772	154337	ADD	-0.127504	0.021495	35.1863	8.52343	NA
11	47622139	rs12799623	A	G	0.650312	0.999852	154337	ADD	-0.127416	0.0214955	35.1363	8.51228	NA
11	47622412	rs11039308	A	G	0.591627	0.999845	154337	ADD	-0.140091	0.0208477	45.1545	10.7397	NA
11	47623890	rs12363232	T	C	0.651574	1	154337	ADD	-0.123844	0.0215914	32.8995	8.01301	NA
11	47624373	rs539332674	AT	A	0.699931	0.999593	154337	ADD	0.185939	0.0223648	69.1216	16.0335	NA
11	47624714	rs12419692	A	C	0.650186	0.999961	154337	ADD	-0.127855	0.0214925	35.3882	8.56846	NA
11	47626492	rs10769282	G	T	0.700041	0.998653	154337	ADD	0.186062	0.0223785	69.1282	16.035	NA
11	47627302	rs6485763	T	C	0.553813	0.999117	154337	ADD	0.17755	0.0206176	74.1594	17.1423	NA
11	47631178	11:47631178_CAAAAAAAAA_C	C	CAAAAAAAAA	0.262211	0.963424	154337	ADD	-0.157703	0.0237655	44.0335	10.4911	NA
11	47635626	rs141952264	AAAAC	A	0.651245	0.996189	154337	ADD	-0.126774	0.0215467	34.6178	8.39662	NA
11	47640429	rs1064608	C	G	0.651224	1	154337	ADD	-0.126953	0.0215102	34.8336	8.44476	NA
11	47643891	rs3817335	A	T	0.651161	0.999917	154337	ADD	-0.126629	0.0215047	34.6737	8.40908	NA
11	47646640	11:47646640_AAAAAAC_A	A	AAAAAAC	0.592423	0.999904	154337	ADD	-0.139527	0.020851	44.778	10.6562	NA
11	47648042	rs4752856	A	G	0.651057	0.999933	154337	ADD	-0.127248	0.0215035	35.0174	8.48576	NA
11	47650138	11:47650138_AT_A	A	AT	0.65116	0.999921	154337	ADD	-0.126542	0.0215049	34.6257	8.39838	NA
11	47650993	rs3817334	T	C	0.592547	1	154337	ADD	-0.138486	0.0208514	44.1102	10.5081	NA
11	47655380	rs7945312	T	C	0.553449	0.999705	154337	ADD	0.17696	0.0206081	73.7354	17.049	NA
11	47655752	rs4752857	T	C	0.65025	0.999904	154337	ADD	-0.127026	0.0214923	34.9317	8.46665	NA
11	47658314	rs12794570	T	C	0.650254	0.999712	154337	ADD	-0.126494	0.0214944	34.6332	8.40006	NA
11	47659135	rs7118178	A	G	0.721999	0.998001	154337	ADD	0.177617	0.0228957	60.1811	14.0629	NA
11	47660001	rs10838736	T	G	0.553445	0.999648	154337	ADD	0.176905	0.0206079	73.6908	17.0392	NA
11	47662932	rs7120548	C	T	0.699625	1	154337	ADD	0.186158	0.022359	69.3201	16.0772	NA
11	47663049	rs10838738	G	A	0.650016	1	154337	ADD	-0.127321	0.0214888	35.1054	8.50538	NA
11	47665686	rs11039324	A	G	0.595945	0.99783	154337	ADD	-0.140736	0.0208944	45.3682	10.7871	NA
11	47667167	rs7129797	C	G	0.551846	0.999247	154337	ADD	0.178713	0.0206017	75.2504	17.3823	NA
11	47669175	rs59360790	C	T	0.595569	0.997861	154337	ADD	-0.140469	0.0208916	45.2083	10.7516	NA
11	47669249	rs7107792	C	A	0.550147	0.999395	154337	ADD	0.177368	0.0205931	74.1835	17.1476	NA
11	47669289	rs7107922	A	C	0.551804	0.999386	154337	ADD	0.178949	0.0205994	75.4657	17.4297	NA
11	47669619	rs12419507	A	G	0.595757	0.998355	154337	ADD	-0.140776	0.0208862	45.4297	10.8007	NA
11	47669665	rs12787646	C	T	0.654536	0.998486	154337	ADD	-0.128791	0.0215582	35.6895	8.63563	NA
11	47669721	rs558273375	CA	C	0.434212	0.871918	154337	ADD	0.139876	0.0221397	39.9159	9.57652	NA
11	47669861	rs113211479	A	G	0.595824	0.99827	154337	ADD	-0.141976	0.0208882	46.1987	10.9712	NA
11	47672743	rs10838739	T	C	0.55005	0.999409	154337	ADD	0.177291	0.0205909	74.1355	17.1371	NA
11	47674084	rs11039327	T	A	0.654404	0.998051	154337	ADD	-0.128872	0.0215617	35.7235	8.64319	NA
11	47674101	rs2869024	A	G	0.449062	0.998991	154337	ADD	-0.176316	0.0206017	73.245	16.9411	NA
11	47674934	rs7103013	A	G	0.550975	0.999485	154337	ADD	0.176099	0.020597	73.0976	16.9087	NA
11	47675316	rs7119517	C	T	0.550924	0.999503	154337	ADD	0.17632	0.0205959	73.2895	16.9509	NA
11	47676085	rs7107535	A	G	0.552581	0.999492	154337	ADD	0.17792	0.0206024	74.5783	17.2345	NA
11	47676170	rs7107356	G	A	0.493815	0.999051	154337	ADD	0.156908	0.0205012	58.5776	13.709	NA
11	47679980	rs10838740	G	A	0.552656	0.999538	154337	ADD	0.177963	0.0206038	74.6045	17.2402	NA
11	47681370	rs1056387	G	T	0.549777	0.998405	154337	ADD	0.174367	0.020603	71.6251	16.5846	NA
11	47682108	rs543916900	AT	A	0.576656	0.808618	154337	ADD	-0.156377	0.0230863	45.8816	10.9009	NA
11	47682402	rs7933184	T	C	0.553047	0.999554	154337	ADD	0.178168	0.020605	74.7672	17.276	NA
11	47682671	rs12362318	C	T	0.551406	0.999611	154337	ADD	0.176472	0.0205983	73.399	16.975	NA
11	47683765	rs10838741	G	A	0.551416	0.999646	154337	ADD	0.176355	0.0205979	73.3039	16.9541	NA
11	47684047	11:47684047_CT_C	C	CT	0.451723	0.980512	154337	ADD	-0.175117	0.0207855	70.9797	16.4426	NA
11	47684908	rs11039329	C	T	0.553057	0.999616	154337	ADD	0.177616	0.0206042	74.3107	17.1756	NA
11	47685354	rs4543938	T	C	0.448851	0.999649	154337	ADD	-0.176529	0.0205994	73.4385	16.9837	NA
11	47685829	rs4752858	T	C	0.448855	0.99965	154337	ADD	-0.176554	0.0205994	73.4592	16.9883	NA
11	47687147	rs12787112	G	A	0.651959	0.998593	154337	ADD	-0.128032	0.0215195	35.3972	8.57045	NA
11	47689343	rs10742817	T	C	0.553073	0.999641	154337	ADD	0.178022	0.0206039	74.6527	17.2508	NA
11	47689760	rs34571219	C	CA	0.544423	0.942771	154337	ADD	0.185875	0.0212119	76.786	17.7201	NA
11	47692246	rs547838869	TA	T	0.521266	0.952277	154337	ADD	-0.158892	0.0210087	57.2011	13.4051	NA
11	47693873	rs138849632	CT	C	0.598323	0.905192	154337	ADD	0.167765	0.0219605	58.3604	13.6611	NA
11	47694699	rs4539273	T	C	0.44881	0.999778	154337	ADD	-0.17626	0.0205981	73.2241	16.9365	NA
11	47695508	rs7116970	A	G	0.55315	0.999687	154337	ADD	0.177416	0.0206034	74.1496	17.1402	NA
11	47695840	rs11039332	A	G	0.710278	0.999108	154337	ADD	0.176518	0.0225905	61.0558	14.2559	NA
11	47696214	rs74608150	T	A	0.551462	0.999849	154337	ADD	0.175923	0.0205958	72.9609	16.8786	NA
11	47696596	rs12365079	T	A	0.710256	0.999374	154337	ADD	0.176357	0.0225867	60.9648	14.2358	NA
11	47696751	11:47696751_CTTTTTTTTTTTTT_C	C	CTTTTTTTTTTTTT	0.597416	0.969271	154337	ADD	0.162621	0.0212216	58.721	13.7407	NA
11	47699883	rs10128705	C	T	0.647332	0.958985	154337	ADD	-0.122376	0.0218898	31.2542	7.6452	NA
11	47700168	rs147311748	T	G	0.710286	0.999434	154337	ADD	0.176255	0.0225866	60.8955	14.2205	NA
11	47701528	rs12286721	A	C	0.44915	1	154337	ADD	-0.175725	0.0206162	72.653	16.8109	NA
11	47701819	rs7105791	C	T	0.551474	0.999948	154337	ADD	0.175817	0.0205948	72.8796	16.8607	NA
11	47703943	rs3758655	C	T	0.552486	0.999759	154337	ADD	0.176701	0.0206007	73.5721	17.0131	NA
11	47704200	rs7936948	G	T	0.552541	0.999479	154337	ADD	0.176417	0.0206042	73.311	16.9557	NA
11	47705015	rs4752860	A	C	0.449407	0.999784	154337	ADD	-0.175031	0.0205961	72.2205	16.7157	NA
11	47705480	11:47705480_TA_T	T	TA	0.664001	0.896232	154337	ADD	0.179836	0.0228904	61.7234	14.4031	NA
11	47706086	rs10838745	T	C	0.552506	0.999712	154337	ADD	0.176451	0.0206014	73.3587	16.9662	NA
11	47706141	rs11039336	G	A	0.449421	0.999735	154337	ADD	-0.175045	0.0205967	72.2274	16.7172	NA
11	47706291	rs10838746	G	A	0.552519	0.999744	154337	ADD	0.176452	0.020601	73.363	16.9671	NA
11	47706615	rs780416855	A	AG	0.552394	0.999122	154337	ADD	0.176563	0.0206059	73.4201	16.9797	NA
11	47707156	rs11039337	C	T	0.552533	0.999684	154337	ADD	0.176583	0.0206017	73.4673	16.99	NA
11	47707999	11:47707999_GT_G	G	GT	0.542783	0.95993	154337	ADD	-0.115198	0.0209955	30.1052	7.38802	NA
11	47708693	rs201579482	A	AT	0.560295	0.980861	154337	ADD	0.173876	0.0208276	69.6949	16.1597	NA
11	47709212	rs10769285	T	C	0.552515	0.999708	154337	ADD	0.17647	0.0206013	73.3758	16.9699	NA
11	47715090	rs746686395	T	TGA	0.449706	0.998747	154337	ADD	-0.177246	0.0206042	74.0017	17.1076	NA
11	47715524	rs7943213	C	T	0.55133	0.999524	154337	ADD	0.178926	0.0205946	75.4817	17.4332	NA
11	47715781	rs539660621	CA	C	0.728617	0.937634	154337	ADD	0.178848	0.0238045	56.4485	13.2389	NA
11	47716324	rs10838747	C	G	0.653599	0.998668	154337	ADD	-0.129732	0.0215442	36.2605	8.76289	NA
11	47716381	rs10838748	G	T	0.65364	0.998645	154337	ADD	-0.129879	0.0215459	36.3368	8.7799	NA
11	47716975	rs11039342	A	C	0.653661	0.998522	154337	ADD	-0.129861	0.0215472	36.3229	8.77679	NA
11	47720228	rs11039345	G	A	0.546141	0.998996	154337	ADD	0.17299	0.0205849	70.6221	16.3639	NA
11	47720509	rs7942074	C	T	0.547795	0.998889	154337	ADD	0.174711	0.0205917	71.9872	16.6643	NA
11	47720518	11:47720518_CAA_C	C	CAA	0.447209	0.980915	154337	ADD	-0.169597	0.0208169	66.3743	15.4284	NA
11	47721544	rs80285220	CTAT	C	0.547532	0.994402	154337	ADD	0.174963	0.0206363	71.8837	16.6416	NA
11	47722143	11:47722143_AAAAC_A	A	AAAAC	0.453701	0.985947	154337	ADD	-0.172113	0.0207196	69.002	16.0072	NA
11	47722798	rs7935521	A	G	0.548355	0.993937	154337	ADD	0.175497	0.0206426	72.2789	16.7285	NA
11	47722819	rs7935528	A	G	0.548453	0.993824	154337	ADD	0.174782	0.0206438	71.683	16.5974	NA
11	47722823	rs7935344	G	C	0.548533	0.994268	154337	ADD	0.174581	0.0206395	71.5471	16.5675	NA
11	47723512	rs11823949	A	G	0.652079	0.992209	154337	ADD	-0.129843	0.0215884	36.174	8.74361	NA
11	47723540	rs7117115	G	A	0.562212	0.975274	154337	ADD	0.185977	0.0209108	79.1004	18.2289	NA
11	47723938	rs7939420	G	A	0.454161	0.998735	154337	ADD	-0.173641	0.0205895	71.1238	16.4743	NA
11	47725306	rs11604825	T	C	0.657641	0.994466	154337	ADD	-0.133197	0.0216505	37.8488	9.11665	NA
11	47726977	rs11602395	G	C	0.653644	0.997809	154337	ADD	-0.130025	0.0215549	36.3883	8.79138	NA
11	47727193	rs575906024	CA	C	0.538074	0.716154	154337	ADD	-0.135298	0.0242945	31.0147	7.59161	NA
11	47728576	11:47728576_TA_T	T	TA	0.471884	0.889209	154337	ADD	0.126273	0.0217813	33.6088	8.17141	NA
11	47728617	rs11039348	A	G	0.65147	0.993412	154337	ADD	-0.131484	0.021569	37.1609	8.96348	NA
11	47729180	rs10769288	A	G	0.604948	0.980759	154337	ADD	0.149924	0.0211883	50.0671	11.8281	NA
11	47729770	rs12785949	T	C	0.547747	0.998639	154337	ADD	0.17543	0.0205957	72.5533	16.7889	NA
11	47733494	rs1017730	A	G	0.751772	0.993702	154337	ADD	0.141436	0.0237828	35.3668	8.56366	NA
11	47734444	rs7111509	A	G	0.54775	0.998723	154337	ADD	0.175191	0.0205955	72.3566	16.7456	NA
11	47735154	rs11039354	A	T	0.45427	0.998335	154337	ADD	-0.173779	0.0205959	71.192	16.4893	NA
11	47737501	rs11039355	T	C	0.652872	0.996968	154337	ADD	-0.129642	0.0215562	36.17	8.74273	NA
11	47740662	rs2869534	A	G	0.547755	0.998892	154337	ADD	0.17536	0.0205952	72.4986	16.7769	NA
11	47743696	11:47743696_GT_G	G	GT	0.644642	0.940636	154337	ADD	-0.135629	0.0220917	37.6921	9.08176	NA
11	47744394	rs10838751	A	C	0.547695	0.999233	154337	ADD	0.175442	0.0205924	72.5856	16.796	NA
11	47745374	rs7102205	T	C	0.54774	0.999167	154337	ADD	0.175422	0.0205932	72.5643	16.7914	NA
11	47747959	11:47747959_ATTTTTT_A	A	ATTTTTT	0.539718	0.989506	154337	ADD	0.176056	0.0206691	72.5539	16.7891	NA
11	47749960	rs7130758	T	C	0.65321	0.999408	154337	ADD	-0.130666	0.0215422	36.7911	8.88111	NA
11	47752775	rs17788930	G	A	0.653048	1	154337	ADD	-0.131176	0.0215365	37.0985	8.94959	NA
11	47753370	rs2290851	T	C	0.454279	0.999708	154337	ADD	-0.174527	0.0205852	71.8813	16.641	NA
11	47756475	rs12803191	C	A	0.651671	0.996203	154337	ADD	-0.131395	0.0215559	37.1559	8.96236	NA
11	47756568	rs1563821	T	C	0.547656	0.999701	154337	ADD	0.17574	0.0205894	72.8543	16.8552	NA
11	47757630	rs201706843	A	AC	0.548159	0.998016	154337	ADD	0.175399	0.0206086	72.4369	16.7633	NA
11	47757631	rs141107994	C	CA	0.520475	0.905484	154337	ADD	-0.161572	0.0215615	56.153	13.1736	NA
11	47757631	rs34287067	T	C	0.782337	0.751011	154337	ADD	0.174387	0.028672	36.9923	8.92592	NA
11	47757632	rs146014399	T	A	0.548159	0.998016	154337	ADD	0.175399	0.0206086	72.4369	16.7633	NA
11	47758449	rs34910028	C	T	0.65315	0.999742	154337	ADD	-0.131087	0.0215386	37.0413	8.93685	NA
11	47758531	rs10838753	G	A	0.546224	0.998907	154337	ADD	0.174416	0.0205927	71.7375	16.6094	NA
11	47758532	rs10838754	C	A	0.546009	0.999596	154337	ADD	0.174508	0.0205854	71.8641	16.6373	NA
11	47758675	rs7116320	A	G	0.454283	0.999694	154337	ADD	-0.174598	0.0205855	71.9375	16.6534	NA
11	47759841	rs4752865	A	G	0.45419	0.999503	154337	ADD	-0.174677	0.0205883	71.9833	16.6635	NA
11	47760078	rs12807014	C	T	0.707151	0.998623	154337	ADD	0.177072	0.0225235	61.8053	14.4212	NA
11	47761471	rs11602339	T	C	0.653156	0.999835	154337	ADD	-0.131094	0.0215377	37.0483	8.93841	NA
11	47762151	11:47762151_GT_G	G	GT	0.544961	0.996374	154337	ADD	0.173604	0.0206201	70.8824	16.4212	NA
11	47763016	rs10838757	C	T	0.653047	0.999472	154337	ADD	-0.131153	0.0215396	37.0748	8.94431	NA
11	47763509	rs6485773	G	A	0.547697	0.999568	154337	ADD	0.175763	0.0205913	72.8596	16.8563	NA
11	47765972	rs758853103	C	CAT	0.547066	0.998618	154337	ADD	0.173905	0.0205958	71.2962	16.5123	NA
11	47769564	rs34923397	A	G	0.653192	0.99978	154337	ADD	-0.130982	0.0215391	36.9799	8.92317	NA
11	47769620	rs11039364	T	C	0.729708	0.998677	154337	ADD	0.168781	0.0230824	53.4669	12.5801	NA
11	47769936	rs7932703	C	A	0.547654	0.999703	154337	ADD	0.175893	0.0205897	72.9788	16.8826	NA
11	47771476	rs10838758	C	T	0.547648	0.999749	154337	ADD	0.175858	0.0205892	72.9534	16.877	NA
11	47772208	rs60833259	G	T	0.454287	0.999737	154337	ADD	-0.174796	0.0205853	72.1018	16.6896	NA
11	47773518	rs6485775	G	A	0.454149	0.999247	154337	ADD	-0.174871	0.0205913	72.1216	16.6939	NA
11	47773977	11:47773977_CA_C	C	CA	0.563039	0.849313	154337	ADD	-0.155976	0.0224293	48.3598	11.4501	NA
11	47774238	rs12577383	T	C	0.707607	0.998503	154337	ADD	0.178955	0.0225382	63.0445	14.6945	NA
11	47774366	rs151189779	AAAAC	A	0.706222	0.991838	154337	ADD	0.175031	0.02258	60.0872	14.0422	NA
11	47776283	rs7929014	T	C	0.547648	0.999751	154337	ADD	0.175866	0.0205892	72.9604	16.8785	NA
11	47777920	rs7122217	C	G	0.454283	0.999666	154337	ADD	-0.174965	0.0205863	72.235	16.7189	NA
11	47779045	rs12360643	C	T	0.545992	0.99976	154337	ADD	0.17443	0.0205839	71.8105	16.6255	NA
11	47779385	rs140508781	ATATG	A	0.546323	0.998366	154337	ADD	0.17439	0.0205999	71.666	16.5937	NA
11	47779586	rs12421210	T	C	0.653157	0.999828	154337	ADD	-0.131219	0.0215374	37.1198	8.95433	NA
11	47780222	rs12421563	A	G	0.454285	0.999751	154337	ADD	-0.174812	0.0205852	72.1157	16.6926	NA
11	47780754	rs7927445	T	G	0.707671	0.999527	154337	ADD	0.178198	0.0225268	62.5759	14.5911	NA
11	47781057	rs10742820	T	C	0.454286	0.999749	154337	ADD	-0.174808	0.0205852	72.1122	16.6919	NA
11	47781306	rs7927771	G	A	0.653047	0.999707	154337	ADD	-0.131461	0.0215368	37.2587	8.98527	NA
11	47781460	rs7108479	T	G	0.547647	0.999745	154337	ADD	0.175866	0.0205892	72.9595	16.8783	NA
11	47782076	rs6485778	T	C	0.547648	0.999756	154337	ADD	0.175868	0.0205891	72.9619	16.8788	NA
11	47783076	rs12361031	A	G	0.65283	0.999459	154337	ADD	-0.131091	0.0215352	37.0548	8.93984	NA
11	47783690	rs560691118	GT	G	0.637491	0.975984	154337	ADD	-0.146571	0.0215985	46.0522	10.9388	NA
11	47785285	rs11039373	C	G	0.545993	0.999765	154337	ADD	0.174435	0.0205838	71.8151	16.6265	NA
11	47785347	rs10838759	C	T	0.545997	0.999762	154337	ADD	0.174371	0.0205837	71.7626	16.6149	NA
11	47786184	rs7947730	T	C	0.653009	0.999864	154337	ADD	-0.131229	0.0215343	37.1361	8.95796	NA
11	47786414	rs10838760	G	A	0.547648	0.999756	154337	ADD	0.175871	0.0205891	72.9644	16.8794	NA
11	47787434	rs7124396	G	T	0.453616	0.989909	154337	ADD	-0.177192	0.020688	73.359	16.9662	NA
11	47787445	rs7111576	A	G	0.547655	0.999739	154337	ADD	0.175934	0.0205892	73.0159	16.8907	NA
11	47787538	rs7111606	A	G	0.547648	0.999758	154337	ADD	0.175871	0.0205891	72.9649	16.8795	NA
11	47788663	11:47788663_CGGTGGT_C	C	CGGTGGT	0.547801	0.998626	154337	ADD	0.175942	0.0206003	72.9447	16.8751	NA
11	47789082	rs12223593	G	T	0.707651	0.999578	154337	ADD	0.177885	0.022526	62.3607	14.5437	NA
11	47789549	rs11039376	T	G	0.547551	0.999489	154337	ADD	0.175751	0.0205918	72.8465	16.8534	NA
11	47789776	rs11039377	T	C	0.545906	0.99949	154337	ADD	0.174296	0.0205869	71.6795	16.5966	NA
11	47791003	rs11039379	T	C	0.54755	0.999492	154337	ADD	0.175756	0.0205918	72.8508	16.8544	NA
11	47791429	rs2869541	T	C	0.454285	0.999756	154337	ADD	-0.174529	0.0205857	71.8793	16.6406	NA
11	47791675	11:47791675_AT_A	A	AT	0.499385	0.905431	154337	ADD	0.160548	0.0215293	55.6098	13.0536	NA
11	47791840	11:47791840_AT_A	A	AT	0.5547	0.982963	154337	ADD	0.172281	0.0207893	68.674	15.9349	NA
11	47791844	rs78187521	A	T	0.547631	0.999681	154337	ADD	0.175777	0.0205901	72.8797	16.8608	NA
11	47791870	rs7129237	A	G	0.547557	0.999487	154337	ADD	0.17573	0.0205921	72.8268	16.8491	NA
11	47794538	rs61895760	C	G	0.54754	0.999492	154337	ADD	0.175849	0.0205916	72.929	16.8716	NA
11	47794802	rs10838763	T	C	0.547539	0.999492	154337	ADD	0.175847	0.0205916	72.9277	16.8713	NA
11	47795169	rs35902101	T	C	0.653089	0.999825	154337	ADD	-0.131237	0.0215365	37.1332	8.9573	NA
11	47795442	11:47795442_CA_C	C	CA	0.561783	0.950475	154337	ADD	0.173568	0.0212006	67.0259	15.5719	NA
11	47796062	rs11039389	C	T	0.651435	0.999806	154337	ADD	-0.132344	0.0215084	37.8613	9.11944	NA
11	47796295	rs11039390	G	C	0.653049	0.999676	154337	ADD	-0.131205	0.0215378	37.1108	8.95231	NA
11	47796662	rs11039391	A	G	0.653205	0.999449	154337	ADD	-0.131193	0.0215423	37.0883	8.94731	NA
11	47797917	rs7101597	T	A	0.545883	0.9995	154337	ADD	0.174419	0.0205863	71.7842	16.6197	NA
11	47798194	rs71457231	CT	C	0.717718	0.946832	154337	ADD	0.183197	0.023394	61.3239	14.315	NA
11	47798753	rs11039392	G	A	0.54585	0.999367	154337	ADD	0.174392	0.0205875	71.7535	16.6129	NA
11	47799230	rs574820692	AT	A	0.681494	0.876041	154337	ADD	-0.143182	0.0234984	37.1279	8.95613	NA
11	47799775	rs9909	G	C	0.653196	0.99976	154337	ADD	-0.131467	0.0215394	37.2537	8.98414	NA
11	47801101	rs7114813	G	A	0.547525	0.999493	154337	ADD	0.175957	0.0205915	73.019	16.8914	NA
11	47802092	11:47802092_CTT_C	C	CTT	0.277183	0.678462	154337	ADD	0.171554	0.0277312	38.2708	9.21057	NA
11	47805418	rs7925211	C	G	0.454213	0.999518	154337	ADD	-0.174722	0.0205895	72.0119	16.6698	NA
11	47805478	rs35805829	C	T	0.653023	0.998965	154337	ADD	-0.131661	0.0215455	37.3422	9.00384	NA
11	47805614	rs7105282	A	C	0.652657	0.999154	154337	ADD	-0.131258	0.0215396	37.1341	8.95751	NA
11	47805856	rs12226431	A	G	0.547512	0.999414	154337	ADD	0.175891	0.0205924	72.9579	16.878	NA
11	47806657	rs554894200	T	A	0.657517	0.840016	154337	ADD	0.200337	0.0235525	72.3517	16.7446	NA
11	47807774	rs2290850	C	T	0.652831	1	154337	ADD	-0.132689	0.0215303	37.9817	9.14623	NA
11	47808653	rs71475989	T	A	0.547449	0.999467	154337	ADD	0.174888	0.0205919	72.1317	16.6961	NA
11	47808836	rs10838766	G	C	0.454345	0.999828	154337	ADD	-0.175047	0.0205849	72.3127	16.736	NA
11	47808980	rs760997712	C	CTT	0.547335	0.991944	154337	ADD	0.176866	0.0206693	73.2215	16.936	NA
11	47810617	rs10838767	T	C	0.54758	0.999902	154337	ADD	0.175793	0.0205886	72.9035	16.866	NA
11	47811309	rs7114011	C	A	0.707547	0.999368	154337	ADD	0.178526	0.0225283	62.7977	14.64	NA
11	47811496	11:47811496_CT_C	C	CT	0.562495	0.964929	154337	ADD	0.181449	0.0210062	74.6132	17.2422	NA
11	47811933	rs2125838	G	A	0.545923	0.999958	154337	ADD	0.174383	0.020583	71.7779	16.6183	NA
11	47812311	rs12787330	T	C	0.653129	0.999755	154337	ADD	-0.131702	0.0215383	37.3908	9.01467	NA
11	47814280	rs754434	G	A	0.547586	0.999803	154337	ADD	0.175758	0.0205898	72.8658	16.8577	NA
11	47815702	rs4752792	A	G	0.454729	0.999919	154337	ADD	-0.174429	0.0205865	71.7916	16.6213	NA
11	47816052	rs10838768	A	G	0.547575	0.999965	154337	ADD	0.175707	0.020588	72.8366	16.8513	NA
11	47817010	rs3886262	G	T	0.547239	0.999966	154337	ADD	0.174976	0.020589	72.2252	16.7167	NA
11	47817290	rs2904127	G	A	0.547238	0.999972	154337	ADD	0.174942	0.0205889	72.1972	16.7106	NA
11	47817441	rs7120333	T	C	0.653569	0.999753	154337	ADD	-0.130604	0.0215467	36.7413	8.87002	NA
11	47818703	rs11270408	ATTCACT	A	0.455048	0.997318	154337	ADD	-0.173597	0.0206107	70.9407	16.434	NA
11	47818704	rs548660915	GAAA	G	0.455048	0.997318	154337	ADD	-0.173597	0.0206107	70.9407	16.434	NA
11	47820241	rs34228231	A	G	0.76159	0.984985	154337	ADD	0.145711	0.0242301	36.1637	8.74131	NA
11	47822217	rs11039398	T	C	0.707121	0.997855	154337	ADD	0.177512	0.0225359	62.0451	14.4741	NA
11	47823056	rs7112248	T	C	0.547256	0.999893	154337	ADD	0.17496	0.0205898	72.206	16.7125	NA
11	47825333	rs10838769	G	A	0.454637	0.999835	154337	ADD	-0.173573	0.0205869	71.0861	16.466	NA
11	47825590	rs11039401	A	G	0.547237	0.999933	154337	ADD	0.174942	0.020589	72.1964	16.7104	NA
11	47825735	rs562168683	GA	G	0.666125	0.953357	154337	ADD	-0.133752	0.022261	36.1	8.72712	NA
11	47826090	rs11039402	C	A	0.547249	0.999949	154337	ADD	0.174951	0.0205892	72.2027	16.7118	NA
11	47828344	rs11039406	T	C	0.806596	0.746672	154337	ADD	0.196199	0.0299618	42.8804	10.2351	NA
11	47828404	rs3837374	T	C	0.477429	0.908127	154337	ADD	-0.172672	0.0215244	64.3555	14.9835	NA
11	47828988	rs7115228	T	C	0.454637	0.999831	154337	ADD	-0.173554	0.0205869	71.0703	16.4625	NA
11	47829387	rs137978402	GTATAA	G	0.545873	0.998526	154337	ADD	0.174282	0.0206	71.5767	16.574	NA
11	47830590	rs12225854	C	T	0.547244	0.999977	154337	ADD	0.175015	0.020589	72.2574	16.7238	NA
11	47831332	rs10838771	G	A	0.454681	0.999946	154337	ADD	-0.173872	0.0205856	71.3397	16.5218	NA
11	47832793	rs11605774	A	G	0.65358	0.999743	154337	ADD	-0.130537	0.0215476	36.7005	8.86093	NA
11	47833398	rs1563820	T	A	0.454688	0.999948	154337	ADD	-0.173833	0.0205856	71.3084	16.5149	NA
11	47834346	rs10838773	A	G	0.550726	0.992328	154337	ADD	0.174598	0.0206856	71.2428	16.5005	NA
11	47835721	rs11039409	C	A	0.711095	0.990095	154337	ADD	0.178055	0.0227206	61.4141	14.3349	NA
11	47836026	rs10458914	A	G	0.711217	0.990535	154337	ADD	0.178393	0.0227181	61.6612	14.3894	NA
11	47836062	rs12785833	C	T	0.653535	0.999624	154337	ADD	-0.130299	0.0215479	36.5659	8.83093	NA
11	47836302	rs7131262	A	T	0.71121	0.990517	154337	ADD	0.178259	0.0227178	61.5703	14.3693	NA
11	47837408	rs6485786	C	G	0.547237	0.999965	154337	ADD	0.174897	0.0205889	72.1602	16.7024	NA
11	47840622	rs28617307	C	T	0.454688	0.999943	154337	ADD	-0.173911	0.0205855	71.3725	16.529	NA
11	47840864	rs769730811	CA	C	0.677293	0.925622	154337	ADD	-0.134985	0.0227912	35.0782	8.49931	NA
11	47841581	rs11039412	A	G	0.653542	0.999414	154337	ADD	-0.130431	0.0215489	36.6363	8.84661	NA
11	47841862	rs4752796	G	A	0.454689	0.999945	154337	ADD	-0.17391	0.0205855	71.3716	16.5288	NA
11	47842534	rs770589720	C	CCT	0.54634	0.999014	154337	ADD	0.175668	0.0205951	72.7539	16.8331	NA
11	47843133	rs7122182	C	A	0.454713	0.99985	154337	ADD	-0.173939	0.0205863	71.3898	16.5329	NA
11	47844368	rs7948468	A	G	0.454695	0.99993	154337	ADD	-0.17386	0.0205857	71.3292	16.5195	NA
11	47844583	rs11039414	C	T	0.545584	0.999984	154337	ADD	0.173497	0.0205833	71.0479	16.4576	NA
11	47845814	rs11039415	G	A	0.547237	0.999973	154337	ADD	0.174912	0.0205889	72.1729	16.7052	NA
11	47846366	11:47846366_GT_G	G	GT	0.546125	0.993537	154337	ADD	0.173498	0.0206533	70.5682	16.352	NA
11	47846711	rs11039416	A	G	0.653626	0.999589	154337	ADD	-0.130199	0.0215493	36.5051	8.81739	NA
11	47847428	rs35985502	A	G	0.653595	0.999723	154337	ADD	-0.130222	0.0215474	36.5239	8.82158	NA
11	47848442	rs7110300	G	T	0.547225	0.999929	154337	ADD	0.174715	0.0205892	72.0084	16.669	NA
11	47849470	rs9633830	G	T	0.547246	0.999933	154337	ADD	0.174781	0.0205893	72.0619	16.6808	NA
11	47850149	11:47850149_CAT_C	C	CAT	0.546499	0.997203	154337	ADD	0.175385	0.0206139	72.3873	16.7524	NA
11	47851354	rs11039419	T	C	0.547237	0.999989	154337	ADD	0.174852	0.0205887	72.1242	16.6945	NA
11	47851376	rs34128973	T	C	0.653548	0.999775	154337	ADD	-0.13041	0.0215459	36.6347	8.84626	NA
11	47852057	rs7123952	C	T	0.545587	0.999993	154337	ADD	0.17348	0.0205836	71.0319	16.4541	NA
11	47852713	rs75205280	TCAA	T	0.550854	0.989824	154337	ADD	0.175632	0.0207058	71.9489	16.6559	NA
11	47855362	11:47855362_TG_T	T	TG	0.547152	0.99971	154337	ADD	0.174728	0.0205906	72.0088	16.6691	NA
11	47856114	rs10838774	G	A	0.547226	0.999948	154337	ADD	0.17484	0.0205891	72.1119	16.6918	NA
11	47856382	rs10838775	G	C	0.545587	0.999993	154337	ADD	0.17348	0.0205836	71.0317	16.454	NA
11	47857253	rs3816605	C	T	0.545537	1	154337	ADD	0.17359	0.020586	71.1056	16.4703	NA
11	47857520	rs4752873	T	C	0.653443	0.999574	154337	ADD	-0.130547	0.0215479	36.7049	8.86192	NA
11	47860193	rs10838776	T	C	0.547191	0.999902	154337	ADD	0.174738	0.0205911	72.0136	16.6702	NA
11	47860954	rs10838777	C	A	0.545475	1	154337	ADD	0.170339	0.0206444	68.0808	15.8043	NA
11	47863119	rs11039426	A	G	0.653563	0.999594	154337	ADD	-0.129988	0.0215478	36.3914	8.79206	NA
11	47864392	rs10458915	A	T	0.547192	0.999902	154337	ADD	0.174738	0.0205911	72.0134	16.6701	NA
11	47864842	rs10742824	T	C	0.547196	0.999885	154337	ADD	0.17475	0.0205913	72.0216	16.6719	NA
11	47865160	rs10769299	T	G	0.545546	0.999885	154337	ADD	0.17338	0.0205863	70.9322	16.4321	NA
11	47865560	rs10769300	T	C	0.547196	0.999885	154337	ADD	0.17475	0.0205913	72.022	16.672	NA
11	47867059	rs11039429	T	C	0.545756	0.998424	154337	ADD	0.172834	0.0205995	70.3959	16.3141	NA
11	47868853	rs12418852	G	C	0.653565	0.999705	154337	ADD	-0.130212	0.021547	36.5195	8.8206	NA
11	47871017	rs7950674	C	T	0.545541	0.999895	154337	ADD	0.173358	0.0205864	70.9133	16.428	NA
11	47871368	rs113945456	C	G	0.653577	0.999673	154337	ADD	-0.130218	0.0215474	36.5217	8.82109	NA
11	47872012	rs11039431	T	G	0.547178	0.999842	154337	ADD	0.174728	0.0205918	72.0005	16.6673	NA
11	47873327	rs11039432	A	G	0.54719	0.999893	154337	ADD	0.174726	0.0205912	72.0031	16.6679	NA
11	47874364	rs4752797	A	G	0.653808	0.999475	154337	ADD	-0.129495	0.0215527	36.0994	8.72699	NA
11	47875910	rs2170815	C	T	0.546795	0.999876	154337	ADD	0.174441	0.020589	71.7836	16.6195	NA
11	47877493	rs11039433	T	C	0.653694	0.999311	154337	ADD	-0.130086	0.0215535	36.4272	8.80004	NA
11	47877800	rs10838782	G	A	0.545143	0.999881	154337	ADD	0.173096	0.0205841	70.7149	16.3843	NA
11	47878264	rs12576933	A	G	0.546795	0.999875	154337	ADD	0.17444	0.020589	71.7827	16.6193	NA
11	47878701	11:47878701_TA_T	T	TA	0.539038	0.959743	154337	ADD	0.181865	0.0209821	75.1279	17.3554	NA
11	47881740	rs7929725	G	A	0.54678	0.99981	154337	ADD	0.174375	0.0205895	71.7255	16.6068	NA
11	47882130	rs12366244	A	C	0.546798	0.998926	154337	ADD	0.173761	0.0205939	71.1912	16.4892	NA
11	47882341	rs10838784	A	G	0.546789	0.998922	154337	ADD	0.173706	0.020594	71.1456	16.4791	NA
11	47882782	rs7933896	T	C	0.547006	0.998666	154337	ADD	0.174027	0.0205976	71.3839	16.5316	NA
11	47883337	rs7934481	T	C	0.707282	0.998589	154337	ADD	0.17664	0.0225267	61.4869	14.351	NA
11	47883880	rs7116346	A	G	0.455113	0.9988	154337	ADD	-0.172836	0.0205919	70.4492	16.3258	NA
11	47884260	rs11039434	C	T	0.546792	0.998901	154337	ADD	0.173688	0.020594	71.1308	16.4758	NA
11	47886364	rs4752798	C	T	0.455141	0.998853	154337	ADD	-0.172642	0.0205908	70.2983	16.2926	NA
11	47886597	rs531905916	CT	C	0.530122	0.896346	154337	ADD	-0.175611	0.0217082	65.4419	15.2229	NA
11	47886639	rs7943464	A	T	0.546796	0.998886	154337	ADD	0.173747	0.0205942	71.1782	16.4863	NA
11	47887087	rs7944084	C	T	0.545146	0.998883	154337	ADD	0.172377	0.0205892	70.0938	16.2476	NA
11	47889545	rs7118747	T	C	0.455158	0.998557	154337	ADD	-0.172584	0.0205927	70.238	16.2793	NA
11	47889850	rs12798109	T	C	0.653275	0.997317	154337	ADD	-0.129806	0.0215587	36.2534	8.76131	NA
11	47890172	rs12803857	A	G	0.729452	0.998095	154337	ADD	0.168002	0.0230796	52.9873	12.474	NA
11	47890421	rs7941399	T	A	0.546783	0.998351	154337	ADD	0.173788	0.0205977	71.1874	16.4883	NA
11	47892160	rs751061137	C	CT	0.45614	0.993687	154337	ADD	-0.173666	0.0206355	70.8274	16.4091	NA
11	47898535	rs4752881	G	A	0.653772	0.990143	154337	ADD	-0.128201	0.0215994	35.229	8.53295	NA
11	47899030	rs1483988	T	C	0.546891	0.991463	154337	ADD	0.173143	0.0206416	70.3589	16.3059	NA
11	47899499	11:47899499_GA_G	G	GA	0.456947	0.981909	154337	ADD	-0.173075	0.0207194	69.7776	16.1779	NA
11	47902883	rs12364432	A	G	0.653821	0.986615	154337	ADD	-0.128488	0.0216085	35.3571	8.56152	NA
11	47904086	rs10838786	A	G	0.539652	0.984772	154337	ADD	0.165803	0.0206723	64.3291	14.9777	NA
11	47905947	rs551907828	CT	C	0.451318	0.950589	154337	ADD	-0.181422	0.021064	74.1816	17.1472	NA
11	47907641	rs4752801	G	A	0.633737	0.986096	154337	ADD	-0.126729	0.0213334	35.2884	8.54619	NA
11	47909075	11:47909075_GA_G	G	GA	0.564866	0.974963	154337	ADD	0.177385	0.0208728	72.2226	16.7161	NA
11	47909313	rs2046377	T	C	0.564833	0.992406	154337	ADD	0.176174	0.0206893	72.5091	16.7792	NA
11	47910823	rs12361256	G	T	0.633798	0.986148	154337	ADD	-0.126615	0.0213336	35.2241	8.53185	NA
11	47911218	11:47911218_CAT_C	C	CAT	0.594957	0.718348	154337	ADD	-0.154298	0.0246077	39.317	9.44335	NA
11	47912150	rs1471712	A	G	0.438572	0.992642	154337	ADD	-0.175952	0.0206675	72.4793	16.7726	NA
11	47913097	rs7121038	T	C	0.43858	0.992674	154337	ADD	-0.17601	0.0206671	72.5294	16.7837	NA
11	47913823	11:47913823_ACTCCCT_A	A	ACTCCCT	0.563392	0.954869	154337	ADD	0.180529	0.0210929	73.2525	16.9428	NA
11	47913837	11:47913837_TCCCTCC_T	T	TCCCTCC	0.615333	0.84306	154337	ADD	0.188483	0.0229088	67.6922	15.7187	NA
11	47913945	rs34614231	C	G	0.63512	0.980838	154337	ADD	-0.128484	0.0214128	36.0037	8.70566	NA
11	47914311	rs6485794	G	C	0.561598	0.992828	154337	ADD	0.17595	0.020668	72.4742	16.7715	NA
11	47914567	rs764346916	GC	G	0.598469	0.931171	154337	ADD	0.172434	0.0216048	63.701	14.8392	NA
11	47914941	rs28498823	G	C	0.438145	0.990505	154337	ADD	-0.175982	0.0206909	72.3398	16.742	NA
11	47915299	rs34467936	G	A	0.638013	0.974279	154337	ADD	-0.123793	0.0215199	33.0909	8.05577	NA
11	47917631	rs11039447	A	G	0.43872	0.992755	154337	ADD	-0.176169	0.0206648	72.6767	16.8161	NA
11	47918416	rs11039448	T	G	0.438573	0.99301	154337	ADD	-0.176067	0.0206639	72.5994	16.7991	NA
11	47929846	rs6485795	A	G	0.706215	0.993748	154337	ADD	0.170024	0.0225065	57.0694	13.376	NA
11	47932666	rs12802244	A	G	0.632353	0.986339	154337	ADD	-0.126759	0.0213343	35.3023	8.54929	NA
11	47933609	rs144562710	AAT	A	0.399229	0.943351	154337	ADD	0.142781	0.0214762	44.2002	10.528	NA
11	47933630	rs566199926	CTGTGTGTG	C	0.379683	0.671343	154337	ADD	0.182401	0.0256635	50.5152	11.9272	NA
11	47943419	rs10838791	T	C	0.726576	0.992291	154337	ADD	0.157131	0.0230276	46.5612	11.0516	NA
11	47946836	rs2930191	A	G	0.636199	0.984283	154337	ADD	-0.125567	0.0214047	34.414	8.35116	NA
12	4384844	rs76895963	G	T	0.979292	0.821061	154337	ADD	-0.439449	0.0795517	30.5153	7.47986	NA
12	20461604	rs1373570	T	A	0.559262	0.99442	154337	ADD	-0.119029	0.0207194	33.0026	8.03603	NA
12	20463526	rs11045163	G	A	0.569048	0.995337	154337	ADD	-0.125389	0.0207619	36.4742	8.8105	NA
12	20470199	rs11045171	G	A	0.802006	0.989292	154337	ADD	-0.150591	0.0259326	33.7215	8.19658	NA
12	20470221	rs11045172	C	A	0.801641	0.989383	154337	ADD	-0.151696	0.0259168	34.2599	8.31675	NA
12	20473758	rs7134375	A	C	0.569254	1	154337	ADD	-0.128238	0.0207067	38.3543	9.22916	NA
12	20474706	rs79719909	G	A	0.79687	0.978731	154337	ADD	-0.148546	0.0258249	33.086	8.05468	NA
12	21323338	rs752780106	T	TG	0.879871	0.995939	154337	ADD	0.224312	0.0316999	50.0717	11.8291	NA
12	21326728	rs60318946	G	A	0.879752	0.997074	154337	ADD	0.223773	0.0316674	49.9332	11.7984	NA
12	21330988	rs4149050	C	T	0.77453	0.997436	154337	ADD	0.149007	0.0246008	36.6871	8.85794	NA
12	21331057	rs4149051	G	A	0.774803	0.996628	154337	ADD	0.150074	0.0246201	37.1565	8.9625	NA
12	21331059	rs4149052	G	A	0.77484	0.99647	154337	ADD	0.150293	0.0246241	37.2524	8.98386	NA
12	21331135	rs4149053	T	G	0.774589	0.998338	154337	ADD	0.14964	0.0245901	37.0317	8.93471	NA
12	21331179	rs4149054	A	G	0.774468	0.998283	154337	ADD	0.149772	0.0245859	37.1097	8.95207	NA
12	21331549	rs4149056	C	T	0.84896	1	154337	ADD	0.22913	0.028701	63.7339	14.8464	NA
12	21333214	rs4149058	G	A	0.774682	0.997903	154337	ADD	0.151265	0.0245973	37.8181	9.10983	NA
12	21333340	rs2169970	A	G	0.774674	0.997802	154337	ADD	0.151156	0.0245972	37.7643	9.09783	NA
12	21334227	rs4149059	T	C	0.774755	0.997061	154337	ADD	0.150812	0.0246102	37.5529	9.05078	NA
12	21334570	rs56148886	C	T	0.775562	0.996919	154337	ADD	0.150165	0.0246531	37.1015	8.95025	NA
12	21335749	rs1564366	C	G	0.210973	0.995366	154337	ADD	-0.152278	0.0252329	36.4201	8.79845	NA
12	21335949	rs2417961	G	A	0.211343	0.99553	154337	ADD	-0.151949	0.0252137	36.3183	8.77578	NA
12	21336063	rs2900476	T	C	0.211339	0.995395	154337	ADD	-0.152144	0.0252157	36.4055	8.79521	NA
12	21336157	rs2417965	T	C	0.211317	0.995445	154337	ADD	-0.151929	0.0252154	36.3036	8.77249	NA
12	21343229	rs2417966	G	C	0.760409	0.99427	154337	ADD	0.137611	0.0241344	32.5112	7.92625	NA
12	21343833	rs73079476	C	A	0.848944	0.995276	154337	ADD	0.227778	0.0287562	62.7426	14.6279	NA
12	21343886	rs67981690	G	A	0.871157	0.986352	154337	ADD	0.207196	0.0308607	45.0768	10.7225	NA
12	21352315	rs1871395	G	A	0.848624	0.996281	154337	ADD	0.230623	0.0287104	64.5248	15.0208	NA
12	21352541	rs12317268	G	A	0.848747	0.996463	154337	ADD	0.229312	0.0287158	63.7693	14.8543	NA
12	21353911	rs4149067	G	C	0.817247	0.996075	154337	ADD	0.195543	0.0266409	53.8752	12.6703	NA
12	21357711	rs58310495	T	C	0.849013	0.996753	154337	ADD	0.227416	0.0287313	62.6512	14.6077	NA
12	21357731	rs56165099	T	C	0.817336	0.995958	154337	ADD	0.193762	0.0266446	52.8837	12.4511	NA
12	21357753	rs55695203	C	G	0.848998	0.996581	154337	ADD	0.22726	0.0287328	62.5591	14.5874	NA
12	21360761	rs77289848	A	G	0.895166	0.981162	154337	ADD	0.229877	0.0338413	46.1419	10.9587	NA
12	21361213	rs73063122	C	A	0.839461	0.997761	154337	ADD	0.242343	0.0280164	74.8234	17.2884	NA
12	21361587	rs12318075	G	T	0.839402	0.997794	154337	ADD	0.241312	0.0280107	74.218	17.1552	NA
12	21362392	rs11519272	A	C	0.839184	0.997657	154337	ADD	0.24104	0.028	74.1076	17.1309	NA
12	21362819	rs11519274	T	C	0.839192	0.995993	154337	ADD	0.241173	0.0280221	74.0721	17.1231	NA
12	21363041	rs370605179	C	T	0.869177	0.938782	154337	ADD	0.247349	0.0314298	61.9351	14.4498	NA
12	21363713	rs11519275	C	G	0.786885	0.984051	154337	ADD	0.173674	0.0252935	47.1468	11.1814	NA
12	21364289	rs11045864	T	G	0.8404	0.992452	154337	ADD	0.241399	0.0281633	73.4687	16.9904	NA
12	21364910	rs56297008	T	C	0.798953	0.969976	154337	ADD	0.18056	0.0260335	48.1035	11.3933	NA
12	21365137	rs201210393	A	T	0.844664	0.982809	154337	ADD	0.24251	0.0286108	71.8454	16.6331	NA
12	21365694	rs199795230	T	C	0.841647	0.993028	154337	ADD	0.24316	0.0282401	74.1398	17.138	NA
12	21367382	rs11045866	C	A	0.847429	0.976106	154337	ADD	0.249419	0.0289255	74.3527	17.1849	NA
12	21367633	rs57743625	A	G	0.84056	0.995606	154337	ADD	0.244766	0.028127	75.7277	17.4873	NA
12	21368015	rs58258204	T	C	0.838706	0.99932	154337	ADD	0.242954	0.0279429	75.5968	17.4585	NA
12	21368722	rs4363657	C	T	0.836915	1	154337	ADD	0.233353	0.0278594	70.1586	16.2618	NA
12	21368797	rs2900478	A	T	0.839117	0.999409	154337	ADD	0.239892	0.0279711	73.5552	17.0094	NA
12	21369975	12:21369975_TA_T	T	TA	0.837729	0.995388	154337	ADD	0.239863	0.0279277	73.7661	17.0558	NA
12	21371543	12:21371543_ATGT_A	A	ATGT	0.83814	0.995782	154337	ADD	0.239828	0.0279486	73.6343	17.0268	NA
12	21373760	rs111248794	AG	A	0.813849	0.977465	154337	ADD	0.215952	0.0266935	65.4491	15.2245	NA
12	21377559	rs4149080	C	G	0.838798	0.999825	154337	ADD	0.240801	0.0279364	74.2981	17.1728	NA
12	21378021	rs4149081	A	G	0.838697	1	154337	ADD	0.238925	0.0279341	73.1562	16.9216	NA
12	21379355	rs147741557	GA	G	0.839545	0.995181	154337	ADD	0.241633	0.0280518	74.1979	17.1508	NA
12	21379980	rs58487503	A	G	0.838925	0.999944	154337	ADD	0.239624	0.0279405	73.5516	17.0086	NA
12	21380630	rs4149083	T	A	0.839289	0.99978	154337	ADD	0.239047	0.0279726	73.0298	16.8938	NA
12	21381191	rs12369359	G	T	0.838707	0.999858	154337	ADD	0.240886	0.027929	74.3896	17.193	NA
12	21382619	rs11045879	C	T	0.838801	1	154337	ADD	0.240668	0.0279326	74.2355	17.1591	NA
12	21383516	rs11045883	A	G	0.838801	0.999578	154337	ADD	0.241005	0.0279369	74.4212	17.1999	NA
12	21385604	rs7969341	G	A	0.838481	0.998749	154337	ADD	0.240786	0.0279247	74.3509	17.1845	NA
12	21386018	rs11045885	G	A	0.838487	0.998609	154337	ADD	0.240625	0.0279269	74.2396	17.16	NA
12	21386493	rs11045886	C	A	0.83484	0.98384	154337	ADD	0.237694	0.0278872	72.6489	16.81	NA
12	21386505	12:21386505_CA_C	C	CA	0.777461	0.970547	154337	ADD	0.187923	0.0250817	56.1365	13.17	NA
12	21388829	rs73067080	C	T	0.841991	0.995919	154337	ADD	0.246489	0.0282172	76.3073	17.6148	NA
12	21391336	rs12371604	C	T	0.781738	0.998781	154337	ADD	0.19152	0.0248782	59.264	13.8605	NA
12	21391352	rs12369881	A	G	0.840426	0.998416	154337	ADD	0.245038	0.0280707	76.2006	17.5913	NA
12	21391608	rs12366582	G	A	0.840477	0.99882	154337	ADD	0.244946	0.0280686	76.1554	17.5814	NA
12	21393651	rs11045896	C	A	0.781511	0.999345	154337	ADD	0.190959	0.024861	58.9987	13.802	NA
12	21395835	rs11045899	T	A	0.840525	0.998333	154337	ADD	0.244942	0.0280776	76.1041	17.5701	NA
12	21399955	rs73069021	A	G	0.840937	0.997795	154337	ADD	0.243582	0.0281189	75.0398	17.336	NA
12	21400966	rs59205959	A	G	0.840493	0.997799	154337	ADD	0.24473	0.0280842	75.9361	17.5331	NA
12	21401146	rs58989256	A	G	0.782195	0.997953	154337	ADD	0.1907	0.024912	58.5981	13.7135	NA
12	21402439	rs73069028	A	G	0.840469	0.996118	154337	ADD	0.245412	0.0281059	76.2428	17.6006	NA
12	21402569	rs73069030	G	A	0.840485	0.995989	154337	ADD	0.245273	0.0281086	76.1418	17.5784	NA
12	21402979	rs113681054	C	T	0.840539	0.992554	154337	ADD	0.244716	0.0281611	75.5135	17.4402	NA
12	21403491	rs73069032	A	G	0.840619	0.99459	154337	ADD	0.244525	0.0281357	75.5325	17.4444	NA
12	21404866	rs73069037	C	A	0.840688	0.992191	154337	ADD	0.246179	0.0281767	76.3348	17.6208	NA
12	21408355	12:21408355_CA_C	C	CA	0.84064	0.982955	154337	ADD	0.244238	0.0283024	74.47	17.2106	NA
12	21411206	rs11045909	G	C	0.841119	0.989592	154337	ADD	0.246977	0.0282402	76.4851	17.6539	NA
12	21412403	rs11519067	T	A	0.841788	0.988366	154337	ADD	0.242024	0.0283071	73.1013	16.9095	NA
12	21412443	rs11519068	C	T	0.841819	0.988287	154337	ADD	0.242227	0.0283104	73.2075	16.9329	NA
12	21414585	12:21414585_ATTTC_A	A	ATTTC	0.842033	0.974677	154337	ADD	0.244207	0.0285305	73.2653	16.9456	NA
12	21414825	rs34196282	AT	A	0.782184	0.971316	154337	ADD	0.193799	0.0252449	58.9324	13.7873	NA
12	21415496	rs2199680	T	A	0.840932	0.978648	154337	ADD	0.24794	0.0283842	76.3028	17.6138	NA
12	21447997	rs4149000	T	C	0.871242	0.964096	154337	ADD	0.230092	0.0312408	54.2452	12.7521	NA
12	21451395	rs16923647	T	C	0.875028	0.964651	154337	ADD	0.235037	0.0316323	55.2093	12.9652	NA
12	25407726	rs12318598	G	A	0.915924	0.992852	154337	ADD	0.20342	0.0371356	30.006	7.3658	NA
12	25408464	rs12320328	G	A	0.915961	0.996252	154337	ADD	0.205916	0.0370796	30.8397	7.55246	NA
12	26491475	rs1049376	C	T	0.732432	0.984187	154337	ADD	0.127875	0.0233851	29.9017	7.34244	NA
12	50177324	rs11836282	T	A	0.72438	0.962215	154337	ADD	-0.135225	0.023456	33.2357	8.08811	NA
12	50179021	rs2720302	A	G	0.673047	0.967591	154337	ADD	-0.126699	0.0223095	32.2526	7.86846	NA
12	50179630	rs2603116	C	T	0.65264	0.969313	154337	ADD	-0.125731	0.0219631	32.7714	7.9844	NA
12	50180450	rs2720301	C	T	0.684416	0.967935	154337	ADD	-0.129474	0.0225103	33.0827	8.05393	NA
12	50182494	rs112405055	T	C	0.685343	0.985708	154337	ADD	-0.127693	0.0223228	32.7219	7.97333	NA
12	50184369	12:50184369_TAA_T	T	TAA	0.679409	0.976126	154337	ADD	-0.129087	0.02233	33.4183	8.12889	NA
12	50188395	rs372434043	C	CA	0.664187	0.959153	154337	ADD	-0.127299	0.022248	32.7389	7.97714	NA
12	50188434	rs2603105	A	T	0.684077	0.96926	154337	ADD	-0.127721	0.0224884	32.2558	7.86917	NA
12	50196281	rs112665992	T	C	0.697374	0.966281	154337	ADD	-0.12496	0.0227878	30.0703	7.38022	NA
12	50197508	rs7978693	A	G	0.687522	0.968027	154337	ADD	-0.130102	0.0225668	33.2375	8.0885	NA
12	50197880	rs7953534	A	G	0.679984	0.968904	154337	ADD	-0.129789	0.0223969	33.5814	8.1653	NA
12	50199474	rs11611070	C	T	0.688185	0.971165	154337	ADD	-0.128924	0.0225454	32.7005	7.96856	NA
12	50199832	12:50199832_GA_G	G	GA	0.689206	0.97797	154337	ADD	-0.124779	0.0224798	30.8106	7.54595	NA
12	50199949	rs2603112	G	A	0.653147	0.973043	154337	ADD	-0.123982	0.0219276	31.9694	7.80515	NA
12	50201448	rs2720287	C	T	0.653168	0.973306	154337	ADD	-0.123948	0.021925	31.9596	7.80296	NA
12	50202420	rs751675	T	C	0.674386	0.972406	154337	ADD	-0.124577	0.0222776	31.2708	7.64893	NA
12	50203166	rs11611168	T	C	0.657089	0.994808	154337	ADD	-0.122887	0.021738	31.9575	7.80248	NA
12	50204337	rs7313563	A	C	0.655349	0.996035	154337	ADD	-0.120372	0.0216981	30.7756	7.53812	NA
12	50205502	rs73114127	G	A	0.688715	0.99282	154337	ADD	-0.128999	0.0223	33.4629	8.13883	NA
12	50205694	rs66924167	C	G	0.655014	0.996902	154337	ADD	-0.120681	0.021684	30.9741	7.58253	NA
12	50205712	rs66721590	A	G	0.655132	0.99708	154337	ADD	-0.120903	0.0216835	31.0895	7.60835	NA
12	50206919	rs60062868	G	A	0.654954	0.998356	154337	ADD	-0.118863	0.0216676	30.0931	7.38533	NA
12	50206977	rs59766494	C	T	0.654944	0.998347	154337	ADD	-0.118868	0.0216676	30.096	7.38597	NA
12	50207126	rs11169162	C	T	0.654427	0.998695	154337	ADD	-0.118345	0.0216586	29.8563	7.33228	NA
12	50207360	rs10875970	G	A	0.654953	0.998584	154337	ADD	-0.118833	0.0216651	30.0849	7.38348	NA
12	50208261	rs59046026	T	C	0.689675	0.998333	154337	ADD	-0.124664	0.0222562	31.3747	7.67216	NA
12	50208343	rs11169163	G	A	0.668105	0.998871	154337	ADD	-0.121734	0.0218662	30.994	7.58699	NA
12	50209530	rs7977000	G	C	0.68976	0.998598	154337	ADD	-0.124663	0.0222535	31.382	7.6738	NA
12	50210364	rs11612227	T	C	0.689806	0.998265	154337	ADD	-0.124903	0.0222581	31.4899	7.69792	NA
12	50210535	rs10875972	A	G	0.668704	0.998493	154337	ADD	-0.122239	0.0218762	31.2228	7.63817	NA
12	50210581	rs34850509	TA	T	0.668273	0.932992	154337	ADD	-0.124973	0.0226178	30.5302	7.48319	NA
12	50211406	rs73114136	T	C	0.689791	0.99782	154337	ADD	-0.124816	0.0222628	31.4324	7.68508	NA
12	50211574	rs73114137	A	C	0.689718	0.997748	154337	ADD	-0.124546	0.0222623	31.2985	7.65511	NA
12	50212198	12:50212198_GCAAT_G	G	GCAAT	0.655759	0.994094	154337	ADD	-0.119331	0.021722	30.1788	7.40451	NA
12	50212396	rs4488285	A	T	0.654993	0.997955	154337	ADD	-0.11848	0.0216713	29.8897	7.33976	NA
12	50212920	rs11615911	C	T	0.654975	0.99781	154337	ADD	-0.118424	0.0216723	29.8588	7.33284	NA
12	50213076	rs113468108	T	C	0.689366	0.997113	154337	ADD	-0.124623	0.0222677	31.3219	7.66036	NA
12	50213813	rs73114141	A	G	0.689675	0.997244	154337	ADD	-0.124257	0.0222669	31.1402	7.61971	NA
12	50214637	rs4075681	T	C	0.689232	0.99715	154337	ADD	-0.123526	0.0222628	30.7862	7.54049	NA
12	50240304	rs7316671	A	G	0.556811	0.986271	154337	ADD	-0.131171	0.0208361	39.6319	9.51337	NA
12	50240341	rs7316688	C	G	0.555256	0.994844	154337	ADD	-0.132798	0.0207392	41.0011	9.81774	NA
12	50241013	rs11169176	A	G	0.555232	0.994699	154337	ADD	-0.133146	0.0207406	41.2111	9.8644	NA
12	50243672	rs7299134	G	A	0.55476	0.993866	154337	ADD	-0.135871	0.0207462	42.8924	10.2378	NA
12	50244024	rs7303074	A	G	0.55402	0.991696	154337	ADD	-0.136843	0.0207649	43.4298	10.3571	NA
12	50244043	rs7302855	T	C	0.553982	0.992129	154337	ADD	-0.136338	0.02076	43.1303	10.2906	NA
12	50244767	rs10875980	T	A	0.553872	0.994309	154337	ADD	-0.139009	0.0207379	44.9321	10.6904	NA
12	50245706	rs10875982	G	A	0.55385	0.994951	154337	ADD	-0.139411	0.020731	45.2224	10.7548	NA
12	50246252	rs112502508	G	A	0.630203	0.997133	154337	ADD	-0.169951	0.0213074	63.6189	14.8211	NA
12	50246482	rs4898511	A	C	0.350717	0.988431	154337	ADD	-0.118749	0.0216441	30.1009	7.38708	NA
12	50246701	rs4898512	A	G	0.345718	0.994267	154337	ADD	-0.118578	0.0216534	29.9883	7.36185	NA
12	50246773	rs4898513	A	C	0.345472	0.994608	154337	ADD	-0.118483	0.0216525	29.9428	7.35165	NA
12	50247468	rs7138803	A	G	0.631333	1	154337	ADD	-0.16938	0.0212914	63.2866	14.7478	NA
12	50248043	rs10875984	A	T	0.345443	0.994212	154337	ADD	-0.119478	0.0216559	30.4383	7.46262	NA
12	50248052	rs11169182	T	C	0.542645	0.995813	154337	ADD	-0.14017	0.0206846	45.9216	10.9098	NA
12	50248870	12:50248870_TC_T	T	TC	0.55367	0.992897	154337	ADD	-0.139482	0.0207533	45.1709	10.7434	NA
12	50249531	rs7967564	A	G	0.345509	0.99343	154337	ADD	-0.118949	0.0216628	30.1507	7.39822	NA
12	50249603	rs10783321	T	C	0.345615	0.993111	154337	ADD	-0.118878	0.0216648	30.109	7.38888	NA
12	50250111	rs7306275	A	G	0.631443	0.997635	154337	ADD	-0.17059	0.0213217	64.0119	14.9077	NA
12	50250389	rs7306374	T	C	0.345725	0.99243	154337	ADD	-0.120002	0.0216694	30.6676	7.51395	NA
12	50250443	rs7137210	G	T	0.345886	0.992214	154337	ADD	-0.120181	0.0216697	30.7584	7.53427	NA
12	50250815	rs7309919	T	C	0.345823	0.991912	154337	ADD	-0.119224	0.0216742	30.2579	7.42224	NA
12	50251066	rs7295882	C	T	0.345663	0.991511	154337	ADD	-0.120014	0.0216807	30.6422	7.50827	NA
12	50251109	rs7310206	G	A	0.356776	0.991009	154337	ADD	-0.119881	0.0215348	30.9901	7.58612	NA
12	50251120	rs10747567	C	T	0.345718	0.991201	154337	ADD	-0.119975	0.0216837	30.6134	7.50181	NA
12	50251571	rs10875986	T	G	0.345662	0.991815	154337	ADD	-0.119871	0.0216769	30.58	7.49433	NA
12	50251910	rs4898539	T	G	0.345913	0.991205	154337	ADD	-0.120266	0.0216809	30.77	7.53686	NA
12	50251958	rs55834952	T	C	0.359405	0.978634	154337	ADD	-0.118239	0.0216368	29.8628	7.33375	NA
12	50251962	rs11169185	T	C	0.345418	0.980632	154337	ADD	-0.119231	0.0218105	29.8848	7.33866	NA
12	50251984	rs11169186	G	A	0.353494	0.969974	154337	ADD	-0.119907	0.0218148	30.2124	7.41204	NA
12	50252470	rs10747568	G	A	0.345759	0.990381	154337	ADD	-0.12017	0.0216907	30.6932	7.51968	NA
12	50252802	rs7969178	C	T	0.346021	0.989758	154337	ADD	-0.121625	0.021694	31.4319	7.68497	NA
12	50252915	rs7954572	A	G	0.3459	0.989837	154337	ADD	-0.121427	0.021695	31.3268	7.66144	NA
12	50253151	rs61088610	CA	C	0.399864	0.904196	154337	ADD	-0.145283	0.0220509	43.4088	10.3524	NA
12	50253515	rs7133995	G	A	0.406855	0.989118	154337	ADD	-0.129839	0.0210178	38.1622	9.18641	NA
12	50254064	rs10875987	A	G	0.358339	0.981166	154337	ADD	-0.119532	0.0216289	30.5424	7.48592	NA
12	50254148	rs10783323	T	C	0.345823	0.988241	154337	ADD	-0.121772	0.0217129	31.4531	7.68969	NA
12	50255558	rs4483675	C	T	0.357778	0.980705	154337	ADD	-0.119155	0.0216419	30.3135	7.43467	NA
12	50256063	rs12367809	T	C	0.631361	0.992123	154337	ADD	-0.172468	0.0213854	65.0398	15.1343	NA
12	50257095	rs1965873	C	T	0.345766	0.986276	154337	ADD	-0.122889	0.0217331	31.9729	7.80594	NA
12	50257547	rs1563168	C	G	0.346009	0.986098	154337	ADD	-0.121559	0.0217318	31.2886	7.65291	NA
12	50257946	rs1975732	T	C	0.349695	0.979476	154337	ADD	-0.124135	0.0217529	32.5649	7.93826	NA
12	50258205	rs3741558	A	G	0.345821	0.986315	154337	ADD	-0.122944	0.0217312	32.0071	7.81359	NA
12	50258325	rs3741557	G	T	0.345819	0.98629	154337	ADD	-0.122794	0.0217315	31.9279	7.79588	NA
12	50258542	rs67723963	T	G	0.345633	0.986256	154337	ADD	-0.122358	0.021735	31.6916	7.74303	NA
12	50259062	rs9805137	A	T	0.345429	0.986508	154337	ADD	-0.122131	0.0217356	31.5724	7.71639	NA
12	50259144	rs10783326	A	G	0.345447	0.986475	154337	ADD	-0.121075	0.021734	31.0333	7.59579	NA
12	50259515	rs2271687	C	G	0.34553	0.986081	154337	ADD	-0.121777	0.0217368	31.3865	7.67481	NA
12	50259529	rs2271688	C	A	0.345508	0.98607	154337	ADD	-0.121587	0.0217375	31.2864	7.65241	NA
12	50260264	rs7305229	T	C	0.550168	0.988483	154337	ADD	-0.141486	0.0207914	46.3079	10.9954	NA
12	50260825	rs1044677	C	T	0.336548	0.972027	154337	ADD	-0.125744	0.0220312	32.5762	7.94077	NA
12	50261809	rs3205718	T	C	0.6231	0.985274	154337	ADD	-0.158224	0.0213664	54.838	12.8831	NA
12	50263148	rs7132908	A	G	0.615714	1	154337	ADD	-0.165323	0.021148	61.1122	14.2683	NA
12	50270364	rs12146733	C	G	0.643632	0.989435	154337	ADD	-0.163124	0.0215954	57.0576	13.3734	NA
12	50270855	rs1893492	G	T	0.631696	0.996795	154337	ADD	-0.15773	0.021354	54.559	12.8215	NA
12	50271967	12:50271967_ATG_A	A	ATG	0.497361	0.982039	154337	ADD	-0.11863	0.0207591	32.6568	7.95879	NA
12	50272260	rs762709336	C	CAT	0.627614	0.925746	154337	ADD	-0.150991	0.0221338	46.5359	11.046	NA
12	50272670	rs145512623	TGC	T	0.638083	0.951818	154337	ADD	-0.158674	0.0219461	52.2753	12.3166	NA
12	50272829	rs111064883	G	T	0.603438	0.926412	154337	ADD	-0.149819	0.0218803	46.8842	11.1232	NA
12	50272835	rs111164090	G	A	0.603494	0.926451	154337	ADD	-0.149749	0.0218801	46.8415	11.1137	NA
12	50273061	rs753583994	G	GTGTGTA	0.643654	0.979154	154337	ADD	-0.164535	0.0217149	57.4116	13.4516	NA
12	50273489	rs576873112	GTA	G	0.498929	0.990737	154337	ADD	-0.113498	0.0206695	30.1518	7.39847	NA
12	50273739	rs145103902	A	G	0.645374	0.996809	154337	ADD	-0.157166	0.0215354	53.2616	12.5347	NA
12	50275385	rs73116325	T	C	0.644363	1	154337	ADD	-0.154116	0.0214872	51.4444	12.1328	NA
12	50280430	rs11169199	C	T	0.632507	0.984257	154337	ADD	-0.1551	0.0215071	52.0067	12.2572	NA
12	50285061	rs297924	C	T	0.61958	0.978114	154337	ADD	-0.157575	0.0214097	54.1697	12.7354	NA
12	50285562	rs17201502	T	C	0.638471	0.977592	154337	ADD	-0.160465	0.0216436	54.967	12.9116	NA
12	50285780	rs73116335	G	T	0.632367	0.977937	154337	ADD	-0.158826	0.0215624	54.256	12.7545	NA
12	50289657	rs73116338	C	T	0.701142	0.944161	154337	ADD	-0.153723	0.0231248	44.1899	10.5258	NA
12	50289667	rs73116339	A	G	0.703046	0.94542	154337	ADD	-0.152829	0.0231502	43.5817	10.3908	NA
12	54417525	rs894738	A	G	0.637891	0.990316	154337	ADD	-0.127479	0.0214172	35.4288	8.57751	NA
12	54417576	rs736825	G	C	0.637356	0.990239	154337	ADD	-0.127765	0.0214121	35.6045	8.61668	NA
12	54418143	rs894737	C	A	0.637702	0.990792	154337	ADD	-0.126984	0.0214073	35.1863	8.52341	NA
12	54418166	rs894736	G	A	0.636959	0.990783	154337	ADD	-0.128038	0.0214008	35.7945	8.65903	NA
12	54418857	rs2077177	C	T	0.594786	0.988476	154337	ADD	-0.116832	0.0209751	31.0251	7.59396	NA
12	54418920	rs754133	A	G	0.63771	0.99251	154337	ADD	-0.12783	0.0213889	35.7183	8.64204	NA
12	54419910	rs12426399	T	G	0.637564	0.993951	154337	ADD	-0.127949	0.0213695	35.8496	8.6713	NA
12	54420098	rs4759318	T	C	0.637216	0.99422	154337	ADD	-0.128872	0.0213635	36.3895	8.79164	NA
12	54420776	rs12319419	C	G	0.636955	0.994117	154337	ADD	-0.127489	0.0213653	35.6062	8.61706	NA
12	54421424	rs200994949	A	AT	0.633537	0.99757	154337	ADD	-0.126406	0.0212975	35.2274	8.5326	NA
12	54421476	rs10876528	A	C	0.632875	1	154337	ADD	-0.124176	0.0212702	34.0824	8.27715	NA
12	54421810	rs10876529	C	T	0.631542	0.99848	154337	ADD	-0.124788	0.0212666	34.4311	8.35495	NA
12	54422045	rs770385019	A	ATATATATT	0.630641	0.995356	154337	ADD	-0.127783	0.0212901	36.0238	8.71014	NA
12	54424123	rs7308105	C	T	0.632362	0.995099	154337	ADD	-0.124099	0.0213086	33.918	8.24046	NA
12	54424731	rs4759319	T	G	0.63251	0.994366	154337	ADD	-0.124927	0.0213165	34.3465	8.33608	NA
12	54424872	rs10876530	C	T	0.631463	0.994259	154337	ADD	-0.125529	0.0213105	34.6974	8.41438	NA
12	54425000	rs56270790	T	G	0.632229	0.994189	154337	ADD	-0.125109	0.021315	34.4518	8.35957	NA
12	54425471	rs10747689	T	C	0.632436	0.994018	154337	ADD	-0.124293	0.0213207	33.9851	8.25544	NA
12	54428011	rs2071449	A	C	0.632929	0.992396	154337	ADD	-0.124258	0.0213454	33.8875	8.23364	NA
12	54428532	rs2071450	T	C	0.632438	0.991974	154337	ADD	-0.124565	0.0213467	34.051	8.27013	NA
12	54428747	rs61921797	A	G	0.63272	0.991611	154337	ADD	-0.124826	0.0213511	34.1796	8.29883	NA
12	54429385	rs12422600	A	G	0.632909	0.991549	154337	ADD	-0.124273	0.021354	33.8684	8.22938	NA
12	54432997	rs765634	G	A	0.633581	0.980657	154337	ADD	-0.124857	0.0214946	33.7418	8.20112	NA
12	54433011	rs4759320	C	G	0.631967	0.976774	154337	ADD	-0.123594	0.0215104	33.0137	8.03853	NA
12	89723688	12:89723688_GA_G	G	GA	0.737026	0.978269	154337	ADD	-0.129794	0.0235621	30.3443	7.44158	NA
12	89726027	rs704067	A	G	0.547738	0.989931	154337	ADD	-0.176813	0.0207293	72.7546	16.8332	NA
12	89731117	rs772115257	C	CAA	0.791484	0.961878	154337	ADD	-0.143732	0.0257808	31.0822	7.60672	NA
12	89731122	rs704072	G	A	0.791485	0.961894	154337	ADD	-0.14372	0.0257806	31.0775	7.60568	NA
12	89745477	rs2279574	A	C	0.45677	1	154337	ADD	0.176384	0.0205974	73.332	16.9603	NA
12	89748583	rs760051821	A	AGGG	0.453511	0.997282	154337	ADD	0.174355	0.0206367	71.382	16.5311	NA
12	89757937	rs10506971	A	G	0.453172	0.997833	154337	ADD	0.175483	0.020632	72.342	16.7424	NA
12	89760744	rs1427829	G	A	0.452868	0.997665	154337	ADD	0.175005	0.0206346	71.9295	16.6516	NA
12	89762499	rs1427828	G	C	0.452984	0.997369	154337	ADD	0.17617	0.0206372	72.8721	16.8591	NA
12	89763529	rs12819667	T	C	0.453249	0.997715	154337	ADD	0.176368	0.020634	73.0584	16.9001	NA
12	89771512	rs796374	C	T	0.546769	0.996787	154337	ADD	-0.177327	0.0206449	73.7776	17.0583	NA
12	89771903	rs704061	C	T	0.546567	0.996618	154337	ADD	-0.177081	0.0206456	73.5684	17.0123	NA
12	89775029	rs10506965	G	T	0.449664	0.994111	154337	ADD	0.174371	0.020685	71.0616	16.4606	NA
12	89776284	rs770083	C	T	0.550359	0.992877	154337	ADD	-0.174372	0.0207004	70.9571	16.4376	NA
12	89776485	rs770082	A	G	0.564436	0.988051	154337	ADD	-0.177374	0.0208199	72.5813	16.7951	NA
12	89776845	rs60474271	CT	C	0.550882	0.985819	154337	ADD	-0.177358	0.0207783	72.8587	16.8561	NA
12	89826112	rs11105286	G	C	0.729429	0.984155	154337	ADD	-0.128506	0.023338	30.3192	7.43594	NA
12	100458804	rs138890244	C	A	0.993319	0.949784	154337	ADD	0.781765	0.129483	36.4525	8.80568	NA
12	100476305	rs138641623	C	T	0.993111	0.958846	154337	ADD	0.792291	0.126811	39.0352	9.38067	NA
12	100685682	rs147988330	G	A	0.992742	0.902039	154337	ADD	0.746061	0.127229	34.3857	8.34483	NA
12	100785272	rs184757056	A	G	0.993511	0.851157	154337	ADD	0.825815	0.138644	35.4786	8.58861	NA
12	100926308	rs61755050	C	T	0.993764	1	154337	ADD	1.0886	0.130608	69.4708	16.1104	NA
12	101015655	rs375115050	T	G	0.989064	0.929555	154337	ADD	0.605161	0.10228	35.0072	8.48347	NA
12	101036562	rs117664177	T	C	0.987723	0.962888	154337	ADD	0.519289	0.0950005	29.879	7.33737	NA
12	101055288	rs193003799	G	T	0.989146	0.957046	154337	ADD	0.626307	0.101251	38.2623	9.20869	NA
12	101056213	rs141881700	A	G	0.987536	0.9608	154337	ADD	0.523824	0.0944364	30.7674	7.53629	NA
12	101067606	rs78581485	C	G	0.989606	0.961426	154337	ADD	0.656831	0.103171	40.5316	9.7134	NA
12	111429889	12:111429889_CT_C	C	CT	0.943069	0.990677	154337	ADD	-0.266792	0.0444853	35.9677	8.69764	NA
12	111431305	rs2188378	C	T	0.96468	0.992461	154337	ADD	-0.305481	0.0556851	30.0947	7.38569	NA
12	111448530	rs141174208	ATAAT	A	0.964536	0.967261	154337	ADD	-0.314536	0.0562797	31.2347	7.64085	NA
12	111500681	rs76892561	G	C	0.953788	0.979556	154337	ADD	-0.339609	0.0493656	47.3269	11.2212	NA
12	111515020	rs11830764	C	G	0.932392	0.993225	154337	ADD	-0.3155	0.04103	59.1286	13.8306	NA
12	111522000	rs16941230	C	A	0.965109	1	154337	ADD	-0.329674	0.0559335	34.7396	8.42379	NA
12	111522026	rs7314285	G	T	0.931873	1	154337	ADD	-0.305701	0.0407465	56.2877	13.2034	NA
12	111525915	rs75622376	T	C	0.964853	0.980266	154337	ADD	-0.328799	0.0562643	34.1503	8.2923	NA
12	111538721	rs76224793	C	T	0.952057	0.94716	154337	ADD	-0.287891	0.0494103	33.9484	8.24724	NA
12	111543825	rs4766535	T	C	0.951215	0.989034	154337	ADD	-0.322513	0.0479391	45.2598	10.7631	NA
12	111544268	rs76427017	T	A	0.951208	0.989713	154337	ADD	-0.321269	0.047919	44.9492	10.6942	NA
12	111563857	rs7974793	G	C	0.95117	0.993342	154337	ADD	-0.322117	0.0478334	45.3488	10.7828	NA
12	111564633	rs4766536	A	G	0.951356	1	154337	ADD	-0.316629	0.0477578	43.9554	10.4737	NA
12	111567496	rs7314904	A	G	0.950163	0.988388	154337	ADD	-0.312493	0.0475043	43.2728	10.3222	NA
12	111573688	rs11065810	C	G	0.947897	0.993886	154337	ADD	-0.321815	0.0463969	48.11	11.3947	NA
12	111578993	rs16941264	T	C	0.948175	1	154337	ADD	-0.307204	0.0463937	43.8466	10.4496	NA
12	111580076	rs4766539	T	C	0.948516	0.996223	154337	ADD	-0.312681	0.0466143	44.9951	10.7044	NA
12	111581778	rs4766446	G	C	0.950108	0.990816	154337	ADD	-0.320308	0.0474262	45.614	10.8416	NA
12	111582630	rs73413596	C	T	0.924638	0.986095	154337	ADD	-0.292984	0.0391939	55.8796	13.1132	NA
12	120712006	rs78995635	T	C	0.94277	0.993637	154337	ADD	0.241359	0.0442698	29.7243	7.30271	NA
12	120712922	rs186279664	T	C	0.941265	0.986433	154337	ADD	0.243749	0.0439468	30.7632	7.53533	NA
12	120714970	rs74394139	C	T	0.940761	0.992953	154337	ADD	0.240761	0.0436096	30.4795	7.47185	NA
12	120722064	rs3847967	C	T	0.940102	0.995125	154337	ADD	0.241226	0.0433221	31.0047	7.58939	NA
12	120747517	rs756520687	C	CT	0.888242	0.898417	154337	ADD	0.229639	0.034339	44.7212	10.6436	NA
12	120834377	rs149547685	CA	C	0.94573	0.904086	154337	ADD	0.274687	0.0475584	33.3596	8.11578	NA
12	120867798	rs76929617	G	A	0.960831	0.99434	154337	ADD	0.29647	0.0530769	31.1996	7.633	NA
12	120907309	rs145350287	A	T	0.96011	1	154337	ADD	0.288953	0.0524597	30.3391	7.4404	NA
12	121167675	rs12369156	A	G	0.975623	0.964976	154337	ADD	0.401564	0.0677484	35.1326	8.51145	NA
12	121352974	rs2701185	G	A	0.487908	0.997198	154337	ADD	0.114664	0.020581	31.04	7.59728	NA
12	121353088	rs2701184	G	T	0.594808	0.997141	154337	ADD	0.121285	0.0209474	33.5238	8.15244	NA
12	121355860	rs7980311	T	C	0.595231	0.997264	154337	ADD	0.119912	0.0209479	32.7675	7.98351	NA
12	121359261	rs7967190	T	C	0.59147	0.954497	154337	ADD	0.120771	0.0213872	31.8872	7.78678	NA
12	121360959	rs11065332	A	G	0.595325	0.99763	154337	ADD	0.119948	0.0209454	32.7953	7.98973	NA
12	121361103	12:121361103_CTTT_C	C	CTTT	0.516583	0.951905	154337	ADD	0.130743	0.0210487	38.5821	9.27986	NA
12	121362330	rs61946385	A	G	0.595266	0.997563	154337	ADD	0.119835	0.0209464	32.7305	7.97527	NA
12	121377656	rs7969196	T	G	0.598555	0.989637	154337	ADD	0.120684	0.0210578	32.8454	8.00093	NA
12	121378566	rs1077195	T	G	0.595588	0.972819	154337	ADD	0.117911	0.0212118	30.8998	7.5659	NA
12	121414464	12:121414464_TG_T	T	TG	0.979318	0.941325	154337	ADD	0.408927	0.0743498	30.2505	7.42057	NA
12	121487278	rs139310773	C	G	0.979522	0.915368	154337	ADD	0.436212	0.0754363	33.4376	8.13319	NA
12	122011598	rs181617194	C	T	0.958418	0.837258	154337	ADD	0.33913	0.0561137	36.5254	8.82192	NA
12	122152255	rs118128493	T	C	0.946221	0.874217	154337	ADD	0.26668	0.0486331	30.0688	7.37987	NA
12	122293634	rs371575888	A	C	0.956345	0.79964	154337	ADD	0.364335	0.0560951	42.1843	10.0806	NA
12	122302489	rs142506039	A	G	0.924649	0.907148	154337	ADD	0.240098	0.0407903	34.6469	8.40311	NA
12	122381427	rs189392453	A	C	0.929393	0.926575	154337	ADD	0.249305	0.0416043	35.9076	8.68424	NA
12	122464941	rs116861199	A	G	0.926837	0.989695	154337	ADD	0.256552	0.0396229	41.9237	10.0227	NA
12	122467632	rs574020432	T	C	0.988635	0.601196	154337	ADD	0.754828	0.124855	36.5496	8.82731	NA
12	122471900	rs75493897	T	C	0.926981	1	154337	ADD	0.258068	0.0394524	42.7879	10.2146	NA
12	122471962	rs147203669	C	T	0.927191	0.998048	154337	ADD	0.256983	0.0395447	42.2313	10.091	NA
12	122471993	rs118005540	T	C	0.927149	0.997755	154337	ADD	0.257317	0.0395385	42.3542	10.1183	NA
12	122477225	rs113212959	T	A	0.742293	0.917397	154337	ADD	0.148253	0.0244646	36.7224	8.86581	NA
12	122478870	rs77405015	C	T	0.728001	1	154337	ADD	0.133335	0.0230148	33.5638	8.16137	NA
12	122479308	rs78296744	A	G	0.728201	0.992777	154337	ADD	0.1338	0.0230983	33.5545	8.15931	NA
12	122480901	rs5801454	TC	T	0.718479	0.938356	154337	ADD	0.14542	0.0235085	38.2645	9.20917	NA
12	122482416	rs11043298	A	T	0.817472	0.864115	154337	ADD	0.202229	0.0285385	50.2142	11.8606	NA
12	122483139	rs11043299	C	T	0.37655	0.863915	154337	ADD	-0.153064	0.0227613	45.2224	10.7548	NA
12	122484294	rs1916334	A	G	0.803188	0.986766	154337	ADD	0.187375	0.0259595	52.0993	12.2777	NA
12	122485389	rs144713920	G	C	0.94555	0.956023	154337	ADD	0.325784	0.0462245	49.6724	11.7407	NA
12	122490043	rs12314700	T	A	0.813936	0.994594	154337	ADD	0.195503	0.0264239	54.7411	12.8617	NA
12	122494845	rs11043307	T	C	0.810833	1	154337	ADD	0.192119	0.0261952	53.7896	12.6514	NA
12	122498002	rs28384349	G	C	0.812327	0.993857	154337	ADD	0.194385	0.0263487	54.4261	12.7921	NA
12	122499101	rs28643366	T	C	0.812566	0.996936	154337	ADD	0.194656	0.0263245	54.6784	12.8478	NA
12	122511754	rs34741056	C	T	0.466613	0.995129	154337	ADD	0.1128	0.0205767	30.0512	7.37594	NA
12	122513322	rs73217773	A	T	0.80568	0.998681	154337	ADD	0.181851	0.0259423	49.1373	11.6222	NA
12	122513632	12:122513632_CTG_C	C	CTG	0.534795	0.995385	154337	ADD	-0.114627	0.0205777	31.0302	7.5951	NA
12	122515547	12:122515547_ATTTTTC_A	A	ATTTTTC	0.807078	0.990591	154337	ADD	0.185443	0.0261175	50.4149	11.905	NA
12	122518243	rs117093517	G	A	0.942434	1	154337	ADD	0.285909	0.0440532	42.1211	10.0665	NA
12	122525143	rs36169251	T	C	0.80419	0.998993	154337	ADD	0.184743	0.0258579	51.0447	12.0444	NA
12	122582160	rs373093831	TA	T	0.52763	0.987901	154337	ADD	-0.11388	0.0206583	30.3881	7.45137	NA
12	122583527	rs144305620	A	G	0.806993	0.995131	154337	ADD	0.186333	0.0260544	51.147	12.067	NA
12	122585996	rs201053521	CT	C	0.805074	0.994152	154337	ADD	0.188525	0.0259601	52.7383	12.419	NA
12	122587601	rs36172763	G	A	0.804242	0.999503	154337	ADD	0.186594	0.025847	52.1163	12.2814	NA
12	122587778	rs143833355	A	T	0.521355	0.996108	154337	ADD	-0.112436	0.0205523	29.929	7.34856	NA
12	122587793	rs146843808	A	G	0.520815	0.997065	154337	ADD	-0.112091	0.0205402	29.7807	7.31535	NA
12	122588293	rs150430615	A	G	0.803978	0.9979	154337	ADD	0.187726	0.0258608	52.6944	12.4093	NA
12	122589395	rs36145427	G	A	0.804244	0.999505	154337	ADD	0.186875	0.025847	52.2738	12.3163	NA
12	122594033	rs28622891	G	A	0.804417	0.999438	154337	ADD	0.185999	0.0258579	51.741	12.1984	NA
12	122595623	12:122595623_CA_C	C	CA	0.794644	0.968648	154337	ADD	0.187608	0.0257961	52.8926	12.4531	NA
12	122602305	rs28642975	A	G	0.531034	0.998569	154337	ADD	-0.114161	0.0205313	30.9175	7.56988	NA
12	122603722	rs773569203	C	CAAACA	0.946824	0.976084	154337	ADD	0.301354	0.0462912	42.3796	10.1239	NA
12	122604658	rs28707600	G	A	0.803744	1	154337	ADD	0.183949	0.0258276	50.7259	11.9738	NA
12	122605519	rs28478029	A	G	0.802167	0.99972	154337	ADD	0.185158	0.0257386	51.7506	12.2005	NA
12	122605923	rs4132932	T	C	0.802088	0.999629	154337	ADD	0.185239	0.025735	51.8107	12.2138	NA
12	122605949	rs4132933	A	G	0.804479	0.998695	154337	ADD	0.184226	0.0258729	50.7004	11.9682	NA
12	122606596	rs114855183	G	A	0.529713	0.983413	154337	ADD	-0.113319	0.0206979	29.9749	7.35885	NA
12	122607518	rs12299752	T	C	0.803978	0.999552	154337	ADD	0.185346	0.0258336	51.4753	12.1396	NA
12	122608064	rs11057403	T	C	0.802231	0.999205	154337	ADD	0.184657	0.0257472	51.4365	12.131	NA
12	122610593	rs4075625	T	A	0.803783	0.999625	154337	ADD	0.184208	0.0258223	50.8892	12.01	NA
12	122611004	rs4758689	T	A	0.803793	0.99961	154337	ADD	0.183802	0.0258234	50.6612	11.9595	NA
12	122613000	rs10847689	C	T	0.803741	1	154337	ADD	0.183276	0.0258171	50.3961	11.9009	NA
12	122615033	rs11061153	A	G	0.80439	0.998461	154337	ADD	0.184192	0.0258688	50.6981	11.9677	NA
12	122618131	rs36045144	G	A	0.802024	0.99824	154337	ADD	0.182891	0.0257465	50.4604	11.9151	NA
12	122622795	rs74580294	G	A	0.949277	1	154337	ADD	0.321151	0.0467569	47.1768	11.188	NA
12	122623595	rs9668430	G	A	0.802146	0.997864	154337	ADD	0.181756	0.025758	49.791	11.7669	NA
12	122625755	rs73219860	G	A	0.804149	0.997343	154337	ADD	0.183458	0.0258699	50.2906	11.8775	NA
12	122626381	rs11057509	A	G	0.804422	0.997022	154337	ADD	0.182312	0.0258894	49.5891	11.7222	NA
12	122628429	rs3741452	A	T	0.804361	0.993939	154337	ADD	0.182113	0.0259254	49.3435	11.6679	NA
12	122630909	rs1043763	A	G	0.202992	0.964936	154337	ADD	-0.187271	0.0259439	52.104	12.2787	NA
12	122630915	rs1043764	T	C	0.204889	0.96147	154337	ADD	-0.186829	0.0259043	52.0167	12.2594	NA
12	122631208	rs2017594	T	G	0.196316	0.977771	154337	ADD	-0.176759	0.0260995	45.8669	10.8977	NA
12	122633456	rs2048498	C	T	0.822683	1	154337	ADD	0.159456	0.0268308	35.3194	8.55312	NA
12	122634003	rs925460	C	T	0.173495	0.993768	154337	ADD	-0.16743	0.0271579	38.0078	9.15203	NA
12	122635808	rs370498953	TA	T	0.184583	0.977563	154337	ADD	-0.161669	0.0267297	36.5818	8.83447	NA
12	122635824	rs7132874	A	G	0.171705	0.983483	154337	ADD	-0.173991	0.0273987	40.3271	9.66794	NA
12	122635983	rs11058058	A	G	0.829508	0.992709	154337	ADD	0.169597	0.0273613	38.4203	9.24385	NA
12	122636556	rs7976422	C	T	0.167787	0.988108	154337	ADD	-0.17252	0.027595	39.0858	9.39193	NA
12	122648520	rs11613060	T	C	0.510516	0.996571	154337	ADD	-0.113696	0.0205646	30.5668	7.49139	NA
12	122651418	rs11058789	T	C	0.509769	0.997679	154337	ADD	-0.112191	0.0205536	29.7947	7.31849	NA
12	122651836	rs573513354	G	A	0.964923	0.936282	154337	ADD	0.368173	0.0576251	40.8207	9.77766	NA
12	122651837	rs541108156	A	C	0.964926	0.936203	154337	ADD	0.368625	0.0576297	40.9143	9.79847	NA
12	122652352	rs4372487	G	A	0.509776	0.997612	154337	ADD	-0.112349	0.0205542	29.8773	7.33698	NA
12	122652365	rs796259997	GT	G	0.543101	0.919717	154337	ADD	-0.117684	0.0215014	29.9572	7.35489	NA
12	122654217	rs60181473	T	C	0.523083	0.98381	154337	ADD	-0.116407	0.0207074	31.6013	7.72285	NA
12	122654382	rs7955910	T	G	0.517493	0.995806	154337	ADD	-0.116625	0.0205739	32.1331	7.84174	NA
12	122669566	rs11059733	A	C	0.925365	0.917623	154337	ADD	0.233573	0.0407404	32.8694	8.00629	NA
12	122672744	rs7294741	C	G	0.500956	0.967051	154337	ADD	-0.114741	0.0208674	30.2346	7.41702	NA
12	122681874	12:122681874_AT_A	A	AT	0.671237	0.987243	154337	ADD	-0.125016	0.0219964	32.3019	7.87947	NA
12	122686109	rs872451	G	C	0.669268	0.988044	154337	ADD	-0.122208	0.021953	30.989	7.58587	NA
12	122687007	rs11060802	G	T	0.666958	0.9933	154337	ADD	-0.129781	0.0218413	35.3076	8.55046	NA
12	122688780	rs879132	C	T	0.661927	0.995788	154337	ADD	-0.121921	0.0217327	31.4724	7.69402	NA
12	122693602	rs7957117	G	T	0.955759	0.943108	154337	ADD	0.334646	0.0513675	42.4418	10.1378	NA
12	122693700	rs7298397	G	A	0.658804	0.995232	154337	ADD	-0.124029	0.0216925	32.6909	7.96641	NA
12	122695128	rs75632349	G	A	0.692436	0.980827	154337	ADD	-0.12673	0.0224378	31.9006	7.78977	NA
12	122695129	rs80327372	T	C	0.692436	0.980827	154337	ADD	-0.12673	0.0224378	31.9006	7.78977	NA
12	122697178	rs71082948	GT	G	0.692977	0.978126	154337	ADD	-0.123788	0.0224815	30.3186	7.43582	NA
12	122700401	rs12424872	C	T	0.665219	0.994348	154337	ADD	-0.125987	0.021799	33.4026	8.12538	NA
12	122700428	12:122700428_AG_A	A	AG	0.666104	0.990782	154337	ADD	-0.127706	0.0218621	34.1224	8.28608	NA
12	122701001	rs2271411	A	T	0.661036	0.994927	154337	ADD	-0.124359	0.0217298	32.7526	7.98019	NA
12	122702526	12:122702526_TA_T	T	TA	0.632126	0.909221	154337	ADD	-0.12646	0.0223124	32.1227	7.83941	NA
12	122703014	rs7963565	T	C	0.660932	0.994994	154337	ADD	-0.122223	0.0217277	31.6429	7.73215	NA
12	122704407	rs11061609	C	T	0.660757	0.98948	154337	ADD	-0.125826	0.0217871	33.3535	8.11441	NA
12	122707708	rs55741463	G	A	0.660214	0.994762	154337	ADD	-0.127367	0.0217169	34.3967	8.34729	NA
12	122708508	rs10846470	T	C	0.660912	0.994884	154337	ADD	-0.124849	0.0217268	33.0202	8.03999	NA
12	122715535	rs3809116	T	C	0.727836	0.995496	154337	ADD	-0.127176	0.023078	30.3677	7.4468	NA
12	122716068	rs2068223	A	G	0.727832	0.995642	154337	ADD	-0.126286	0.0230758	29.95	7.35328	NA
12	122716447	rs12816400	C	T	0.727763	0.995376	154337	ADD	-0.126438	0.0230762	30.0212	7.36921	NA
12	122717125	12:122717125_AT_A	A	AT	0.727925	0.993703	154337	ADD	-0.12677	0.0231053	30.1031	7.38756	NA
12	122720310	rs2271408	T	C	0.729307	0.993917	154337	ADD	-0.13052	0.0231325	31.8351	7.77513	NA
12	122721172	rs12578739	C	T	0.727226	0.994942	154337	ADD	-0.126367	0.0230695	30.005	7.36559	NA
12	122721620	rs12820704	G	A	0.727189	0.995027	154337	ADD	-0.126369	0.0230679	30.0099	7.36669	NA
12	122726240	rs7965868	C	T	0.657869	0.994248	154337	ADD	-0.123383	0.0216923	32.3519	7.89065	NA
12	122731153	rs6488875	T	G	0.658238	0.991495	154337	ADD	-0.124022	0.0217245	32.5909	7.94405	NA
12	122731158	12:122731158_TTTAA_T	T	TTTAA	0.73201	0.984734	154337	ADD	-0.128496	0.0233205	30.3602	7.44512	NA
12	122731446	rs6488876	G	C	0.658665	0.995212	154337	ADD	-0.122975	0.0216921	32.1386	7.84297	NA
12	122732607	rs147581492	CTGTGTGTG	C	0.731955	0.98698	154337	ADD	-0.127733	0.0232894	30.0811	7.38263	NA
12	122732912	rs7963144	G	C	0.660032	0.991329	154337	ADD	-0.123778	0.0217555	32.3703	7.89475	NA
12	122732915	rs7972228	A	T	0.658765	0.995012	154337	ADD	-0.123588	0.0216972	32.4447	7.91139	NA
12	122733016	rs4758650	T	C	0.658635	0.995673	154337	ADD	-0.123208	0.0216865	32.2775	7.87403	NA
12	122736492	rs4567503	C	T	0.658753	0.99572	154337	ADD	-0.121738	0.0216857	31.5142	7.70336	NA
12	122742562	rs7962385	C	T	0.659037	0.99641	154337	ADD	-0.120712	0.021682	30.9959	7.58742	NA
12	122743829	rs12833379	C	T	0.658934	0.996598	154337	ADD	-0.120842	0.0216797	31.0692	7.60382	NA
12	122745333	rs34325222	C	G	0.659101	0.996366	154337	ADD	-0.121153	0.0216841	31.2168	7.63684	NA
12	122747023	rs907482	G	A	0.658637	0.996645	154337	ADD	-0.121061	0.0216759	31.1925	7.6314	NA
12	122747140	rs907483	T	A	0.659017	0.996726	154337	ADD	-0.120897	0.021678	31.1021	7.61119	NA
12	122750686	rs2277333	G	C	0.730422	0.986077	154337	ADD	-0.127674	0.0232637	30.1195	7.39123	NA
12	122750700	rs2277332	G	T	0.662791	0.990915	154337	ADD	-0.121364	0.0218002	30.9928	7.58673	NA
12	122754101	rs7957569	C	T	0.657327	0.997147	154337	ADD	-0.120486	0.0216458	30.983	7.58454	NA
12	122754797	12:122754797_CA_C	C	CA	0.655272	0.990168	154337	ADD	-0.119018	0.0216993	30.0839	7.38325	NA
12	122754950	rs34780517	CT	C	0.658875	0.993009	154337	ADD	-0.121202	0.0217172	31.147	7.62122	NA
12	122755103	rs9668733	C	T	0.656926	0.997194	154337	ADD	-0.120131	0.0216366	30.8271	7.54965	NA
12	122755110	rs9668064	A	G	0.65716	0.996865	154337	ADD	-0.120674	0.0216519	31.0622	7.60226	NA
12	122755544	rs7964911	C	T	0.656939	0.99745	154337	ADD	-0.119807	0.0216343	30.6674	7.51389	NA
12	122756342	rs10270	A	G	0.656986	0.997389	154337	ADD	-0.120028	0.0216349	30.7792	7.53892	NA
12	122760484	rs10670988	GCC	G	0.656683	0.996085	154337	ADD	-0.118997	0.0216482	30.2156	7.41274	NA
12	122764674	rs12815512	G	C	0.657028	0.998011	154337	ADD	-0.119036	0.0216302	30.2856	7.42842	NA
12	122769775	12:122769775_CTT_C	C	CTT	0.663579	0.997986	154337	ADD	-0.121628	0.0217345	31.3162	7.65909	NA
12	122770867	rs4758671	C	A	0.66421	0.998742	154337	ADD	-0.119934	0.0217331	30.4535	7.46601	NA
12	122780375	rs7970027	C	T	0.65669	1	154337	ADD	-0.118214	0.0216034	29.9429	7.35169	NA
12	122781897	rs11057405	A	G	0.894001	1	154337	ADD	0.29828	0.0333576	79.9574	18.4173	NA
12	122787304	rs12578953	A	T	0.664566	0.99725	154337	ADD	-0.121729	0.0217517	31.3185	7.65959	NA
12	122803643	rs75810210	T	C	0.910339	1	154337	ADD	0.313419	0.0359192	76.1375	17.5774	NA
12	122804256	rs2062488	C	T	0.255001	0.982191	154337	ADD	-0.154619	0.023764	42.334	10.1138	NA
12	122804807	rs150024216	T	C	0.964261	0.877503	154337	ADD	0.397355	0.0589926	45.3693	10.7874	NA
12	122810925	rs4758667	T	C	0.251222	0.99913	154337	ADD	-0.181203	0.0236768	58.5708	13.7075	NA
12	122814236	rs10773075	A	G	0.250654	0.998469	154337	ADD	-0.180162	0.0237025	57.7751	13.5319	NA
12	122815130	rs12372756	G	A	0.251135	0.999476	154337	ADD	-0.181788	0.0236754	58.9571	13.7928	NA
12	122816977	rs7953007	C	A	0.250762	0.999517	154337	ADD	-0.180042	0.023687	57.7732	13.5314	NA
12	122816995	rs7975747	T	C	0.251169	0.999526	154337	ADD	-0.18157	0.0236733	58.8263	13.7639	NA
12	122817507	rs7956480	G	A	0.250795	0.998888	154337	ADD	-0.179648	0.0236934	57.4898	13.4689	NA
12	122819566	rs3817011	T	C	0.251333	0.999521	154337	ADD	-0.180559	0.0236688	58.1947	13.6245	NA
12	122820960	12:122820960_TAA_T	T	TAA	0.214212	0.954227	154337	ADD	-0.199651	0.0256159	60.7466	14.1877	NA
12	122821649	rs7397299	T	G	0.250999	0.999618	154337	ADD	-0.178784	0.0236776	57.014	13.3638	NA
12	122822009	rs796954163	GAAAGA	G	0.250616	0.997895	154337	ADD	-0.180977	0.0237109	58.2577	13.6384	NA
12	122822655	rs4039670	G	A	0.249794	0.999879	154337	ADD	-0.179649	0.0237138	57.3916	13.4472	NA
12	122823777	rs10846664	G	A	0.249947	1	154337	ADD	-0.17953	0.0237107	57.3305	13.4337	NA
12	122824694	rs2173582	G	A	0.249838	0.999869	154337	ADD	-0.179465	0.0237117	57.2841	13.4234	NA
12	122827919	rs148577206	G	A	0.955206	0.972345	154337	ADD	0.304069	0.0503449	36.4782	8.8114	NA
12	122828069	rs10773088	T	A	0.248042	0.997972	154337	ADD	-0.17984	0.0237868	57.1608	13.3962	NA
12	122829540	rs11385321	GA	G	0.250056	0.998848	154337	ADD	-0.179491	0.0237168	57.2765	13.4218	NA
12	122831073	rs1553179	G	A	0.2499	0.999028	154337	ADD	-0.179581	0.0237191	57.3225	13.4319	NA
12	122834450	rs66666037	GT	G	0.300144	0.958085	154337	ADD	-0.143939	0.0228753	39.5932	9.50477	NA
12	122837564	rs7294559	A	C	0.250275	0.999183	154337	ADD	-0.181009	0.0237048	58.3079	13.6495	NA
12	122838956	rs4997380	G	A	0.250599	0.998805	154337	ADD	-0.179403	0.0236982	57.3097	13.4291	NA
12	122840172	rs6488933	C	T	0.250194	0.999007	154337	ADD	-0.181085	0.0237091	58.3357	13.6556	NA
12	122841802	rs78569781	G	A	0.250054	0.998301	154337	ADD	-0.179164	0.0237227	57.0392	13.3694	NA
12	122842115	12:122842115_GC_G	G	GC	0.250064	0.998268	154337	ADD	-0.179007	0.0237228	56.9391	13.3472	NA
12	122843004	rs60694108	GA	G	0.250087	0.998141	154337	ADD	-0.179116	0.0237235	57.0049	13.3618	NA
12	122843225	rs10846688	A	G	0.25056	0.998798	154337	ADD	-0.179003	0.0237001	57.0452	13.3707	NA
12	122846949	rs7952868	G	A	0.246099	0.997567	154337	ADD	-0.185508	0.0238524	60.4871	14.1304	NA
12	122847238	rs28485674	G	A	0.246834	0.996865	154337	ADD	-0.18272	0.0238328	58.7787	13.7534	NA
12	122848096	rs2341439	C	G	0.252127	0.994505	154337	ADD	-0.180503	0.0237066	57.974	13.5758	NA
12	122849392	rs1818050	C	A	0.246646	0.997904	154337	ADD	-0.181409	0.0238279	57.9626	13.5732	NA
12	122850224	rs34314261	TA	T	0.30927	0.871472	154337	ADD	-0.151973	0.023744	40.9659	9.80992	NA
12	122853073	rs10846699	C	T	0.75327	0.998093	154337	ADD	0.181368	0.0238244	57.9528	13.5711	NA
12	122854708	rs796804864	C	CA	0.758965	0.980739	154337	ADD	0.1776	0.024221	53.7648	12.6459	NA
12	122856532	rs10773103	G	A	0.753207	0.998851	154337	ADD	0.180394	0.0238131	57.3871	13.4462	NA
12	122856627	rs10773104	A	G	0.753206	0.998865	154337	ADD	0.180362	0.0238129	57.3676	13.4419	NA
12	122858250	rs6488939	C	T	0.24719	0.998922	154337	ADD	-0.178402	0.0238	56.1883	13.1814	NA
12	122859265	rs11057786	T	C	0.753158	0.999245	154337	ADD	0.179902	0.0238065	57.1055	13.384	NA
12	122860732	rs11057797	A	G	0.753413	0.998637	154337	ADD	0.181002	0.0238236	57.7235	13.5205	NA
12	122862560	rs55834409	G	C	0.750694	0.999687	154337	ADD	0.181366	0.0237207	58.4602	13.6831	NA
12	122863585	rs12581249	C	T	0.753034	0.999717	154337	ADD	0.180142	0.023796	57.3092	13.429	NA
12	122863864	rs28730465	C	A	0.752376	0.997613	154337	ADD	0.179404	0.0238027	56.8078	13.3183	NA
12	122865029	rs1803290	C	T	0.750607	1	154337	ADD	0.181132	0.0237159	58.3326	13.6549	NA
12	122865507	rs11836188	C	T	0.750677	0.999927	154337	ADD	0.181234	0.0237174	58.3909	13.6678	NA
12	122868696	rs10846746	T	C	0.753126	0.999458	154337	ADD	0.181106	0.0238027	57.8915	13.5575	NA
12	122872017	12:122872017_CT_C	C	CT	0.752989	0.999544	154337	ADD	0.180341	0.0237968	57.4313	13.4559	NA
12	122873408	rs10734915	C	A	0.256362	0.99929	154337	ADD	-0.178718	0.0235234	57.7214	13.52	NA
12	122873864	rs10161534	C	T	0.256433	0.999264	154337	ADD	-0.178388	0.0235219	57.5162	13.4747	NA
12	122873928	rs6488951	G	A	0.247051	0.999445	154337	ADD	-0.178913	0.0238	56.5106	13.2526	NA
12	122874284	rs7973869	C	G	0.24972	0.998606	154337	ADD	-0.180247	0.0237233	57.7278	13.5214	NA
12	122874297	rs10846764	C	T	0.753437	0.99855	154337	ADD	0.17731	0.0238264	55.3795	13.0028	NA
12	122874960	rs11616082	G	A	0.246074	0.990824	154337	ADD	-0.18158	0.0239321	57.5671	13.4859	NA
12	122874961	rs113869830	T	C	0.756271	0.990598	154337	ADD	0.180398	0.0240124	56.4409	13.2372	NA
12	122875046	rs11057882	G	A	0.247032	0.999493	154337	ADD	-0.179169	0.0238002	56.6715	13.2882	NA
12	122875606	rs7969429	G	A	0.247025	0.999401	154337	ADD	-0.179434	0.0238016	56.8325	13.3237	NA
12	122879251	rs7972697	T	G	0.24713	0.998909	154337	ADD	-0.179813	0.0238029	57.0666	13.3754	NA
12	122879255	rs71444553	A	G	0.24713	0.998909	154337	ADD	-0.179813	0.0238029	57.0666	13.3754	NA
12	122879259	rs76567322	A	C	0.247121	0.998978	154337	ADD	-0.18011	0.0238021	57.2595	13.418	NA
12	122879260	rs77247148	C	G	0.247121	0.998978	154337	ADD	-0.18011	0.0238021	57.2595	13.418	NA
12	122879262	rs71444554	G	A	0.247133	0.998895	154337	ADD	-0.179809	0.023803	57.0637	13.3748	NA
12	122880704	rs6488958	G	A	0.247167	0.99877	154337	ADD	-0.179202	0.0238061	56.6641	13.2865	NA
12	122882374	rs10846792	C	T	0.247184	0.998818	154337	ADD	-0.179058	0.0238052	56.5779	13.2675	NA
12	122886088	rs113841747	T	G	0.752997	0.999066	154337	ADD	0.178999	0.0238063	56.5353	13.2581	NA
12	122887313	rs77251835	G	A	0.964947	0.916338	154337	ADD	0.358116	0.0583274	37.6966	9.08276	NA
12	122889815	rs11058014	T	C	0.961027	1	154337	ADD	0.295872	0.0530622	31.0912	7.60874	NA
12	122893492	rs10744192	G	A	0.25568	0.999169	154337	ADD	-0.179837	0.0235457	58.3358	13.6556	NA
12	122894936	rs11058034	T	G	0.754542	0.998285	154337	ADD	0.180991	0.0238678	57.5029	13.4718	NA
12	122894987	rs10846826	T	C	0.247015	0.997626	154337	ADD	-0.180308	0.0238214	57.2922	13.4252	NA
12	122896385	rs7974262	T	C	0.753674	0.999096	154337	ADD	0.180356	0.0238289	57.2862	13.4239	NA
12	122897220	rs10846830	G	C	0.246372	0.99931	154337	ADD	-0.179679	0.0238232	56.8842	13.3351	NA
12	122899522	rs9788145	T	C	0.248613	0.999363	154337	ADD	-0.181835	0.0237487	58.6238	13.7192	NA
12	122900015	rs10846835	C	T	0.246997	0.997444	154337	ADD	-0.180513	0.0238238	57.4105	13.4513	NA
12	122900028	12:122900028_CA_C	C	CA	0.75815	0.979003	154337	ADD	0.172444	0.024212	50.7264	11.9739	NA
12	122900460	rs4758648	G	A	0.255601	0.999165	154337	ADD	-0.180027	0.0235467	58.4541	13.6817	NA
12	122902840	rs4758666	T	C	0.256325	0.999272	154337	ADD	-0.179711	0.0235229	58.3669	13.6625	NA
12	122910180	rs10773152	C	T	0.246972	0.9992	154337	ADD	-0.180875	0.0238036	57.7393	13.5239	NA
12	122911861	rs7135419	A	T	0.246954	0.999194	154337	ADD	-0.180827	0.023805	57.702	13.5157	NA
12	122913657	rs34129612	C	T	0.246965	0.999199	154337	ADD	-0.18095	0.0238043	57.7841	13.5338	NA
12	122917423	rs12314643	T	C	0.256464	0.998529	154337	ADD	-0.180097	0.0235261	58.6018	13.7144	NA
12	122920078	rs11415678	CA	C	0.246468	0.997529	154337	ADD	-0.182012	0.0238381	58.2988	13.6475	NA
12	122921512	rs10734918	C	A	0.247024	0.999356	154337	ADD	-0.181131	0.0237989	57.9257	13.5651	NA
12	122923488	rs554819468	G	GT	0.301	0.912308	154337	ADD	-0.148212	0.0233918	40.1456	9.6276	NA
12	122924778	rs4758662	A	G	0.246093	0.99634	154337	ADD	-0.181789	0.0238659	58.0201	13.5859	NA
12	122924819	rs4758643	T	A	0.245929	0.996354	154337	ADD	-0.181503	0.0238715	57.8103	13.5396	NA
12	122929822	rs6489002	C	T	0.247089	1	154337	ADD	-0.179966	0.0238126	57.1173	13.3866	NA
12	122931559	rs10744208	A	C	0.245897	0.997385	154337	ADD	-0.179422	0.0238583	56.555	13.2624	NA
12	122931568	rs10744209	A	G	0.245899	0.997395	154337	ADD	-0.179383	0.0238581	56.5313	13.2572	NA
12	122931793	rs10744210	G	A	0.246873	0.999597	154337	ADD	-0.179635	0.023799	56.972	13.3545	NA
12	122931820	rs10744211	G	A	0.246874	0.999591	154337	ADD	-0.17961	0.0237991	56.9558	13.3509	NA
12	122934001	rs10773167	T	C	0.246796	0.998484	154337	ADD	-0.18053	0.0238173	57.4533	13.4608	NA
12	122934344	rs71444556	C	A	0.576992	0.76195	154337	ADD	-0.132869	0.0238267	31.0971	7.61007	NA
12	122934729	12:122934729_AT_A	A	AT	0.242749	0.97994	154337	ADD	-0.180041	0.0241837	55.4236	13.0125	NA
12	122934753	rs11058202	T	G	0.246815	0.995411	154337	ADD	-0.182013	0.0238559	58.2122	13.6284	NA
12	122934847	rs11058204	C	A	0.2469	0.996062	154337	ADD	-0.18131	0.0238461	57.811	13.5398	NA
12	122935945	rs11058209	G	A	0.246804	0.99775	154337	ADD	-0.180548	0.0238261	57.4219	13.4539	NA
12	122936124	rs756761691	C	CAAAGA	0.246813	0.995454	154337	ADD	-0.181675	0.0238585	57.9837	13.5779	NA
12	122938003	rs1973463	G	A	0.247147	0.997244	154337	ADD	-0.180001	0.0238205	57.1013	13.3831	NA
12	122938466	rs12423420	A	G	0.269495	0.99542	154337	ADD	-0.170034	0.0231971	53.7286	12.6379	NA
12	122938958	rs11058226	C	T	0.258167	0.999035	154337	ADD	-0.182727	0.0234653	60.639	14.1639	NA
12	122939483	rs4758663	G	A	0.257627	0.998513	154337	ADD	-0.18366	0.0234897	61.1325	14.2728	NA
12	122939487	rs35359651	CA	C	0.25025	0.998092	154337	ADD	-0.188517	0.0237093	63.2209	14.7334	NA
12	122939655	rs10773172	A	G	0.257827	0.999261	154337	ADD	-0.182728	0.023475	60.59	14.1531	NA
12	122940075	rs11058233	G	A	0.25022	0.999005	154337	ADD	-0.186933	0.0236986	62.2192	14.5125	NA
12	122940191	rs35523254	A	G	0.24855	0.982009	154337	ADD	-0.189151	0.0239801	62.2177	14.5121	NA
12	122942070	rs10744217	G	A	0.257231	0.999562	154337	ADD	-0.184613	0.023489	61.7731	14.4141	NA
12	122943231	rs10846920	T	C	0.260563	0.997127	154337	ADD	-0.188619	0.0234212	64.8565	15.0939	NA
12	122943376	rs10846921	C	A	0.256886	1	154337	ADD	-0.187131	0.0234976	63.4224	14.7778	NA
12	122943545	rs11058251	C	A	0.25961	0.999567	154337	ADD	-0.185715	0.0234152	62.9074	14.6642	NA
12	122943915	rs4758644	C	A	0.259579	0.999266	154337	ADD	-0.185693	0.0234191	62.8715	14.6563	NA
12	122943980	rs7398014	C	T	0.24936	0.998785	154337	ADD	-0.19124	0.0237282	64.9578	15.1162	NA
12	122944713	rs10773176	G	A	0.256941	0.998853	154337	ADD	-0.186221	0.0235049	62.7688	14.6337	NA
12	122944752	rs10773178	C	T	0.256941	0.998851	154337	ADD	-0.186223	0.0235049	62.7696	14.6338	NA
12	122946487	rs4758645	A	G	0.258964	0.996969	154337	ADD	-0.188114	0.0234658	64.2646	14.9634	NA
12	122946507	rs4758646	A	G	0.258982	0.99697	154337	ADD	-0.187999	0.0234658	64.1858	14.9461	NA
12	122947265	rs7316114	G	A	0.258563	0.99662	154337	ADD	-0.189342	0.0234886	64.9801	15.1211	NA
12	122947733	rs10744220	C	T	0.259236	0.997627	154337	ADD	-0.188497	0.0234507	64.6097	15.0395	NA
12	122947871	rs10846931	G	C	0.259233	0.997623	154337	ADD	-0.188486	0.0234507	64.6024	15.0379	NA
12	122948907	rs116896792	C	T	0.907072	0.991761	154337	ADD	0.311288	0.0355288	76.7651	17.7155	NA
12	122949673	rs7301515	C	T	0.249737	0.997061	154337	ADD	-0.191472	0.0237322	65.093	15.146	NA
12	122950035	rs7963773	G	A	0.257819	0.99804	154337	ADD	-0.186807	0.0234833	63.2801	14.7464	NA
12	122950375	rs7964138	G	A	0.257779	0.998208	154337	ADD	-0.186767	0.0234819	63.2605	14.7421	NA
12	122951100	rs11058282	G	A	0.251169	0.997491	154337	ADD	-0.187895	0.0236829	62.9447	14.6725	NA
12	122951119	rs12425970	T	G	0.260673	0.998096	154337	ADD	-0.185657	0.023397	62.965	14.6769	NA
12	122960886	rs61956097	A	G	0.814118	0.997484	154337	ADD	-0.145281	0.0264679	30.1287	7.3933	NA
12	122963550	rs12369179	T	C	0.907733	0.991095	154337	ADD	0.314152	0.0356501	77.6529	17.9107	NA
12	122964708	rs10846978	C	T	0.255197	0.998781	154337	ADD	-0.184977	0.023539	61.7529	14.4096	NA
12	122970156	rs10773208	C	T	0.255768	0.999511	154337	ADD	-0.186566	0.0235113	62.9664	14.6772	NA
12	122971142	rs11058375	T	A	0.962768	0.976054	154337	ADD	0.320873	0.0548877	34.1757	8.29796	NA
12	122981053	rs11058402	G	A	0.255327	0.999641	154337	ADD	-0.185004	0.0235277	61.8307	14.4268	NA
12	122981059	rs77786029	T	C	0.954501	0.953035	154337	ADD	0.311709	0.0504739	38.1387	9.18118	NA
12	122983460	rs7314638	G	A	0.254938	0.999813	154337	ADD	-0.185363	0.0235433	61.9882	14.4615	NA
12	122985057	rs1473553	T	G	0.255784	1	154337	ADD	-0.185078	0.0235124	61.9606	14.4554	NA
12	122989412	rs10998	A	G	0.253909	0.998777	154337	ADD	-0.189718	0.0235903	64.6772	15.0544	NA
12	122991478	rs9988963	G	C	0.263374	0.99876	154337	ADD	-0.187613	0.0233299	64.6696	15.0527	NA
12	122995468	rs761823697	G	GA	0.263237	0.994199	154337	ADD	-0.188407	0.0233856	64.908	15.1053	NA
12	123002143	rs6416298	T	C	0.262105	0.997838	154337	ADD	-0.188219	0.0233749	64.8379	15.0898	NA
12	123003139	rs11417312	CA	C	0.353919	0.838894	154337	ADD	-0.186342	0.0234369	63.2149	14.732	NA
12	123010352	rs76178471	A	T	0.295738	0.930832	154337	ADD	-0.186065	0.0233196	63.6628	14.8308	NA
12	123010353	rs77426381	A	T	0.295738	0.930832	154337	ADD	-0.186065	0.0233196	63.6628	14.8308	NA
12	123010354	rs371631146	A	T	0.29574	0.930831	154337	ADD	-0.186038	0.0233196	63.6446	14.8268	NA
12	123013414	12:123013414_GT_G	G	GT	0.74848	0.96544	154337	ADD	-0.157134	0.0241198	42.4414	10.1377	NA
12	123016584	rs565344697	GT	G	0.744219	0.948951	154337	ADD	-0.153858	0.0241978	40.4287	9.69054	NA
12	123016781	rs11058603	G	A	0.646415	0.969659	154337	ADD	-0.141703	0.0218485	42.0641	10.0539	NA
12	123018762	rs11058607	G	A	0.746142	0.99484	154337	ADD	-0.155834	0.0236965	43.2473	10.3166	NA
12	123018894	rs10734924	G	T	0.263175	0.997882	154337	ADD	-0.188667	0.023348	65.297	15.191	NA
12	123019935	rs7485035	T	C	0.747199	0.996637	154337	ADD	-0.153607	0.02371	41.9717	10.0334	NA
12	123020823	rs7977922	A	G	0.746451	0.996665	154337	ADD	-0.157803	0.0236828	44.398	10.5719	NA
12	123022523	rs150564653	TA	T	0.747558	0.963261	154337	ADD	-0.153858	0.0241206	40.688	9.74816	NA
12	123024476	rs147730268	T	G	0.911316	0.954251	154337	ADD	0.32908	0.0369671	79.2449	18.2607	NA
12	123025576	rs6489071	G	C	0.269571	0.998266	154337	ADD	-0.188385	0.0231698	66.107	15.3695	NA
12	123025873	rs7969534	T	G	0.586863	0.894895	154337	ADD	-0.136102	0.0220687	38.034	9.15787	NA
12	123027811	rs7976597	C	T	0.747431	0.997545	154337	ADD	-0.152621	0.0237072	41.4447	9.9163	NA
12	123028096	rs61956128	C	T	0.747315	0.997558	154337	ADD	-0.153619	0.0237034	42.0017	10.04	NA
12	123029865	rs11058649	T	C	0.744751	0.997672	154337	ADD	-0.152804	0.0236176	41.8598	10.0085	NA
12	123030285	rs7953379	G	A	0.646005	0.998037	154337	ADD	-0.139289	0.0215343	41.8378	10.0036	NA
12	123034022	rs35139892	A	C	0.747444	0.997587	154337	ADD	-0.154327	0.0237071	42.3769	10.1233	NA
12	123034716	rs147775094	ACATATTTATGTAACTAATTTT	A	0.676451	0.920408	154337	ADD	-0.135323	0.0229214	34.8548	8.44948	NA
12	123034976	rs12819165	G	A	0.747327	0.997625	154337	ADD	-0.153568	0.0237027	41.9765	10.0344	NA
12	123037308	rs12827322	C	T	0.747399	0.997709	154337	ADD	-0.154403	0.0237037	42.4303	10.1352	NA
12	123037471	rs7297692	G	A	0.646023	0.998067	154337	ADD	-0.139161	0.0215345	41.7606	9.98647	NA
12	123038045	rs36008586	T	C	0.747156	0.997749	154337	ADD	-0.155083	0.0236943	42.8392	10.226	NA
12	123040382	rs61956132	T	C	0.747353	0.997477	154337	ADD	-0.15442	0.0237048	42.436	10.1365	NA
12	123040985	rs10847179	C	T	0.262464	0.998565	154337	ADD	-0.188058	0.0233646	64.7838	15.0779	NA
12	123041071	rs12230600	C	T	0.747343	0.997517	154337	ADD	-0.15407	0.0237046	42.2447	10.094	NA
12	123042642	rs7955203	T	A	0.268585	0.998538	154337	ADD	-0.187256	0.0231975	65.1618	15.1612	NA
12	123043145	rs10773302	T	G	0.268599	0.998545	154337	ADD	-0.187329	0.0231973	65.2137	15.1726	NA
12	123043764	rs11058721	G	A	0.645921	0.998333	154337	ADD	-0.139327	0.0215308	41.8744	10.0118	NA
12	123044950	rs7301815	C	T	0.645867	0.998362	154337	ADD	-0.139645	0.0215303	42.0677	10.0547	NA
12	123048618	rs10744275	G	A	0.262449	0.998427	154337	ADD	-0.188151	0.0233678	64.8301	15.0881	NA
12	123050957	12:123050957_AT_A	A	AT	0.744348	0.948623	154337	ADD	-0.156268	0.0242091	41.6663	9.96553	NA
12	123051018	rs6489111	G	A	0.646431	0.997058	154337	ADD	-0.139833	0.0215506	42.1018	10.0623	NA
12	123051021	rs11058772	T	A	0.747609	0.9967	154337	ADD	-0.155776	0.0237204	43.1277	10.29	NA
12	123060773	rs564038800	AT	A	0.748457	0.986596	154337	ADD	-0.153608	0.0238743	41.397	9.90571	NA
12	123062489	rs11058796	G	A	0.747497	0.998508	154337	ADD	-0.152635	0.0236987	41.4818	9.92456	NA
12	123063467	rs7979863	A	G	0.645895	0.998682	154337	ADD	-0.13944	0.0215262	41.9602	10.0308	NA
12	123063857	rs7307546	C	T	0.64555	0.991433	154337	ADD	-0.139462	0.0216002	41.6868	9.97009	NA
12	123063912	rs7316149	A	G	0.262758	0.998656	154337	ADD	-0.1877	0.0233581	64.5735	15.0315	NA
12	123065574	12:123065574_CA_C	C	CA	0.324066	0.898239	154337	ADD	-0.169351	0.0231299	53.6076	12.6112	NA
12	123065993	rs11058812	G	A	0.747038	0.997632	154337	ADD	-0.153553	0.023697	41.9886	10.0371	NA
12	123066685	rs10847227	T	C	0.746696	0.997608	154337	ADD	-0.155264	0.0236855	42.9713	10.2553	NA
12	123069722	rs7310366	C	T	0.645824	0.998835	154337	ADD	-0.139421	0.0215234	41.9595	10.0307	NA
12	123069759	rs10847235	T	A	0.746698	0.997334	154337	ADD	-0.154406	0.0236942	42.4663	10.1432	NA
12	123070616	rs7137722	T	G	0.262555	0.99482	154337	ADD	-0.18649	0.0234016	63.5065	14.7963	NA
12	123070618	rs768612768	G	GTTTGT	0.283994	0.946536	154337	ADD	-0.167904	0.0233988	51.4916	12.1432	NA
12	123071071	rs12829891	C	T	0.747038	0.997794	154337	ADD	-0.153379	0.0236951	41.9	10.0174	NA
12	123071365	rs7311684	T	A	0.264714	0.980558	154337	ADD	-0.18028	0.0235188	58.758	13.7488	NA
12	123071366	rs7315477	A	T	0.264714	0.980558	154337	ADD	-0.18028	0.0235188	58.758	13.7488	NA
12	123074167	rs61954972	G	T	0.261741	0.981882	154337	ADD	-0.18707	0.0235839	62.9177	14.6665	NA
12	123074168	rs61954973	C	T	0.26168	0.98164	154337	ADD	-0.187118	0.0235882	62.928	14.6688	NA
12	123074169	rs61954974	C	T	0.261741	0.981882	154337	ADD	-0.18707	0.0235839	62.9177	14.6665	NA
12	123074890	rs1392236	G	C	0.262766	0.998763	154337	ADD	-0.187824	0.0233565	64.6673	15.0522	NA
12	123076778	rs7972728	A	C	0.262775	0.998777	154337	ADD	-0.187687	0.0233563	64.5744	15.0317	NA
12	123077485	rs10744287	A	T	0.370086	0.998895	154337	ADD	-0.146085	0.0212908	47.0794	11.1664	NA
12	123079020	rs10847242	G	T	0.367499	0.998313	154337	ADD	-0.145454	0.0213317	46.4947	11.0368	NA
12	123079035	rs4319547	G	A	0.262623	0.998056	154337	ADD	-0.187968	0.0233685	64.7001	15.0594	NA
12	123079766	rs11058868	A	C	0.744893	1	154337	ADD	-0.151723	0.0236066	41.3083	9.886	NA
12	123083508	rs9705654	C	T	0.269656	0.999247	154337	ADD	-0.189106	0.0231572	66.6864	15.4971	NA
12	123083910	rs11439986	ATT	A	0.263259	0.991862	154337	ADD	-0.187121	0.0234157	63.8605	14.8744	NA
12	123084836	rs2062506	G	A	0.263641	0.999103	154337	ADD	-0.189977	0.0233231	66.3482	15.4226	NA
12	123085754	rs11058904	T	C	0.747965	0.99928	154337	ADD	-0.15405	0.0237053	42.2311	10.091	NA
12	123087442	rs7307735	G	A	0.269598	0.999196	154337	ADD	-0.189154	0.0231586	66.7122	15.5028	NA
12	123088351	rs57721222	G	A	0.746958	0.998921	154337	ADD	-0.154535	0.0236779	42.5959	10.172	NA
12	123088756	rs35825023	A	G	0.747977	0.999219	154337	ADD	-0.154459	0.0237068	42.45	10.1396	NA
12	123090380	rs2342082	C	T	0.259797	0.994762	154337	ADD	-0.186671	0.0234822	63.1937	14.7274	NA
12	123090565	rs61244464	G	T	0.377356	0.989876	154337	ADD	-0.148736	0.0212969	48.7751	11.542	NA
12	123090572	rs35417323	T	G	0.374848	0.991354	154337	ADD	-0.152165	0.0213078	50.9975	12.0339	NA
12	123091759	rs7954964	T	C	0.747988	0.999225	154337	ADD	-0.154193	0.0237073	42.3026	10.1069	NA
12	123093541	rs7979860	T	G	0.74322	0.987685	154337	ADD	-0.142851	0.023683	36.3826	8.7901	NA
12	123094720	rs2277346	C	G	0.64634	0.999401	154337	ADD	-0.140434	0.0215268	42.5585	10.1637	NA
12	123095041	rs1392237	C	T	0.74749	0.998033	154337	ADD	-0.154723	0.023708	42.5912	10.1709	NA
12	123097023	rs2173628	A	G	0.262959	0.999412	154337	ADD	-0.188526	0.0233354	65.2698	15.185	NA
12	123097528	rs10744294	A	C	0.747176	0.998108	154337	ADD	-0.155954	0.0236954	43.3177	10.3322	NA
12	123098858	rs66893471	C	T	0.748405	0.996572	154337	ADD	-0.15431	0.0237492	42.2172	10.0879	NA
12	123100397	rs6489156	T	C	0.269458	0.999519	154337	ADD	-0.187668	0.0231542	65.6934	15.2783	NA
12	123101673	rs6489157	C	G	0.269389	0.999655	154337	ADD	-0.188401	0.0231555	66.2001	15.39	NA
12	123103016	rs7301589	T	G	0.645772	0.999137	154337	ADD	-0.139524	0.0215224	42.0258	10.0454	NA
12	123103893	rs11059008	G	A	0.747395	0.999168	154337	ADD	-0.152641	0.0236892	41.5181	9.93262	NA
12	123105143	rs2270775	T	C	0.747953	0.999331	154337	ADD	-0.153638	0.0237061	42.0025	10.0402	NA
12	123108563	rs11059023	T	C	0.748408	0.999141	154337	ADD	-0.156046	0.0237245	43.2622	10.3199	NA
12	123108990	rs11059028	C	T	0.748398	0.999201	154337	ADD	-0.1561	0.0237229	43.2983	10.3279	NA
12	123110365	rs6489158	G	T	0.368586	0.999773	154337	ADD	-0.14763	0.0212993	48.0416	11.3796	NA
12	123110422	rs7309390	G	A	0.26832	0.999691	154337	ADD	-0.187618	0.0231877	65.4685	15.2288	NA
12	123110453	rs35685258	A	G	0.748397	0.999294	154337	ADD	-0.155967	0.0237218	43.2284	10.3124	NA
12	123110654	rs3803005	C	T	0.269595	0.999762	154337	ADD	-0.189994	0.0231472	67.3728	15.6483	NA
12	123112356	rs7296826	A	G	0.747598	0.999182	154337	ADD	-0.156834	0.0236949	43.81	10.4415	NA
12	123112806	rs6489159	A	G	0.26123	1	154337	ADD	-0.184543	0.0233599	62.4098	14.5545	NA
12	123113184	12:123113184_CA_C	C	CA	0.312529	0.904498	154337	ADD	-0.185493	0.0233088	63.3308	14.7576	NA
12	123113417	rs10773378	C	G	0.646287	0.999193	154337	ADD	-0.1419	0.0215278	43.4475	10.361	NA
12	123115771	rs7966094	G	A	0.263159	0.999746	154337	ADD	-0.190221	0.023322	66.525	15.4616	NA
12	123116209	rs7295397	T	C	0.263819	1	154337	ADD	-0.189525	0.023306	66.1302	15.3746	NA
12	123116355	rs73409839	A	G	0.74785	0.998553	154337	ADD	-0.158197	0.0237101	44.5177	10.5985	NA
12	123116854	rs61954998	C	T	0.747664	0.998522	154337	ADD	-0.157113	0.023704	43.9319	10.4685	NA
12	123116977	rs113341100	CAG	C	0.269927	0.991583	154337	ADD	-0.189114	0.0232391	66.2229	15.395	NA
12	123117238	rs556567264	AT	A	0.376082	0.978912	154337	ADD	-0.148618	0.0214346	48.0742	11.3868	NA
12	123117425	rs7316734	G	A	0.268824	0.999741	154337	ADD	-0.187667	0.0231727	65.5875	15.255	NA
12	123118476	rs117269855	T	C	0.962265	0.971471	154337	ADD	0.328707	0.0546545	36.1714	8.74304	NA
12	123119297	12:123119297_CAAA_C	C	CAAA	0.370297	0.997712	154337	ADD	-0.14837	0.0212991	48.5258	11.4868	NA
12	123119472	rs7397990	C	T	0.26884	1	154337	ADD	-0.1866	0.0231796	64.8057	15.0827	NA
12	123119707	rs34031587	T	C	0.74773	0.998048	154337	ADD	-0.157246	0.0237116	43.9785	10.4789	NA
12	123123414	rs34773022	A	G	0.741323	0.995643	154337	ADD	-0.14651	0.0235205	38.8008	9.32851	NA
12	123124225	rs7295105	A	G	0.302235	0.995965	154337	ADD	-0.156203	0.0223762	48.7308	11.5322	NA
12	123124301	rs7307233	G	C	0.302231	0.99597	154337	ADD	-0.15628	0.022376	48.7795	11.543	NA
12	123124778	rs10773394	A	C	0.304874	0.99587	154337	ADD	-0.156382	0.0223171	49.1023	11.6145	NA
12	123125875	12:123125875_AGGC_A	A	AGGC	0.308232	0.979155	154337	ADD	-0.157268	0.0224469	49.087	11.6111	NA
12	123125880	rs758290841	G	GCGT	0.348026	0.89359	154337	ADD	-0.152889	0.0227885	45.0115	10.708	NA
12	123131071	rs201974104	C	CA	0.302094	0.993314	154337	ADD	-0.158636	0.0224104	50.1078	11.837	NA
12	123131498	rs7959238	T	A	0.302223	0.99569	154337	ADD	-0.155496	0.0223793	48.2777	11.4319	NA
12	123131824	rs7954006	A	C	0.302219	0.995652	154337	ADD	-0.155612	0.0223801	48.346	11.447	NA
12	123139394	rs80265946	A	C	0.953789	1	154337	ADD	0.311963	0.0488932	40.7109	9.75326	NA
12	123144293	rs10847415	C	T	0.301889	0.995027	154337	ADD	-0.158793	0.0223846	50.3225	11.8846	NA
12	123151911	rs144434664	CA	C	0.751437	0.852075	154337	ADD	-0.153876	0.0257409	35.7352	8.64581	NA
12	123152363	rs11059306	G	T	0.793421	0.993748	154337	ADD	-0.149554	0.0254828	34.4431	8.35765	NA
12	123153825	rs6489190	T	C	0.793488	1	154337	ADD	-0.150977	0.0254171	35.2832	8.54503	NA
12	123182332	rs7972971	G	T	0.616946	0.994897	154337	ADD	0.120027	0.0211921	32.0784	7.82952	NA
12	123189208	rs7305589	T	C	0.613406	0.998667	154337	ADD	0.115773	0.0211215	30.0446	7.37447	NA
12	123189794	rs7133768	C	T	0.695577	0.991511	154337	ADD	0.153416	0.0224694	46.6183	11.0642	NA
12	123191491	rs10444445	A	T	0.613502	0.998725	154337	ADD	0.115273	0.0211221	29.7839	7.31607	NA
12	123192170	rs10773474	C	T	0.613509	0.998737	154337	ADD	0.115354	0.0211218	29.8266	7.32563	NA
12	123192599	rs11059476	T	C	0.938873	0.937122	154337	ADD	0.253721	0.0442733	32.8419	8.00015	NA
12	123193285	12:123193285_GTCA_G	G	GTCA	0.61526	0.997474	154337	ADD	0.117318	0.0211546	30.7555	7.53361	NA
12	123193330	12:123193330_AC_A	A	AC	0.61999	0.992299	154337	ADD	0.117551	0.0212608	30.5697	7.49202	NA
12	123206691	rs10847570	A	G	0.662608	1	154337	ADD	0.119674	0.0217652	30.2327	7.41657	NA
12	123206933	rs11059583	A	T	0.662063	0.999355	154337	ADD	0.118731	0.0217632	29.7634	7.31147	NA
12	123207805	rs10847574	C	A	0.66208	0.997703	154337	ADD	0.119149	0.0217798	29.9274	7.3482	NA
12	123208256	rs775991785	T	TACA	0.662101	0.994777	154337	ADD	0.118968	0.0218122	29.7482	7.30807	NA
12	123211401	rs10773516	G	A	0.661966	0.985796	154337	ADD	0.123342	0.0219084	31.6958	7.74397	NA
12	123318455	rs146459385	A	G	0.947747	0.987782	154337	ADD	0.299311	0.0464263	41.5641	9.94283	NA
12	123322415	rs73228032	A	C	0.855326	1	154337	ADD	0.179486	0.0292422	37.6742	9.07778	NA
12	123329101	rs11060344	G	A	0.85524	0.997946	154337	ADD	0.178018	0.029263	37.0076	8.92933	NA
12	123345509	rs34149579	T	G	0.947242	1	154337	ADD	0.285663	0.0459381	38.6689	9.29918	NA
12	123551344	12:123551344_GA_G	G	GA	0.881104	0.982074	154337	ADD	0.176702	0.0320299	30.4351	7.46189	NA
12	123551346	rs559344346	T	C	0.881113	0.98407	154337	ADD	0.176764	0.0319943	30.5241	7.48182	NA
12	123593899	rs73230058	T	C	0.878532	1	154337	ADD	0.177094	0.0314451	31.7175	7.74883	NA
12	123697258	12:123697258_CA_C	C	CA	0.766949	0.854955	154337	ADD	0.168385	0.026298	40.9976	9.81698	NA
12	123737933	rs76582395	T	G	0.887705	0.972822	154337	ADD	0.180636	0.0329928	29.9757	7.35902	NA
12	123757504	rs75759977	T	G	0.948421	1	154337	ADD	0.265619	0.0464579	32.6889	7.96596	NA
12	123769703	rs150489571	T	C	0.884535	0.982456	154337	ADD	0.179584	0.0324288	30.6672	7.51386	NA
12	123817477	rs147530811	A	C	0.959559	0.922453	154337	ADD	0.309841	0.0542041	32.6748	7.96281	NA
12	123852510	rs75947414	A	G	0.884114	0.965884	154337	ADD	0.182198	0.0326478	31.1443	7.62063	NA
12	123882462	rs147935170	T	C	0.949703	0.944712	154337	ADD	0.298193	0.0483061	38.1057	9.17384	NA
12	123913912	rs141433349	A	G	0.958387	0.934221	154337	ADD	0.325988	0.0531143	37.6686	9.07654	NA
12	123949627	rs79739600	G	A	0.864061	0.939427	154337	ADD	0.174189	0.030985	31.6038	7.72339	NA
12	124020685	rs137963709	A	T	0.951427	0.924961	154337	ADD	0.291575	0.0496639	34.4682	8.36324	NA
12	124038535	rs147460725	T	G	0.907797	0.997603	154337	ADD	0.202953	0.0355745	32.5472	7.9343	NA
12	124038995	rs28880346	C	T	0.907756	0.997985	154337	ADD	0.202465	0.0355605	32.4165	7.9051	NA
12	124043296	rs10846527	G	C	0.0928099	1	154337	ADD	-0.197827	0.0354317	31.1738	7.62721	NA
12	124052384	rs117871720	G	A	0.966513	0.917682	154337	ADD	0.352421	0.0595909	34.9754	8.4764	NA
12	124203832	rs6488898	A	G	0.0743341	1	154337	ADD	-0.218708	0.0391015	31.2855	7.6522	NA
12	124244936	rs117222175	T	C	0.963437	1	154337	ADD	0.302331	0.0547175	30.529	7.48292	NA
12	124267638	rs11057354	G	A	0.113953	0.971904	154337	ADD	-0.239905	0.0328045	53.4824	12.5835	NA
12	124311615	rs78035324	A	G	0.912012	0.961565	154337	ADD	-0.208185	0.0369325	31.7746	7.7616	NA
12	124322727	rs137998108	CA	C	0.86714	0.957051	154337	ADD	-0.169643	0.030893	30.1545	7.39907	NA
12	124323592	rs77909495	T	C	0.912266	0.977064	154337	ADD	-0.219319	0.03671	35.693	8.63641	NA
12	124330440	rs4930728	A	G	0.733101	0.992567	154337	ADD	0.127192	0.0233219	29.7436	7.30703	NA
12	124333827	rs7961179	G	C	0.412314	0.994844	154337	ADD	-0.114412	0.0209771	29.7476	7.30794	NA
12	124335873	rs4562909	G	A	0.586968	0.970853	154337	ADD	-0.127108	0.0211854	35.9976	8.70429	NA
12	124335903	rs4424748	C	T	0.59536	0.970272	154337	ADD	-0.127655	0.0212276	36.1638	8.74134	NA
12	124335908	rs4589376	T	C	0.596276	0.971006	154337	ADD	-0.128059	0.0212333	36.3736	8.78809	NA
12	124336478	rs7959043	G	A	0.593314	0.995387	154337	ADD	-0.133829	0.0209631	40.7556	9.7632	NA
12	124336804	rs7959519	C	A	0.585875	0.997757	154337	ADD	-0.130826	0.0208654	39.3129	9.44244	NA
12	124338967	rs6488905	A	C	0.585635	0.99905	154337	ADD	-0.133335	0.0208485	40.9011	9.79552	NA
12	124340326	rs10846562	C	T	0.584452	0.997784	154337	ADD	-0.132309	0.02085	40.269	9.65502	NA
12	124342181	rs10773041	A	G	0.592668	0.997926	154337	ADD	-0.136217	0.0209211	42.3929	10.1269	NA
12	124342863	rs2341779	G	A	0.592397	0.997747	154337	ADD	-0.137028	0.0209239	42.8878	10.2368	NA
12	124343441	rs7314335	A	G	0.592765	0.997587	154337	ADD	-0.136541	0.020926	42.5748	10.1673	NA
12	124345165	rs7138100	A	C	0.663453	0.997454	154337	ADD	-0.123936	0.0217969	32.3301	7.88579	NA
12	124346336	rs11057375	C	T	0.662933	0.997199	154337	ADD	-0.122616	0.0217914	31.6609	7.73617	NA
12	124346569	rs10846564	A	G	0.596726	0.995656	154337	ADD	-0.134526	0.0209826	41.1053	9.8409	NA
12	124346966	rs79137248	T	C	0.921301	0.989002	154337	ADD	-0.245738	0.0383438	41.0729	9.8337	NA
12	124348065	rs11057376	T	C	0.914007	0.944982	154337	ADD	0.253051	0.0376457	45.1843	10.7463	NA
12	124380047	rs76355371	G	A	0.913955	1	154337	ADD	-0.222302	0.0365893	36.9128	8.90821	NA
12	124383813	rs11057390	G	T	0.704538	0.992434	154337	ADD	-0.154131	0.022629	46.3923	11.0141	NA
12	124385722	rs73424827	C	G	0.891722	0.994247	154337	ADD	-0.194345	0.0331208	34.4306	8.35485	NA
12	124388236	rs76411891	G	A	0.887829	0.994902	154337	ADD	-0.178052	0.0325998	29.8308	7.32656	NA
12	124388511	rs7976319	G	A	0.66321	0.996333	154337	ADD	-0.177675	0.0217739	66.5861	15.475	NA
12	124388784	rs57078519	A	G	0.662854	0.996504	154337	ADD	-0.177831	0.0217653	66.7553	15.5123	NA
12	124389053	rs57316347	G	A	0.688557	0.995905	154337	ADD	-0.16981	0.0222269	58.3671	13.6625	NA
12	124389150	rs12309481	A	C	0.660365	0.992381	154337	ADD	-0.173685	0.021772	63.6394	14.8256	NA
12	124390589	rs112703259	C	T	0.889995	0.994494	154337	ADD	-0.180823	0.0328843	30.2363	7.41738	NA
12	124390681	rs2341569	G	A	0.655801	0.994463	154337	ADD	-0.173662	0.0216806	64.1603	14.9405	NA
12	124392120	rs77732168	C	G	0.884946	0.994642	154337	ADD	-0.177556	0.0322387	30.3332	7.4391	NA
12	124392611	12:124392611_GCTGTCTCCTCCCTGTCTCTCTGTCTCCTCCCTGTCTCC_G	G	GCTGTCTCCTCCCTGTCTCTCTGTCTCCTCCCTGTCTCC	0.768312	0.777963	154337	ADD	-0.166537	0.0276421	36.2975	8.77113	NA
12	124392720	rs111736220	A	G	0.876612	0.927424	154337	ADD	-0.192174	0.0323916	35.1985	8.52615	NA
12	124392725	rs111965535	C	T	0.874443	0.931679	154337	ADD	-0.186785	0.0320729	33.9163	8.24007	NA
12	124392843	rs79810037	G	C	0.887436	0.994612	154337	ADD	-0.187291	0.0325514	33.1051	8.05893	NA
12	124393076	rs74624536	G	T	0.88483	0.99307	154337	ADD	-0.180869	0.0322576	31.4385	7.68644	NA
12	124393117	rs78985577	A	G	0.859507	0.994323	154337	ADD	-0.174678	0.0296294	34.7561	8.42748	NA
12	124393697	rs6488910	T	G	0.660615	0.993582	154337	ADD	-0.175309	0.0217616	64.8975	15.1029	NA
12	124396664	rs556958479	A	G	0.624562	0.904661	154337	ADD	0.17394	0.0223157	60.7539	14.1893	NA
12	124396754	12:124396754_T_G	G	T	0.783468	0.808636	154337	ADD	-0.173858	0.0277348	39.2953	9.43853	NA
12	124396979	rs182301243	T	C	0.827703	0.94413	154337	ADD	-0.171027	0.02791	37.5498	9.05009	NA
12	124396980	rs537387966	G	A	0.825192	0.944443	154337	ADD	-0.169104	0.0277438	37.1515	8.96139	NA
12	124398316	rs76349978	G	C	0.888074	0.998114	154337	ADD	-0.186729	0.0325941	32.8204	7.99533	NA
12	124399155	rs79478560	A	G	0.631697	0.989748	154337	ADD	-0.180703	0.0214066	71.2579	16.5038	NA
12	124399550	rs1316952	C	T	0.861874	1	154337	ADD	-0.189723	0.0297552	40.6549	9.74082	NA
12	124399756	12:124399756_GCCTCTCC_G	G	GCCTCTCC	0.888265	0.994121	154337	ADD	-0.188486	0.0326975	33.2299	8.08682	NA
12	124400105	rs772093928	A	AC	0.770272	0.913609	154337	ADD	-0.143148	0.0254955	31.524	7.70555	NA
12	124401710	12:124401710_CTTTCT_C	C	CTTTCT	0.673756	0.990466	154337	ADD	-0.23015	0.0220143	109.299	24.8551	NA
12	124403769	rs11057393	T	C	0.667004	0.9967	154337	ADD	-0.238672	0.0218323	119.51	27.0915	NA
12	124404718	rs12317176	C	T	0.664798	0.99811	154337	ADD	-0.236805	0.0217811	118.201	26.8049	NA
12	124405871	rs7301953	A	G	0.689645	0.997986	154337	ADD	-0.228219	0.0222166	105.523	24.0279	NA
12	124407292	rs12322694	A	T	0.861547	0.990054	154337	ADD	-0.186154	0.0298311	38.9411	9.35973	NA
12	124407403	rs10846579	T	C	0.664807	0.997826	154337	ADD	-0.23654	0.0217858	117.887	26.7361	NA
12	124407676	rs11057394	C	T	0.664767	0.998083	154337	ADD	-0.236974	0.0217821	118.36	26.8398	NA
12	124407903	rs74841570	C	A	0.945992	0.923865	154337	ADD	-0.29364	0.0472452	38.6291	9.29032	NA
12	124407991	rs12809125	G	A	0.66471	0.997616	154337	ADD	-0.236764	0.0217865	118.102	26.7834	NA
12	124409502	rs7133378	A	G	0.683567	0.994948	154337	ADD	-0.244166	0.0221342	121.686	27.5681	NA
12	124410529	rs4575361	T	A	0.689811	0.998276	154337	ADD	-0.229056	0.0222173	106.291	24.1962	NA
12	124413415	rs71088966	A	AC	0.683756	0.98775	154337	ADD	-0.234859	0.0222069	111.851	25.4142	NA
12	124413491	rs9971695	A	G	0.665085	0.999084	154337	ADD	-0.237467	0.0217767	118.912	26.9606	NA
12	124414098	rs3802999	T	C	0.667532	0.999347	154337	ADD	-0.238551	0.0218144	119.586	27.1081	NA
12	124415453	rs10846580	C	T	0.664645	0.999251	154337	ADD	-0.23909	0.021766	120.66	27.3434	NA
12	124417338	rs4930706	C	T	0.664898	0.999481	154337	ADD	-0.237526	0.0217674	119.072	26.9956	NA
12	124417339	rs4930707	A	G	0.667365	0.999515	154337	ADD	-0.238562	0.0218078	119.668	27.1263	NA
12	124417889	rs4930721	T	C	0.689733	0.999305	154337	ADD	-0.229031	0.0222022	106.414	24.223	NA
12	124418472	rs77020228	G	C	0.667358	0.999614	154337	ADD	-0.238411	0.0218064	119.532	27.0965	NA
12	124418674	rs12298484	T	C	0.667466	0.999357	154337	ADD	-0.238863	0.0218107	119.938	27.1853	NA
12	124419062	rs11057396	C	A	0.667338	1	154337	ADD	-0.238119	0.0218317	118.964	26.972	NA
12	124419728	rs11057397	T	C	0.664629	0.997284	154337	ADD	-0.238102	0.0217829	119.481	27.0851	NA
12	124420076	rs113646068	CAGGA	C	0.665839	0.996515	154337	ADD	-0.236657	0.0218159	117.678	26.6905	NA
12	124421453	rs9863	C	T	0.674765	0.990901	154337	ADD	-0.219339	0.0220112	99.2989	22.6633	NA
12	124423275	rs4930722	G	C	0.689365	0.998595	154337	ADD	-0.229531	0.0221923	106.973	24.3456	NA
12	124423600	rs4930723	C	G	0.66703	0.999594	154337	ADD	-0.238709	0.0217872	120.042	27.208	NA
12	124423817	rs4930724	C	T	0.671312	0.998261	154337	ADD	-0.229381	0.0218754	109.952	24.9983	NA
12	124425078	rs11057399	G	A	0.667032	0.999819	154337	ADD	-0.238797	0.0217865	120.139	27.2293	NA
12	124425149	rs11057400	T	C	0.689355	0.999884	154337	ADD	-0.22924	0.0221772	106.848	24.3183	NA
12	124425384	12:124425384_TGG_T	T	TGG	0.666343	0.998709	154337	ADD	-0.238501	0.021787	119.835	27.1628	NA
12	124425841	rs12829951	G	A	0.667329	0.999855	154337	ADD	-0.240639	0.0217908	121.951	27.6259	NA
12	124426736	rs7131882	T	C	0.667335	0.999841	154337	ADD	-0.240642	0.021791	121.952	27.6262	NA
12	124427169	12:124427169_CCA_C	C	CCA	0.828005	0.992741	154337	ADD	-0.16617	0.0272258	37.2516	8.98367	NA
12	124427306	rs11057401	A	T	0.689588	1	154337	ADD	-0.231069	0.0221833	108.5	24.6802	NA
12	124427524	rs35825716	C	G	0.689526	0.999125	154337	ADD	-0.231382	0.0221887	108.742	24.7332	NA
12	124427761	rs3833499	TA	T	0.666913	0.9987	154337	ADD	-0.241367	0.021797	122.62	27.7725	NA
12	124428162	rs4930725	A	T	0.667088	0.999825	154337	ADD	-0.241521	0.0217867	122.893	27.8321	NA
12	124428331	rs4930726	C	T	0.665073	0.999789	154337	ADD	-0.238146	0.0217555	119.825	27.1607	NA
12	124429279	rs3186071	A	G	0.689582	0.999789	154337	ADD	-0.231363	0.0221833	108.777	24.7409	NA
12	124430612	rs4765305	A	G	0.664779	0.999634	154337	ADD	-0.240107	0.0217508	121.86	27.606	NA
12	124430767	rs11057402	A	T	0.883402	0.995887	154337	ADD	0.237095	0.0321134	54.5098	12.8106	NA
12	124430812	rs4765335	A	G	0.687209	0.999243	154337	ADD	-0.22916	0.0221428	107.106	24.3746	NA
12	124431049	rs11835839	A	G	0.665157	0.999623	154337	ADD	-0.238119	0.0217563	119.79	27.1528	NA
12	124431519	rs34180676	T	C	0.689613	0.999497	154337	ADD	-0.231024	0.0221839	108.452	24.6697	NA
12	124431701	rs7966192	G	A	0.664947	0.999624	154337	ADD	-0.239613	0.0217534	121.33	27.49	NA
12	124432706	rs7955815	T	C	0.689632	0.999593	154337	ADD	-0.230975	0.022183	108.415	24.6615	NA
12	124433905	rs2178663	T	C	0.6896	0.9996	154337	ADD	-0.230944	0.0221826	108.39	24.656	NA
12	124435189	rs79720995	G	C	0.883503	0.996093	154337	ADD	0.236918	0.0321251	54.3884	12.7838	NA
12	124435788	rs4405410	A	T	0.667417	0.999188	154337	ADD	-0.240498	0.0217957	121.753	27.5827	NA
12	124437215	rs7961449	T	A	0.335781	0.999078	154337	ADD	0.241457	0.0217442	123.309	27.9232	NA
12	124437668	rs7964945	A	T	0.86037	0.990254	154337	ADD	-0.191246	0.0297267	41.3898	9.90412	NA
12	124438005	rs3867146	A	G	0.883806	0.995388	154337	ADD	0.237378	0.0321745	54.4324	12.7935	NA
12	124438217	rs12316080	T	C	0.666731	0.99888	154337	ADD	-0.241908	0.021786	123.295	27.9202	NA
12	124438360	rs12296259	G	A	0.664532	0.998095	154337	ADD	-0.238424	0.0217632	120.02	27.2033	NA
12	124438973	rs7132655	C	G	0.666852	0.998924	154337	ADD	-0.241972	0.021786	123.36	27.9343	NA
12	124440110	rs4765219	A	C	0.667299	0.999552	154337	ADD	-0.241168	0.0217888	122.51	27.7484	NA
12	124440743	rs7958691	T	G	0.665191	0.99953	154337	ADD	-0.238796	0.0217564	120.471	27.3019	NA
12	124441446	rs78156958	C	T	0.885831	0.995176	154337	ADD	-0.189315	0.0323557	34.2349	8.31118	NA
12	124441880	rs7305864	G	C	0.666851	0.999632	154337	ADD	-0.239193	0.0217822	120.585	27.327	NA
12	124442246	rs144580688	C	CTT	0.360678	0.879882	154337	ADD	0.142543	0.0227928	39.1109	9.39751	NA
12	124442752	rs6488912	C	T	0.664658	0.999681	154337	ADD	-0.23707	0.0217478	118.829	26.9425	NA
12	124444342	rs113694398	GAATT	G	0.664384	0.998833	154337	ADD	-0.238795	0.0217548	120.487	27.3055	NA
12	124444409	rs10773048	C	T	0.52757	1	154337	ADD	0.15033	0.0205035	53.7569	12.6442	NA
12	124445569	rs6488913	G	C	0.335542	0.99947	154337	ADD	0.241599	0.0217474	123.416	27.9467	NA
12	124446253	rs34878139	C	T	0.66469	0.999531	154337	ADD	-0.236844	0.0217505	118.573	26.8864	NA
12	124446616	rs11833002	A	G	0.664689	0.999509	154337	ADD	-0.236866	0.0217508	118.592	26.8906	NA
12	124446728	rs7312404	G	A	0.666834	0.999441	154337	ADD	-0.239171	0.0217847	120.535	27.3161	NA
12	124446898	rs11831913	C	T	0.689216	0.999117	154337	ADD	-0.229623	0.0221811	107.168	24.3883	NA
12	124447339	rs3789967	G	T	0.664823	0.998264	154337	ADD	-0.238255	0.0217672	119.807	27.1566	NA
12	124447346	rs7134121	C	T	0.667155	0.998281	154337	ADD	-0.238869	0.0218029	120.03	27.2055	NA
12	124447397	rs80270210	T	G	0.697984	0.982336	154337	ADD	-0.22554	0.0225512	100.025	22.8225	NA
12	124447407	rs3762103	T	A	0.666255	0.995707	154337	ADD	-0.237358	0.0218191	118.34	26.8355	NA
12	124447408	rs3762102	T	A	0.887779	0.891395	154337	ADD	-0.200146	0.0344366	33.7797	8.20958	NA
12	124447465	rs75321546	A	T	0.672069	0.990159	154337	ADD	-0.241457	0.0219745	120.737	27.3602	NA
12	124447466	rs55990776	G	A	0.672069	0.990159	154337	ADD	-0.241457	0.0219745	120.737	27.3602	NA
12	124447841	rs6488914	C	G	0.689218	0.999047	154337	ADD	-0.229711	0.0221822	107.24	24.4041	NA
12	124449223	rs7973683	A	C	0.664941	0.999159	154337	ADD	-0.240544	0.0217584	122.218	27.6844	NA
12	124449829	rs11057407	A	G	0.689282	0.998929	154337	ADD	-0.230345	0.0221847	107.808	24.5285	NA
12	124451504	rs34854841	G	A	0.689217	0.998757	154337	ADD	-0.230568	0.0221853	108.011	24.573	NA
12	124454235	rs1882491	C	T	0.689638	0.998917	154337	ADD	-0.232251	0.0221914	109.533	24.9066	NA
12	124455818	rs12301673	T	C	0.66751	0.999017	154337	ADD	-0.240296	0.0218001	121.5	27.5272	NA
12	124458002	rs12823740	A	C	0.668472	0.995659	154337	ADD	-0.242655	0.0218552	123.274	27.9155	NA
12	124460167	rs4765127	T	G	0.667649	1	154337	ADD	-0.24481	0.021796	126.155	28.546	NA
12	124460703	rs12311114	A	C	0.689805	0.999683	154337	ADD	-0.235397	0.0221857	112.579	25.5737	NA
12	124462254	rs4765528	A	T	0.68946	0.999512	154337	ADD	-0.234237	0.0221805	111.524	25.3427	NA
12	124464676	rs74816775	G	A	0.885471	0.992919	154337	ADD	-0.200949	0.032347	38.5926	9.2822	NA
12	124464836	rs11057408	T	G	0.667833	0.998548	154337	ADD	-0.244399	0.0218118	125.549	28.4134	NA
12	124465995	rs4765541	C	T	0.665393	0.99835	154337	ADD	-0.241944	0.021773	123.479	27.9604	NA
12	124466723	rs75989601	T	C	0.667796	0.998338	154337	ADD	-0.244642	0.0218132	125.784	28.4649	NA
12	124466779	rs76283024	T	G	0.689452	0.998176	154337	ADD	-0.234942	0.0221966	112.033	25.4542	NA
12	124467204	rs35099862	A	C	0.667793	0.998327	154337	ADD	-0.244689	0.0218133	125.831	28.4752	NA
12	124468572	rs7978610	C	G	0.668	0.997477	154337	ADD	-0.244697	0.0218272	125.679	28.4419	NA
12	124469738	rs952632	G	A	0.667727	0.998037	154337	ADD	-0.244851	0.0218154	125.974	28.5064	NA
12	124470059	rs11837287	T	C	0.667777	0.99822	154337	ADD	-0.244903	0.0218144	126.038	28.5205	NA
12	124470333	rs7311969	C	T	0.665421	0.998154	154337	ADD	-0.242661	0.0217758	124.181	28.114	NA
12	124470747	rs71458829	A	G	0.862577	0.994679	154337	ADD	-0.184706	0.0298639	38.2533	9.20668	NA
12	124472571	rs4765562	C	T	0.66546	0.997944	154337	ADD	-0.242892	0.0217784	124.387	28.1591	NA
12	124473313	12:124473313_AT_A	A	AT	0.66783	0.995584	154337	ADD	-0.245113	0.0218456	125.893	28.4889	NA
12	124474432	rs11274389	TTCTAATGACCAAATCCTA	T	0.683168	0.965147	154337	ADD	-0.248251	0.0224712	122.047	27.647	NA
12	124475156	rs7307277	G	A	0.667679	0.998105	154337	ADD	-0.245421	0.0218144	126.572	28.6373	NA
12	124475940	rs7311233	G	A	0.689275	0.997815	154337	ADD	-0.235477	0.0221993	112.517	25.5602	NA
12	124476561	rs71458830	T	C	0.667893	0.997229	154337	ADD	-0.244714	0.0218273	125.696	28.4456	NA
12	124476599	rs12809473	A	T	0.667902	0.99724	154337	ADD	-0.244819	0.021827	125.806	28.4696	NA
12	124476706	rs12827409	G	C	0.667897	0.997235	154337	ADD	-0.245024	0.0218269	126.018	28.5161	NA
12	124476873	rs12833624	T	C	0.665531	0.997172	154337	ADD	-0.242947	0.0217881	124.332	28.1472	NA
12	124477460	rs75621075	T	C	0.887993	0.990194	154337	ADD	-0.200105	0.0327147	37.4137	9.01978	NA
12	124478376	12:124478376_TC_T	T	TC	0.690092	0.993329	154337	ADD	-0.234002	0.0222676	110.431	25.1033	NA
12	124478566	rs7135314	T	A	0.667884	0.997023	154337	ADD	-0.244327	0.0218292	125.276	28.3538	NA
12	124478586	rs825510	C	A	0.883207	1	154337	ADD	0.229467	0.0320318	51.3191	12.1051	NA
12	124478637	rs4765148	T	G	0.689588	0.996748	154337	ADD	-0.234762	0.0222154	111.673	25.3753	NA
12	124479161	rs4765568	C	T	0.819886	0.994402	154337	ADD	-0.177192	0.0267262	43.9555	10.4738	NA
12	124479331	rs11057409	T	C	0.667892	0.99702	154337	ADD	-0.24447	0.0218294	125.42	28.3851	NA
12	124480373	rs34114498	C	G	0.665359	0.997838	154337	ADD	-0.242991	0.0217784	124.488	28.1814	NA
12	124480801	rs34102591	G	A	0.827563	0.99463	154337	ADD	-0.165186	0.0271699	36.9635	8.91952	NA
12	124480866	rs56041971	A	G	0.667986	0.99694	154337	ADD	-0.245133	0.0218312	126.08	28.5298	NA
12	124481690	rs7975482	G	A	0.667897	0.997007	154337	ADD	-0.244849	0.0218292	125.812	28.471	NA
12	124482256	rs12303933	C	T	0.667903	0.99691	154337	ADD	-0.244955	0.0218304	125.907	28.4918	NA
12	124484643	rs2130382	G	C	0.689436	0.996474	154337	ADD	-0.235615	0.0222157	112.482	25.5526	NA
12	124486678	rs12310367	G	A	0.66764	0.996534	154337	ADD	-0.246064	0.0218302	127.052	28.7423	NA
12	124486851	rs12311848	G	A	0.667624	0.996343	154337	ADD	-0.246266	0.0218317	127.242	28.7841	NA
12	124487543	rs77112003	T	C	0.689455	0.996156	154337	ADD	-0.235517	0.0222193	112.352	25.5241	NA
12	124487945	rs138773124	C	CT	0.711122	0.914522	154337	ADD	-0.210742	0.0236641	79.3092	18.2748	NA
12	124489142	rs11057412	C	G	0.665084	0.997027	154337	ADD	-0.244745	0.0217829	126.24	28.5646	NA
12	124489162	rs11057413	G	A	0.6677	0.996307	154337	ADD	-0.245763	0.0218332	126.706	28.6667	NA
12	124491529	rs1187415	C	G	0.33489	0.996796	154337	ADD	0.244146	0.0217858	125.59	28.4224	NA
12	124492313	rs112702205	ATTTTATTCATCCAT	A	0.671899	0.981973	154337	ADD	-0.246653	0.0220609	125.005	28.2944	NA
12	124492415	rs707334	G	A	0.883501	0.996988	154337	ADD	0.229461	0.0321109	51.0639	12.0486	NA
12	124492610	rs12303671	G	T	0.665029	0.996624	154337	ADD	-0.243952	0.0217868	125.378	28.3761	NA
12	124494432	12:124494432_CT_C	C	CT	0.655243	0.917626	154337	ADD	-0.232192	0.022563	105.901	24.1106	NA
12	124494528	rs79657287	A	C	0.886617	0.992279	154337	ADD	-0.195071	0.0325042	36.017	8.70862	NA
12	124494540	rs7307053	T	C	0.689057	0.995828	154337	ADD	-0.234624	0.0222166	111.53	25.3439	NA
12	124495203	rs12824567	C	G	0.688483	0.995849	154337	ADD	-0.236085	0.0222124	112.966	25.6586	NA
12	124496316	rs1054852	G	A	0.626179	0.902121	154337	ADD	-0.226573	0.0223412	102.849	23.4417	NA
12	124499542	rs1048497	A	G	0.835523	0.978604	154337	ADD	-0.1895	0.0281809	45.2178	10.7538	NA
12	124499839	rs3768	T	C	0.807661	1	154337	ADD	-0.207056	0.026469	61.1927	14.2861	NA
12	124500722	rs752843328	G	GAA	0.781354	0.980038	154337	ADD	-0.212316	0.0251833	71.0789	16.4644	NA
12	124500725	rs556992087	C	T	0.780458	0.979831	154337	ADD	-0.211027	0.0251455	70.4293	16.3214	NA
12	124501208	rs74543960	G	A	0.868286	0.983945	154337	ADD	-0.208119	0.030676	46.0285	10.9335	NA
12	124503803	12:124503803_CAA_C	C	CAA	0.435812	0.983646	154337	ADD	0.166772	0.0208741	63.8305	14.8678	NA
12	124505444	rs863750	T	C	0.395617	0.99529	154337	ADD	0.185209	0.0210381	77.5023	17.8776	NA
12	124506101	12:124506101_GTTTTTTT_G	G	GTTTTTTT	0.336279	0.95558	154337	ADD	0.151204	0.0222101	46.3471	11.0041	NA
12	124506631	rs10773049	C	T	0.60453	0.995364	154337	ADD	-0.185527	0.0210383	77.767	17.9358	NA
12	124508758	rs825453	T	A	0.392325	0.99557	154337	ADD	0.184009	0.0210705	76.265	17.6055	NA
12	124508976	rs11057418	C	G	0.797353	0.963207	154337	ADD	0.216283	0.0260242	69.07	16.0221	NA
12	124509177	rs825452	A	G	0.392386	0.995346	154337	ADD	0.184073	0.0210718	76.3096	17.6153	NA
12	124510391	rs10773051	T	C	0.780262	0.993518	154337	ADD	-0.201534	0.0248973	65.5232	15.2408	NA
12	124511634	rs6488915	G	T	0.881099	0.994442	154337	ADD	-0.247256	0.0318334	60.3293	14.0956	NA
12	124511908	rs7296124	C	T	0.88113	0.994674	154337	ADD	-0.24693	0.0318323	60.1743	14.0614	NA
12	124513777	rs34680764	G	T	0.8804	0.995717	154337	ADD	-0.246529	0.0317265	60.3801	14.1068	NA
12	124515218	rs1716407	A	G	0.408303	0.995829	154337	ADD	0.167363	0.0209022	64.1112	14.9296	NA
12	124515574	rs7956959	T	C	0.880232	0.997273	154337	ADD	-0.239289	0.0316795	57.0547	13.3728	NA
12	124515661	rs71458831	T	C	0.882139	0.999203	154337	ADD	-0.239989	0.0318653	56.7216	13.2992	NA
12	124516911	rs12829378	A	G	0.88228	1	154337	ADD	-0.240451	0.0318713	56.9183	13.3427	NA
12	124519846	rs1716403	C	T	0.319266	1	154337	ADD	0.15176	0.0220045	47.5656	11.2741	NA
12	124520331	rs1716409	G	A	0.319369	0.999669	154337	ADD	0.151646	0.0220069	47.4838	11.256	NA
12	124520815	rs34382598	G	A	0.882132	0.999153	154337	ADD	-0.241608	0.0318617	57.5022	13.4716	NA
12	124521977	rs71458832	T	C	0.94115	0.930458	154337	ADD	-0.266446	0.0451604	34.8098	8.43945	NA
12	124523307	rs35217054	C	T	0.882128	0.998287	154337	ADD	-0.239652	0.0318767	56.5217	13.2551	NA
12	124524638	rs139254114	T	A	0.909351	0.972659	154337	ADD	0.253737	0.0362742	48.9297	11.5763	NA
12	124526693	rs76574036	A	C	0.882159	0.997483	154337	ADD	-0.238186	0.0318898	55.7865	13.0927	NA
12	124527215	rs71458833	G	A	0.880757	0.996976	154337	ADD	-0.244279	0.0317446	59.2148	13.8497	NA
12	124528494	rs71458834	A	C	0.882181	0.997549	154337	ADD	-0.238085	0.0318911	55.7347	13.0812	NA
12	124529030	rs34331616	T	C	0.881716	0.994179	154337	ADD	-0.237751	0.0318895	55.5836	13.0478	NA
12	124531394	rs34351193	T	G	0.899466	0.987839	154337	ADD	-0.2131	0.0343185	38.5575	9.27438	NA
12	124531880	rs60938452	T	G	0.877733	0.996198	154337	ADD	-0.217138	0.0314021	47.8138	11.3291	NA
12	124533118	12:124533118_CA_C	C	CA	0.24418	0.954967	154337	ADD	0.162095	0.024444	43.974	10.4779	NA
12	124533623	rs34766405	A	C	0.877614	0.9958	154337	ADD	-0.218341	0.0313966	48.3621	11.4506	NA
12	124534824	rs851132	C	G	0.407216	0.996436	154337	ADD	0.156821	0.0209128	56.2317	13.191	NA
12	124535366	rs35658692	TA	T	0.409472	0.993953	154337	ADD	0.155425	0.0209126	55.2364	12.9711	NA
12	124535764	rs1996698	T	C	0.410478	0.996491	154337	ADD	0.158356	0.0208816	57.5094	13.4732	NA
12	124535999	rs12422529	C	G	0.410474	0.996547	154337	ADD	0.158316	0.0208813	57.482	13.4671	NA
12	124536573	rs825454	A	G	0.155	0.99558	154337	ADD	0.174581	0.0284144	37.7499	9.09463	NA
12	124537254	rs12823498	T	C	0.876808	0.992619	154337	ADD	-0.220275	0.0313683	49.3113	11.6607	NA
12	124537271	rs825455	G	A	0.409481	0.993824	154337	ADD	0.155523	0.0209131	55.3035	12.986	NA
12	124537575	rs825456	A	G	0.41059	0.99645	154337	ADD	0.158644	0.0208811	57.7224	13.5202	NA
12	124537934	rs861131	G	T	0.15539	0.995501	154337	ADD	0.176806	0.0283822	38.8062	9.32972	NA
12	124538198	rs35872518	T	TAA	0.151924	0.99221	154337	ADD	0.176452	0.0286911	37.8231	9.11093	NA
12	124538302	rs825457	A	C	0.155342	0.995439	154337	ADD	0.177647	0.0283927	39.1473	9.4056	NA
12	124539537	rs1906937	A	C	0.709415	0.984053	154337	ADD	0.170393	0.0228285	55.7121	13.0762	NA
12	124539681	rs556186523	CA	C	0.807134	0.97525	154337	ADD	-0.182996	0.0263686	48.1626	11.4064	NA
12	124539791	rs825458	G	A	0.405347	0.996616	154337	ADD	0.155717	0.0209136	55.4387	13.0158	NA
12	124540484	rs146797942	TAGAG	T	0.262122	0.934381	154337	ADD	0.155286	0.0241811	41.2394	9.87071	NA
12	124541084	rs825459	G	C	0.4053	0.996746	154337	ADD	0.155699	0.0209122	55.4334	13.0147	NA
12	124541770	rs11057436	T	A	0.805656	0.995243	154337	ADD	-0.18507	0.0260309	50.5466	11.9342	NA
12	124544600	rs2460761	A	G	0.405348	0.997103	154337	ADD	0.155696	0.0209089	55.4487	13.0181	NA
12	124545118	rs2460760	G	A	0.232083	0.995382	154337	ADD	0.154499	0.0243706	40.19	9.63746	NA
12	124545435	rs2451321	C	G	0.404109	0.997052	154337	ADD	0.152744	0.0209186	53.3168	12.5469	NA
12	124545515	rs2451322	A	G	0.405589	0.996921	154337	ADD	0.155821	0.0209076	55.545	13.0393	NA
12	124548394	rs10846592	G	A	0.806152	0.994644	154337	ADD	-0.180992	0.0260553	48.253	11.4264	NA
12	124548581	rs10846593	T	C	0.806404	0.995282	154337	ADD	-0.180561	0.0260619	47.9997	11.3703	NA
12	124550051	rs902167	C	T	0.404008	0.997574	154337	ADD	0.15192	0.0209159	52.7567	12.423	NA
12	124550341	rs1686725	G	T	0.232249	0.995642	154337	ADD	0.152289	0.0243634	39.0717	9.38879	NA
12	124551229	rs1686726	C	A	0.404126	0.997696	154337	ADD	0.152518	0.0209133	53.1864	12.5181	NA
12	124557795	rs1387669	G	C	0.401696	0.99819	154337	ADD	0.153536	0.0209291	53.8174	12.6575	NA
12	124558471	rs1686755	G	C	0.403131	0.99851	154337	ADD	0.156337	0.0209138	55.88	13.1133	NA
12	124559697	rs825463	T	G	0.403505	0.998392	154337	ADD	0.156382	0.0209111	55.9267	13.1236	NA
12	124560456	rs1716393	T	G	0.403039	0.997531	154337	ADD	0.154864	0.0209247	54.7755	12.8693	NA
12	124560457	rs1716394	T	C	0.403013	0.997519	154337	ADD	0.15532	0.0209244	55.0991	12.9408	NA
12	124561803	rs825461	T	C	0.418927	0.998658	154337	ADD	0.152341	0.020794	53.673	12.6256	NA
12	124563910	12:124563910_CCTTT_C	C	CCTTT	0.791734	0.974908	154337	ADD	-0.172214	0.0256069	45.2295	10.7564	NA
12	124563920	12:124563920_TTTC_T	T	TTTC	0.80604	0.941781	154337	ADD	-0.171485	0.0267666	41.0456	9.82763	NA
12	124564197	rs825467	C	G	0.417795	0.999163	154337	ADD	0.147221	0.0207955	50.1185	11.8394	NA
12	124564389	rs543717880	CA	C	0.672603	0.959362	154337	ADD	-0.153764	0.0223067	47.516	11.2631	NA
12	124565088	rs825465	C	T	0.417818	0.999324	154337	ADD	0.147751	0.0207935	50.4903	11.9217	NA
12	124565189	rs10846597	T	C	0.790033	0.99653	154337	ADD	-0.163969	0.0252596	42.1377	10.0702	NA
12	124565258	rs844085	A	G	0.419057	0.999642	154337	ADD	0.150035	0.0207821	52.1199	12.2822	NA
12	124566777	rs10846599	C	T	0.788424	0.997069	154337	ADD	-0.168503	0.0251913	44.7418	10.6482	NA
12	124566841	rs10846600	G	A	0.788185	0.997159	154337	ADD	-0.168842	0.025178	44.9692	10.6986	NA
12	124567052	rs825473	C	T	0.419145	0.999881	154337	ADD	0.150156	0.0207786	52.222	12.3048	NA
12	124567132	rs825474	A	G	0.419129	0.999895	154337	ADD	0.150569	0.0207783	52.5112	12.3688	NA
12	124567308	rs825475	A	C	0.419206	1	154337	ADD	0.150692	0.0207815	52.5809	12.3842	NA
12	124567352	rs7309216	A	C	0.78847	0.997039	154337	ADD	-0.168811	0.0251934	44.8983	10.6829	NA
12	124568456	rs825476	T	C	0.418747	0.999215	154337	ADD	0.147569	0.0207888	50.389	11.8993	NA
12	124568639	rs825477	A	G	0.419562	0.999391	154337	ADD	0.149606	0.020782	51.8229	12.2165	NA
12	124575558	rs825481	A	T	0.420631	0.997642	154337	ADD	0.15108	0.0207926	52.7955	12.4316	NA
12	124575615	rs825482	T	C	0.420645	0.997615	154337	ADD	0.151108	0.020793	52.8132	12.4355	NA
12	124575977	rs825483	A	G	0.420915	0.997053	154337	ADD	0.150529	0.0207981	52.383	12.3404	NA
12	124576153	rs825484	T	A	0.420701	0.996647	154337	ADD	0.150994	0.0208028	52.6841	12.407	NA
12	124576411	rs825485	G	A	0.420745	0.996038	154337	ADD	0.151218	0.0208089	52.8093	12.4347	NA
12	124576837	rs825486	T	C	0.420761	0.995194	154337	ADD	0.151066	0.0208178	52.6579	12.4012	NA
12	124576918	rs61953589	A	G	0.761465	0.992193	154337	ADD	-0.15138	0.024207	39.1072	9.39667	NA
12	124577298	12:124577298_GTGA_G	G	GTGA	0.76401	0.956279	154337	ADD	-0.1556	0.0247347	39.5734	9.50038	NA
12	124577650	12:124577650_TGTG_T	T	TGTG	0.96308	0.89586	154337	ADD	0.379571	0.0575744	43.4637	10.3646	NA
12	124578028	rs774804500	A	ATGATGG	0.76053	0.986066	154337	ADD	-0.151535	0.0242473	39.0568	9.38547	NA
12	124578145	12:124578145_GTGA_G	G	GTGA	0.76103	0.984124	154337	ADD	-0.151826	0.0242858	39.0832	9.39135	NA
12	124580076	rs825499	C	G	0.520088	0.927696	154337	ADD	0.127513	0.0213334	35.7265	8.64387	NA
12	124580119	rs1964599	T	C	0.6566	0.956533	154337	ADD	0.189236	0.022079	73.4594	16.9883	NA
12	124580353	rs7297147	G	A	0.56221	0.984344	154337	ADD	0.16978	0.0208465	66.3297	15.4185	NA
12	124580988	rs825500	T	C	0.438866	0.987708	154337	ADD	-0.169724	0.0208038	66.5582	15.4689	NA
12	124581237	rs7137494	T	G	0.561371	0.987971	154337	ADD	0.168895	0.0208027	65.9171	15.3276	NA
12	124581249	rs10773054	A	T	0.638602	0.989697	154337	ADD	-0.126058	0.0214417	34.5636	8.38452	NA
12	124582215	rs825501	C	T	0.361946	0.989945	154337	ADD	0.12724	0.0214342	35.2395	8.53528	NA
12	124583288	rs149474312	AGCAACCCCAGGGTTCAC	A	0.587427	0.975946	154337	ADD	0.164484	0.021105	60.7406	14.1863	NA
12	124583446	rs902169	A	G	0.572538	0.989551	154337	ADD	0.161917	0.0208511	60.3014	14.0894	NA
12	124583604	rs950580	A	C	0.638506	0.990356	154337	ADD	-0.125088	0.0214326	34.063	8.27282	NA
12	124584704	rs2341440	A	G	0.638577	0.990112	154337	ADD	-0.125374	0.0214365	34.2064	8.30482	NA
12	124585058	rs12367327	T	C	0.572553	0.989607	154337	ADD	0.162103	0.0208507	60.4422	14.1205	NA
12	124585152	rs10846601	T	C	0.638033	0.99028	154337	ADD	-0.124754	0.0214245	33.9065	8.23789	NA
12	124585336	rs11057450	A	G	0.638389	0.989464	154337	ADD	-0.125086	0.0214376	34.0461	8.26904	NA
12	124585357	rs11057451	A	G	0.57255	0.989595	154337	ADD	0.162005	0.0208507	60.3696	14.1045	NA
12	124585627	rs12309254	C	T	0.637157	0.990314	154337	ADD	-0.123409	0.0214167	33.204	8.08102	NA
12	124585946	rs11057452	T	C	0.638182	0.983715	154337	ADD	-0.123901	0.0214981	33.2161	8.08373	NA
12	124585975	rs11057453	C	T	0.430025	0.982232	154337	ADD	-0.162399	0.0209146	60.293	14.0876	NA
12	124586142	rs111668692	C	T	0.428701	0.982055	154337	ADD	-0.165292	0.0209226	62.413	14.5552	NA
12	124587264	rs7304478	G	A	0.571702	0.983259	154337	ADD	0.165449	0.0209137	62.5845	14.593	NA
12	124588126	12:124588126_AT_A	A	AT	0.572307	0.985028	154337	ADD	0.16553	0.0208984	62.7373	14.6267	NA
12	124588306	rs4573781	A	C	0.572619	0.989525	154337	ADD	0.162759	0.0208523	60.9231	14.2266	NA
12	124588900	rs67215462	T	C	0.435267	0.915489	154337	ADD	-0.174704	0.0216258	65.2624	15.1834	NA
12	124589746	rs10846603	T	C	0.638926	0.990147	154337	ADD	-0.11853	0.0214423	30.5573	7.48925	NA
12	124590653	rs1985823	C	G	0.638893	0.99007	154337	ADD	-0.118674	0.0214423	30.6316	7.50588	NA
12	124591385	rs825490	G	A	0.362999	0.989978	154337	ADD	0.121677	0.0214184	32.2733	7.87309	NA
12	124591709	rs7137169	A	G	0.572852	0.98916	154337	ADD	0.162139	0.020859	60.4212	14.1159	NA
12	124591725	rs7138028	T	C	0.572898	0.989154	154337	ADD	0.162431	0.0208604	60.6308	14.1621	NA
12	124592709	rs779762282	T	TTTCACTAATG	0.573883	0.98144	154337	ADD	0.16509	0.0209471	62.1145	14.4894	NA
12	124593954	rs566995098	C	CT	0.704184	0.964425	154337	ADD	0.16918	0.0229316	54.4291	12.7928	NA
12	124594370	rs7969413	A	G	0.57277	0.989363	154337	ADD	0.162192	0.0208572	60.471	14.1268	NA
12	124595327	rs12824096	T	C	0.572776	0.989334	154337	ADD	0.162311	0.0208575	60.5584	14.1461	NA
12	124595494	rs10846604	T	C	0.640245	0.98949	154337	ADD	-0.120161	0.0214705	31.3218	7.66032	NA
12	124597202	rs555224545	AT	A	0.669316	0.936716	154337	ADD	-0.128771	0.0225296	32.6685	7.9614	NA
12	124598267	rs10773057	G	T	0.571026	0.989266	154337	ADD	0.158684	0.0208464	57.9433	13.569	NA
12	124599937	rs543707905	GA	G	0.573103	0.981496	154337	ADD	0.165663	0.0209418	62.5777	14.5915	NA
12	124601753	rs902170	G	C	0.782208	0.990249	154337	ADD	0.160137	0.0250308	40.9292	9.80178	NA
12	124605086	rs11057457	C	T	0.778115	0.994827	154337	ADD	0.150169	0.024814	36.6239	8.84387	NA
12	124606601	rs4765062	A	C	0.778908	0.998983	154337	ADD	0.146891	0.0247979	35.0882	8.50154	NA
12	124606890	rs4765285	T	G	0.778954	0.999524	154337	ADD	0.147292	0.0247927	35.2948	8.54762	NA
12	124609510	rs34188913	T	C	0.778951	1	154337	ADD	0.14759	0.0247866	35.4551	8.58337	NA
12	124611078	rs4765294	A	G	0.777233	0.997347	154337	ADD	0.141332	0.0247489	32.6114	7.94865	NA
12	124615006	rs532313220	ATT	A	0.67754	0.940648	154337	ADD	-0.126474	0.0225988	31.3206	7.66007	NA
12	124616006	rs2101531	A	T	0.781551	0.990112	154337	ADD	0.148826	0.0250039	35.4274	8.57718	NA
12	124616113	rs2087479	G	C	0.572603	0.988318	154337	ADD	0.13286	0.0208803	40.4869	9.70347	NA
12	124616135	rs395845	A	C	0.427935	0.988435	154337	ADD	-0.131897	0.0208742	39.9252	9.57861	NA
12	124622352	rs35063071	G	A	0.78144	0.988073	154337	ADD	0.148383	0.0250234	35.1621	8.51803	NA
12	124627461	12:124627461_TA_T	T	TA	0.40833	0.963666	154337	ADD	-0.145623	0.0212842	46.8108	11.1069	NA
12	124642514	rs79171463	G	A	0.92646	1	154337	ADD	0.262585	0.0393599	44.5075	10.5962	NA
12	124661430	rs76772124	G	C	0.936509	0.99268	154337	ADD	0.242316	0.0422863	32.837	7.99905	NA
12	124666336	rs138808037	T	C	0.968548	0.894531	154337	ADD	0.362979	0.0623074	33.9378	8.24487	NA
12	124666789	rs76467249	C	G	0.93644	0.992143	154337	ADD	0.242603	0.0422764	32.9302	8.01987	NA
12	124684414	rs80257761	C	T	0.936999	0.985206	154337	ADD	0.238218	0.042605	31.2629	7.64716	NA
12	124695007	rs143786003	A	C	0.964504	0.949472	154337	ADD	0.319173	0.0570405	31.3102	7.65772	NA
12	124702384	rs79954115	T	C	0.932977	0.984127	154337	ADD	0.23256	0.0413947	31.563	7.71428	NA
12	124749208	rs138160484	T	C	0.936313	0.951531	154337	ADD	0.252859	0.0431004	34.4186	8.35216	NA
13	76086882	rs531470369	CTTTTTTT	C	0.353286	0.955191	154337	ADD	-0.120105	0.0218845	30.1196	7.39125	NA
14	23706738	rs178765	A	G	0.715107	0.99631	154337	ADD	-0.124558	0.0227224	30.0491	7.37546	NA
14	23733725	rs3811180	T	C	0.6879	0.991917	154337	ADD	-0.122481	0.0221769	30.5024	7.47696	NA
14	23733978	14:23733978_GT_G	G	GT	0.687331	0.985511	154337	ADD	-0.122366	0.022242	30.2671	7.42429	NA
14	23734032	rs11628689	A	T	0.688229	0.987106	154337	ADD	-0.123492	0.022239	30.8352	7.55145	NA
14	23734037	rs5807215	A	T	0.688229	0.987101	154337	ADD	-0.123501	0.0222391	30.8394	7.5524	NA
14	23735316	rs7142944	C	T	0.687797	0.991029	154337	ADD	-0.12231	0.0221851	30.3949	7.4529	NA
14	23736797	rs8007396	T	C	0.688109	0.990377	154337	ADD	-0.12363	0.0222003	31.012	7.59102	NA
14	23737522	rs8017553	C	T	0.687561	0.989647	154337	ADD	-0.122519	0.0221962	30.4684	7.46935	NA
14	24871530	rs11620783	T	C	0.569399	0.985797	154337	ADD	0.143705	0.0209289	47.1463	11.1813	NA
14	24871926	rs11621792	T	C	0.547398	0.985739	154337	ADD	0.15664	0.0208108	56.6537	13.2842	NA
14	24872209	rs6573778	C	T	0.481408	0.988784	154337	ADD	-0.156157	0.0206766	57.0378	13.369	NA
14	24874026	rs72694391	C	T	0.519225	0.990648	154337	ADD	0.158275	0.02066	58.6902	13.7339	NA
14	24874193	rs72694393	T	G	0.519304	0.984824	154337	ADD	0.158487	0.0207143	58.5391	13.7005	NA
14	24875260	rs12588750	C	G	0.611139	0.990253	154337	ADD	-0.118486	0.021136	31.4262	7.68368	NA
14	24875832	rs11621594	G	A	0.560791	0.955477	154337	ADD	0.147053	0.021146	48.3611	11.4503	NA
14	24876237	rs11626929	T	C	0.520491	0.986977	154337	ADD	0.141091	0.0206888	46.5077	11.0397	NA
14	24881986	rs36012880	C	T	0.522731	0.995801	154337	ADD	0.132074	0.0205947	41.127	9.84573	NA
14	24883058	rs2332328	T	C	0.524951	0.997573	154337	ADD	0.129967	0.0205763	39.8965	9.57221	NA
14	24883887	rs8017377	A	G	0.525169	1	154337	ADD	0.129766	0.0205515	39.8691	9.56612	NA
14	29680331	rs4981693	A	G	0.227282	0.995626	154337	ADD	-0.134158	0.024483	30.0263	7.37036	NA
14	29683173	14:29683173_AAAGG_A	A	AAAGG	0.228139	0.998246	154337	ADD	-0.133124	0.0244182	29.7227	7.30234	NA
14	29690513	rs2180454	C	T	0.228054	0.997615	154337	ADD	-0.134004	0.0244367	30.0715	7.38048	NA
14	74211313	rs977357	T	C	0.706744	0.99316	154337	ADD	-0.129462	0.0225878	32.85	8.00195	NA
14	74212117	rs731222	T	G	0.706475	0.991699	154337	ADD	-0.128438	0.0225999	32.2981	7.87864	NA
14	74212431	rs10131666	C	A	0.651563	0.991184	154337	ADD	-0.11908	0.0216188	30.3398	7.44057	NA
14	74213366	rs17091002	A	C	0.706725	0.992161	154337	ADD	-0.12967	0.0226004	32.9187	8.01729	NA
14	74213416	14:74213416_CA_C	C	CA	0.652938	0.984725	154337	ADD	-0.122083	0.0217164	31.6035	7.72334	NA
14	74215428	rs10141575	T	C	0.652461	0.98981	154337	ADD	-0.119657	0.0216468	30.5553	7.48881	NA
14	74215619	rs58605848	C	A	0.707042	0.990203	154337	ADD	-0.129144	0.0226313	32.5633	7.93791	NA
14	74216005	14:74216005_GC_G	G	GC	0.654045	0.979626	154337	ADD	-0.120489	0.0217882	30.5808	7.4945	NA
14	79965456	rs7145128	G	A	0.689179	0.995314	154337	ADD	-0.121359	0.0222218	29.8252	7.32532	NA
14	94672731	rs112458284	C	T	0.964997	0.931919	154337	ADD	-0.368604	0.0578175	40.6444	9.73848	NA
14	94700251	14:94700251_TA_T	T	TA	0.963639	0.947196	154337	ADD	-0.375803	0.0562775	44.5913	10.6148	NA
14	94756943	rs45505795	C	G	0.968999	0.942835	154337	ADD	-0.359793	0.0609501	34.8463	8.44758	NA
14	94784618	rs61980636	T	C	0.797677	0.992564	154337	ADD	-0.204598	0.0256286	63.7312	14.8458	NA
14	94795492	rs4905179	G	A	0.794226	1	154337	ADD	-0.199673	0.025371	61.9388	14.4506	NA
14	94796184	rs61280460	T	A	0.794708	0.999736	154337	ADD	-0.202027	0.025392	63.3027	14.7514	NA
14	94799522	rs2749544	A	T	0.541809	0.999782	154337	ADD	-0.116488	0.0205633	32.0903	7.83218	NA
14	94800054	rs2749543	A	G	0.541787	0.999783	154337	ADD	-0.11608	0.0205634	31.8659	7.78202	NA
14	94800241	rs2749542	C	T	0.54183	0.999832	154337	ADD	-0.116586	0.0205629	32.1457	7.84457	NA
14	94801368	rs996050	T	C	0.539935	1	154337	ADD	-0.115408	0.0205575	31.516	7.70377	NA
14	94803186	rs2749540	A	G	0.53988	0.998305	154337	ADD	-0.115847	0.0205732	31.7077	7.74664	NA
14	94803365	rs2749539	C	T	0.576649	0.997797	154337	ADD	-0.125687	0.0207532	36.6784	8.85601	NA
14	94804737	rs1950657	G	A	0.539816	0.997319	154337	ADD	-0.115276	0.0205825	31.3677	7.67059	NA
14	94809300	rs2736889	C	A	0.573315	0.997274	154337	ADD	-0.124227	0.0207143	35.9658	8.69721	NA
14	94811470	rs941598	T	C	0.575902	0.997897	154337	ADD	-0.125871	0.0207207	36.9018	8.90577	NA
14	94812980	rs2736887	C	G	0.788767	0.996199	154337	ADD	-0.195009	0.0251624	60.0629	14.0368	NA
14	94813402	rs926144	G	A	0.788752	0.996298	154337	ADD	-0.19529	0.0251603	60.2458	14.0772	NA
14	94814300	rs2005945	C	T	0.535458	0.997095	154337	ADD	-0.120254	0.0205563	34.2221	8.30832	NA
14	94814326	rs796247756	A	ATTTT	0.535319	0.996865	154337	ADD	-0.120187	0.0205594	34.1742	8.29763	NA
14	94814462	rs1810389	G	A	0.535202	0.998431	154337	ADD	-0.118129	0.0205416	33.0707	8.05126	NA
14	94814466	rs1810388	A	G	0.535192	0.998395	154337	ADD	-0.11807	0.020542	33.0367	8.04366	NA
14	94814944	rs760335	T	C	0.535151	0.998454	154337	ADD	-0.118064	0.0205414	33.0347	8.04321	NA
14	94814999	rs941596	T	C	0.53506	0.99826	154337	ADD	-0.117637	0.0205428	32.7922	7.98904	NA
14	94815400	rs2736886	A	T	0.535181	0.99856	154337	ADD	-0.118292	0.0205409	33.1647	8.07226	NA
14	94815481	rs2736884	C	T	0.535178	0.998614	154337	ADD	-0.118286	0.0205403	33.163	8.07187	NA
14	94815785	rs2736883	T	C	0.575129	0.998249	154337	ADD	-0.124573	0.0207134	36.1695	8.74261	NA
14	94818078	rs965344	A	G	0.788816	0.996143	154337	ADD	-0.196102	0.0251669	60.7162	14.1809	NA
14	94827409	rs2736890	T	C	0.575332	0.998836	154337	ADD	-0.127399	0.02071	37.8417	9.11507	NA
14	94831028	rs34362280	C	G	0.573701	0.999213	154337	ADD	-0.123536	0.0206943	35.6358	8.62364	NA
14	94838142	rs112635299	T	G	0.979111	1	154337	ADD	-0.821666	0.0719046	130.58	29.5143	NA
14	94841818	rs1884547	A	G	0.460605	0.991315	154337	ADD	0.115006	0.0206344	31.064	7.60264	NA
14	94843565	rs11832	C	T	0.50399	0.99243	154337	ADD	0.122171	0.020574	35.2615	8.5402	NA
14	94844947	rs28929474	T	C	0.979898	1	154337	ADD	-0.849627	0.073272	134.456	30.3623	NA
14	94847262	rs17580	A	T	0.951441	1	154337	ADD	-0.275645	0.0477702	33.2954	8.10145	NA
14	94863636	rs7151526	A	C	0.953766	0.962863	154337	ADD	-0.30977	0.0498125	38.6724	9.29996	NA
14	94877868	rs112963922	T	C	0.984532	0.919923	154337	ADD	-0.583599	0.0867404	45.2674	10.7648	NA
14	103263074	rs141127214	T	C	0.959558	0.97935	154337	ADD	-0.286434	0.0524764	29.7935	7.31821	NA
14	103878774	rs12882130	G	C	0.613612	0.968261	154337	ADD	-0.118537	0.0213439	30.8435	7.5533	NA
14	103996733	rs2756138	G	C	0.284738	0.999711	154337	ADD	0.12368	0.0226522	29.8111	7.32216	NA
14	103997248	rs2021965	A	C	0.284809	1	154337	ADD	0.123585	0.0226485	29.7749	7.31405	NA
14	104002234	rs7161305	A	G	0.716712	0.995287	154337	ADD	-0.125236	0.0227333	30.348	7.4424	NA
14	104006342	rs12880077	T	C	0.715421	0.995008	154337	ADD	-0.124131	0.0227108	29.874	7.33626	NA
14	104006414	rs12880224	G	C	0.71542	0.994776	154337	ADD	-0.124066	0.0227138	29.8349	7.32749	NA
14	104006693	rs9324063	T	G	0.716244	0.990608	154337	ADD	-0.125963	0.0227842	30.5647	7.49091	NA
14	104006716	rs12147596	C	T	0.716676	0.989977	154337	ADD	-0.125218	0.0228012	30.1589	7.40006	NA
14	104095320	rs12884809	A	G	0.657869	0.997905	154337	ADD	-0.122859	0.0216377	32.2398	7.86559	NA
14	104096031	rs61637848	T	C	0.672846	0.997509	154337	ADD	-0.123602	0.0218836	31.9018	7.79003	NA
14	104100208	rs12147645	A	T	0.672524	0.997932	154337	ADD	-0.124856	0.0218762	32.574	7.94029	NA
14	104101417	rs34000399	C	T	0.672384	0.998506	154337	ADD	-0.124748	0.0218662	32.548	7.93448	NA
14	104103288	rs35921969	A	G	0.672354	0.998617	154337	ADD	-0.12436	0.0218661	32.3457	7.88927	NA
14	104111794	rs4906350	T	C	0.672755	0.998973	154337	ADD	-0.126294	0.0218665	33.3585	8.11553	NA
14	104121939	14:104121939_ATTTTAT_A	A	ATTTTAT	0.67285	0.997621	154337	ADD	-0.123033	0.0218863	31.6006	7.72268	NA
14	104135966	rs12896171	G	A	0.672775	0.999917	154337	ADD	-0.126462	0.0218582	33.4731	8.14112	NA
14	104136633	rs12590968	C	G	0.672804	0.999857	154337	ADD	-0.126175	0.0218593	33.3178	8.10645	NA
14	104138701	rs4906356	T	C	0.672765	1	154337	ADD	-0.12656	0.0218628	33.5104	8.14945	NA
14	104140026	rs12888993	T	C	0.67289	0.999955	154337	ADD	-0.125951	0.0218586	33.2013	8.08043	NA
14	104143237	rs7148857	G	C	0.672814	0.999854	154337	ADD	-0.125014	0.0218585	32.7097	7.97061	NA
14	104143629	rs774328288	G	GA	0.672754	0.999653	154337	ADD	-0.126304	0.0218606	33.382	8.12077	NA
14	104146421	rs4900590	T	C	0.67231	0.999149	154337	ADD	-0.125012	0.0218572	32.7127	7.97128	NA
14	104147377	rs11540512	T	C	0.672771	0.999901	154337	ADD	-0.125097	0.0218574	32.7565	7.98107	NA
14	104151400	rs35011804	T	C	0.672797	0.999868	154337	ADD	-0.125358	0.0218579	32.892	8.01134	NA
14	104154878	rs4900591	A	G	0.672668	0.999831	154337	ADD	-0.125712	0.021858	33.0775	8.05278	NA
14	104155402	rs142169554	GGT	G	0.705193	0.992605	154337	ADD	-0.134074	0.0225861	35.2376	8.53486	NA
14	104156108	rs11846404	G	C	0.672656	0.999768	154337	ADD	-0.12562	0.0218585	33.0278	8.04168	NA
14	104157578	rs8021229	T	C	0.672688	0.999608	154337	ADD	-0.126147	0.0218614	33.2965	8.10169	NA
14	104160141	rs2273175	C	T	0.672477	0.999463	154337	ADD	-0.125153	0.0218603	32.7773	7.98572	NA
14	104161281	rs1606	A	G	0.672651	0.999495	154337	ADD	-0.125665	0.021862	33.0407	8.04455	NA
14	104161666	rs12889303	A	G	0.677915	0.985005	154337	ADD	-0.1241	0.0221116	31.4997	7.70013	NA
14	104165927	rs1799796	C	T	0.672476	1	154337	ADD	-0.126027	0.0218554	33.2512	8.09157	NA
14	104168863	rs3212090	T	C	0.672486	0.999105	154337	ADD	-0.125785	0.021863	33.1007	8.05795	NA
14	104169988	rs765761407	C	CCT	0.672374	0.996756	154337	ADD	-0.125348	0.0218848	32.8056	7.99204	NA
14	104170796	rs3212076	C	T	0.672473	0.998482	154337	ADD	-0.125855	0.0218696	33.1175	8.0617	NA
14	104176924	rs10665352	AAAG	A	0.672035	0.993713	154337	ADD	-0.125311	0.0219159	32.6933	7.96694	NA
14	104177098	rs4900592	T	G	0.672397	0.99685	154337	ADD	-0.124721	0.0218873	32.4708	7.91722	NA
14	104178186	rs3212038	G	A	0.668041	0.997079	154337	ADD	-0.126488	0.0218056	33.648	8.18018	NA
14	104180444	rs2295152	T	C	0.668285	0.995765	154337	ADD	-0.124842	0.0218239	32.7232	7.97363	NA
14	104180735	rs3212024	A	G	0.668237	0.995383	154337	ADD	-0.125181	0.0218265	32.8938	8.01173	NA
14	104184737	rs11846838	A	G	0.672804	0.99055	154337	ADD	-0.123509	0.0219501	31.6611	7.73622	NA
15	51811464	rs74945691	T	C	0.963224	0.94646	154337	ADD	-0.348744	0.0560362	38.7326	9.31335	NA
15	51947690	rs117585032	A	G	0.963823	0.937765	154337	ADD	-0.351803	0.0567255	38.463	9.25335	NA
15	52002270	rs72730950	A	G	0.922578	0.976102	154337	ADD	-0.227419	0.0388312	34.2998	8.32566	NA
15	52016808	rs72730956	G	A	0.918921	0.954461	154337	ADD	-0.211662	0.038376	30.4204	7.4586	NA
15	52260107	rs117632017	A	G	0.961717	0.937475	154337	ADD	-0.355769	0.0550912	41.7035	9.97379	NA
15	52268996	rs113941571	T	C	0.921386	0.92526	154337	ADD	-0.237195	0.0395758	35.9214	8.68732	NA
15	52348449	rs72732974	T	C	0.917414	0.958224	154337	ADD	-0.21444	0.0379702	31.8951	7.78854	NA
15	52353498	rs35697691	G	C	0.910528	0.968604	154337	ADD	-0.214193	0.036419	34.5902	8.39047	NA
15	53728710	rs149624078	T	C	0.986042	0.947166	154337	ADD	0.608281	0.0898849	45.7968	10.8821	NA
15	53739426	rs79391862	C	A	0.985965	0.969841	154337	ADD	0.600937	0.0885649	46.0399	10.936	NA
15	53740219	rs16966102	C	T	0.546433	0.977174	154337	ADD	0.120576	0.0208288	33.5113	8.14964	NA
15	63735743	rs112700425	C	G	0.707267	0.98331	154337	ADD	0.128139	0.0227065	31.8465	7.77767	NA
15	63762609	rs56160160	C	T	0.709183	0.992323	154337	ADD	0.124615	0.0226406	30.2945	7.43042	NA
15	63771730	rs11635502	A	G	0.689115	0.992267	154337	ADD	0.12489	0.0222223	31.5847	7.71914	NA
15	63778410	rs55956848	T	G	0.693299	0.989444	154337	ADD	0.131852	0.0223588	34.7758	8.43187	NA
15	63779153	rs56129535	A	C	0.69314	0.989786	154337	ADD	0.131165	0.0223532	34.4317	8.35509	NA
15	63781143	rs62011281	A	G	0.690722	0.993008	154337	ADD	0.13569	0.0222547	37.1752	8.96667	NA
15	63783512	rs796851187	C	CTT	0.671346	0.96833	154337	ADD	0.122564	0.0221732	30.554	7.48851	NA
15	63785421	rs17184256	G	A	0.689692	1	154337	ADD	0.133286	0.0221559	36.1902	8.74722	NA
15	63788267	rs11636087	C	T	0.70681	0.974234	154337	ADD	0.134896	0.0228181	34.9491	8.47052	NA
15	63789186	rs56094562	C	A	0.655524	0.993344	154337	ADD	0.148371	0.021656	46.9396	11.1354	NA
15	63789479	rs56187480	A	G	0.656255	0.993369	154337	ADD	0.149404	0.0216666	47.5488	11.2704	NA
15	63789952	rs17765311	C	A	0.65552	0.994519	154337	ADD	0.148417	0.0216432	47.0247	11.1543	NA
15	63790642	rs55829990	C	T	0.655589	0.995569	154337	ADD	0.148129	0.021633	46.8862	11.1236	NA
15	63791063	rs62011285	C	T	0.657652	0.996787	154337	ADD	0.150993	0.0216505	48.6379	11.5116	NA
15	63791125	rs62011286	A	G	0.658379	0.996426	154337	ADD	0.151744	0.0216664	49.0509	11.6031	NA
15	63791228	rs62011287	G	A	0.656809	0.996923	154337	ADD	0.148174	0.0216356	46.9032	11.1274	NA
15	63792221	rs144268704	AGGTTTT	A	0.662333	0.983378	154337	ADD	0.150446	0.0218737	47.3063	11.2167	NA
15	63792221	rs144268704	AGGTTTTGG	A	0.661539	0.990257	154337	ADD	0.149548	0.0217811	47.1413	11.1801	NA
15	63792257	rs56369308	C	T	0.657694	0.998259	154337	ADD	0.150225	0.0216366	48.207	11.4162	NA
15	63792423	rs56086054	AT	A	0.658305	0.99656	154337	ADD	0.149995	0.0216639	47.938	11.3566	NA
15	63792758	rs5813220	GT	G	0.658619	0.995578	154337	ADD	0.151773	0.0216803	49.007	11.5934	NA
15	63793238	rs11635675	G	T	0.657349	0.998004	154337	ADD	0.151465	0.0216342	49.0162	11.5954	NA
15	63793571	rs11630468	G	A	0.657647	0.999849	154337	ADD	0.149669	0.0216192	47.9276	11.3543	NA
15	63793873	rs11636917	C	T	0.656764	1	154337	ADD	0.150142	0.0216069	48.2859	11.4337	NA
15	63794279	rs2062427	T	G	0.657719	0.999871	154337	ADD	0.149609	0.0216203	47.8842	11.3447	NA
15	63794360	15:63794360_TTCATG_T	T	TTCATG	0.657672	0.999372	154337	ADD	0.150205	0.0216249	48.2456	11.4248	NA
15	63795628	rs11638671	C	T	0.657698	0.999685	154337	ADD	0.149198	0.0216223	47.6128	11.2846	NA
15	68060389	rs745213	G	T	0.190739	0.985584	154337	ADD	-0.146009	0.0263005	30.82	7.54806	NA
15	68083436	rs4776972	C	A	0.791307	0.999952	154337	ADD	0.140558	0.0252328	31.0299	7.59503	NA
15	68089618	rs16951304	C	T	0.792464	1	154337	ADD	0.142377	0.0252932	31.6862	7.74184	NA
15	68090842	rs2127163	T	C	0.792571	0.999967	154337	ADD	0.140682	0.0252964	30.9287	7.57239	NA
15	68092079	rs2045960	A	G	0.792295	0.999179	154337	ADD	0.138561	0.0252928	30.0115	7.36704	NA
15	68097126	rs13329413	T	C	0.792491	0.999326	154337	ADD	0.139743	0.0252974	30.5147	7.47971	NA
15	68099600	rs2278076	A	G	0.792488	0.999303	154337	ADD	0.139695	0.0252971	30.4942	7.47514	NA
15	68110297	rs28688285	C	T	0.794902	0.998092	154337	ADD	0.138576	0.0254173	29.7246	7.30279	NA
15	68112593	15:68112593_TA_T	T	TA	0.795457	0.996763	154337	ADD	0.139414	0.0254596	29.9857	7.36126	NA
15	68121428	rs28539889	A	T	0.793518	0.996255	154337	ADD	0.13917	0.0253646	30.1049	7.38796	NA
15	68123915	rs4776987	A	T	0.792968	0.996432	154337	ADD	0.138729	0.0253435	29.9639	7.35638	NA
15	68127843	rs778236530	C	CA	0.795525	0.991201	154337	ADD	0.140539	0.0255311	30.3009	7.43186	NA
15	84217283	rs73448439	A	T	0.739157	0.99123	154337	ADD	0.144556	0.023479	37.9067	9.12955	NA
15	84219700	rs12592318	A	G	0.741286	0.992455	154337	ADD	0.142746	0.0235221	36.8276	8.88924	NA
15	84223085	rs112678733	G	A	0.738811	0.993443	154337	ADD	0.143045	0.0234448	37.2266	8.97811	NA
15	84232366	rs17526006	A	G	0.740513	1	154337	ADD	0.138424	0.0234222	34.9274	8.46569	NA
15	84236464	rs77847383	C	G	0.742562	0.986486	154337	ADD	0.149492	0.0236411	39.9856	9.59203	NA
15	84240242	rs17585513	T	C	0.740933	0.991976	154337	ADD	0.139495	0.0235216	35.1707	8.51993	NA
15	84251072	rs10520584	A	G	0.74037	0.982234	154337	ADD	0.144811	0.0236051	37.6348	9.06901	NA
15	84253102	rs80194486	C	A	0.737173	0.979287	154337	ADD	0.146068	0.0235501	38.4699	9.2549	NA
15	84257295	rs7182322	A	G	0.737646	0.977508	154337	ADD	0.155088	0.0235861	43.2355	10.314	NA
15	84258271	rs2401087	A	G	0.737664	0.975515	154337	ADD	0.1564	0.023612	43.8742	10.4557	NA
15	84259565	rs74630865	G	A	0.737025	0.970214	154337	ADD	0.15822	0.0236621	44.7108	10.6413	NA
15	84261261	rs56093047	CAT	C	0.684056	0.940408	154337	ADD	0.144147	0.0227444	40.1665	9.63225	NA
15	84264404	rs2585071	A	G	0.343452	0.983986	154337	ADD	-0.157388	0.0217658	52.287	12.3192	NA
15	84265890	rs2585073	G	C	0.337153	0.986283	154337	ADD	-0.161021	0.0218236	54.4396	12.7951	NA
15	84266145	rs2257011	T	G	0.508799	0.99259	154337	ADD	-0.11897	0.0205758	33.4317	8.13187	NA
15	84270943	rs2732162	T	C	0.660251	0.990223	154337	ADD	0.158916	0.0217539	53.3655	12.5576	NA
15	84274591	rs1896797	A	G	0.509165	0.995156	154337	ADD	-0.1177	0.0205541	32.7912	7.98882	NA
15	84281488	rs2585055	G	A	0.204564	0.989481	154337	ADD	-0.162076	0.0255196	40.3359	9.66989	NA
15	84284552	rs2585058	A	G	0.508985	0.995018	154337	ADD	-0.119444	0.0205536	33.7716	8.20776	NA
15	84287234	rs10700817	ATTG	A	0.338966	0.989944	154337	ADD	-0.158302	0.0217798	52.828	12.4388	NA
15	84289844	rs2554394	G	A	0.34044	0.993897	154337	ADD	-0.157273	0.0217172	52.4445	12.354	NA
15	84292025	rs1863451	A	C	0.346205	0.99188	154337	ADD	-0.153727	0.0216413	50.4586	11.9147	NA
15	84293342	rs1365200	A	G	0.344538	0.993945	154337	ADD	-0.158472	0.0216491	53.5828	12.6057	NA
15	84295173	rs2585070	G	C	0.35118	0.993806	154337	ADD	-0.154555	0.0215617	51.3804	12.1186	NA
15	84298598	rs2244838	T	C	0.216357	0.996178	154337	ADD	-0.166123	0.0249343	44.388	10.5697	NA
15	84299371	rs1896816	G	A	0.214196	0.99683	154337	ADD	-0.165456	0.0250095	43.7681	10.4322	NA
15	84300081	rs2562782	G	A	0.214182	0.997148	154337	ADD	-0.164197	0.0250084	43.1082	10.2857	NA
15	84300654	rs2730101	G	A	0.427902	0.995266	154337	ADD	-0.15806	0.0208163	57.6548	13.5053	NA
15	84301836	rs1426164	A	G	0.217343	0.998197	154337	ADD	-0.166979	0.0248657	45.0944	10.7264	NA
15	84303084	rs1155070	C	T	0.205909	0.996668	154337	ADD	-0.160551	0.025385	40.0014	9.59553	NA
15	84303504	rs377125839	GAT	G	0.528753	0.966799	154337	ADD	-0.11481	0.0208818	30.229	7.41576	NA
15	84303534	rs199573754	TA	T	0.303767	0.855199	154337	ADD	-0.161774	0.0241211	44.9804	10.7011	NA
15	84305444	rs2585043	A	G	0.291055	1	154337	ADD	-0.15199	0.022642	45.0612	10.719	NA
15	84311431	15:84311431_TA_T	T	TA	0.215502	0.990178	154337	ADD	-0.171551	0.0250409	46.9338	11.1342	NA
15	84312568	rs2562781	A	G	0.217608	0.998059	154337	ADD	-0.167355	0.0248578	45.3266	10.7779	NA
15	84315884	rs2554380	T	C	0.212192	1	154337	ADD	-0.16569	0.0250554	43.731	10.4239	NA
15	84315985	rs2730076	A	G	0.211999	0.999798	154337	ADD	-0.165438	0.0250669	43.5584	10.3856	NA
15	84325974	rs34875815	GT	G	0.213556	0.996112	154337	ADD	-0.16184	0.0250536	41.7283	9.97931	NA
15	84330476	rs9796714	A	G	0.213657	0.996995	154337	ADD	-0.162494	0.0250406	42.1102	10.0641	NA
15	84337258	rs2585038	G	A	0.213436	0.998044	154337	ADD	-0.159964	0.0250346	40.8287	9.77943	NA
15	84338250	rs2920263	C	T	0.213285	0.997047	154337	ADD	-0.161119	0.0250554	41.3515	9.8956	NA
15	84340468	rs2585040	C	G	0.2135	0.99792	154337	ADD	-0.162178	0.0250343	41.9678	10.0325	NA
15	84341748	rs2585042	C	T	0.213879	0.995857	154337	ADD	-0.16279	0.0250468	42.2427	10.0935	NA
15	84347174	15:84347174_TC_T	T	TC	0.21109	0.996687	154337	ADD	-0.163769	0.0251469	42.4124	10.1312	NA
15	84347178	rs2401128	A	C	0.211088	0.99675	154337	ADD	-0.163606	0.0251456	42.3327	10.1135	NA
15	84347751	rs2585061	G	A	0.210848	0.997295	154337	ADD	-0.16443	0.0251462	42.758	10.208	NA
15	84352564	rs979543	A	C	0.21271	0.99676	154337	ADD	-0.167725	0.0250798	44.7247	10.6444	NA
15	84352873	rs2585049	T	G	0.21146	0.996902	154337	ADD	-0.163465	0.0251271	42.3217	10.1111	NA
15	84354769	rs34310318	TC	T	0.210628	0.996752	154337	ADD	-0.165813	0.0251661	43.4117	10.3531	NA
15	84355990	rs2585052	A	T	0.210713	0.997592	154337	ADD	-0.166013	0.0251501	43.5718	10.3886	NA
15	84356316	rs2554383	G	A	0.210873	0.997381	154337	ADD	-0.165787	0.0251476	43.4619	10.3642	NA
15	84357507	rs28368311	C	T	0.19855	0.935264	154337	ADD	-0.148536	0.0265528	31.2926	7.6538	NA
15	84361773	rs11636516	T	A	0.213093	0.997468	154337	ADD	-0.162934	0.0250595	42.2748	10.1007	NA
15	84363045	rs1477593	A	G	0.213188	0.997	154337	ADD	-0.161339	0.0250605	41.4477	9.91697	NA
15	84363542	rs4843152	C	T	0.213266	0.997364	154337	ADD	-0.163093	0.025054	42.3756	10.1231	NA
15	84365434	rs2033071	T	C	0.213769	0.997307	154337	ADD	-0.163643	0.0250375	42.7185	10.1992	NA
15	84366066	rs2562777	T	C	0.213578	0.997563	154337	ADD	-0.163851	0.0250388	42.8223	10.2223	NA
15	84368163	rs2562776	A	G	0.210016	0.995759	154337	ADD	-0.168491	0.0252106	44.6672	10.6316	NA
15	84372755	rs373378778	CA	C	0.683949	0.723567	154337	ADD	-0.167561	0.0259525	41.6859	9.96988	NA
15	84372773	rs2585048	A	C	0.229776	0.98672	154337	ADD	-0.168866	0.0245093	47.4708	11.2531	NA
15	84373319	rs3079595	CAG	C	0.224914	0.991363	154337	ADD	-0.174276	0.0246356	50.0438	11.8229	NA
15	84375801	rs1544876	A	T	0.230653	0.993868	154337	ADD	-0.170606	0.0243885	48.935	11.5774	NA
15	84380619	rs1019665	G	A	0.228937	0.998641	154337	ADD	-0.171585	0.0244012	49.4463	11.6906	NA
15	84380849	rs1019667	A	C	0.22901	0.998687	154337	ADD	-0.171101	0.0243976	49.1825	11.6322	NA
15	84382953	rs2562768	C	T	0.229793	1	154337	ADD	-0.168253	0.024383	47.6158	11.2853	NA
15	84386003	rs1426162	A	G	0.229604	0.99881	154337	ADD	-0.17122	0.0243735	49.3483	11.6689	NA
15	84387926	rs2562783	C	G	0.229524	0.998901	154337	ADD	-0.171198	0.0243757	49.3272	11.6643	NA
15	84390975	rs2562779	A	G	0.229272	0.998649	154337	ADD	-0.171074	0.0243897	49.1988	11.6358	NA
15	84392907	rs10152300	A	G	0.22914	0.998803	154337	ADD	-0.170774	0.0243941	49.0085	11.5937	NA
15	84395969	rs8032414	A	G	0.228017	0.996782	154337	ADD	-0.170924	0.0244626	48.8204	11.5521	NA
15	84398903	rs1365198	G	T	0.22752	0.997112	154337	ADD	-0.169808	0.0244796	48.1181	11.3965	NA
15	84403522	rs2554386	C	T	0.228151	0.997986	154337	ADD	-0.174325	0.0244356	50.8952	12.0113	NA
15	84404457	rs2585068	A	G	0.228543	0.998118	154337	ADD	-0.173948	0.0244181	50.7477	11.9787	NA
15	84406255	rs2098904	G	A	0.228333	0.997334	154337	ADD	-0.174073	0.0244389	50.734	11.9756	NA
15	84406587	rs2554385	G	A	0.22833	0.997292	154337	ADD	-0.174289	0.0244396	50.8573	12.0029	NA
15	84408634	rs1426160	T	C	0.229043	0.997163	154337	ADD	-0.17361	0.0244135	50.5695	11.9392	NA
15	84411895	rs8034055	T	C	0.229173	0.997731	154337	ADD	-0.174153	0.0244007	50.9399	12.0212	NA
15	84412827	rs113261930	T	C	0.91106	0.978983	154337	ADD	0.206598	0.0364564	32.1149	7.83767	NA
15	84422506	rs7182216	G	C	0.228575	0.997056	154337	ADD	-0.17325	0.0244391	50.2546	11.8696	NA
15	84424219	15:84424219_CTG_C	C	CTG	0.912672	0.986278	154337	ADD	0.207485	0.0366184	32.1051	7.8355	NA
15	84424622	rs7178271	C	T	0.227621	0.996328	154337	ADD	-0.170506	0.0244788	48.5176	11.485	NA
15	84425263	rs1946367	T	G	0.229125	0.997077	154337	ADD	-0.173167	0.024412	50.3177	11.8835	NA
15	84431643	15:84431643_CT_C	C	CT	0.219287	0.948276	154337	ADD	-0.172838	0.0254179	46.2377	10.9799	NA
15	84432867	rs1863449	T	C	0.438151	0.995334	154337	ADD	-0.12539	0.0207065	36.6699	8.85411	NA
15	84434423	rs1122405	G	A	0.429768	0.995687	154337	ADD	-0.126582	0.0207434	37.2376	8.98057	NA
15	84435531	rs11856314	T	C	0.437935	0.996117	154337	ADD	-0.125525	0.020698	36.7792	8.87845	NA
15	84439820	rs963690	C	G	0.317314	0.997844	154337	ADD	-0.183211	0.0220246	69.1972	16.0501	NA
15	84440952	rs890311	T	A	0.317004	0.998285	154337	ADD	-0.180791	0.022029	67.3546	15.6443	NA
15	84441458	rs796676516	CT	C	0.424321	0.884248	154337	ADD	-0.145309	0.0220413	43.462	10.3642	NA
15	84443686	rs2081541	C	T	0.316576	0.998543	154337	ADD	-0.182891	0.0220337	68.8988	15.9844	NA
15	84444528	rs919069	C	G	0.316571	0.998538	154337	ADD	-0.182581	0.0220337	68.6651	15.933	NA
15	84445118	rs62025778	A	G	0.923693	1	154337	ADD	0.218802	0.0385241	32.2581	7.86969	NA
15	84445700	rs67503271	TG	T	0.315647	0.993159	154337	ADD	-0.181101	0.0221101	67.0904	15.5861	NA
15	84447099	rs6602986	C	T	0.317204	0.998317	154337	ADD	-0.182794	0.0220218	68.8997	15.9846	NA
15	84448821	rs112351986	TAACTC	T	0.316966	0.995048	154337	ADD	-0.182309	0.0220642	68.2716	15.8463	NA
15	84452222	rs6602990	A	G	0.316798	0.997441	154337	ADD	-0.182354	0.0220448	68.4257	15.8803	NA
15	84456496	rs35946026	T	G	0.710873	0.996087	154337	ADD	-0.13063	0.0226801	33.1742	8.07437	NA
15	84457345	rs4843156	T	G	0.317094	0.99733	154337	ADD	-0.182244	0.0220398	68.374	15.8689	NA
15	84459360	rs8035886	C	T	0.562166	0.997253	154337	ADD	-0.113146	0.0207117	29.843	7.3293	NA
15	84460693	rs12914377	G	A	0.317058	0.998054	154337	ADD	-0.181863	0.0220309	68.1436	15.8181	NA
15	84462810	rs11853983	A	G	0.317643	0.997914	154337	ADD	-0.182998	0.0220218	69.0531	16.0184	NA
15	84467507	rs9744674	C	T	0.317465	0.998221	154337	ADD	-0.185073	0.0220229	70.6217	16.3638	NA
15	84470735	rs2401130	C	A	0.316603	0.997874	154337	ADD	-0.186376	0.0220447	71.4781	16.5523	NA
15	84470896	rs2401131	T	A	0.316609	0.997895	154337	ADD	-0.18631	0.0220446	71.4283	16.5413	NA
15	84471636	rs4843158	C	G	0.31655	0.997857	154337	ADD	-0.186542	0.0220458	71.5981	16.5787	NA
15	84472894	15:84472894_CA_C	C	CA	0.653051	0.994842	154337	ADD	-0.139644	0.0216194	41.7214	9.97777	NA
15	84473531	rs7179507	A	G	0.316694	0.997476	154337	ADD	-0.186517	0.0220473	71.5694	16.5724	NA
15	84474891	rs145805795	CCTGAGGCTCAACTATCATTCTTACATGCTCA	C	0.316512	0.996941	154337	ADD	-0.1869	0.0220566	71.8028	16.6238	NA
15	84474939	rs7175491	C	T	0.316449	0.997558	154337	ADD	-0.186137	0.0220519	71.2476	16.5016	NA
15	84478679	rs7177929	A	G	0.316486	0.997063	154337	ADD	-0.186532	0.0220556	71.5269	16.563	NA
15	84482362	rs6602993	G	C	0.317069	0.99628	154337	ADD	-0.186471	0.0220531	71.4958	16.5562	NA
15	84482778	rs4530091	A	G	0.316738	0.996228	154337	ADD	-0.187048	0.0220582	71.9064	16.6466	NA
15	84482831	rs4473150	G	C	0.317113	0.996216	154337	ADD	-0.185963	0.0220524	71.1115	16.4716	NA
15	84488413	15:84488413_CA_C	C	CA	0.347269	0.813704	154337	ADD	-0.13567	0.0238228	32.4327	7.9087	NA
15	84488636	rs4483821	G	A	0.567421	1	154337	ADD	-0.174636	0.0206809	71.3063	16.5145	NA
15	84489802	rs11259919	G	A	0.275651	0.994531	154337	ADD	-0.209912	0.0229943	83.3363	19.1598	NA
15	84490757	rs6602994	C	T	0.276016	0.991978	154337	ADD	-0.212946	0.0230155	85.6046	19.658	NA
15	84491203	rs376854269	G	A	0.68574	0.99498	154337	ADD	-0.146759	0.0221354	43.9575	10.4742	NA
15	84491273	rs200771002	C	T	0.631019	0.93644	154337	ADD	-0.179448	0.0219565	66.7959	15.5212	NA
15	84493005	rs7164141	G	A	0.275965	0.994111	154337	ADD	-0.20988	0.0229938	83.3144	19.155	NA
15	84493102	rs7164187	G	A	0.409468	0.995526	154337	ADD	-0.188706	0.0209191	81.3743	18.7287	NA
15	84493651	rs5015595	C	T	0.56651	0.997795	154337	ADD	-0.178506	0.0206916	74.425	17.2007	NA
15	84495187	15:84495187_CT_C	C	CT	0.629715	0.914031	154337	ADD	-0.13182	0.0221696	35.3545	8.56093	NA
15	84498945	rs4620919	G	C	0.409549	0.995682	154337	ADD	-0.18853	0.0209141	81.261	18.7038	NA
15	84502199	rs7164782	T	C	0.289505	0.99568	154337	ADD	-0.20515	0.0226267	82.205	18.9112	NA
15	84503985	rs566295560	CA	C	0.598169	0.761351	154337	ADD	-0.154795	0.0239521	41.7666	9.98781	NA
15	84511323	rs12904106	T	C	0.289561	0.996917	154337	ADD	-0.204447	0.0226102	81.762	18.8139	NA
15	84514290	rs7162542	G	C	0.444417	0.999039	154337	ADD	-0.167724	0.0206148	66.1959	15.3891	NA
15	84516904	rs11853949	G	A	0.289439	0.997716	154337	ADD	-0.205118	0.0226049	82.338	18.9404	NA
15	84521398	rs6602997	T	C	0.289614	0.997768	154337	ADD	-0.20511	0.022598	82.3822	18.9502	NA
15	84531131	rs55876638	A	G	0.718212	0.998474	154337	ADD	0.202058	0.0227931	78.586	18.1158	NA
15	84531695	rs143253231	A	G	0.564216	0.998742	154337	ADD	-0.113596	0.0206419	30.285	7.42828	NA
15	84533622	rs62025820	A	G	0.718521	0.998465	154337	ADD	0.200969	0.0228004	77.6913	17.9191	NA
15	84536999	rs4842918	C	T	0.717488	1	154337	ADD	0.201323	0.0227641	78.2142	18.0341	NA
15	84538914	rs62025822	A	G	0.717986	0.999315	154337	ADD	0.202248	0.0227745	78.8625	18.1766	NA
15	84539255	rs55839613	C	T	0.717727	0.999131	154337	ADD	0.200948	0.022771	77.8755	17.9596	NA
15	84539279	rs56159777	G	A	0.717841	0.999162	154337	ADD	0.201994	0.0227712	78.6875	18.1381	NA
15	84539420	rs4842919	T	G	0.718821	0.996476	154337	ADD	0.203022	0.0228247	79.1182	18.2328	NA
15	84539424	rs4842920	T	G	0.718878	0.996476	154337	ADD	0.203416	0.0228258	79.4181	18.2987	NA
15	84540163	rs4572348	G	A	0.717638	0.999325	154337	ADD	0.201488	0.0227667	78.3246	18.0584	NA
15	84541037	rs62025825	T	C	0.718376	0.998803	154337	ADD	0.201441	0.0227921	78.1135	18.012	NA
15	84541598	rs62025827	A	G	0.679996	0.928352	154337	ADD	0.176049	0.0227991	59.625	13.9402	NA
15	84542942	15:84542942_GAA_G	G	GAA	0.717409	0.996884	154337	ADD	0.201611	0.0227872	78.2794	18.0484	NA
15	84542945	rs56100529	T	A	0.717409	0.996884	154337	ADD	0.201611	0.0227872	78.2794	18.0484	NA
15	84542986	rs56258128	C	G	0.676068	0.944755	154337	ADD	0.170894	0.0224983	57.6972	13.5146	NA
15	84543259	rs62025829	T	C	0.675333	0.943908	154337	ADD	0.171802	0.0224959	58.3245	13.6531	NA
15	84543615	rs12914477	A	G	0.795565	0.922065	154337	ADD	-0.152291	0.0264498	33.1515	8.06929	NA
15	84543667	rs62025830	T	C	0.680197	0.928643	154337	ADD	0.177454	0.022801	60.5709	14.1489	NA
15	84545685	rs62025831	C	T	0.718333	0.998607	154337	ADD	0.201896	0.0227943	78.4521	18.0864	NA
15	84547222	rs1812707	T	C	0.491362	0.998681	154337	ADD	-0.151207	0.0205152	54.3242	12.7696	NA
15	84547544	rs765269585	T	TTTTCAGGTC	0.491937	0.997849	154337	ADD	-0.151481	0.0205243	54.4725	12.8023	NA
15	84548746	rs7182563	G	A	0.49157	0.998545	154337	ADD	-0.152145	0.0205152	54.9998	12.9189	NA
15	84548980	rs11629657	G	C	0.491618	0.998554	154337	ADD	-0.152037	0.0205154	54.9211	12.9015	NA
15	84549428	rs7181926	C	G	0.49165	0.998498	154337	ADD	-0.151883	0.0205153	54.8103	12.877	NA
15	84551894	rs6603000	T	C	0.613937	0.79612	154337	ADD	-0.15353	0.0236096	42.287	10.1034	NA
15	84552494	rs12916223	T	C	0.491387	0.998659	154337	ADD	-0.151096	0.0205151	54.2448	12.752	NA
15	84552515	rs62025854	T	G	0.718397	0.998454	154337	ADD	0.202287	0.0227986	78.7261	18.1466	NA
15	84552843	rs28801104	T	C	0.491408	0.998726	154337	ADD	-0.151075	0.0205143	54.2337	12.7496	NA
15	84553066	rs12900412	A	G	0.491408	0.998721	154337	ADD	-0.151078	0.0205144	54.2354	12.7499	NA
15	84553088	rs201412487	TC	T	0.49593	0.992949	154337	ADD	-0.152674	0.0205744	55.0653	12.9333	NA
15	84557450	rs17296856	C	A	0.718036	0.997648	154337	ADD	0.202722	0.0227975	79.0728	18.2228	NA
15	84557676	rs2401171	G	T	0.491403	0.998435	154337	ADD	-0.151449	0.0205177	54.485	12.8051	NA
15	84560716	rs57548773	T	C	0.835783	0.995983	154337	ADD	0.167282	0.027698	36.4755	8.81079	NA
15	84562603	rs62025857	G	C	0.83576	0.99563	154337	ADD	0.167255	0.0277008	36.4565	8.80657	NA
15	84564817	rs8041056	A	G	0.479155	0.999725	154337	ADD	-0.165549	0.02053	65.0236	15.1307	NA
15	84565268	rs6603001	G	A	0.479049	0.999766	154337	ADD	-0.165901	0.0205294	65.3047	15.1927	NA
15	84565601	rs6603002	T	G	0.479692	0.998477	154337	ADD	-0.166401	0.0205438	65.6072	15.2593	NA
15	84565602	rs6603003	T	C	0.479692	0.998425	154337	ADD	-0.166161	0.0205443	65.4148	15.217	NA
15	84566444	rs7162129	C	T	0.47904	0.999897	154337	ADD	-0.165385	0.0205284	64.9054	15.1047	NA
15	84567413	rs11857009	C	T	0.479023	0.999943	154337	ADD	-0.165459	0.0205273	64.971	15.1191	NA
15	84567762	rs2046120	A	T	0.479035	0.9999	154337	ADD	-0.165661	0.0205281	65.1247	15.153	NA
15	84568095	rs11259928	G	A	0.479091	0.999931	154337	ADD	-0.166049	0.0205276	65.4329	15.2209	NA
15	84568158	rs10906982	A	T	0.479049	1	154337	ADD	-0.166469	0.0205325	65.7328	15.287	NA
15	84568172	rs376670262	T	TG	0.479054	0.999622	154337	ADD	-0.165053	0.0205313	64.627	15.0433	NA
15	84568504	rs6603004	G	A	0.479025	0.999927	154337	ADD	-0.165735	0.0205277	65.1851	15.1663	NA
15	84569183	rs10906983	G	A	0.479055	0.99996	154337	ADD	-0.16572	0.0205272	65.177	15.1645	NA
15	84569555	rs922664	G	A	0.479075	0.999909	154337	ADD	-0.165765	0.0205279	65.2075	15.1713	NA
15	84569793	rs1564472	C	T	0.479079	0.999956	154337	ADD	-0.165412	0.0205275	64.9327	15.1107	NA
15	84569942	rs1564473	G	T	0.479079	0.999957	154337	ADD	-0.165418	0.0205275	64.9371	15.1117	NA
15	84570033	rs1564474	A	G	0.47908	0.999953	154337	ADD	-0.165428	0.0205275	64.945	15.1134	NA
15	84570175	rs2170262	T	A	0.47908	0.999953	154337	ADD	-0.165428	0.0205275	64.945	15.1134	NA
15	84570262	rs10152139	T	A	0.479079	0.999957	154337	ADD	-0.165418	0.0205275	64.9371	15.1117	NA
15	84570381	rs10152119	T	C	0.479104	0.99983	154337	ADD	-0.164952	0.0205284	64.5662	15.0299	NA
15	84570588	15:84570588_TGA_T	T	TGA	0.478188	0.998407	154337	ADD	-0.166317	0.0205473	65.5189	15.2399	NA
15	84570734	rs1471552	A	G	0.479146	0.999958	154337	ADD	-0.165107	0.0205271	64.6961	15.0586	NA
15	84571038	rs1471553	T	G	0.47912	0.999962	154337	ADD	-0.164787	0.0205272	64.4446	15.0031	NA
15	84571078	rs1471554	C	A	0.479176	0.999763	154337	ADD	-0.164755	0.0205291	64.408	14.995	NA
15	84571836	rs8036748	A	T	0.501063	0.99914	154337	ADD	-0.162972	0.0205229	63.0593	14.6977	NA
15	84572229	rs1564475	G	C	0.479144	0.999974	154337	ADD	-0.165001	0.0205272	64.6118	15.04	NA
15	84572377	15:84572377_AG_A	A	AG	0.479122	0.999904	154337	ADD	-0.165093	0.0205277	64.6815	15.0553	NA
15	84572597	rs62027761	T	G	0.478687	0.998779	154337	ADD	-0.16446	0.0205405	64.106	14.9285	NA
15	84572654	rs117031571	C	T	0.47909	0.998292	154337	ADD	-0.165719	0.0205453	65.0612	15.139	NA
15	84572657	rs202100513	A	C	0.47909	0.998292	154337	ADD	-0.165719	0.0205453	65.0612	15.139	NA
15	84573041	rs7183263	G	T	0.479094	1	154337	ADD	-0.164599	0.0205291	64.2859	14.9681	NA
15	84573248	rs7178962	G	A	0.478639	0.999549	154337	ADD	-0.164835	0.0205332	64.4441	15.003	NA
15	84573491	rs899926	A	G	0.479304	0.999551	154337	ADD	-0.164314	0.0205318	64.0461	14.9153	NA
15	84575275	rs8029387	T	C	0.479107	0.999989	154337	ADD	-0.164827	0.0205274	64.4744	15.0097	NA
15	84575345	rs8028359	A	G	0.479078	0.999887	154337	ADD	-0.164775	0.0205286	64.4258	14.999	NA
15	84575367	rs768397327	C	CCACACACCA	0.486227	0.998635	154337	ADD	-0.158036	0.0205293	59.2601	13.8597	NA
15	84575528	rs940934	G	A	0.479107	0.999989	154337	ADD	-0.164827	0.0205274	64.4744	15.0097	NA
15	84575832	rs1815172	T	C	0.479285	0.999863	154337	ADD	-0.16511	0.0205286	64.6887	15.0569	NA
15	84575867	15:84575867_AAG_A	A	AAG	0.470686	0.996252	154337	ADD	-0.165948	0.0205848	64.9906	15.1235	NA
15	84576052	rs1810049	G	A	0.479112	0.999985	154337	ADD	-0.164923	0.0205273	64.5506	15.0265	NA
15	84576159	rs11853052	T	A	0.479127	0.999973	154337	ADD	-0.164685	0.0205271	64.365	14.9856	NA
15	84576308	rs11853795	C	T	0.479115	0.999983	154337	ADD	-0.164845	0.0205274	64.489	15.0129	NA
15	84576348	rs11856122	A	G	0.479213	0.999701	154337	ADD	-0.164727	0.0205302	64.379	14.9887	NA
15	84576957	rs2401172	G	A	0.479112	0.999987	154337	ADD	-0.164921	0.0205273	64.5488	15.0261	NA
15	84576970	rs2401173	G	C	0.479112	0.999986	154337	ADD	-0.164917	0.0205273	64.5462	15.0255	NA
15	84576992	rs2401174	G	A	0.479112	0.999987	154337	ADD	-0.164921	0.0205273	64.5488	15.0261	NA
15	84577202	rs11259929	G	C	0.479112	0.999986	154337	ADD	-0.164921	0.0205273	64.5489	15.0261	NA
15	84577350	rs11259930	G	A	0.479097	0.999941	154337	ADD	-0.164933	0.0205279	64.5543	15.0273	NA
15	84577792	rs1480827	C	G	0.479112	0.999987	154337	ADD	-0.164921	0.0205273	64.5488	15.0261	NA
15	84578217	rs2401175	T	A	0.479112	0.999987	154337	ADD	-0.164921	0.0205273	64.5488	15.0261	NA
15	84578364	rs2401176	T	G	0.479112	0.999987	154337	ADD	-0.164921	0.0205273	64.5488	15.0261	NA
15	84578429	rs2401177	A	T	0.479115	0.999976	154337	ADD	-0.164919	0.0205273	64.5467	15.0256	NA
15	84578491	rs2401178	T	C	0.479115	0.999976	154337	ADD	-0.164919	0.0205273	64.5467	15.0256	NA
15	84578948	rs2401179	A	G	0.479115	0.999976	154337	ADD	-0.164919	0.0205273	64.5467	15.0256	NA
15	84579186	rs2401180	A	C	0.479175	0.999997	154337	ADD	-0.16504	0.0205281	64.6366	15.0454	NA
15	84579214	rs371243427	GT	G	0.618275	0.853801	154337	ADD	-0.140357	0.022824	37.8166	9.10949	NA
15	84579387	15:84579387_CTT_C	C	CTT	0.478799	0.997304	154337	ADD	-0.16597	0.0205552	65.1953	15.1686	NA
15	84579552	rs11855967	G	A	0.479225	0.999846	154337	ADD	-0.164901	0.0205296	64.5188	15.0195	NA
15	84580022	rs11259931	A	G	0.479756	0.998222	154337	ADD	-0.164836	0.0205463	64.3628	14.9851	NA
15	84580057	rs11259932	A	G	0.479175	0.999996	154337	ADD	-0.165039	0.0205282	64.6358	15.0453	NA
15	84580156	rs11259933	A	G	0.479175	0.999996	154337	ADD	-0.165039	0.0205282	64.6358	15.0453	NA
15	84580171	rs11259934	C	T	0.479175	0.999996	154337	ADD	-0.165039	0.0205282	64.6358	15.0453	NA
15	84580427	rs11259935	T	C	0.479221	0.999831	154337	ADD	-0.164892	0.0205296	64.5117	15.0179	NA
15	84580582	rs11259936	C	A	0.479253	1	154337	ADD	-0.164422	0.020526	64.1669	14.9419	NA
15	84581166	rs12914857	C	T	0.479175	0.999996	154337	ADD	-0.165042	0.0205282	64.6384	15.0458	NA
15	84581605	rs2055712	A	G	0.479175	0.999997	154337	ADD	-0.165041	0.0205282	64.6371	15.0456	NA
15	84581904	rs4842923	C	T	0.479165	0.99997	154337	ADD	-0.165253	0.0205284	64.8019	15.0819	NA
15	84582124	rs4842838	T	G	0.479198	1	154337	ADD	-0.165552	0.0205333	65.0057	15.1268	NA
15	84582740	rs2061999	T	C	0.479121	0.999988	154337	ADD	-0.165245	0.020529	64.792	15.0797	NA
15	84583605	rs28681517	T	G	0.56165	0.907094	154337	ADD	-0.160943	0.0217123	54.9454	12.9068	NA
15	84583799	rs3934135	T	C	0.479176	0.999932	154337	ADD	-0.165452	0.0205293	64.9523	15.115	NA
15	84583810	rs2030838	A	T	0.479176	0.999932	154337	ADD	-0.165452	0.0205293	64.9523	15.115	NA
15	84583959	rs2030839	C	T	0.478264	0.998429	154337	ADD	-0.164655	0.0205488	64.2062	14.9506	NA
15	84584134	rs2030840	C	G	0.479123	0.999979	154337	ADD	-0.165242	0.0205291	64.789	15.079	NA
15	84584184	rs1880730	T	C	0.479123	0.999979	154337	ADD	-0.165242	0.0205291	64.789	15.079	NA
15	84584253	rs199797372	T	TG	0.486401	0.983822	154337	ADD	-0.162989	0.0206807	62.1134	14.4891	NA
15	84584959	rs7496814	T	C	0.479123	0.999979	154337	ADD	-0.165242	0.0205291	64.789	15.079	NA
15	84585038	rs11633301	G	A	0.479126	0.999946	154337	ADD	-0.165193	0.0205294	64.7491	15.0702	NA
15	84585538	rs111470917	AAAAAT	A	0.484196	0.993294	154337	ADD	-0.167303	0.0205841	66.0607	15.3593	NA
15	84585746	rs1480823	T	C	0.479125	0.999943	154337	ADD	-0.16521	0.0205294	64.7617	15.073	NA
15	84586173	rs8024128	G	A	0.756011	0.715561	154337	ADD	-0.15467	0.0282265	30.0261	7.3703	NA
15	84586308	rs8024418	G	A	0.479126	0.999946	154337	ADD	-0.165193	0.0205294	64.7491	15.0702	NA
15	84586368	rs8042970	A	G	0.479109	0.999899	154337	ADD	-0.165149	0.0205302	64.7092	15.0614	NA
15	84586463	rs8024628	G	A	0.478456	1	154337	ADD	-0.165066	0.0205752	64.3615	14.9848	NA
15	84586464	rs8029016	C	T	0.479126	0.999945	154337	ADD	-0.165193	0.0205294	64.7491	15.0702	NA
15	84587607	rs4842924	T	C	0.479172	0.999778	154337	ADD	-0.165046	0.0205309	64.6241	15.0427	NA
15	84587833	rs11259937	G	A	0.479126	0.999945	154337	ADD	-0.165193	0.0205294	64.7491	15.0702	NA
15	84587958	rs11637866	T	C	0.479172	0.999777	154337	ADD	-0.165046	0.0205309	64.6244	15.0427	NA
15	84589613	rs2135880	G	T	0.479079	0.999506	154337	ADD	-0.164979	0.0205341	64.5517	15.0267	NA
15	84589920	rs1526080	A	G	0.479175	0.999763	154337	ADD	-0.164878	0.0205313	64.4906	15.0132	NA
15	84589940	rs1852264	T	C	0.479175	0.999763	154337	ADD	-0.164878	0.0205313	64.4906	15.0132	NA
15	84590066	rs1526081	T	C	0.479174	0.99976	154337	ADD	-0.16488	0.0205313	64.4916	15.0135	NA
15	84590610	15:84590610_AT_A	A	AT	0.479178	0.9992	154337	ADD	-0.164419	0.020536	64.1022	14.9276	NA
15	84590910	rs8030379	A	G	0.479175	0.999762	154337	ADD	-0.164879	0.0205313	64.4911	15.0134	NA
15	84591575	rs10520573	G	A	0.478502	0.994481	154337	ADD	-0.166923	0.0205876	65.7384	15.2883	NA
15	84592978	rs62027787	T	C	0.842101	0.993823	154337	ADD	0.169637	0.0281844	36.226	8.75519	NA
15	84596724	15:84596724_AT_A	A	AT	0.690375	0.97528	154337	ADD	-0.156557	0.0224579	48.5967	11.5025	NA
15	84611367	rs34047645	C	G	0.835885	1	154337	ADD	0.168396	0.0276732	37.0291	8.93412	NA
15	84616713	rs17370572	T	C	0.836251	0.996949	154337	ADD	0.17083	0.0277164	37.9889	9.14784	NA
15	84637219	rs138532692	G	A	0.834072	0.997636	154337	ADD	0.167326	0.027555	36.8745	8.89968	NA
15	84641125	rs4842841	A	G	0.77848	0.997687	154337	ADD	-0.14931	0.0247193	36.484	8.8127	NA
15	84643956	rs4842842	G	A	0.772906	0.992038	154337	ADD	-0.141747	0.0245733	33.2735	8.09656	NA
15	84644971	rs4354897	C	T	0.778964	0.998315	154337	ADD	-0.145425	0.0247291	34.583	8.38884	NA
15	84645007	rs4374136	C	G	0.778951	0.998473	154337	ADD	-0.145511	0.0247268	34.6302	8.39939	NA
15	84646691	rs713468	G	A	0.671339	0.99868	154337	ADD	-0.188623	0.0218966	74.2057	17.1525	NA
15	84646982	rs881984	C	T	0.671402	0.998766	154337	ADD	-0.188956	0.0218965	74.4685	17.2103	NA
15	84647308	rs881983	T	C	0.778962	0.998862	154337	ADD	-0.145639	0.024723	34.7022	8.41545	NA
15	84651185	rs8031704	A	C	0.673689	0.998902	154337	ADD	-0.190688	0.0219381	75.5527	17.4488	NA
15	84657643	rs11629550	A	T	0.671652	0.958296	154337	ADD	-0.179977	0.0223372	64.9195	15.1078	NA
15	84661145	rs62027818	C	T	0.780788	1	154337	ADD	-0.146262	0.0247909	34.808	8.43906	NA
15	84661307	rs12900471	C	T	0.673485	0.99951	154337	ADD	-0.189861	0.0219258	74.983	17.3235	NA
15	84661481	rs11638600	A	G	0.673497	0.999494	154337	ADD	-0.189812	0.021926	74.9426	17.3146	NA
15	84663107	rs2135877	G	A	0.67359	0.999322	154337	ADD	-0.190302	0.0219309	75.2964	17.3924	NA
15	84663514	rs560120750	A	AT	0.621477	0.97082	154337	ADD	-0.18023	0.0214996	70.2741	16.2872	NA
15	84664263	rs12912716	T	A	0.78119	0.999205	154337	ADD	-0.147582	0.0248184	35.3606	8.5623	NA
15	84664456	rs12913054	G	A	0.781198	0.999134	154337	ADD	-0.147891	0.0248198	35.5048	8.59445	NA
15	84668533	15:84668533_AT_A	A	AT	0.780844	0.996442	154337	ADD	-0.14759	0.0248364	35.313	8.55168	NA
15	84672181	rs11633088	A	T	0.780668	0.99605	154337	ADD	-0.147009	0.0248264	35.0641	8.49617	NA
15	84672756	rs12912812	G	A	0.645191	0.993526	154337	ADD	-0.155119	0.0215448	51.838	12.2199	NA
15	84673030	rs12911536	T	G	0.780896	0.995916	154337	ADD	-0.146299	0.0248399	34.6881	8.4123	NA
15	84673536	rs4842929	G	C	0.647176	0.994776	154337	ADD	-0.151976	0.0215624	49.677	11.7417	NA
15	84680553	rs12903883	G	A	0.78235	0.995907	154337	ADD	-0.146152	0.0249023	34.4456	8.35821	NA
15	84680594	rs4297647	C	T	0.641982	0.994846	154337	ADD	-0.156213	0.0215057	52.763	12.4244	NA
15	84681782	rs765524	T	G	0.782427	0.995678	154337	ADD	-0.146427	0.0249083	34.5583	8.38334	NA
15	84686227	rs7183235	C	A	0.644859	0.992917	154337	ADD	-0.14903	0.0215487	47.8303	11.3328	NA
15	84687431	15:84687431_TGAGGGA_T	T	TGAGGGA	0.861896	0.984566	154337	ADD	0.171979	0.0299059	33.0701	8.05113	NA
15	84688052	rs12914602	G	T	0.645616	0.993201	154337	ADD	-0.14702	0.0215542	46.525	11.0436	NA
15	84691014	rs12911612	C	T	0.781356	0.992583	154337	ADD	-0.140108	0.0248935	31.6775	7.73988	NA
15	84691261	rs12905952	A	G	0.781357	0.992551	154337	ADD	-0.140201	0.024894	31.7187	7.7491	NA
15	84691807	rs34529571	G	A	0.781312	0.992341	154337	ADD	-0.139547	0.0248952	31.4201	7.68233	NA
15	84698064	rs2895992	A	G	0.639124	0.989064	154337	ADD	-0.153312	0.0215225	50.742	11.9774	NA
15	84699034	rs12901010	A	G	0.780322	0.987608	154337	ADD	-0.139792	0.0249141	31.4828	7.69634	NA
15	84699113	rs12901166	A	G	0.780242	0.987944	154337	ADD	-0.140672	0.0249069	31.899	7.78941	NA
15	84789309	rs28635520	C	T	0.515489	0.992267	154337	ADD	0.127437	0.0205623	38.4104	9.24165	NA
15	84905424	rs530275988	C	T	0.730034	0.891859	154337	ADD	0.143365	0.0243992	34.5251	8.37594	NA
15	84937688	rs6422423	T	G	0.194682	0.997624	154337	ADD	-0.154353	0.0259323	35.428	8.57733	NA
15	85060395	15:85060395_CTA_C	C	CTA	0.805624	0.996098	154337	ADD	0.154471	0.0259675	35.3861	8.56797	NA
15	85062472	rs62029643	A	G	0.805948	0.994943	154337	ADD	0.153521	0.0260002	34.8647	8.45169	NA
15	85072558	rs62029647	T	C	0.805832	0.996994	154337	ADD	0.154037	0.0259687	35.1841	8.52293	NA
15	85073443	rs62029648	C	T	0.80583	0.996794	154337	ADD	0.154063	0.0259709	35.1903	8.52431	NA
15	85074334	rs62029649	T	C	0.805813	0.996878	154337	ADD	0.154042	0.025969	35.1858	8.52331	NA
15	85083041	rs11073859	C	T	0.774902	0.995512	154337	ADD	0.142617	0.0246291	33.5308	8.154	NA
15	85084383	rs62029652	T	C	0.774972	0.995313	154337	ADD	0.142052	0.0246332	33.2547	8.09235	NA
15	85086663	rs150958	C	T	0.744768	0.952267	154337	ADD	0.141131	0.0241289	34.2116	8.30597	NA
15	85086958	rs4125566	C	T	0.769238	0.986797	154337	ADD	0.143965	0.0245041	34.5172	8.37418	NA
15	85088079	rs366717	A	G	0.774621	0.994809	154337	ADD	0.142595	0.0246232	33.5367	8.15532	NA
15	85108833	rs62021162	T	C	0.805671	0.994709	154337	ADD	0.153988	0.025982	35.1261	8.51	NA
15	85109830	rs59495507	G	A	0.805642	0.99454	154337	ADD	0.154559	0.0259835	35.3829	8.56727	NA
15	85114237	rs62021165	C	G	0.805934	0.994244	154337	ADD	0.15326	0.026	34.7464	8.4253	NA
15	85128550	rs62021171	A	G	0.801296	0.993088	154337	ADD	0.160185	0.025802	38.542	9.27094	NA
15	85140794	rs7176527	T	C	0.819467	0.992933	154337	ADD	0.162066	0.0267353	36.7461	8.87109	NA
15	85141959	rs3762169	A	G	0.819385	0.992632	154337	ADD	0.160771	0.0267352	36.1617	8.74087	NA
15	85142647	rs3762168	C	A	0.8181	0.992561	154337	ADD	0.161114	0.0266602	36.5206	8.82085	NA
15	85266774	rs35641144	T	C	0.845865	0.99789	154337	ADD	0.157579	0.0284128	30.7588	7.53434	NA
15	85355927	rs72630465	T	C	0.846597	0.998013	154337	ADD	0.156693	0.0284746	30.2821	7.42764	NA
15	85372475	rs28363946	C	A	0.849014	0.996948	154337	ADD	0.16233	0.0286617	32.0769	7.82919	NA
15	89415247	rs3817428	G	C	0.732546	1	154337	ADD	0.136854	0.0231684	34.8918	8.45773	NA
15	96693928	rs12437483	C	T	0.798075	1	154337	ADD	-0.19863	0.0255749	60.3202	14.0936	NA
15	96694171	rs10645821	CTAATTAA	C	0.78694	0.976787	154337	ADD	-0.174981	0.0253525	47.6365	11.2898	NA
15	96694514	rs12912030	T	C	0.798319	0.997182	154337	ADD	-0.198703	0.0256199	60.1528	14.0566	NA
15	96695734	rs12101819	A	T	0.855009	0.988816	154337	ADD	-0.168041	0.0292972	32.8988	8.01285	NA
15	96697345	rs4984507	G	A	0.798582	0.994169	154337	ADD	-0.200572	0.0256643	61.0776	14.2607	NA
15	96699514	rs4984424	T	C	0.856148	0.987315	154337	ADD	-0.17792	0.0294282	36.5528	8.82802	NA
15	96700349	rs11856262	T	C	0.856169	0.987029	154337	ADD	-0.177847	0.0294342	36.508	8.81804	NA
15	96703373	rs1007328	C	T	0.525084	0.996038	154337	ADD	0.130945	0.0205752	40.5034	9.70714	NA
15	96704443	rs4984511	T	C	0.729058	0.995708	154337	ADD	-0.26625	0.0231796	131.937	29.8113	NA
15	96704448	rs4984512	G	T	0.729222	0.99591	154337	ADD	-0.266176	0.0231827	131.829	29.7876	NA
15	96705052	rs58217463	C	G	0.832945	0.922245	154337	ADD	-0.23212	0.028675	65.5271	15.2417	NA
15	96705400	rs1007251	A	G	0.809907	0.99614	154337	ADD	-0.230303	0.0262182	77.1602	17.8023	NA
15	96705724	rs4984425	C	T	0.809962	0.996385	154337	ADD	-0.229692	0.0262172	76.7569	17.7136	NA
15	96705907	rs35296828	T	C	0.702845	1	154337	ADD	0.137638	0.0224523	37.5798	9.05675	NA
15	96706200	rs28495920	A	C	0.919162	0.996504	154337	ADD	-0.229898	0.0377637	37.0611	8.94126	NA
15	96706337	rs115778038	T	A	0.798393	0.979857	154337	ADD	-0.20533	0.0258496	63.0955	14.7057	NA
15	96707171	rs7176909	C	G	0.525967	0.997366	154337	ADD	0.128806	0.0205642	39.2328	9.42461	NA
15	96708291	rs8023580	C	T	0.724207	1	154337	ADD	-0.264269	0.0229941	132.087	29.8441	NA
15	96709431	rs8028588	C	G	0.919032	0.997233	154337	ADD	-0.231459	0.0377218	37.6499	9.07237	NA
15	96709529	rs11853786	A	C	0.809679	0.997324	154337	ADD	-0.228742	0.0261862	76.3039	17.614	NA
15	96710126	rs16976295	T	C	0.809586	0.997164	154337	ADD	-0.229146	0.0261832	76.5913	17.6772	NA
15	96711475	rs34457261	CA	C	0.542307	0.861678	154337	ADD	-0.143924	0.0221669	42.1555	10.0742	NA
15	96712226	rs4984514	G	T	0.805205	1	154337	ADD	-0.229244	0.0259052	78.3106	18.0553	NA
15	96713556	rs11637474	T	G	0.550206	0.990943	154337	ADD	0.119733	0.0207007	33.4548	8.13703	NA
15	96714019	rs28441180	A	G	0.491388	0.917352	154337	ADD	-0.192649	0.0214507	80.6581	18.5713	NA
15	96714023	rs200962470	A	G	0.819051	0.946216	154337	ADD	-0.235075	0.0273728	73.7519	17.0527	NA
15	96714027	rs146613112	A	G	0.831842	0.949145	154337	ADD	-0.256027	0.0281614	82.6538	19.0098	NA
15	96714047	rs4555108	G	A	0.687652	0.986763	154337	ADD	0.148908	0.0223	44.5889	10.6143	NA
15	96714816	rs56332871	A	C	0.727015	0.994031	154337	ADD	-0.277066	0.0231397	143.368	32.3112	NA
15	96721311	rs35901208	A	G	0.563701	0.984248	154337	ADD	0.118652	0.0208485	32.3892	7.89899	NA
15	96721620	15:96721620_AT_A	A	AT	0.917097	0.987518	154337	ADD	-0.230957	0.037517	37.8972	9.12742	NA
15	96721661	rs72769730	A	G	0.917472	0.998587	154337	ADD	-0.233272	0.0373903	38.923	9.35571	NA
15	96721751	rs8030759	A	C	0.916926	0.997888	154337	ADD	-0.229585	0.0372871	37.9114	9.13058	NA
15	96721855	rs72769732	A	C	0.917113	1	154337	ADD	-0.232008	0.037291	38.708	9.30786	NA
15	96722963	rs28402890	T	C	0.922974	0.986176	154337	ADD	-0.230474	0.0388408	35.2103	8.52876	NA
15	96723052	rs144030115	C	T	0.922987	0.985359	154337	ADD	-0.232988	0.0388584	35.9498	8.69365	NA
15	96725043	rs961229	A	G	0.536579	1	154337	ADD	-0.143796	0.0205796	48.8223	11.5525	NA
15	96728981	rs2278509	C	A	0.72114	0.988409	154337	ADD	-0.133114	0.0230421	33.3734	8.11885	NA
16	2787062	rs181179291	C	A	0.988596	0.966093	154337	ADD	-0.544118	0.0982962	30.6418	7.50816	NA
16	4015313	rs1045476	G	A	0.178527	0.996161	154337	ADD	-0.154789	0.026826	33.2942	8.10117	NA
16	4015316	rs1045475	G	A	0.178507	0.996116	154337	ADD	-0.154673	0.0268282	33.2391	8.08887	NA
16	4015729	rs879620	T	C	0.384175	0.994402	154337	ADD	-0.116142	0.0211715	30.094	7.38552	NA
16	4019350	rs2907272	T	C	0.179338	0.994102	154337	ADD	-0.154167	0.0268103	33.0657	8.05013	NA
16	4941397	rs2660243	A	G	0.706853	0.997603	154337	ADD	-0.12857	0.0225843	32.4087	7.90335	NA
16	24712848	rs12708663	C	T	0.363503	0.99892	154337	ADD	-0.117496	0.0212924	30.4507	7.4654	NA
16	24713500	rs558651493	TC	T	0.39273	0.96854	154337	ADD	-0.118241	0.0213028	30.8081	7.54539	NA
16	24713503	rs111309696	T	C	0.392737	0.968512	154337	ADD	-0.118194	0.0213031	30.7823	7.53961	NA
16	24713504	rs371770211	TC	T	0.392737	0.968512	154337	ADD	-0.118194	0.0213031	30.7823	7.53961	NA
16	24714679	rs7185291	T	C	0.363491	0.998146	154337	ADD	-0.117715	0.0213004	30.5417	7.48576	NA
16	24717600	rs9302428	G	C	0.363808	0.997935	154337	ADD	-0.116218	0.0212926	29.7915	7.31778	NA
16	24726237	rs12103006	G	A	0.429558	0.996862	154337	ADD	-0.113521	0.020719	30.0204	7.36905	NA
16	24727064	rs7188873	G	A	0.376664	0.996599	154337	ADD	-0.117135	0.0211709	30.6119	7.50148	NA
16	24733751	rs13329943	T	C	0.267702	0.993791	154337	ADD	-0.135087	0.0232114	33.871	8.22996	NA
16	24735178	rs200539	C	T	0.267273	0.996514	154337	ADD	-0.133064	0.0231875	32.9317	8.0202	NA
16	24741686	rs7202252	C	T	0.267392	0.996834	154337	ADD	-0.133089	0.0231817	32.9604	8.02663	NA
16	24749203	rs200536	A	G	0.267559	0.997368	154337	ADD	-0.132417	0.0231689	32.6644	7.96049	NA
16	24752641	rs200534	A	G	0.267505	0.997622	154337	ADD	-0.132421	0.0231675	32.6708	7.96193	NA
16	24754891	16:24754891_CT_C	C	CT	0.271673	0.995635	154337	ADD	-0.127094	0.0230736	30.3402	7.44065	NA
16	24758400	rs112506159	AATGTACC	A	0.26732	0.995737	154337	ADD	-0.132614	0.0232007	32.6719	7.96216	NA
16	24773524	rs8049667	A	G	0.732586	0.998662	154337	ADD	0.132586	0.0231576	32.7802	7.98635	NA
16	24784475	rs7204281	T	C	0.732526	0.999436	154337	ADD	0.133019	0.0231466	33.026	8.04126	NA
16	24792242	rs17771137	A	G	0.732339	0.999779	154337	ADD	0.131874	0.0231359	32.4894	7.92138	NA
16	24793741	rs2343606	T	C	0.732358	0.999774	154337	ADD	0.131945	0.0231367	32.5222	7.92872	NA
16	24795959	rs11074653	T	C	0.732519	0.999749	154337	ADD	0.132601	0.023144	32.8261	7.99662	NA
16	24798079	rs12923476	A	G	0.743749	0.999796	154337	ADD	0.133297	0.0234603	32.283	7.87526	NA
16	24803620	rs1862451	G	A	0.732282	0.999203	154337	ADD	0.131939	0.023143	32.5016	7.92411	NA
16	24806420	rs7186893	T	G	0.732538	0.99907	154337	ADD	0.133542	0.0231517	33.2715	8.0961	NA
16	24806535	rs6497760	A	G	0.732521	0.999129	154337	ADD	0.133565	0.0231511	33.2844	8.09898	NA
16	24811740	rs964782	C	T	0.73231	0.998984	154337	ADD	0.132807	0.0231454	32.9243	8.01855	NA
16	24813290	16:24813290_CAG_C	C	CAG	0.731402	0.995775	154337	ADD	0.131483	0.023156	32.2415	7.86598	NA
16	24813743	rs11074654	G	A	0.72826	0.998879	154337	ADD	0.126503	0.0230284	30.1767	7.40404	NA
16	24816492	rs2059134	G	A	0.732357	0.998988	154337	ADD	0.132815	0.0231467	32.9242	8.01854	NA
16	24818286	rs1978451	G	C	0.732326	0.999175	154337	ADD	0.133117	0.023144	33.0819	8.05376	NA
16	24820393	rs35283675	G	A	0.732361	0.999138	154337	ADD	0.133432	0.0231461	33.2328	8.08745	NA
16	24823619	rs12599173	C	T	0.727944	0.998779	154337	ADD	0.126527	0.0230203	30.2096	7.41141	NA
16	24823667	rs12596793	G	C	0.728091	0.999027	154337	ADD	0.127091	0.0230228	30.473	7.47038	NA
16	24830866	rs12920941	A	T	0.725477	0.990801	154337	ADD	0.12705	0.0230579	30.3609	7.44529	NA
16	25247974	rs151118254	T	C	0.993285	0.891271	154337	ADD	-0.73147	0.132967	30.2625	7.42325	NA
16	28338039	rs2726033	G	A	0.576161	0.998952	154337	ADD	-0.130191	0.0207503	39.3653	9.45409	NA
16	28338043	rs2726032	C	T	0.576479	1	154337	ADD	-0.129941	0.0207399	39.2532	9.42916	NA
16	28340785	rs9922412	T	C	0.577776	0.993811	154337	ADD	-0.132599	0.0208158	40.5784	9.7238	NA
16	28340945	rs12598357	G	A	0.579859	0.997134	154337	ADD	-0.133965	0.0207982	41.4887	9.92608	NA
16	28341631	rs3986619	A	C	0.576299	0.995713	154337	ADD	-0.130817	0.0207861	39.6081	9.5081	NA
16	28344332	rs2726031	G	A	0.586415	0.986481	154337	ADD	-0.126813	0.0209498	36.6413	8.84774	NA
16	28344855	rs62031389	G	A	0.59845	0.989577	154337	ADD	-0.131079	0.0210151	38.9048	9.35166	NA
16	28347140	rs2726036	C	A	0.599504	0.993244	154337	ADD	-0.131852	0.0209723	39.5257	9.48977	NA
16	28347707	rs13333976	C	T	0.58392	0.99218	154337	ADD	-0.132133	0.0208797	40.0475	9.60579	NA
16	28348344	rs2466826	A	G	0.599097	0.989263	154337	ADD	-0.133806	0.0210253	40.5008	9.70655	NA
16	28349237	rs7206728	A	C	0.582251	0.986319	154337	ADD	-0.132657	0.0209289	40.1764	9.63444	NA
16	28350059	rs3986805	G	A	0.584875	0.989324	154337	ADD	-0.132635	0.0209156	40.2139	9.64279	NA
16	28370522	rs545943172	T	C	0.635662	0.930595	154337	ADD	-0.13391	0.0220593	36.8505	8.89433	NA
16	28372911	rs202210003	C	T	0.574292	0.943292	154337	ADD	-0.131127	0.021356	37.7007	9.08368	NA
16	28373724	rs62031458	C	T	0.608318	0.922568	154337	ADD	-0.132813	0.0218827	36.8368	8.89129	NA
16	28373950	rs62032560	A	C	0.577446	0.957845	154337	ADD	-0.12977	0.0212107	37.4315	9.02374	NA
16	28374161	rs201918842	C	G	0.578784	0.959112	154337	ADD	-0.131635	0.0212032	38.5429	9.27112	NA
16	28379443	rs865719	G	A	0.583594	0.968716	154337	ADD	-0.142577	0.0211225	45.5622	10.8301	NA
16	28383026	rs394502	A	G	0.578938	0.956888	154337	ADD	-0.139847	0.0212477	43.3193	10.3326	NA
16	28383207	rs12599490	C	G	0.559636	0.915295	154337	ADD	-0.14413	0.0216283	44.4082	10.5742	NA
16	28383243	rs62032566	T	C	0.585137	0.974506	154337	ADD	-0.137952	0.021071	42.8638	10.2315	NA
16	28384414	rs411518	A	G	0.583014	0.956548	154337	ADD	-0.13566	0.0212642	40.7011	9.75109	NA
16	28385671	rs148070559	G	A	0.684125	0.847018	154337	ADD	-0.142021	0.0239803	35.0748	8.49855	NA
16	28388507	rs545645107	G	A	0.598458	0.963199	154337	ADD	-0.134619	0.0213104	39.905	9.57412	NA
16	28388744	rs2650495	C	G	0.632246	0.89061	154337	ADD	-0.145575	0.0225373	41.7225	9.97801	NA
16	28389173	rs56211668	A	G	0.590977	0.937017	154337	ADD	-0.134709	0.0215604	39.0377	9.38122	NA
16	28403471	rs555978476	A	C	0.650551	0.867456	154337	ADD	-0.131189	0.0231409	32.139	7.84308	NA
16	28414341	rs371750930	TA	T	0.648039	0.877673	154337	ADD	-0.151491	0.0229522	43.5638	10.3868	NA
16	28483061	rs151178	T	A	0.585552	0.992923	154337	ADD	-0.133251	0.0208851	40.7068	9.75234	NA
16	28485141	rs149299	C	T	0.588324	0.998211	154337	ADD	-0.133704	0.0208483	41.1287	9.84609	NA
16	28487056	rs151179	G	A	0.587724	0.998808	154337	ADD	-0.134587	0.0208383	41.7139	9.97611	NA
16	28487213	rs151180	T	G	0.567527	0.964927	154337	ADD	-0.128125	0.0210489	37.0518	8.93918	NA
16	28487700	rs562694643	C	CA	0.576518	0.977315	154337	ADD	-0.134903	0.0209917	41.2999	9.88414	NA
16	28488369	rs181195	T	A	0.588319	0.999144	154337	ADD	-0.134196	0.0208393	41.468	9.92149	NA
16	28489342	rs28374519	A	G	0.587586	0.961656	154337	ADD	0.11694	0.0212392	30.3145	7.43489	NA
16	28489346	rs34839	C	T	0.551308	0.998942	154337	ADD	-0.12541	0.0206123	37.0179	8.93164	NA
16	28490517	rs151181	C	T	0.587076	1	154337	ADD	-0.134726	0.0208301	41.8328	10.0025	NA
16	28491534	rs139457431	AT	A	0.588234	0.995913	154337	ADD	-0.134085	0.0208727	41.2674	9.87692	NA
16	28492510	rs151303	A	C	0.588319	0.999431	154337	ADD	-0.134163	0.0208356	41.4621	9.92018	NA
16	28494350	rs34838	G	A	0.551218	0.998722	154337	ADD	-0.123002	0.0206134	35.6064	8.6171	NA
16	28494421	rs42861	G	A	0.551071	0.998514	154337	ADD	-0.123341	0.0206166	35.7917	8.6584	NA
16	28494823	rs34836	G	A	0.551123	0.998755	154337	ADD	-0.122931	0.0206136	35.5648	8.60782	NA
16	28495752	rs151182	T	C	0.588023	0.999086	154337	ADD	-0.134	0.0208372	41.3554	9.89646	NA
16	28497059	rs151301	A	T	0.588227	0.9992	154337	ADD	-0.1337	0.0208361	41.1748	9.85635	NA
16	28499291	rs34835	G	A	0.58129	1	154337	ADD	-0.132769	0.0208284	40.6329	9.73591	NA
16	28499659	rs149301	T	A	0.594327	0.985156	154337	ADD	-0.128776	0.0210365	37.4734	9.03306	NA
16	28501781	16:28501781_TA_T	T	TA	0.561936	0.956502	154337	ADD	-0.128657	0.0211407	37.0364	8.93574	NA
16	28502409	16:28502409_GATAAA_G	G	GATAAA	0.589637	0.988709	154337	ADD	-0.127535	0.0209593	37.0262	8.93348	NA
16	28502420	16:28502420_ATAAAT_A	A	ATAAAT	0.616799	0.941666	154337	ADD	-0.139169	0.021772	40.859	9.78616	NA
16	28504181	rs27741	A	G	0.581896	0.997563	154337	ADD	-0.134821	0.0208078	41.9819	10.0356	NA
16	28506872	rs149271	G	A	0.588069	0.999531	154337	ADD	-0.131917	0.0208325	40.0972	9.61685	NA
16	28507644	rs180743	G	C	0.587727	1	154337	ADD	-0.13123	0.0208412	39.6481	9.51698	NA
16	28508048	rs180744	G	A	0.587753	0.998911	154337	ADD	-0.130048	0.0208384	38.9473	9.3611	NA
16	28508069	rs151174	T	C	0.588587	0.998841	154337	ADD	-0.129798	0.0208455	38.7711	9.32192	NA
16	28508447	rs40831	G	A	0.56993	0.992086	154337	ADD	-0.127494	0.0207995	37.5727	9.05517	NA
16	28510393	rs40834	T	C	0.536389	0.998289	154337	ADD	-0.127801	0.0205851	38.5445	9.27148	NA
16	28510537	rs40836	G	A	0.536174	0.999165	154337	ADD	-0.128766	0.0205742	39.1703	9.41072	NA
16	28510845	rs40837	G	A	0.536345	0.99932	154337	ADD	-0.127832	0.0205735	38.6067	9.28532	NA
16	28512524	rs181204	G	A	0.666442	0.985545	154337	ADD	-0.121755	0.0218989	30.9121	7.56866	NA
16	28512890	rs756361689	A	ACACT	0.544782	0.978853	154337	ADD	-0.12499	0.0208262	36.019	8.70906	NA
16	28513068	16:28513068_ACT_A	A	ACT	0.662805	0.993154	154337	ADD	-0.119532	0.0217561	30.1863	7.40619	NA
16	28513129	rs181205	C	T	0.651062	0.972957	154337	ADD	-0.118986	0.0218127	29.7557	7.30974	NA
16	28513530	rs181207	T	C	0.663442	0.993877	154337	ADD	-0.119562	0.0217701	30.1624	7.40083	NA
16	28515908	16:28515908_CT_C	C	CT	0.532663	0.903493	154337	ADD	-0.138196	0.0216495	40.7469	9.76125	NA
16	28516663	16:28516663_CT_C	C	CT	0.53267	0.990128	154337	ADD	-0.125694	0.0206648	36.9969	8.92695	NA
16	28517709	rs26528	C	T	0.536329	0.99888	154337	ADD	-0.126428	0.0205785	37.7448	9.09349	NA
16	28519096	rs153109	C	T	0.536293	0.998855	154337	ADD	-0.126432	0.0205785	37.7471	9.09402	NA
16	28520325	16:28520325_TA_T	T	TA	0.536397	0.991682	154337	ADD	-0.127126	0.0206554	37.8789	9.12334	NA
16	28520576	rs240708	G	A	0.535861	0.998823	154337	ADD	-0.126181	0.02058	37.5923	9.05954	NA
16	28524612	rs240707	G	C	0.53596	0.999299	154337	ADD	-0.125153	0.0205736	37.0053	8.92882	NA
16	28524723	rs153111	T	C	0.535146	0.997292	154337	ADD	-0.124463	0.0205892	36.5431	8.82585	NA
16	28526374	16:28526374_GA_G	G	GA	0.515147	0.907184	154337	ADD	-0.120079	0.0214981	31.1984	7.63273	NA
16	28526897	rs153106	C	T	0.58021	0.999459	154337	ADD	-0.132207	0.0207721	40.5086	9.70829	NA
16	28527326	rs79046494	A	G	0.656878	0.999271	154337	ADD	-0.117897	0.0216118	29.7597	7.31064	NA
16	28528781	rs28449958	A	G	0.655221	0.994917	154337	ADD	-0.119191	0.0216408	30.3347	7.43941	NA
16	28529461	rs542594336	TA	T	0.593259	0.97065	154337	ADD	-0.137191	0.0211874	41.9274	10.0235	NA
16	28529716	rs240705	T	C	0.580197	0.999613	154337	ADD	-0.132296	0.0207705	40.5696	9.72185	NA
16	28529949	rs240704	C	T	0.579611	0.998703	154337	ADD	-0.132196	0.0207755	40.4887	9.70387	NA
16	28530228	16:28530228_CT_C	C	CT	0.62275	0.975398	154337	ADD	-0.120409	0.0211639	32.3688	7.89443	NA
16	28530711	16:28530711_AT_A	A	AT	0.571561	0.980823	154337	ADD	-0.128076	0.0209088	37.5209	9.04364	NA
16	28531287	rs4787458	G	A	0.637537	1	154337	ADD	-0.11653	0.0206792	31.7546	7.75713	NA
16	28531353	rs240702	T	C	0.580217	0.999751	154337	ADD	-0.132214	0.0207694	40.5235	9.7116	NA
16	28532188	rs62034319	G	T	0.580112	0.998497	154337	ADD	-0.131473	0.0207852	40.0097	9.59738	NA
16	28533071	rs28698667	T	C	0.580976	0.999356	154337	ADD	-0.132219	0.0207814	40.4793	9.70179	NA
16	28533911	rs370084618	CT	C	0.622706	0.951752	154337	ADD	-0.138815	0.0216905	40.9574	9.80804	NA
16	28534038	rs62034321	T	C	0.581038	0.999543	154337	ADD	-0.132229	0.0207794	40.4941	9.70506	NA
16	28535003	rs4788085	G	A	0.580993	0.999517	154337	ADD	-0.132368	0.0207801	40.5763	9.72333	NA
16	28535305	rs28772958	G	A	0.581011	0.999514	154337	ADD	-0.132328	0.02078	40.5516	9.71785	NA
16	28535834	rs62034322	A	G	0.617041	0.996914	154337	ADD	-0.124554	0.0210701	34.9451	8.46963	NA
16	28536473	rs62034323	T	C	0.581087	0.999595	154337	ADD	-0.132739	0.0207805	40.8025	9.77361	NA
16	28536762	rs62034324	C	T	0.580982	0.999389	154337	ADD	-0.132985	0.0207821	40.9471	9.80575	NA
16	28537971	rs2106480	C	T	0.580923	0.99964	154337	ADD	-0.133091	0.0207795	41.0231	9.82264	NA
16	28538640	rs62034325	G	A	0.617424	0.996696	154337	ADD	-0.124655	0.0210785	34.9734	8.47595	NA
16	28539293	rs62034326	G	A	0.580509	0.999044	154337	ADD	-0.133139	0.0207839	41.0352	9.82532	NA
16	28539386	rs189278832	A	G	0.624371	0.977087	154337	ADD	-0.128531	0.0213549	36.2259	8.75519	NA
16	28539398	16:28539398_GTGTA_G	G	GTGTA	0.616406	0.995873	154337	ADD	-0.121282	0.0210725	33.1254	8.06347	NA
16	28539848	rs4788084	T	C	0.581079	1	154337	ADD	-0.133986	0.0207788	41.5792	9.94619	NA
16	28541394	rs8046271	C	T	0.581112	0.999822	154337	ADD	-0.132855	0.0207795	40.8775	9.79027	NA
16	28541407	16:28541407_CTT_C	C	CTT	0.581709	0.996437	154337	ADD	-0.131659	0.020821	39.9852	9.59195	NA
16	28542172	rs231977	C	T	0.456982	0.996146	154337	ADD	-0.116994	0.0206646	32.0533	7.82392	NA
16	28543381	rs12446550	A	G	0.581134	0.999881	154337	ADD	-0.133118	0.0207785	41.0434	9.82715	NA
16	28545449	rs4788083	G	A	0.58105	0.999642	154337	ADD	-0.13241	0.0207802	40.6012	9.72889	NA
16	28545587	rs231976	C	G	0.456213	0.998036	154337	ADD	-0.115513	0.0206496	31.2923	7.65374	NA
16	28549823	rs151226	C	A	0.458304	0.998413	154337	ADD	-0.116496	0.0206299	31.888	7.78695	NA
16	28550667	rs3785354	T	C	0.62847	0.996449	154337	ADD	-0.122107	0.0211258	33.4083	8.12665	NA
16	28551871	rs142724574	AAGTGAAGACAGGATACTTG	A	0.646874	0.961643	154337	ADD	-0.12623	0.0217596	33.653	8.18128	NA
16	28553025	16:28553025_CAA_C	C	CAA	0.623797	0.887872	154337	ADD	-0.134313	0.0225366	35.5188	8.59757	NA
16	28554108	rs1074631	A	G	0.628536	0.996637	154337	ADD	-0.121487	0.0211266	33.0674	8.05052	NA
16	28555400	rs4787457	G	A	0.628271	0.996826	154337	ADD	-0.122198	0.0211214	33.4721	8.14089	NA
16	28555590	rs151321	T	C	0.458365	0.998579	154337	ADD	-0.116594	0.0206272	31.9504	7.80089	NA
16	28555706	rs9926245	A	T	0.583382	0.999672	154337	ADD	-0.134016	0.0207924	41.5437	9.93829	NA
16	28556147	rs4788081	C	T	0.628473	0.996851	154337	ADD	-0.121263	0.0211246	32.952	8.02473	NA
16	28556564	16:28556564_CT_C	C	CT	0.628516	0.995797	154337	ADD	-0.124077	0.0211599	34.3841	8.34448	NA
16	28558081	rs4788080	T	C	0.628256	0.996878	154337	ADD	-0.122067	0.0211211	33.4014	8.12511	NA
16	28558289	rs7202948	A	T	0.583266	0.999529	154337	ADD	-0.134013	0.0207931	41.5386	9.93716	NA
16	28559363	rs4788079	A	C	0.628249	0.996865	154337	ADD	-0.12176	0.0211213	33.2327	8.08745	NA
16	28559573	rs4787456	T	C	0.628247	0.996875	154337	ADD	-0.121964	0.0211213	33.3442	8.11234	NA
16	28559981	rs4788078	A	G	0.628222	0.996865	154337	ADD	-0.122147	0.0211213	33.4448	8.13481	NA
16	28561581	rs149278	T	C	0.452847	0.994781	154337	ADD	-0.120322	0.0206833	33.8417	8.22342	NA
16	28561785	rs112366001	A	T	0.628723	0.994641	154337	ADD	-0.124213	0.0211738	34.4142	8.3512	NA
16	28561982	rs13331170	C	T	0.583327	0.999601	154337	ADD	-0.13412	0.0207919	41.6099	9.95301	NA
16	28562256	rs62034350	G	A	0.628198	0.997249	154337	ADD	-0.121963	0.0211154	33.3625	8.11642	NA
16	28563026	rs151228	G	A	0.458179	0.998975	154337	ADD	-0.116077	0.020623	31.6802	7.74048	NA
16	28565269	16:28565269_GA_G	G	GA	0.458073	0.997953	154337	ADD	-0.115013	0.0206318	31.0755	7.60523	NA
16	28565489	rs62034351	A	G	0.628317	0.996997	154337	ADD	-0.120722	0.0211216	32.668	7.96128	NA
16	28565667	rs7191618	G	C	0.583355	0.999437	154337	ADD	-0.134503	0.0207946	41.8371	10.0035	NA
16	28565953	rs7187604	G	A	0.626969	0.997338	154337	ADD	-0.123349	0.0211006	34.173	8.29736	NA
16	28566158	rs3859172	T	G	0.583352	0.9996	154337	ADD	-0.134055	0.0207927	41.5668	9.94343	NA
16	28569764	rs4788077	C	G	0.627352	0.997443	154337	ADD	-0.122721	0.0211051	33.8114	8.21664	NA
16	28570005	rs4788076	T	C	0.627531	0.996618	154337	ADD	-0.122959	0.021114	33.9141	8.23959	NA
16	28572281	rs531139717	CA	C	0.662436	0.961619	154337	ADD	-0.122108	0.0220359	30.7063	7.52261	NA
16	28574615	rs480400	G	A	0.458176	1	154337	ADD	-0.115585	0.0206084	31.4569	7.69055	NA
16	28575899	rs558548	T	C	0.463817	0.992632	154337	ADD	-0.116434	0.020596	31.9588	7.80278	NA
16	28576094	16:28576094_GTATA_G	G	GTATA	0.625585	0.997616	154337	ADD	-0.123765	0.0210195	34.6699	8.40824	NA
16	28580333	rs151232	C	T	0.458057	0.998169	154337	ADD	-0.114917	0.020625	31.0443	7.59825	NA
16	28580685	rs56272201	G	A	0.627033	0.998208	154337	ADD	-0.122494	0.0210934	33.724	8.19713	NA
16	28580829	rs56396270	T	C	0.626801	0.998393	154337	ADD	-0.12318	0.0210875	34.1218	8.28594	NA
16	28581038	rs62034355	C	G	0.627033	0.998229	154337	ADD	-0.122519	0.0210931	33.7386	8.2004	NA
16	28582142	rs193628	T	G	0.542056	0.996979	154337	ADD	0.114734	0.0206425	30.8926	7.56431	NA
16	28582849	rs151231	G	A	0.458119	0.997756	154337	ADD	-0.114462	0.0206284	30.7889	7.54109	NA
16	28582941	rs12447461	A	C	0.617024	0.999731	154337	ADD	-0.124034	0.021077	34.631	8.39957	NA
16	28583362	rs112191041	G	A	0.616988	0.999846	154337	ADD	-0.123943	0.021075	34.5867	8.38967	NA
16	28583610	rs111693583	T	C	0.616987	0.999855	154337	ADD	-0.123933	0.0210749	34.5815	8.38852	NA
16	28583865	rs11074911	T	C	0.616986	0.999868	154337	ADD	-0.12392	0.0210748	34.5744	8.38693	NA
16	28585636	rs56209193	T	C	0.617059	0.999706	154337	ADD	-0.123532	0.0210776	34.3492	8.33668	NA
16	28586127	rs7193402	C	T	0.624724	1	154337	ADD	-0.122985	0.0209386	34.4989	8.37008	NA
16	28587389	rs7186573	C	T	0.616989	0.999931	154337	ADD	-0.123867	0.0210743	34.5469	8.38079	NA
16	28587597	rs62034358	T	G	0.626793	0.998593	154337	ADD	-0.122792	0.0210855	33.9132	8.23939	NA
16	28588049	rs12445823	C	A	0.626771	0.998609	154337	ADD	-0.122838	0.0210855	33.9389	8.24512	NA
16	28588395	rs12445744	C	A	0.626771	0.998608	154337	ADD	-0.122844	0.0210855	33.9424	8.24589	NA
16	28588443	rs12448429	T	C	0.617196	0.999429	154337	ADD	-0.124331	0.0210927	34.7449	8.42496	NA
16	28589455	rs4787455	A	G	0.626781	0.998574	154337	ADD	-0.122884	0.0210862	33.9624	8.25037	NA
16	28590030	rs7190771	A	G	0.616898	0.999662	154337	ADD	-0.123723	0.0210765	34.4592	8.36124	NA
16	28590862	rs112047757	T	C	0.616987	0.999883	154337	ADD	-0.123897	0.0210752	34.5602	8.38376	NA
16	28590989	rs112831778	T	C	0.627029	0.998481	154337	ADD	-0.12227	0.0210909	33.6086	8.17137	NA
16	28593239	rs537282569	CA	C	0.646094	0.931886	154337	ADD	-0.131561	0.022157	35.2562	8.53901	NA
16	28593347	rs17707300	C	T	0.617111	1	154337	ADD	-0.123509	0.0210756	34.3428	8.33526	NA
16	28593597	rs4788074	A	G	0.626797	0.998474	154337	ADD	-0.122867	0.0210877	33.9478	8.24709	NA
16	28593700	rs538682396	TG	T	0.625187	0.998096	154337	ADD	-0.123753	0.0210051	34.7102	8.41724	NA
16	28594549	rs4788073	G	A	0.616975	0.999739	154337	ADD	-0.123867	0.0210773	34.5366	8.3785	NA
16	28595700	rs17640009	G	A	0.617012	0.999605	154337	ADD	-0.123853	0.0210793	34.5226	8.37538	NA
16	28595810	rs75539558	G	C	0.617025	0.999548	154337	ADD	-0.123768	0.0210804	34.4718	8.36403	NA
16	28599411	rs55792032	G	A	0.616995	0.999235	154337	ADD	-0.123909	0.0210827	34.5423	8.37978	NA
16	28600091	rs62034359	T	C	0.626876	0.9978	154337	ADD	-0.123216	0.0210978	34.1081	8.28287	NA
16	28600201	rs112479807	GT	G	0.616577	0.997226	154337	ADD	-0.1252	0.0210999	35.2085	8.52838	NA
16	28603168	rs2077031	A	T	0.626923	0.996212	154337	ADD	-0.123879	0.0211166	34.4148	8.35133	NA
16	28603335	rs762634	C	T	0.627261	0.995657	154337	ADD	-0.123092	0.0211279	33.9428	8.24599	NA
16	28603342	rs710410	G	A	0.627032	0.995264	154337	ADD	-0.12274	0.021129	33.7455	8.20194	NA
16	28603655	rs1059491	G	T	0.626895	0.99615	154337	ADD	-0.124031	0.0211171	34.4977	8.36982	NA
16	28604686	rs3743963	G	A	0.458202	0.990565	154337	ADD	-0.115899	0.0207034	31.338	7.66396	NA
16	28605915	rs62031560	A	T	0.616997	0.996904	154337	ADD	-0.124436	0.0211096	34.7483	8.42573	NA
16	28606160	rs113208333	T	G	0.617004	0.99685	154337	ADD	-0.124465	0.0211096	34.7645	8.42935	NA
16	28607070	rs4149406	G	A	0.617063	0.996407	154337	ADD	-0.124443	0.0211153	34.7336	8.42245	NA
16	28607228	rs1059489	G	A	0.631215	0.980523	154337	ADD	-0.126034	0.0212767	35.0889	8.5017	NA
16	28607232	rs1136703	G	A	0.6316	0.979892	154337	ADD	-0.125732	0.0212865	34.8884	8.45698	NA
16	28608230	rs743590	A	G	0.616983	0.996151	154337	ADD	-0.124328	0.0211157	34.6682	8.40785	NA
16	28608341	rs762633	C	T	0.626896	0.994962	154337	ADD	-0.12394	0.0211317	34.3996	8.34793	NA
16	28608746	rs35175818	C	A	0.626763	0.994493	154337	ADD	-0.123748	0.0211358	34.28	8.32124	NA
16	28608938	rs4149398	G	C	0.626847	0.994284	154337	ADD	-0.123297	0.0211388	34.021	8.26344	NA
16	28609329	rs62031562	T	A	0.621172	0.982724	154337	ADD	-0.124545	0.0211987	34.5169	8.37412	NA
16	28613965	rs11074907	G	A	0.605013	0.958513	154337	ADD	-0.1234	0.0214268	33.1678	8.07294	NA
16	28614734	rs7191548	C	T	0.604277	0.959767	154337	ADD	-0.122541	0.021406	32.7712	7.98435	NA
16	28616259	rs6498091	G	T	0.604089	0.959323	154337	ADD	-0.123521	0.0214093	33.2869	8.09953	NA
16	28616399	rs4788070	A	G	0.604278	0.959349	154337	ADD	-0.122926	0.0214128	32.9567	8.02578	NA
16	28616665	rs4788069	A	C	0.604913	0.958028	154337	ADD	-0.123382	0.021434	33.136	8.06584	NA
16	28616723	rs4788068	T	C	0.604891	0.957937	154337	ADD	-0.12322	0.0214348	33.0462	8.04578	NA
16	28617057	rs1042157	A	G	0.605092	0.957783	154337	ADD	-0.123125	0.0214417	32.9742	8.0297	NA
16	28617308	rs9282864	G	A	0.603058	0.958913	154337	ADD	-0.127435	0.0213958	35.475	8.58781	NA
16	28617552	rs3176926	G	C	0.605404	0.949687	154337	ADD	-0.121653	0.0215405	31.8956	7.78865	NA
16	28617574	rs4149394	T	C	0.607958	0.953092	154337	ADD	-0.124909	0.021527	33.6683	8.1847	NA
16	28617595	rs4149393	G	A	0.60401	0.960026	154337	ADD	-0.12799	0.0213935	35.7921	8.6585	NA
16	28617794	rs79533802	C	T	0.605587	0.958076	154337	ADD	-0.126591	0.0214289	34.8987	8.45927	NA
16	28617795	rs79039694	A	G	0.607734	0.953057	154337	ADD	-0.1225	0.021525	32.3881	7.89875	NA
16	28617813	rs4149392	G	A	0.607969	0.952672	154337	ADD	-0.122798	0.0215304	32.5295	7.93035	NA
16	28617885	rs75301646	A	G	0.625481	0.925883	154337	ADD	-0.129838	0.0220401	34.7037	8.41578	NA
16	28617888	rs74459546	T	C	0.613478	0.945719	154337	ADD	-0.129601	0.0216482	35.8405	8.66927	NA
16	28617890	rs116840534	G	A	0.625811	0.926125	154337	ADD	-0.128253	0.0220446	33.848	8.22482	NA
16	28617930	rs143299878	TG	T	0.611519	0.949709	154337	ADD	-0.126689	0.021588	34.4392	8.35677	NA
16	28617974	rs4149390	G	T	0.606842	0.956909	154337	ADD	-0.127863	0.0214566	35.5118	8.59601	NA
16	28618011	rs4149389	A	G	0.609509	0.952637	154337	ADD	-0.124075	0.021527	33.22	8.08461	NA
16	28618065	rs3020806	T	A	0.604982	0.958925	154337	ADD	-0.127259	0.0214086	35.3344	8.55646	NA
16	28618071	rs3020805	G	C	0.604982	0.958924	154337	ADD	-0.127258	0.0214086	35.3343	8.55643	NA
16	28618237	rs9282862	C	T	0.605875	0.956573	154337	ADD	-0.12371	0.0214631	33.2221	8.08507	NA
16	28618446	rs2925623	C	T	0.604329	0.958596	154337	ADD	-0.126658	0.021406	35.0102	8.48416	NA
16	28618636	rs3020804	G	A	0.605126	0.956939	154337	ADD	-0.124818	0.0214563	33.8414	8.22336	NA
16	28618914	rs3020803	A	T	0.605538	0.957079	154337	ADD	-0.125579	0.0214602	34.2427	8.31291	NA
16	28618933	rs2925628	C	T	0.612649	0.94432	154337	ADD	-0.119849	0.021636	30.684	7.51762	NA
16	28618968	16:28618968_AGAG_A	A	AGAG	0.605584	0.955093	154337	ADD	-0.127629	0.0214636	35.3587	8.56187	NA
16	28619003	rs4788064	T	G	0.607064	0.95479	154337	ADD	-0.126761	0.0214758	34.8392	8.44602	NA
16	28619076	rs2925629	C	T	0.605399	0.957143	154337	ADD	-0.125758	0.0214572	34.35	8.33687	NA
16	28619132	rs2925630	C	T	0.605488	0.957096	154337	ADD	-0.125302	0.0214595	34.0939	8.27971	NA
16	28619179	rs56091264	G	A	0.61957	0.926479	154337	ADD	-0.133215	0.0219226	36.925	8.91095	NA
16	28619180	rs56305122	T	C	0.620396	0.92701	154337	ADD	-0.133996	0.0219255	37.3499	9.00556	NA
16	28619911	rs1126447	C	T	0.605238	0.956958	154337	ADD	-0.123123	0.0214579	32.9232	8.0183	NA
16	28619920	rs1126446	G	A	0.612347	0.941723	154337	ADD	-0.120953	0.0216749	31.1398	7.6196	NA
16	28622993	rs2925635	G	A	0.398741	0.923233	154337	ADD	0.12153	0.0217614	31.1883	7.63046	NA
16	28623261	rs111890869	A	G	0.656755	0.930024	154337	ADD	-0.12575	0.022332	31.7072	7.74653	NA
16	28626741	rs4788071	A	C	0.632345	0.975405	154337	ADD	-0.120431	0.0215201	31.3176	7.65939	NA
16	28626966	rs28729187	C	T	0.378205	0.998149	154337	ADD	0.122193	0.0211442	33.3971	8.12415	NA
16	28627004	rs28480369	C	T	0.378211	0.99821	154337	ADD	0.122402	0.021143	33.5153	8.15055	NA
16	28627063	rs28676837	T	C	0.378192	0.998207	154337	ADD	0.122434	0.0211433	33.5321	8.15429	NA
16	28628326	rs11339073	CT	C	0.424472	0.975347	154337	ADD	0.141401	0.0208933	45.8024	10.8834	NA
16	28629300	rs6498089	T	C	0.378144	0.998783	154337	ADD	0.122253	0.0211382	33.4493	8.13581	NA
16	28629660	rs546277570	CTTTT	C	0.403221	0.983207	154337	ADD	0.13552	0.0210641	41.3924	9.9047	NA
16	28631055	rs200705867	TA	T	0.374725	0.996035	154337	ADD	0.122012	0.0212007	33.1214	8.06258	NA
16	28631360	rs28410083	T	A	0.373103	0.998885	154337	ADD	0.121073	0.0211952	32.63	7.9528	NA
16	28631530	rs62031607	T	A	0.62756	0.999069	154337	ADD	-0.12181	0.0211991	33.0166	8.03917	NA
16	28631585	rs1968752	G	T	0.373099	1	154337	ADD	0.121589	0.0211799	32.9565	8.02574	NA
16	28631759	rs1968751	C	T	0.373032	0.999411	154337	ADD	0.121888	0.0211897	33.0882	8.05516	NA
16	28632021	rs2411453	G	T	0.403594	0.993351	154337	ADD	0.135982	0.0209282	42.2183	10.0881	NA
16	28632288	rs8049739	C	G	0.373012	0.998511	154337	ADD	0.122355	0.0212012	33.3056	8.10373	NA
16	28639047	rs3927084	C	A	0.589411	0.987696	154337	ADD	-0.136957	0.0208665	43.0791	10.2792	NA
16	28641179	rs4788062	C	T	0.589403	0.987695	154337	ADD	-0.136952	0.0208664	43.0765	10.2787	NA
16	28649651	rs35626515	A	C	0.592355	0.994358	154337	ADD	-0.138365	0.0208797	43.9142	10.4646	NA
16	28649787	rs35184893	A	G	0.589904	0.986609	154337	ADD	-0.1369	0.0208836	42.973	10.2557	NA
16	28653523	rs2411440	T	C	0.599134	0.976221	154337	ADD	-0.123097	0.0210664	34.1439	8.29087	NA
16	28696066	rs145783522	T	A	0.753482	0.824744	154337	ADD	-0.150842	0.0263473	32.7773	7.98572	NA
16	28702943	rs202014106	T	A	0.615202	0.967946	154337	ADD	-0.1498	0.0214268	48.8777	11.5647	NA
16	28704506	16:28704506_ATTT_A	A	ATTT	0.59897	0.975619	154337	ADD	-0.143356	0.021161	45.8948	10.9039	NA
16	28708452	16:28708452_ATTT_A	A	ATTT	0.623298	0.935662	154337	ADD	-0.12549	0.0217224	33.3734	8.11886	NA
16	28737148	16:28737148_CT_C	C	CT	0.765712	0.830909	154337	ADD	-0.157952	0.0265458	35.4044	8.57207	NA
16	28753166	16:28753166_GAC_G	G	GAC	0.591988	0.971401	154337	ADD	-0.137868	0.0211601	42.4512	10.1398	NA
16	28753512	rs201938717	T	C	0.609576	0.853494	154337	ADD	-0.124587	0.0226862	30.1594	7.40016	NA
16	28754487	rs439868	G	A	0.57559	0.873603	154337	ADD	-0.122393	0.0221137	30.6331	7.50622	NA
16	28754684	rs378421	A	G	0.582074	0.987146	154337	ADD	-0.138922	0.020919	44.1024	10.5063	NA
16	28765986	rs200503856	T	C	0.532262	0.797626	154337	ADD	0.137318	0.0230035	35.6341	8.62327	NA
16	28809610	rs550572318	A	C	0.633051	0.944506	154337	ADD	-0.123219	0.0218554	31.7859	7.76411	NA
16	28817787	rs199943670	G	A	0.620108	0.951816	154337	ADD	-0.154952	0.0216946	51.0144	12.0377	NA
16	28818037	rs437564	T	C	0.620358	0.946324	154337	ADD	-0.157775	0.0217567	52.5887	12.3859	NA
16	28823040	16:28823040_AT_A	A	AT	0.596227	0.999511	154337	ADD	-0.143376	0.0208749	47.1744	11.1875	NA
16	28823097	rs62036613	G	A	0.59691	0.999815	154337	ADD	-0.14351	0.0208806	47.2366	11.2012	NA
16	28823630	16:28823630_AT_A	A	AT	0.585992	0.980628	154337	ADD	-0.146506	0.0209983	48.6787	11.5207	NA
16	28824685	rs62036614	C	T	0.596944	1	154337	ADD	-0.142948	0.0208774	46.8816	11.1226	NA
16	28825100	rs113029997	C	T	0.5962	0.999972	154337	ADD	-0.144185	0.0208717	47.7225	11.3089	NA
16	28825420	rs11860513	T	C	0.596171	0.999954	154337	ADD	-0.14432	0.0208702	47.8186	11.3302	NA
16	28825605	rs2008514	A	G	0.596165	0.999947	154337	ADD	-0.144347	0.0208699	47.8382	11.3345	NA
16	28825777	rs1987472	T	C	0.596159	0.999956	154337	ADD	-0.144375	0.0208695	47.8585	11.339	NA
16	28825866	rs1987471	G	T	0.596163	0.99994	154337	ADD	-0.144348	0.0208696	47.8407	11.3351	NA
16	28825953	rs56186137	G	A	0.596221	1	154337	ADD	-0.144827	0.0208661	48.1745	11.409	NA
16	28826307	rs62036616	G	A	0.596882	0.999921	154337	ADD	-0.143699	0.0208768	47.3785	11.2327	NA
16	28827498	rs62036617	C	T	0.59618	0.999844	154337	ADD	-0.144498	0.0208714	47.9313	11.3552	NA
16	28828643	16:28828643_CT_C	C	CT	0.587184	0.978735	154337	ADD	-0.144543	0.0210279	47.2498	11.2042	NA
16	28828834	rs62036618	C	A	0.596205	0.999796	154337	ADD	-0.144528	0.0208728	47.945	11.3582	NA
16	28829117	rs187668816	A	G	0.596094	0.999654	154337	ADD	-0.144478	0.0208734	47.9086	11.3501	NA
16	28831359	rs4788095	C	T	0.596254	0.999862	154337	ADD	-0.144498	0.0208747	47.9168	11.3519	NA
16	28832382	rs72793809	T	C	0.59627	1	154337	ADD	-0.144461	0.0208759	47.8864	11.3452	NA
16	28833097	rs62036620	G	A	0.596278	0.99991	154337	ADD	-0.144551	0.0208753	47.9486	11.359	NA
16	28833229	16:28833229_AT_A	A	AT	0.57413	0.973402	154337	ADD	-0.142106	0.0209951	45.8129	10.8857	NA
16	28833299	rs62036621	A	C	0.59628	0.999898	154337	ADD	-0.14454	0.0208755	47.9401	11.3571	NA
16	28834254	16:28834254_TG_T	T	TG	0.598229	0.997838	154337	ADD	-0.14539	0.0209165	48.3161	11.4404	NA
16	28836205	rs4451951	C	T	0.596312	0.999854	154337	ADD	-0.144333	0.0208772	47.7954	11.3251	NA
16	28836378	rs369989480	TA	T	0.619628	0.953866	154337	ADD	-0.144967	0.0215964	45.0581	10.7183	NA
16	28837203	rs62036622	G	T	0.596945	0.999714	154337	ADD	-0.142697	0.0208839	46.6879	11.0797	NA
16	28837515	rs8049439	C	T	0.59454	1	154337	ADD	-0.144819	0.0208704	48.1489	11.4033	NA
16	28837906	rs8062405	G	A	0.598065	1	154337	ADD	-0.144701	0.0208948	47.9586	11.3612	NA
16	28839392	rs72793811	A	G	0.598713	0.999779	154337	ADD	-0.143831	0.0208998	47.361	11.2288	NA
16	28839425	rs78613234	C	T	0.597987	0.999852	154337	ADD	-0.144934	0.0208928	48.1224	11.3975	NA
16	28839735	rs62036623	G	C	0.598706	0.999801	154337	ADD	-0.143826	0.0208993	47.3597	11.2285	NA
16	28839930	rs62036624	T	G	0.597981	0.999803	154337	ADD	-0.144927	0.0208933	48.1153	11.3959	NA
16	28840381	rs72793812	G	A	0.597069	0.999708	154337	ADD	-0.142907	0.0208853	46.8198	11.1089	NA
16	28841777	rs12443881	T	C	0.598875	1	154337	ADD	-0.143998	0.0208989	47.4752	11.2541	NA
16	28842584	rs10658897	GGTTGT	G	0.598251	0.998307	154337	ADD	-0.143607	0.0209089	47.1724	11.187	NA
16	28843025	rs55991577	T	C	0.598164	0.999995	154337	ADD	-0.145158	0.0208927	48.2715	11.4305	NA
16	28843118	rs56358680	G	A	0.598161	0.999986	154337	ADD	-0.145166	0.0208928	48.2766	11.4316	NA
16	28844284	rs62036626	G	A	0.598161	0.999993	154337	ADD	-0.145206	0.0208926	48.3042	11.4378	NA
16	28844365	rs62036657	A	G	0.598161	0.999991	154337	ADD	-0.145213	0.0208926	48.3088	11.4388	NA
16	28845027	16:28845027_TGATCAGGG_T	T	TGATCAGGG	0.598265	0.998932	154337	ADD	-0.145877	0.0209067	48.6859	11.5223	NA
16	28845251	rs12444171	A	G	0.598178	0.999914	154337	ADD	-0.145248	0.0208937	48.3271	11.4428	NA
16	28846840	rs56404918	G	T	0.598167	0.999892	154337	ADD	-0.145236	0.0208934	48.3201	11.4413	NA
16	28846866	rs55719896	A	G	0.598181	0.999858	154337	ADD	-0.145249	0.0208938	48.3271	11.4428	NA
16	28847149	rs55830740	C	G	0.598163	0.99992	154337	ADD	-0.145345	0.0208931	48.3947	11.4578	NA
16	28847246	rs12928404	C	T	0.590307	0.998789	154337	ADD	-0.145421	0.0208452	48.6675	11.5182	NA
16	28848668	rs12325113	C	T	0.598862	0.999985	154337	ADD	-0.144449	0.0208981	47.7766	11.3209	NA
16	28848818	rs12325278	G	A	0.59819	0.999817	154337	ADD	-0.145569	0.0208945	48.5367	11.4892	NA
16	28850371	rs62036658	G	T	0.594206	0.998506	154337	ADD	-0.140688	0.0208725	45.4319	10.8012	NA
16	28851377	rs148099387	CCT	C	0.597901	0.998997	154337	ADD	-0.146228	0.0208994	48.9545	11.5817	NA
16	28853996	rs3088215	C	A	0.598045	1	154337	ADD	-0.146044	0.0208923	48.8644	11.5618	NA
16	28854769	rs28403629	G	A	0.598133	0.999999	154337	ADD	-0.145592	0.0208919	48.5647	11.4954	NA
16	28855522	rs61737565	C	G	0.598133	0.999999	154337	ADD	-0.145592	0.0208919	48.5647	11.4954	NA
16	28855727	rs4788099	G	A	0.598133	0.999999	154337	ADD	-0.145592	0.0208919	48.5647	11.4954	NA
16	28857645	rs7187776	G	A	0.594864	0.999935	154337	ADD	-0.145182	0.0208733	48.3773	11.4539	NA
16	28859802	rs9972693	G	A	0.598153	0.999932	154337	ADD	-0.145524	0.0208927	48.5156	11.4846	NA
16	28860183	rs113079736	A	G	0.597548	0.999286	154337	ADD	-0.146162	0.020895	48.9308	11.5765	NA
16	28860237	rs12325014	G	C	0.597661	0.999572	154337	ADD	-0.146101	0.0208926	48.9013	11.57	NA
16	28861734	rs9972768	C	A	0.59816	0.999935	154337	ADD	-0.145472	0.0208927	48.4807	11.4768	NA
16	28861881	rs56040780	T	C	0.598167	0.999916	154337	ADD	-0.145302	0.0208929	48.3666	11.4516	NA
16	28862780	16:28862780_CT_C	C	CT	0.569157	0.95184	154337	ADD	-0.140498	0.021195	43.9413	10.4706	NA
16	28862887	16:28862887_TCTC_T	T	TCTC	0.598093	0.999626	154337	ADD	-0.145358	0.0208952	48.3933	11.4575	NA
16	28863451	rs72793815	A	G	0.59816	0.999935	154337	ADD	-0.145472	0.0208927	48.4807	11.4768	NA
16	28863517	rs80275162	A	T	0.602485	0.990907	154337	ADD	-0.142268	0.021026	45.7825	10.879	NA
16	28863965	rs371918919	T	A	0.639977	0.964088	154337	ADD	-0.134986	0.0217592	38.4846	9.25815	NA
16	28864449	rs56226746	A	G	0.573842	0.933246	154337	ADD	-0.141275	0.0214554	43.3567	10.3409	NA
16	28864471	rs56163509	G	A	0.587219	0.962463	154337	ADD	-0.145476	0.0212134	47.0289	11.1552	NA
16	28864673	rs4788100	C	T	0.598173	0.999997	154337	ADD	-0.145504	0.0208923	48.5039	11.482	NA
16	28865042	rs62037363	C	T	0.598152	1	154337	ADD	-0.145392	0.0208912	48.4346	11.4666	NA
16	28865892	rs7205323	T	C	0.598235	0.999804	154337	ADD	-0.145549	0.0208944	48.5244	11.4865	NA
16	28865916	rs7187333	A	G	0.598982	0.999721	154337	ADD	-0.144445	0.0209014	47.7589	11.317	NA
16	28867061	rs147684209	C	T	0.598281	0.999589	154337	ADD	-0.145874	0.0208979	48.7247	11.5309	NA
16	28867159	rs149601295	A	G	0.59902	0.999561	154337	ADD	-0.144631	0.0209042	47.8689	11.3413	NA
16	28867593	16:28867593_CA_C	C	CA	0.594834	0.935968	154337	ADD	-0.138751	0.0215722	41.3697	9.89966	NA
16	28867804	rs4788101	T	C	0.59824	1	154337	ADD	-0.145331	0.020892	48.3902	11.4568	NA
16	28868695	rs62037364	A	G	0.592943	0.994099	154337	ADD	-0.145655	0.0209061	48.5405	11.4901	NA
16	28868962	rs62037365	G	C	0.598542	0.998983	154337	ADD	-0.145652	0.0209045	48.5461	11.4913	NA
16	28869062	16:28869062_CT_C	C	CT	0.401413	0.997624	154337	ADD	0.145125	0.0209227	48.1114	11.3951	NA
16	28870596	rs11150609	G	A	0.598123	1	154337	ADD	-0.144951	0.0208925	48.1352	11.4003	NA
16	28870962	rs12446589	A	G	0.598818	0.999948	154337	ADD	-0.143937	0.0208981	47.4387	11.246	NA
16	28871191	rs12448902	G	C	0.600982	0.995402	154337	ADD	-0.144779	0.0209652	47.6884	11.3014	NA
16	28871200	rs773513666	C	CCG	0.598864	0.999916	154337	ADD	-0.143529	0.0208991	47.1656	11.1855	NA
16	28871657	rs62037366	A	C	0.598847	0.999985	154337	ADD	-0.143822	0.0208986	47.3601	11.2286	NA
16	28871853	rs11859512	T	C	0.598137	0.999952	154337	ADD	-0.144858	0.0208929	48.0714	11.3862	NA
16	28871860	rs11861132	G	A	0.598123	1	154337	ADD	-0.144951	0.0208925	48.1352	11.4003	NA
16	28871989	rs11861174	G	A	0.598123	1	154337	ADD	-0.144951	0.0208925	48.1352	11.4003	NA
16	28872354	rs7499337	C	G	0.59885	0.999995	154337	ADD	-0.143836	0.0208985	47.3704	11.2309	NA
16	28872598	rs6565229	C	T	0.598123	1	154337	ADD	-0.144951	0.0208925	48.1352	11.4003	NA
16	28873398	rs4788102	A	G	0.598133	1	154337	ADD	-0.144401	0.0208928	47.7689	11.3192	NA
16	28874547	rs62037367	G	C	0.598143	0.99988	154337	ADD	-0.145255	0.0208941	48.3299	11.4434	NA
16	28875122	rs7198606	G	T	0.598123	0.999946	154337	ADD	-0.144832	0.020893	48.0537	11.3823	NA
16	28875204	rs11864750	T	A	0.598123	0.999946	154337	ADD	-0.144832	0.020893	48.0537	11.3823	NA
16	28875482	rs7193733	G	A	0.598123	0.999946	154337	ADD	-0.144832	0.020893	48.0537	11.3823	NA
16	28879484	rs11863370	G	A	0.598311	0.99903	154337	ADD	-0.144486	0.0209053	47.7681	11.319	NA
16	28881202	rs8055982	C	A	0.598123	0.999981	154337	ADD	-0.144581	0.0208926	47.8891	11.3458	NA
16	28882424	rs7498603	C	T	0.598095	0.999934	154337	ADD	-0.144418	0.0208927	47.7808	11.3218	NA
16	28883241	rs7498665	G	A	0.597064	1	154337	ADD	-0.144661	0.0209193	47.8198	11.3304	NA
16	28883841	rs62037369	T	C	0.598865	0.999952	154337	ADD	-0.143388	0.020899	47.0736	11.1651	NA
16	28885659	rs7359397	T	C	0.598949	1	154337	ADD	-0.143263	0.0208979	46.9962	11.148	NA
16	28885931	rs11864107	C	T	0.598123	0.999946	154337	ADD	-0.144606	0.0208932	47.9029	11.3489	NA
16	28889486	rs3888190	A	C	0.598099	0.999945	154337	ADD	-0.144686	0.0208932	47.956	11.3606	NA
16	28889697	rs201017113	CT	C	0.598851	0.999839	154337	ADD	-0.143425	0.0209002	47.0918	11.1692	NA
16	28890131	rs62037371	A	C	0.598101	0.999825	154337	ADD	-0.144709	0.0208944	47.9657	11.3628	NA
16	28891465	rs8055138	T	C	0.598114	0.99954	154337	ADD	-0.144842	0.0208971	48.0416	11.3796	NA
16	28893137	rs72793818	A	G	0.59788	0.998042	154337	ADD	-0.145512	0.02091	48.4269	11.4649	NA
16	28893409	rs11645143	C	T	0.597507	0.996005	154337	ADD	-0.144843	0.0209295	47.8938	11.3468	NA
16	28893532	rs11641216	G	A	0.598116	0.998768	154337	ADD	-0.14508	0.0209043	48.1668	11.4073	NA
16	28893571	rs7498555	C	T	0.598872	0.998799	154337	ADD	-0.143812	0.0209102	47.3012	11.2156	NA
16	28893724	rs5816477	A	ACT	0.598803	1	154337	ADD	-0.143377	0.0208994	47.0644	11.1631	NA
16	28895130	rs8061590	G	A	0.598178	0.998293	154337	ADD	-0.144338	0.0209083	47.657	11.2944	NA
16	28896015	rs11642449	T	C	0.642765	0.997623	154337	ADD	-0.1383	0.0214031	41.7533	9.98485	NA
16	28896570	rs750998958	C	CA	0.612219	0.955484	154337	ADD	-0.134447	0.0215033	39.0927	9.39345	NA
16	28897452	rs8056890	A	G	0.64266	0.997455	154337	ADD	-0.137713	0.0214026	41.4015	9.90671	NA
16	28898793	rs6565259	C	T	0.632276	0.988855	154337	ADD	-0.139177	0.0213622	42.4466	10.1388	NA
16	28904733	16:28904733_CAAAAAG_C	C	CAAAAAG	0.356222	0.995976	154337	ADD	0.135423	0.0214352	39.9141	9.57613	NA
16	28904976	rs112181699	G	GT	0.334326	0.93861	154337	ADD	0.128458	0.0224062	32.8693	8.00626	NA
16	28906084	rs9931989	C	G	0.356286	0.998173	154337	ADD	0.13685	0.0214125	40.8466	9.78341	NA
16	28911124	16:28911124_TA_T	T	TA	0.3562	0.997311	154337	ADD	0.135776	0.0214212	40.1752	9.63417	NA
16	28911309	rs8060365	A	C	0.355507	0.997337	154337	ADD	0.134244	0.0214311	39.2374	9.42564	NA
16	28913787	rs7189927	C	T	0.355598	1	154337	ADD	0.135085	0.0214009	39.843	9.56032	NA
16	28915217	rs8046545	A	G	0.355357	0.999281	154337	ADD	0.134759	0.0214143	39.6012	9.50656	NA
16	28915527	rs10499	A	G	0.35523	0.99941	154337	ADD	0.135116	0.021415	39.8085	9.55265	NA
16	28917644	rs7188071	C	T	0.355787	0.99889	154337	ADD	0.136267	0.0214129	40.4976	9.70585	NA
16	28919341	rs7206214	G	A	0.355123	0.998916	154337	ADD	0.134697	0.0214217	39.5371	9.4923	NA
16	28919583	rs10653411	ATT	A	0.354439	0.996731	154337	ADD	0.134764	0.0214536	39.4592	9.47497	NA
16	28920320	16:28920320_CTATATATA_C	C	CTATATATA	0.35525	0.999116	154337	ADD	0.134335	0.021417	39.3425	9.44902	NA
16	28921809	rs7184597	C	T	0.333812	0.99981	154337	ADD	0.137789	0.0217294	40.2099	9.64189	NA
16	28922149	rs11646653	T	C	0.334677	1	154337	ADD	0.139285	0.0217121	41.1534	9.85158	NA
16	28922743	rs9708958	G	A	0.333819	0.999272	154337	ADD	0.138369	0.0217341	40.5317	9.71344	NA
16	28923518	rs566320862	G	GA	0.335625	0.997022	154337	ADD	0.140128	0.0217319	41.5769	9.94568	NA
16	28923521	rs62037414	T	C	0.335587	0.997511	154337	ADD	0.138906	0.0217245	40.8829	9.79148	NA
16	28925978	rs3924376	C	T	0.333255	0.996966	154337	ADD	0.137376	0.0217764	39.7971	9.55011	NA
16	28927818	rs12919058	A	C	0.338175	0.996101	154337	ADD	0.137519	0.0217132	40.1124	9.62022	NA
16	28933248	rs6565293	T	C	0.337665	0.995724	154337	ADD	0.13493	0.0217315	38.5508	9.27288	NA
16	28933468	rs7185232	T	C	0.33853	0.995545	154337	ADD	0.135976	0.0217168	39.2041	9.41822	NA
16	28937259	rs4072402	C	T	0.338722	0.996296	154337	ADD	0.135297	0.0217063	38.8513	9.33975	NA
16	28940051	16:28940051_CT_C	C	CT	0.330705	0.987972	154337	ADD	0.129281	0.0219366	34.732	8.42209	NA
16	28944396	rs2904880	G	C	0.327336	1	154337	ADD	0.122011	0.0218548	31.1677	7.62585	NA
16	28952638	rs11639897	C	T	0.32461	0.997896	154337	ADD	0.12326	0.0219201	31.6197	7.72696	NA
16	28955702	16:28955702_AGCCCAGCT_A	A	AGCCCAGCT	0.324515	0.995737	154337	ADD	0.122821	0.0219452	31.3231	7.66061	NA
16	29923510	rs4548895	A	G	0.385204	0.987852	154337	ADD	-0.116898	0.02122	30.3475	7.44229	NA
16	29924422	rs12444978	T	A	0.450648	0.999823	154337	ADD	-0.114025	0.0206134	30.5986	7.4985	NA
16	29925445	rs8059619	T	C	0.452186	1	154337	ADD	-0.11518	0.020603	31.2532	7.64497	NA
16	29926552	rs72798148	C	T	0.784662	0.979977	154337	ADD	0.149898	0.0252282	35.3037	8.5496	NA
16	29927702	rs10083738	A	G	0.450667	0.999848	154337	ADD	-0.114015	0.0206124	30.5959	7.4979	NA
16	29929728	rs8052502	T	C	0.451075	0.999785	154337	ADD	-0.112478	0.0206121	29.7779	7.31472	NA
16	29931593	rs8048433	C	T	0.383698	0.997652	154337	ADD	-0.11755	0.0211197	30.9788	7.5836	NA
16	29931899	rs4407079	A	G	0.450967	0.999866	154337	ADD	-0.11312	0.0206111	30.1213	7.39164	NA
16	29932064	rs4609871	T	C	0.450679	1	154337	ADD	-0.112596	0.0206121	29.8404	7.32872	NA
16	29932691	rs9936474	C	T	0.450514	0.999883	154337	ADD	-0.114947	0.0206121	31.0993	7.61056	NA
16	29934754	rs12596042	A	T	0.450447	0.999664	154337	ADD	-0.114828	0.0206154	31.0249	7.59391	NA
16	29934819	rs11150574	T	C	0.450492	0.999867	154337	ADD	-0.114846	0.0206129	31.0421	7.59775	NA
16	29935052	rs7184288	C	G	0.383122	0.997765	154337	ADD	-0.12101	0.0211233	32.8186	7.99493	NA
16	29935505	rs11644809	A	G	0.443035	0.980487	154337	ADD	-0.120129	0.0208603	33.1635	8.07198	NA
16	29941242	16:29941242_CA_C	C	CA	0.455031	0.906359	154337	ADD	-0.119249	0.0216251	30.4085	7.45594	NA
16	29943367	rs12919683	C	T	0.449851	0.999232	154337	ADD	-0.114493	0.0206218	30.825	7.54918	NA
16	29943459	rs12933498	A	C	0.449908	0.999573	154337	ADD	-0.114321	0.0206179	30.7442	7.53108	NA
16	29944283	rs71143764	CA	C	0.45166	0.869421	154337	ADD	-0.127555	0.0220856	33.3562	8.11501	NA
16	29944832	rs12716974	A	G	0.450501	1	154337	ADD	-0.113223	0.020636	30.1034	7.38762	NA
16	29946670	rs11649612	C	T	0.44991	0.999091	154337	ADD	-0.113929	0.0206228	30.5194	7.48076	NA
16	29946708	rs11642933	A	G	0.449919	0.998774	154337	ADD	-0.114447	0.0206251	30.7906	7.54148	NA
16	29946945	rs4527039	C	T	0.449564	0.999092	154337	ADD	-0.113977	0.0206239	30.5416	7.48574	NA
16	29948401	rs4788190	A	G	0.448658	1	154337	ADD	-0.114256	0.0206185	30.7072	7.52281	NA
16	29950829	rs12716975	T	C	0.449112	0.998803	154337	ADD	-0.11334	0.0206269	30.1925	7.40759	NA
16	29954654	rs4402589	G	T	0.448463	0.99793	154337	ADD	-0.114297	0.0206381	30.6711	7.51473	NA
16	29954955	rs3924855	G	A	0.448443	0.997973	154337	ADD	-0.114225	0.0206374	30.6347	7.50659	NA
16	30820866	rs62057232	C	T	0.609827	0.999515	154337	ADD	0.118524	0.0209888	31.8885	7.78707	NA
16	30823047	rs4889490	T	G	0.609727	1	154337	ADD	0.118647	0.0209864	31.9621	7.80352	NA
16	30833246	rs9319587	T	C	0.608496	0.997542	154337	ADD	0.120266	0.0209883	32.8345	7.99849	NA
16	30846134	rs11864054	A	G	0.386901	0.989005	154337	ADD	-0.117122	0.0211334	30.7141	7.52435	NA
16	30878863	rs4889634	T	C	0.619297	0.987094	154337	ADD	0.123033	0.0212099	33.6487	8.18033	NA
16	30916233	rs8046707	A	G	0.62146	0.998035	154337	ADD	0.121096	0.0210918	32.9637	8.02735	NA
16	30918487	rs11649653	G	C	0.620758	1	154337	ADD	0.119915	0.0210317	32.5086	7.92568	NA
16	30927990	rs8044030	A	G	0.621461	0.997366	154337	ADD	0.12244	0.0211082	33.6472	8.17999	NA
16	30930233	rs71383766	T	C	0.575041	0.940477	154337	ADD	0.131782	0.0213517	38.0932	9.17106	NA
16	30945887	rs35733741	A	G	0.596598	0.998701	154337	ADD	0.127101	0.020863	37.1144	8.95313	NA
16	30948397	rs12917722	G	A	0.596509	0.998491	154337	ADD	0.127298	0.0208658	37.2196	8.97654	NA
16	30951566	rs13336347	G	C	0.596498	0.998437	154337	ADD	0.127582	0.020866	37.3853	9.01345	NA
16	30969486	rs11643872	T	G	0.608097	0.995127	154337	ADD	0.13637	0.0210013	42.1648	10.0763	NA
16	30979818	rs11640961	T	C	0.607612	0.997771	154337	ADD	0.135678	0.0209684	41.8691	10.0106	NA
16	30982225	rs4889603	G	A	0.606956	0.997532	154337	ADD	0.13608	0.0209651	42.1299	10.0685	NA
16	30993823	rs11150602	G	A	0.618269	0.970703	154337	ADD	0.142645	0.0213578	44.6069	10.6183	NA
16	30993968	16:30993968_TCAGGAGAGGGTCCTTCCG_T	T	TCAGGAGAGGGTCCTTCCG	0.60947	0.989744	154337	ADD	0.137948	0.0210726	42.8543	10.2294	NA
16	31004169	rs17855121	C	T	0.700654	0.881847	154337	ADD	-0.1454	0.0238497	37.1677	8.965	NA
16	31011183	rs4889606	G	A	0.624851	0.992572	154337	ADD	0.1578	0.0212268	55.2643	12.9773	NA
16	31011821	rs12716979	G	T	0.627142	0.985013	154337	ADD	0.15719	0.0213387	54.2643	12.7563	NA
16	31014179	rs9926533	T	C	0.625301	0.992344	154337	ADD	0.157672	0.0212337	55.1384	12.9495	NA
16	31015998	16:31015998_TA_T	T	TA	0.578585	0.893924	154337	ADD	0.159137	0.021938	52.6198	12.3928	NA
16	31025641	rs34898535	T	C	0.625143	0.997252	154337	ADD	0.162188	0.0211793	58.6431	13.7235	NA
16	31027833	rs34845977	AT	A	0.633056	0.97076	154337	ADD	0.152244	0.0215593	49.8668	11.7837	NA
16	31037020	rs11150604	T	A	0.625985	0.999319	154337	ADD	0.160661	0.0211639	57.6276	13.4993	NA
16	31038687	rs9939558	A	T	0.626051	0.999322	154337	ADD	0.161037	0.0211643	57.8955	13.5584	NA
16	31042299	rs12934418	A	G	0.626451	0.999273	154337	ADD	0.16129	0.0211677	58.0585	13.5944	NA
16	31048079	rs10871454	T	C	0.626146	1	154337	ADD	0.161169	0.021159	58.0192	13.5857	NA
16	31048280	rs12448321	T	C	0.62627	0.999792	154337	ADD	0.161293	0.0211603	58.1017	13.604	NA
16	31053467	rs9939417	T	C	0.62619	0.999863	154337	ADD	0.160994	0.0211577	57.9003	13.5595	NA
16	31054040	rs2288004	C	G	0.621701	1	154337	ADD	0.1568	0.0211056	55.1945	12.9619	NA
16	31062701	rs9929899	A	C	0.621309	0.998281	154337	ADD	0.156612	0.0211177	54.9991	12.9187	NA
16	31062875	16:31062875_TA_T	T	TA	0.592115	0.954132	154337	ADD	0.144419	0.0213309	45.8381	10.8913	NA
16	31063949	rs71383767	C	T	0.717271	0.945438	154337	ADD	0.139162	0.0233746	35.445	8.5811	NA
16	31065918	rs4889530	A	T	0.621467	0.998856	154337	ADD	0.157459	0.0211122	55.6248	13.057	NA
16	31066538	rs34649473	G	T	0.621648	0.99885	154337	ADD	0.156262	0.0211173	54.7563	12.865	NA
16	31067485	16:31067485_CTT_C	C	CTT	0.63652	0.958086	154337	ADD	-0.118853	0.0217757	29.7902	7.31749	NA
16	31069854	rs35351013	A	G	0.627329	0.999227	154337	ADD	0.161891	0.0211785	58.4327	13.677	NA
16	31070481	rs56813533	T	A	0.627432	0.99803	154337	ADD	0.162652	0.0211928	58.9036	13.781	NA
16	31074386	rs71151445	GC	G	0.623279	0.999718	154337	ADD	0.157373	0.0211262	55.4908	13.0273	NA
16	31075175	rs2303223	A	G	0.627824	1	154337	ADD	0.161913	0.0211765	58.4592	13.6829	NA
16	31079371	rs881929	T	G	0.627719	0.999391	154337	ADD	0.161742	0.0211809	58.3123	13.6505	NA
16	31081585	rs9796794	G	A	0.627405	0.999397	154337	ADD	0.161883	0.0211795	58.4209	13.6744	NA
16	31084394	rs11281612	AGCTCCTC	A	0.624635	0.99518	154337	ADD	0.157715	0.0211901	55.3962	13.0064	NA
16	31085470	rs2303222	C	T	0.622984	0.999514	154337	ADD	0.157715	0.0211286	55.7196	13.0779	NA
16	31088347	rs749671	A	G	0.630296	1	154337	ADD	0.163366	0.0212119	59.3151	13.8718	NA
16	31088625	rs749670	G	A	0.627098	1	154337	ADD	0.160781	0.0211839	57.6043	13.4941	NA
16	31103796	rs2359612	G	A	0.372652	1	154337	ADD	-0.160467	0.0211755	57.4257	13.4547	NA
16	31104509	rs8050894	G	C	0.623105	0.99991	154337	ADD	0.157338	0.0211242	55.4765	13.0242	NA
16	31104878	rs9934438	A	G	0.627565	1	154337	ADD	0.161289	0.021175	58.0182	13.5855	NA
16	31105554	rs2884737	C	A	0.746743	1	154337	ADD	0.132916	0.023552	31.8492	7.77827	NA
16	31107689	rs9923231	T	C	0.627763	1	154337	ADD	0.161194	0.0211771	57.9383	13.5679	NA
16	31110981	rs7196161	A	G	0.362895	0.998985	154337	ADD	-0.150821	0.0212894	50.1875	11.8547	NA
16	31112810	rs7187995	C	A	0.359049	0.997065	154337	ADD	-0.154374	0.0213604	52.2308	12.3067	NA
16	31114234	rs61162043	G	A	0.363119	0.998324	154337	ADD	-0.150474	0.0212952	49.9295	11.7976	NA
16	31114910	rs62057090	G	C	0.632976	0.937122	154337	ADD	0.156361	0.0219273	50.8497	12.0012	NA
16	31114916	rs11283226	G	C	0.622729	0.929109	154337	ADD	0.153662	0.0219049	49.2097	11.6382	NA
16	31115259	rs375452507	A	T	0.373973	0.989912	154337	ADD	-0.148661	0.0212473	48.9535	11.5815	NA
16	31117389	rs56314408	C	T	0.360867	0.997879	154337	ADD	-0.14761	0.0213341	47.8718	11.342	NA
16	31117413	rs2032915	T	C	0.643448	0.998554	154337	ADD	0.15285	0.0213831	51.0965	12.0558	NA
16	31117698	rs55766044	T	C	0.718578	0.997606	154337	ADD	-0.129215	0.0228336	32.0241	7.81738	NA
16	31118024	rs12716981	A	C	0.639007	0.998519	154337	ADD	0.148711	0.0213243	48.6335	11.5107	NA
16	31118448	rs556358652	AT	A	0.753182	0.928871	154337	ADD	-0.134722	0.0247038	29.7406	7.30637	NA
16	31121793	rs14235	A	G	0.64349	0.998471	154337	ADD	0.152474	0.0213843	50.8391	11.9989	NA
16	31122571	rs889555	T	C	0.71758	0.997828	154337	ADD	-0.127726	0.0228068	31.3637	7.66971	NA
16	31124407	rs749767	G	A	0.638803	0.997666	154337	ADD	0.148639	0.0213309	48.5568	11.4937	NA
16	31125776	rs11647442	C	T	0.361188	0.998356	154337	ADD	-0.147479	0.0213244	47.8308	11.3329	NA
16	31126321	rs2884738	A	C	0.717591	0.997901	154337	ADD	-0.127463	0.0228059	31.2374	7.64144	NA
16	31127013	16:31127013_AT_A	A	AT	0.63904	0.99689	154337	ADD	0.148599	0.0213405	48.4868	11.4782	NA
16	31127672	16:31127672_TACAGGTGCGTGCCACC_T	T	TACAGGTGCGTGCCACC	0.723986	0.980711	154337	ADD	-0.131814	0.0231651	32.3782	7.89652	NA
16	31128088	rs775865728	A	AAT	0.360222	0.996545	154337	ADD	-0.148132	0.0213528	48.1266	11.3984	NA
16	31128615	rs4889619	T	C	0.639017	0.998376	154337	ADD	0.147795	0.0213261	48.0284	11.3767	NA
16	31128668	rs12716982	A	C	0.639011	0.998392	154337	ADD	0.147809	0.0213257	48.0394	11.3791	NA
16	31129895	rs9925964	G	A	0.643478	0.998307	154337	ADD	0.151696	0.0213861	50.3135	11.8826	NA
16	31129942	rs1978487	T	C	0.361157	0.998419	154337	ADD	-0.147297	0.0213237	47.7159	11.3074	NA
16	31131121	rs1978485	T	C	0.36117	0.998325	154337	ADD	-0.147225	0.0213248	47.6647	11.2961	NA
16	31131174	rs4889620	A	G	0.643456	0.998229	154337	ADD	0.151633	0.0213867	50.2689	11.8727	NA
16	31131614	rs4527034	G	A	0.356689	0.998446	154337	ADD	-0.151156	0.0213828	49.9712	11.8068	NA
16	31132250	rs11865499	G	A	0.713934	0.998166	154337	ADD	-0.130617	0.0227121	33.0735	8.05189	NA
16	31132406	rs113125305	TTG	T	0.547285	0.94563	154337	ADD	0.123104	0.0211432	33.9004	8.23652	NA
16	31132662	rs28725459	A	G	0.713916	0.998168	154337	ADD	-0.130521	0.0227114	33.027	8.04149	NA
16	31133100	rs59735493	A	G	0.713992	0.998152	154337	ADD	-0.130158	0.0227147	32.8346	7.99851	NA
16	31133449	rs1060506	T	C	0.713996	0.998168	154337	ADD	-0.130108	0.0227145	32.8098	7.99296	NA
16	31134059	rs61320757	A	G	0.718434	0.998209	154337	ADD	-0.127713	0.0228264	31.3037	7.65629	NA
16	31134213	rs60996860	A	T	0.719636	0.983812	154337	ADD	-0.13161	0.0230143	32.7025	7.96901	NA
16	31136066	rs138259061	AAAAG	A	0.639315	0.994438	154337	ADD	0.148662	0.0213695	48.3965	11.4582	NA
16	31137712	rs889548	T	C	0.643538	0.99839	154337	ADD	0.151365	0.0213858	50.0956	11.8344	NA
16	31140799	rs9936329	T	G	0.643681	0.998364	154337	ADD	0.151229	0.0213885	49.9929	11.8116	NA
16	31141993	rs1549293	T	C	0.645433	0.996906	154337	ADD	0.15171	0.0214288	50.1227	11.8404	NA
16	31145219	rs12597511	T	C	0.645696	0.996056	154337	ADD	0.151758	0.0214412	50.0961	11.8345	NA
16	31147548	rs2855475	A	G	0.357249	0.994236	154337	ADD	-0.150287	0.021422	49.2179	11.6401	NA
16	31149142	rs9972727	G	A	0.352478	0.988032	154337	ADD	-0.145652	0.0215564	45.6543	10.8506	NA
16	31165795	rs57611503	A	G	0.489436	0.967701	154337	ADD	0.117602	0.0208694	31.7548	7.75717	NA
16	53797565	rs4784323	G	A	0.330956	0.96997	154337	ADD	-0.149234	0.0221909	45.2256	10.7555	NA
16	53797908	rs7206790	G	C	0.534756	0.983772	154337	ADD	-0.177205	0.0207511	72.9236	16.8704	NA
16	53798319	rs28429148	A	G	0.566913	0.970578	154337	ADD	-0.22638	0.0210293	115.885	26.2979	NA
16	53798523	rs8047395	A	G	0.501859	0.993815	154337	ADD	-0.190609	0.0205658	85.9002	19.723	NA
16	53798622	rs8047587	T	G	0.563791	0.996832	154337	ADD	-0.228739	0.0207251	121.811	27.5953	NA
16	53799269	rs777570833	G	GACC	0.581415	0.996182	154337	ADD	-0.245788	0.0208419	139.074	31.3724	NA
16	53799278	rs796856741	GT	G	0.58025	0.996112	154337	ADD	-0.245952	0.0208315	139.399	31.4433	NA
16	53799279	rs57292959	T	G	0.580632	0.99624	154337	ADD	-0.246294	0.0208331	139.765	31.5235	NA
16	53799296	rs9937521	T	C	0.581262	0.995833	154337	ADD	-0.245851	0.0208441	139.117	31.3816	NA
16	53799303	rs28562191	T	C	0.581412	0.996196	154337	ADD	-0.24576	0.0208418	139.044	31.3658	NA
16	53799469	rs11383210	CA	C	0.583392	0.957369	154337	ADD	-0.219307	0.0212835	106.174	24.1704	NA
16	53799507	rs9937053	A	G	0.578912	0.999611	154337	ADD	-0.24508	0.0207882	138.989	31.3538	NA
16	53799847	rs9937354	A	G	0.578966	0.999497	154337	ADD	-0.245172	0.0207899	139.071	31.3716	NA
16	53799905	rs9928094	G	A	0.578963	0.999504	154337	ADD	-0.245144	0.0207899	139.039	31.3647	NA
16	53799977	rs9930333	G	T	0.579772	0.999831	154337	ADD	-0.245709	0.0207936	139.631	31.4942	NA
16	53799985	rs9930397	A	T	0.579772	0.999831	154337	ADD	-0.245708	0.0207936	139.63	31.4939	NA
16	53800200	rs9940278	T	C	0.579792	0.999847	154337	ADD	-0.245813	0.020794	139.744	31.5187	NA
16	53800272	rs9932600	C	T	0.362193	0.996298	154337	ADD	-0.172808	0.0214179	65.0985	15.1472	NA
16	53800387	rs12446228	G	A	0.381761	0.998227	154337	ADD	-0.177568	0.0211591	70.4265	16.3208	NA
16	53800568	rs9939973	A	G	0.579773	0.999943	154337	ADD	-0.245771	0.0207926	139.716	31.5126	NA
16	53800629	rs9940646	G	C	0.579771	0.999947	154337	ADD	-0.245755	0.0207926	139.698	31.5087	NA
16	53800754	rs9940128	A	G	0.57966	1	154337	ADD	-0.245842	0.020795	139.764	31.5232	NA
16	53800954	rs1421085	C	T	0.599662	1	154337	ADD	-0.259868	0.0209579	153.748	34.5801	NA
16	53801343	rs1421086	A	C	0.579767	0.999955	154337	ADD	-0.246009	0.020792	139.993	31.5733	NA
16	53801549	rs9923147	T	C	0.579763	0.999952	154337	ADD	-0.246139	0.0207921	140.14	31.6053	NA
16	53801985	rs9923544	T	C	0.579542	0.999857	154337	ADD	-0.245685	0.0207922	139.622	31.4922	NA
16	53802494	rs11642015	T	C	0.599412	0.99975	154337	ADD	-0.25982	0.0209574	153.699	34.5694	NA
16	53803156	rs8055197	A	G	0.501022	0.998665	154337	ADD	-0.187543	0.0205189	83.5398	19.2045	NA
16	53803187	rs1558901	T	A	0.579527	0.99975	154337	ADD	-0.245818	0.0207924	139.771	31.5247	NA
16	53803223	rs62048402	A	G	0.599445	0.999735	154337	ADD	-0.259144	0.020958	152.891	34.3929	NA
16	53803574	rs1558902	A	T	0.599429	0.999755	154337	ADD	-0.258981	0.0209578	152.703	34.3518	NA
16	53804340	rs1861866	T	C	0.50098	0.998785	154337	ADD	-0.187491	0.0205174	83.5054	19.1969	NA
16	53804965	rs10852521	C	T	0.499968	0.99863	154337	ADD	-0.186859	0.0205171	82.9463	19.0741	NA
16	53805207	rs11075985	A	C	0.578534	0.999667	154337	ADD	-0.244847	0.0207854	138.762	31.3041	NA
16	53806145	rs2058908	C	T	0.266294	1	154337	ADD	-0.185242	0.0232342	63.5662	14.8095	NA
16	53806280	rs9922047	G	C	0.500025	0.998799	154337	ADD	-0.186896	0.0205157	82.9905	19.0838	NA
16	53806453	rs56094641	G	A	0.598454	0.999647	154337	ADD	-0.257955	0.0209488	151.624	34.116	NA
16	53807005	rs201320256	A	AT	0.51837	0.992802	154337	ADD	-0.193875	0.0206096	88.492	20.2921	NA
16	53807764	rs17817288	G	A	0.519985	0.998787	154337	ADD	-0.196159	0.0205399	91.2052	20.8877	NA
16	53808258	rs1477196	G	A	0.380392	1	154337	ADD	-0.175889	0.0211523	69.1451	16.0387	NA
16	53809123	rs55872725	T	C	0.599386	0.999877	154337	ADD	-0.25883	0.0209544	152.574	34.3237	NA
16	53809247	rs1121980	A	G	0.579352	1	154337	ADD	-0.245908	0.0207864	139.954	31.5647	NA
16	53810546	rs7187250	A	C	0.60842	0.998976	154337	ADD	-0.252389	0.0210413	143.878	32.4227	NA
16	53810686	rs7193144	C	T	0.608026	0.999286	154337	ADD	-0.253456	0.0210335	145.205	32.7129	NA
16	53810943	rs62033399	T	C	0.608116	0.999268	154337	ADD	-0.252678	0.0210357	144.285	32.5117	NA
16	53811788	rs62033400	G	A	0.607883	0.999102	154337	ADD	-0.251581	0.0210322	143.082	32.2487	NA
16	53812433	rs8063057	C	T	0.606894	0.999241	154337	ADD	-0.25283	0.0210211	144.659	32.5936	NA
16	53812614	rs8057044	A	G	0.526289	0.998212	154337	ADD	-0.188987	0.0205566	84.5208	19.42	NA
16	53812770	16:53812770_ATTTT_A	A	ATTTT	0.603495	0.996669	154337	ADD	-0.252286	0.021011	144.176	32.4878	NA
16	53812783	16:53812783_TTTTG_T	T	TTTTG	0.611075	0.979802	154337	ADD	-0.253345	0.0212732	141.827	31.9744	NA
16	53813367	rs17817449	G	T	0.60781	1	154337	ADD	-0.253731	0.0210262	145.622	32.8039	NA
16	53813450	rs8043757	T	A	0.607729	0.999792	154337	ADD	-0.253299	0.0210256	145.135	32.6975	NA
16	53814363	rs9972653	T	G	0.603525	0.996468	154337	ADD	-0.257567	0.0210246	150.08	33.7785	NA
16	53815161	rs11075987	G	T	0.509823	0.998474	154337	ADD	-0.178116	0.0205118	75.4047	17.4163	NA
16	53815435	rs17817497	C	T	0.608512	0.999466	154337	ADD	-0.251899	0.0210362	143.39	32.316	NA
16	53816275	rs8050136	A	C	0.608082	1	154337	ADD	-0.252749	0.0210277	144.476	32.5534	NA
16	53816647	rs4783819	C	G	0.380761	0.998991	154337	ADD	-0.179721	0.021158	72.1517	16.7005	NA
16	53816752	rs8051591	G	A	0.608011	0.999889	154337	ADD	-0.253331	0.0210275	145.145	32.6998	NA
16	53816838	rs9935401	A	G	0.60832	0.999916	154337	ADD	-0.252431	0.0210307	144.072	32.4651	NA
16	53817318	rs113191842	A	G	0.890161	0.884491	154337	ADD	-0.226025	0.0348601	42.0392	10.0484	NA
16	53818167	rs9933509	C	T	0.588949	0.999754	154337	ADD	-0.237716	0.0208508	129.979	29.3829	NA
16	53818460	rs3751812	T	G	0.609008	1	154337	ADD	-0.250487	0.0210359	141.79	31.9662	NA
16	53818708	rs3751813	T	G	0.459498	0.99906	154337	ADD	-0.222459	0.0206236	116.351	26.3999	NA
16	53818724	rs3751814	A	G	0.608445	0.999953	154337	ADD	-0.251692	0.0210287	143.256	32.2868	NA
16	53818813	rs9931900	G	A	0.588957	0.999666	154337	ADD	-0.23762	0.0208522	129.856	29.356	NA
16	53818834	rs56313538	G	A	0.608487	0.999826	154337	ADD	-0.251729	0.0210309	143.269	32.2897	NA
16	53819169	rs9936385	C	T	0.608494	0.999776	154337	ADD	-0.251802	0.0210313	143.346	32.3065	NA
16	53819198	rs9923233	C	G	0.608496	0.999774	154337	ADD	-0.251815	0.0210314	143.36	32.3094	NA
16	53819367	rs9923312	A	G	0.608477	0.999872	154337	ADD	-0.251887	0.0210303	143.457	32.3307	NA
16	53819771	rs11075988	A	G	0.608506	0.999904	154337	ADD	-0.252122	0.0210304	143.723	32.3889	NA
16	53819877	rs11075989	T	C	0.608522	0.999856	154337	ADD	-0.252256	0.0210311	143.866	32.4202	NA
16	53819893	rs11075990	G	A	0.608522	0.999857	154337	ADD	-0.252258	0.0210311	143.869	32.4207	NA
16	53819937	rs11075991	T	A	0.608526	0.999854	154337	ADD	-0.252262	0.0210312	143.872	32.4215	NA
16	53820066	rs11075992	C	T	0.608521	0.999902	154337	ADD	-0.252253	0.0210307	143.868	32.4206	NA
16	53820503	rs9926289	A	G	0.608522	0.999981	154337	ADD	-0.252272	0.0210301	143.898	32.4271	NA
16	53820527	rs9939609	A	T	0.6085	1	154337	ADD	-0.252578	0.021031	144.236	32.5011	NA
16	53820813	rs9937709	G	A	0.589023	0.999754	154337	ADD	-0.238095	0.0208521	130.376	29.4698	NA
16	53820996	rs9927317	G	C	0.608897	0.999834	154337	ADD	-0.25142	0.0210356	142.853	32.1986	NA
16	53821125	rs17817712	G	A	0.609172	0.99988	154337	ADD	-0.250696	0.0210377	142.004	32.0129	NA
16	53821297	rs7206410	C	T	0.608518	0.999957	154337	ADD	-0.252142	0.0210294	143.759	32.3968	NA
16	53821413	rs7206629	C	T	0.589053	0.999914	154337	ADD	-0.2383	0.0208503	130.624	29.5239	NA
16	53821615	rs7202116	G	A	0.608448	1	154337	ADD	-0.252496	0.0210291	144.168	32.486	NA
16	53821690	rs7202296	G	A	0.60846	0.999987	154337	ADD	-0.252359	0.0210294	144.008	32.4511	NA
16	53821862	rs7201850	T	C	0.589104	0.999928	154337	ADD	-0.238458	0.0208512	130.786	29.5595	NA
16	53822142	rs66908032	A	C	0.608592	0.999858	154337	ADD	-0.2523	0.0210314	143.913	32.4304	NA
16	53822169	16:53822169_AT_A	A	AT	0.657152	0.98975	154337	ADD	-0.24303	0.0216952	125.485	28.3995	NA
16	53822183	rs72803697	T	C	0.608585	0.99988	154337	ADD	-0.252276	0.021031	143.891	32.4255	NA
16	53822237	rs62033403	G	A	0.608594	0.999795	154337	ADD	-0.252297	0.0210321	143.9	32.4275	NA
16	53822239	rs62033404	G	A	0.608585	0.999827	154337	ADD	-0.252286	0.0210316	143.894	32.4262	NA
16	53822387	rs62033405	T	C	0.609199	0.999767	154337	ADD	-0.250521	0.0210378	141.804	31.9693	NA
16	53822440	rs7206122	A	G	0.608617	0.999799	154337	ADD	-0.25199	0.0210316	143.556	32.3524	NA
16	53822502	rs7190396	G	T	0.608611	0.99981	154337	ADD	-0.252106	0.0210313	143.693	32.3822	NA
16	53822514	rs568974867	C	CAAA	0.606603	0.996802	154337	ADD	-0.254272	0.0210441	145.995	32.8855	NA
16	53822651	rs7185735	G	A	0.608594	0.999846	154337	ADD	-0.252184	0.0210316	143.778	32.401	NA
16	53823718	rs2042031	A	G	0.387529	0.98692	154337	ADD	-0.177627	0.0212062	70.1607	16.2623	NA
16	53823727	rs79994966	C	T	0.609211	0.999823	154337	ADD	-0.250425	0.0210378	141.695	31.9455	NA
16	53823878	rs28432761	C	T	0.483473	0.990934	154337	ADD	-0.231269	0.0206628	125.272	28.3529	NA
16	53823990	rs11647020	T	C	0.483288	0.991487	154337	ADD	-0.231487	0.0206564	125.587	28.4219	NA
16	53824007	rs11646715	A	G	0.479716	0.999008	154337	ADD	-0.229877	0.0205813	124.752	28.2391	NA
16	53824226	rs62033406	G	A	0.59261	0.998784	154337	ADD	-0.237461	0.020892	129.188	29.2098	NA
16	53825488	rs9941349	T	C	0.589839	1	154337	ADD	-0.236826	0.0208558	128.945	29.1567	NA
16	53825905	rs56137030	A	G	0.609276	0.999526	154337	ADD	-0.250154	0.021042	141.332	31.866	NA
16	53825987	16:53825987_CA_C	C	CA	0.188685	0.818912	154337	ADD	-0.180122	0.0290133	38.5425	9.27104	NA
16	53826000	rs7205859	T	A	0.440899	0.923906	154337	ADD	-0.144417	0.0215058	45.0948	10.7265	NA
16	53826028	rs28567725	C	T	0.589641	0.9998	154337	ADD	-0.236725	0.0208579	128.809	29.127	NA
16	53826034	rs7187961	C	T	0.213154	1	154337	ADD	-0.183038	0.0250954	53.198	12.5206	NA
16	53827179	rs9931494	G	C	0.589817	0.999451	154337	ADD	-0.236282	0.020861	128.289	29.0132	NA
16	53827479	rs10468280	G	A	0.609272	0.999375	154337	ADD	-0.250472	0.0210437	141.67	31.9399	NA
16	53827962	rs62033408	G	A	0.609256	0.999261	154337	ADD	-0.250633	0.0210451	141.833	31.9755	NA
16	53828066	rs17817964	T	C	0.609338	0.999161	154337	ADD	-0.250402	0.0210456	141.564	31.9168	NA
16	53828752	rs7190492	G	A	0.381714	0.998568	154337	ADD	-0.178689	0.0211491	71.3853	16.5319	NA
16	53829963	rs201399553	TTC	T	0.595806	0.965661	154337	ADD	-0.230995	0.0212729	117.911	26.7414	NA
16	53830055	rs62033413	G	C	0.589277	0.99932	154337	ADD	-0.237529	0.0208698	129.537	29.2862	NA
16	53830198	rs7200298	T	G	0.341715	0.996355	154337	ADD	-0.169811	0.0216839	61.3279	14.3159	NA
16	53830452	rs9930501	G	A	0.56879	0.999641	154337	ADD	-0.225452	0.0207197	118.397	26.848	NA
16	53830465	rs9930506	G	A	0.568934	1	154337	ADD	-0.226325	0.0207117	119.409	27.0694	NA
16	53830491	rs9932754	C	T	0.568856	0.999583	154337	ADD	-0.226138	0.0207204	119.111	27.0042	NA
16	53830867	rs9933040	A	T	0.568763	0.999832	154337	ADD	-0.22658	0.0207187	119.597	27.1106	NA
16	53831146	rs9922708	T	C	0.569071	0.999792	154337	ADD	-0.225591	0.0207193	118.547	26.8807	NA
16	53831354	rs72805611	T	C	0.589278	0.999676	154337	ADD	-0.237516	0.0208657	129.575	29.2945	NA
16	53831771	rs9922619	T	G	0.569403	1	154337	ADD	-0.22535	0.0207302	118.17	26.7983	NA
16	53834508	rs4783821	C	T	0.359991	0.996018	154337	ADD	-0.173255	0.0213994	65.5493	15.2466	NA
16	53834607	rs7188250	C	T	0.587094	0.998819	154337	ADD	-0.235612	0.0208599	127.577	28.8572	NA
16	53834608	rs72805612	A	G	0.589371	0.999426	154337	ADD	-0.237236	0.0208685	129.234	29.22	NA
16	53837144	rs11075993	T	G	0.589422	0.99951	154337	ADD	-0.236629	0.0208661	128.605	29.0821	NA
16	53837342	rs72805613	G	A	0.58905	0.999521	154337	ADD	-0.237935	0.0208638	130.055	29.3996	NA
16	53839135	rs8044769	C	T	0.496728	1	154337	ADD	-0.171621	0.0201876	72.2725	16.7271	NA
16	53839422	rs8045332	C	T	0.363415	0.99764	154337	ADD	-0.175628	0.0212937	68.0273	15.7925	NA
16	53840525	rs12149574	G	C	0.589131	0.999582	154337	ADD	-0.237114	0.0208613	129.19	29.2102	NA
16	53841177	rs12149182	G	A	0.363408	0.997139	154337	ADD	-0.176074	0.0213	68.3331	15.8599	NA
16	53842908	rs12149832	A	G	0.58968	1	154337	ADD	-0.237521	0.0208585	129.67	29.3152	NA
16	53845169	rs11649091	G	T	0.569883	0.997771	154337	ADD	-0.228815	0.0207397	121.721	27.5756	NA
16	53845487	rs11642841	A	C	0.603822	1	154337	ADD	-0.215152	0.0209697	105.27	23.9724	NA
16	53848561	rs1861867	G	A	0.402837	0.91408	154337	ADD	-0.207797	0.0218442	90.4911	20.7309	NA
16	81516383	rs2966084	G	A	0.293534	0.98767	154337	ADD	-0.133094	0.0226575	34.5056	8.37158	NA
16	81516858	rs2966086	C	T	0.262134	0.982081	154337	ADD	-0.13386	0.0235223	32.3848	7.898	NA
16	81518544	rs898969	G	A	0.29104	0.984957	154337	ADD	-0.129846	0.0227435	32.5947	7.94491	NA
16	81519766	rs2317241	G	A	0.293231	0.984084	154337	ADD	-0.129523	0.0227051	32.5423	7.93321	NA
16	81524274	rs12443634	C	A	0.285201	0.984881	154337	ADD	-0.140807	0.0229098	37.7749	9.1002	NA
16	81533789	rs56823429	A	C	0.296809	0.997096	154337	ADD	-0.128702	0.0225182	32.6663	7.96092	NA
16	81534790	rs2925979	C	T	0.299782	1	154337	ADD	-0.149835	0.0224013	44.7385	10.6474	NA
16	81537760	rs2966092	G	C	0.256631	0.977518	154337	ADD	-0.152067	0.0237423	41.0223	9.82246	NA
17	429221	rs76115469	A	G	0.883738	0.994936	154337	ADD	0.18129	0.0322873	31.527	7.70623	NA
17	1618262	rs11078596	T	C	0.818485	1	154337	ADD	-0.191719	0.0266874	51.6084	12.1691	NA
17	1618363	rs11078597	C	T	0.813936	1	154337	ADD	-0.199901	0.0265626	56.6356	13.2802	NA
17	1623675	rs1574525	G	A	0.722468	1	154337	ADD	-0.149328	0.0231009	41.7851	9.99193	NA
17	1626753	rs74710944	A	T	0.895809	0.84493	154337	ADD	-0.206626	0.0368364	31.464	7.69215	NA
17	1630992	rs9912287	A	G	0.77991	0.994821	154337	ADD	-0.155137	0.0250145	38.4635	9.25347	NA
17	1631340	17:1631340_TGAG_T	T	TGAG	0.780156	0.991613	154337	ADD	-0.159964	0.0250675	40.7217	9.75566	NA
17	1634104	rs12150338	T	C	0.909701	1	154337	ADD	-0.198471	0.0361255	30.1833	7.40552	NA
17	1637458	rs8065251	A	G	0.781212	0.998395	154337	ADD	-0.159313	0.0250146	40.5615	9.72004	NA
17	1639719	rs4989024	G	A	0.781284	0.999242	154337	ADD	-0.161912	0.0250078	41.9189	10.0216	NA
17	1639965	rs1317708	A	G	0.781277	0.999092	154337	ADD	-0.162552	0.0250085	42.248	10.0947	NA
17	1640034	rs874424	A	G	0.781373	0.99945	154337	ADD	-0.162297	0.0250077	42.1188	10.066	NA
17	1640529	rs34962442	T	C	0.781346	0.999637	154337	ADD	-0.162436	0.0250049	42.2003	10.0841	NA
17	1640640	rs62090051	G	C	0.781359	0.999791	154337	ADD	-0.162577	0.0250036	42.2776	10.1013	NA
17	1640793	rs8077638	T	C	0.781115	1	154337	ADD	-0.160206	0.0250046	41.0501	9.82863	NA
17	1641035	rs2287322	G	A	0.777534	0.999066	154337	ADD	-0.159986	0.0248573	41.4246	9.91184	NA
17	1641715	rs1310	T	G	0.781427	0.999745	154337	ADD	-0.162979	0.025007	42.4756	10.1453	NA
17	1641806	rs1045806	A	G	0.781429	0.999746	154337	ADD	-0.162994	0.025007	42.4833	10.147	NA
17	1645371	rs4790816	T	A	0.781439	0.999302	154337	ADD	-0.162259	0.0250133	42.08	10.0574	NA
17	1645373	rs4790817	T	C	0.781441	0.999321	154337	ADD	-0.162257	0.025013	42.0801	10.0574	NA
17	1645410	rs62090056	T	C	0.781503	0.999605	154337	ADD	-0.162689	0.025012	42.308	10.1081	NA
17	1645526	rs62090057	T	C	0.781513	0.999646	154337	ADD	-0.162745	0.0250122	42.3363	10.1143	NA
17	1645624	rs62090058	C	G	0.781512	0.999643	154337	ADD	-0.16276	0.0250122	42.344	10.116	NA
17	1645747	rs34599286	A	C	0.781515	0.999659	154337	ADD	-0.16277	0.0250121	42.3498	10.1173	NA
17	1646317	rs12937244	C	T	0.781419	0.999556	154337	ADD	-0.162362	0.0250094	42.1467	10.0722	NA
17	1648502	rs2070863	T	C	0.781754	1	154337	ADD	-0.163786	0.0250184	42.8586	10.2303	NA
17	1649238	17:1649238_TG_T	T	TG	0.782487	0.996543	154337	ADD	-0.164542	0.0250867	43.0198	10.2661	NA
17	1649259	rs7503952	C	G	0.781598	0.999839	154337	ADD	-0.162443	0.0250112	42.1827	10.0802	NA
17	1649365	rs7501750	G	A	0.781596	0.999829	154337	ADD	-0.16245	0.0250113	42.186	10.081	NA
17	1649486	rs12944946	G	C	0.781608	0.999824	154337	ADD	-0.162024	0.0250114	41.9642	10.0317	NA
17	1650125	rs4525526	C	T	0.781727	0.999715	154337	ADD	-0.162503	0.025021	42.1807	10.0798	NA
17	1651304	rs12946666	G	C	0.78151	0.999667	154337	ADD	-0.161612	0.0250091	41.7589	9.9861	NA
17	1651498	rs4790818	C	G	0.781486	0.99964	154337	ADD	-0.161302	0.0250076	41.6043	9.95175	NA
17	1651516	rs4790284	A	G	0.781497	0.999651	154337	ADD	-0.162032	0.0250092	41.976	10.0343	NA
17	1651596	17:1651596_TAA_T	T	TAA	0.554084	0.944268	154337	ADD	-0.133008	0.021382	38.6953	9.30505	NA
17	1651697	rs4790285	C	T	0.781507	0.99966	154337	ADD	-0.161622	0.0250091	41.7644	9.98733	NA
17	1652483	rs4790286	A	T	0.781755	0.998889	154337	ADD	-0.161457	0.0250315	41.6046	9.95184	NA
17	1653091	rs3976	A	G	0.773765	0.988355	154337	ADD	-0.173924	0.0248446	49.0069	11.5933	NA
17	1653504	rs35050485	A	G	0.773549	0.99476	154337	ADD	-0.147684	0.0247496	35.6065	8.61712	NA
17	1653580	rs12936190	A	C	0.773394	0.995003	154337	ADD	-0.147822	0.0247389	35.704	8.63886	NA
17	1653732	rs4790820	C	T	0.783143	0.986967	154337	ADD	-0.147426	0.0252228	34.1633	8.2952	NA
17	1654048	rs4790821	G	A	0.773107	0.993983	154337	ADD	-0.147876	0.0247424	35.7203	8.64249	NA
17	1655605	rs58147322	T	C	0.773648	0.994197	154337	ADD	-0.149432	0.0247616	36.4191	8.79823	NA
17	1823490	rs758959824	T	TAAG	0.844317	0.988063	154337	ADD	0.16863	0.0286844	34.5601	8.38375	NA
17	1824305	rs4790292	A	C	0.84586	0.99374	154337	ADD	0.170614	0.0287177	35.2966	8.54801	NA
17	1826231	17:1826231_GT_G	G	GT	0.630712	0.926295	154337	ADD	-0.125058	0.0222504	31.5897	7.72025	NA
17	1826237	rs573399229	G	T	0.630703	0.926258	154337	ADD	-0.125075	0.0222507	31.5972	7.72194	NA
17	1830836	rs77483079	T	C	0.844684	1	154337	ADD	0.169075	0.0285409	35.0935	8.50273	NA
17	1835482	rs4790841	T	C	0.844932	0.993139	154337	ADD	0.170008	0.0286511	35.2094	8.52858	NA
17	1837168	rs546133832	TA	T	0.845227	0.979426	154337	ADD	0.173117	0.0288743	35.9467	8.69296	NA
17	1838329	rs112655137	CG	C	0.76583	0.95095	154337	ADD	0.137817	0.0249926	30.4075	7.45571	NA
17	1842425	rs4290509	G	T	0.355005	0.934431	154337	ADD	-0.135739	0.0223124	37.0098	8.92981	NA
17	1843189	rs3923783	A	C	0.815266	0.998707	154337	ADD	0.153031	0.0266608	32.9466	8.02354	NA
17	1843865	rs4790845	C	G	0.815034	0.998921	154337	ADD	0.153873	0.0266445	33.3513	8.11393	NA
17	1844519	rs4239060	A	G	0.815349	1	154337	ADD	0.152547	0.0266431	32.7825	7.98686	NA
17	1844871	rs4525524	C	T	0.815465	0.999221	154337	ADD	0.152222	0.0266645	32.5903	7.94394	NA
17	1846831	rs4516268	A	C	0.805762	0.992582	154337	ADD	0.155099	0.0262339	34.9536	8.47153	NA
17	1847912	rs7502091	A	G	0.815733	0.995557	154337	ADD	0.149451	0.0267271	31.2675	7.64818	NA
17	1848801	rs4790846	T	A	0.81508	0.995005	154337	ADD	0.154099	0.0267018	33.3058	8.10376	NA
17	1848805	rs4790294	T	C	0.815067	0.994948	154337	ADD	0.154115	0.0267022	33.3116	8.10507	NA
17	1848945	rs4790295	A	G	0.815462	0.995106	154337	ADD	0.152281	0.0267201	32.48	7.91929	NA
17	1850351	rs4790296	C	T	0.811262	0.980549	154337	ADD	0.14879	0.0266851	31.0893	7.6083	NA
17	1850761	17:1850761_CA_C	C	CA	0.815106	0.990145	154337	ADD	0.14893	0.026767	30.9575	7.57883	NA
17	1853400	rs78118164	C	G	0.815124	0.994063	154337	ADD	0.148931	0.0267176	31.0724	7.60454	NA
17	1854558	17:1854558_CA_C	C	CA	0.810853	0.982895	154337	ADD	0.148586	0.0266343	31.1224	7.61571	NA
17	1854772	rs8070287	A	G	0.814267	0.994066	154337	ADD	0.153323	0.0266703	33.0491	8.04643	NA
17	1856195	rs111898899	AC	A	0.808825	0.978705	154337	ADD	0.155453	0.0265826	34.1982	8.30299	NA
17	6855111	rs533362215	T	C	0.996425	0.761198	154337	ADD	1.36597	0.197918	47.6331	11.2891	NA
17	6987259	rs187957393	T	G	0.998308	0.664688	154337	ADD	2.56998	0.307527	69.8383	16.1913	NA
17	7009354	rs146244159	T	C	0.979521	0.889685	154337	ADD	0.512326	0.0772483	43.986	10.4805	NA
17	7024484	rs141164901	C	G	0.994164	0.860009	154337	ADD	1.45482	0.146086	99.1737	22.6358	NA
17	7059353	rs186793982	A	G	0.999423	0.873405	154337	ADD	2.86845	0.460652	38.7747	9.32271	NA
17	7063667	rs7406661	C	T	0.794394	0.96549	154337	ADD	-0.142729	0.0260129	30.1056	7.38812	NA
17	7066874	rs149039786	A	G	0.994712	0.867221	154337	ADD	2.04816	0.15283	179.603	40.2278	NA
17	7070862	rs116403919	A	G	0.685422	0.826255	154337	ADD	-0.14973	0.0244395	37.5346	9.04669	NA
17	7071993	17:7071993_CG_C	C	CG	0.799086	0.984484	154337	ADD	-0.143495	0.0259882	30.4874	7.4736	NA
17	7073747	rs72837687	A	G	0.799043	0.99409	154337	ADD	-0.141598	0.0258585	29.9851	7.36113	NA
17	7090930	rs112743512	A	G	0.994926	0.821702	154337	ADD	2.13883	0.16041	177.782	39.8304	NA
17	7092704	rs188777	A	G	0.329015	0.927506	154337	ADD	-0.135005	0.0228202	34.9994	8.48174	NA
17	7095507	rs2242449	T	C	0.574956	0.983119	154337	ADD	-0.14735	0.0210496	49.0018	11.5922	NA
17	7096707	17:7096707_TC_T	T	TC	0.578021	0.974699	154337	ADD	-0.14316	0.0211626	45.7619	10.8744	NA
17	7099811	rs17203281	A	G	0.682083	0.993369	154337	ADD	-0.136081	0.0222242	37.4922	9.03725	NA
17	7101047	rs529869773	C	A	0.99313	0.902866	154337	ADD	1.66105	0.131643	159.21	35.7738	NA
17	7101292	rs3826408	T	C	0.544043	1	154337	ADD	-0.147576	0.0207039	50.8075	11.9919	NA
17	7103074	rs11867639	A	G	0.401374	0.995837	154337	ADD	-0.134193	0.0210919	40.4785	9.70161	NA
17	7104327	rs385313	G	C	0.401295	0.995854	154337	ADD	-0.133456	0.0210928	40.0323	9.60241	NA
17	7109995	rs390200	G	A	0.401675	0.996007	154337	ADD	-0.136635	0.0210858	41.9896	10.0374	NA
17	7111624	rs178471	C	T	0.451315	0.989883	154337	ADD	-0.141384	0.0208265	46.0857	10.9462	NA
17	7113222	rs125651	A	G	0.451485	0.993693	154337	ADD	-0.137414	0.0207876	43.6974	10.4165	NA
17	7114577	rs575551804	T	C	0.995268	0.865309	154337	ADD	2.33166	0.161886	207.447	46.3052	NA
17	7116154	rs35224044	T	C	0.416435	0.997259	154337	ADD	-0.132777	0.0209637	40.1153	9.62086	NA
17	7116853	rs446994	A	C	0.416311	0.997696	154337	ADD	-0.132412	0.0209607	39.9065	9.57443	NA
17	7118322	rs507506	G	A	0.416135	1	154337	ADD	-0.131454	0.0209365	39.422	9.4667	NA
17	7124506	rs77680021	A	G	0.899638	1	154337	ADD	-0.220952	0.0344324	41.1777	9.85698	NA
17	7124751	rs7503586	C	T	0.559158	0.773615	154337	ADD	-0.131684	0.0236514	30.9992	7.58816	NA
17	7124768	rs9646410	C	T	0.416567	0.997008	154337	ADD	-0.132812	0.0209643	40.1346	9.62515	NA
17	7132192	rs72839770	T	C	0.64522	0.998673	154337	ADD	-0.147827	0.0215602	47.011	11.1513	NA
17	7132556	rs222837	T	C	0.50046	1	154337	ADD	-0.124349	0.0206477	36.2697	8.76493	NA
17	7133162	rs222836	A	G	0.48503	1	154337	ADD	-0.161313	0.0206469	61.0423	14.2529	NA
17	7133609	rs2074216	A	G	0.641039	1	154337	ADD	-0.15563	0.0214924	52.4345	12.3518	NA
17	7134129	rs222835	G	A	0.425611	1	154337	ADD	-0.135905	0.020889	42.3288	10.1127	NA
17	7134765	17:7134765_CAAA_C	C	CAAA	0.572584	0.997362	154337	ADD	0.130878	0.0209038	39.1993	9.41717	NA
17	7136406	rs559412315	CAAAAAAAA	C	0.539737	0.969282	154337	ADD	0.13476	0.0210423	41.0143	9.82068	NA
17	7139238	rs222851	A	G	0.604928	0.999151	154337	ADD	0.120757	0.0211311	32.6572	7.95887	NA
17	7140606	rs222852	G	A	0.568001	1	154337	ADD	0.148867	0.0208259	51.0959	12.0557	NA
17	7145117	rs11656323	C	T	0.951535	1	154337	ADD	0.289125	0.0481375	36.0747	8.72148	NA
17	7145229	rs759353380	T	TAATC	0.605478	0.99776	154337	ADD	0.123956	0.0211532	34.3384	8.33427	NA
17	7145492	rs58574748	CA	C	0.247594	0.990052	154337	ADD	0.160981	0.0240274	44.8886	10.6808	NA
17	7145981	rs222843	C	T	0.610468	0.999416	154337	ADD	0.120112	0.0211859	32.1428	7.84391	NA
17	7147350	rs34926505	TC	T	0.610358	0.999128	154337	ADD	0.121991	0.0211906	33.1412	8.067	NA
17	7150552	rs2074217	G	A	0.391553	0.998191	154337	ADD	-0.123215	0.0211665	33.8866	8.23343	NA
17	7151111	rs2654186	C	A	0.389672	0.998816	154337	ADD	-0.121452	0.0211907	32.849	8.00172	NA
17	7154534	rs414206	A	G	0.389645	0.99921	154337	ADD	-0.120635	0.0211875	32.4181	7.90545	NA
17	7155056	rs62059170	C	T	0.393531	0.999283	154337	ADD	-0.123015	0.0211427	33.8529	8.22591	NA
17	7155138	17:7155138_GA_G	G	GA	0.395377	0.997986	154337	ADD	-0.122232	0.021142	33.4254	8.13047	NA
17	7156186	rs2074218	G	A	0.39515	0.999178	154337	ADD	-0.121771	0.0211302	33.2112	8.08264	NA
17	7156447	rs2074219	G	A	0.389608	0.999245	154337	ADD	-0.121058	0.0211883	32.6434	7.9558	NA
17	7157346	rs112679038	GAGAACC	G	0.389615	0.998792	154337	ADD	-0.122294	0.0211938	33.2963	8.10163	NA
17	7157516	rs427784	T	C	0.393533	0.999212	154337	ADD	-0.122903	0.0211442	33.7861	8.21101	NA
17	7158203	rs402514	G	T	0.389558	0.999314	154337	ADD	-0.120929	0.0211882	32.5741	7.94031	NA
17	7158573	rs11651161	A	G	0.951605	0.99827	154337	ADD	0.288942	0.0482014	35.9339	8.69009	NA
17	7160524	rs367181	C	A	0.431842	0.999145	154337	ADD	-0.148819	0.0208351	51.0181	12.0385	NA
17	7160750	rs763272911	G	GT	0.400266	0.984483	154337	ADD	-0.132005	0.0212357	38.6408	9.29292	NA
17	7161611	rs2654183	T	G	0.389581	0.999169	154337	ADD	-0.12022	0.0211889	32.1911	7.85471	NA
17	7161628	rs2521989	C	T	0.389566	0.999136	154337	ADD	-0.120602	0.0211883	32.3977	7.90089	NA
17	7162451	rs2106842	A	G	0.393732	0.999459	154337	ADD	-0.123636	0.0211379	34.2113	8.30591	NA
17	7163739	rs4562	G	A	0.389531	1	154337	ADD	-0.119828	0.0211775	32.0159	7.81554	NA
17	7164563	rs222857	T	C	0.431805	0.999213	154337	ADD	-0.148805	0.020833	51.0192	12.0387	NA
17	7165395	17:7165395_CG_C	C	CG	0.393774	0.998311	154337	ADD	-0.124743	0.0211512	34.7827	8.4334	NA
17	7166932	rs34958987	TG	T	0.387571	0.993563	154337	ADD	-0.11861	0.0212672	31.1041	7.61163	NA
17	7169009	rs371440902	C	CT	0.479332	0.923771	154337	ADD	-0.118967	0.0215068	30.5987	7.49852	NA
17	7171328	rs141042440	CA	C	0.472486	0.943105	154337	ADD	-0.140796	0.0212795	43.7779	10.4344	NA
17	7171356	rs113086489	T	C	0.454564	0.984827	154337	ADD	-0.140926	0.0208732	45.5827	10.8347	NA
17	7173279	rs12449427	C	G	0.748086	0.99221	154337	ADD	-0.145964	0.0238786	37.3658	9.00911	NA
17	7175379	rs148570698	T	C	0.901412	0.979736	154337	ADD	-0.234816	0.0350681	44.8365	10.6692	NA
17	7175716	rs796077057	A	AC	0.378139	0.992966	154337	ADD	-0.116672	0.0213663	29.8178	7.32366	NA
17	7177220	rs2654190	G	A	0.384558	0.995612	154337	ADD	-0.121385	0.0212736	32.5569	7.93646	NA
17	7177706	rs34206818	CA	C	0.440029	0.947178	154337	ADD	-0.118904	0.0213577	30.9942	7.58703	NA
17	7179477	rs139186084	AAAAT	A	0.430449	0.990776	154337	ADD	-0.153324	0.0209279	53.6748	12.626	NA
17	7180007	rs1634381	T	C	0.39021	0.997024	154337	ADD	-0.121093	0.021195	32.6415	7.95536	NA
17	7180274	rs2428362	T	C	0.428904	0.996543	154337	ADD	-0.155284	0.0208816	55.2999	12.9852	NA
17	7180435	rs6503010	T	C	0.385174	0.99684	154337	ADD	-0.120318	0.0212543	32.0456	7.82218	NA
17	7180457	rs2654188	G	T	0.386838	0.98945	154337	ADD	-0.12032	0.0213117	31.8742	7.78386	NA
17	7181460	rs62059190	G	A	0.38452	0.995058	154337	ADD	-0.119926	0.0212784	31.7651	7.75947	NA
17	7181564	rs56025918	C	G	0.384766	0.997345	154337	ADD	-0.120156	0.0212546	31.9586	7.80275	NA
17	7182294	17:7182294_GA_G	G	GA	0.402615	0.952183	154337	ADD	-0.13256	0.0215874	37.7076	9.08522	NA
17	7183362	rs2654185	C	A	0.389178	1	154337	ADD	-0.117898	0.0211743	31.0023	7.58885	NA
17	7185062	rs5417	A	C	0.428382	0.995667	154337	ADD	-0.157679	0.020886	56.995	13.3596	NA
17	7185092	rs5418	A	G	0.42822	0.995509	154337	ADD	-0.157089	0.0208885	56.5556	13.2626	NA
17	7185167	rs45599134	T	G	0.998748	0.64854	154337	ADD	5.05959	0.363086	194.183	43.4107	NA
17	7185861	rs222849	C	T	0.382545	0.993515	154337	ADD	-0.121201	0.0213143	32.3349	7.88685	NA
17	7190437	rs560238897	C	T	0.492555	0.795677	154337	ADD	-0.130309	0.0231885	31.5793	7.71793	NA
17	7192091	rs222842	T	C	0.27739	0.986752	154337	ADD	-0.154845	0.0231916	44.5791	10.6121	NA
17	7192198	rs222841	G	T	0.274297	0.992639	154337	ADD	-0.149082	0.0232035	41.2807	9.87988	NA
17	7192683	rs222840	G	C	0.276441	0.983298	154337	ADD	-0.149095	0.0232608	41.0848	9.83634	NA
17	7192696	rs1910323	A	G	0.47361	0.978515	154337	ADD	-0.150669	0.0209308	51.8176	12.2154	NA
17	7193055	17:7193055_GA_G	G	GA	0.273794	0.987843	154337	ADD	-0.149526	0.0232754	41.2702	9.87753	NA
17	7193060	rs55781423	G	A	0.274336	0.989996	154337	ADD	-0.149196	0.0232373	41.2232	9.8671	NA
17	7193255	rs3744405	A	G	0.473716	0.986048	154337	ADD	-0.152121	0.020847	53.246	12.5312	NA
17	7193448	rs222838	G	A	0.274646	0.995264	154337	ADD	-0.151133	0.0231651	42.5648	10.1651	NA
17	7194010	rs2521992	T	C	0.274607	1	154337	ADD	-0.150391	0.0231207	42.3099	10.1085	NA
17	7194261	rs1634382	G	A	0.274018	0.996538	154337	ADD	-0.150358	0.0231677	42.12	10.0663	NA
17	7197633	rs8069533	G	A	0.435226	0.963723	154337	ADD	-0.16463	0.0212533	60.002	14.0234	NA
17	7197794	rs222859	A	C	0.196418	1	154337	ADD	-0.151618	0.0259826	34.0518	8.27031	NA
17	7198581	rs749402126	T	TTC	0.434853	0.954921	154337	ADD	-0.165811	0.0213381	60.3828	14.1074	NA
17	7198589	rs139295128	C	T	0.497148	0.891571	154337	ADD	-0.185395	0.0219056	71.6287	16.5854	NA
17	7198661	rs4796394	T	C	0.435425	0.965175	154337	ADD	-0.164736	0.0212358	60.178	14.0622	NA
17	7198841	rs4796299	A	G	0.435446	0.965306	154337	ADD	-0.164607	0.0212355	60.0856	14.0418	NA
17	7200613	17:7200613_CAA_C	C	CAA	0.515581	0.914892	154337	ADD	-0.123776	0.0216239	32.7649	7.98293	NA
17	7210660	rs11652407	A	G	0.929757	0.982017	154337	ADD	0.255374	0.0408596	39.063	9.38685	NA
17	7215142	rs11078672	A	G	0.647547	1	154337	ADD	-0.118591	0.021744	29.7456	7.30749	NA
17	7220292	rs7219974	A	G	0.652537	0.998807	154337	ADD	-0.121077	0.0217409	31.0146	7.59159	NA
17	7226957	rs35776863	A	G	0.7677	0.984214	154337	ADD	-0.142333	0.0246691	33.2891	8.10004	NA
17	7234112	rs3809822	G	C	0.75615	0.997381	154337	ADD	-0.151685	0.0241165	39.5599	9.49737	NA
17	7234299	rs3809823	G	C	0.756069	0.997619	154337	ADD	-0.15138	0.0241098	39.4234	9.467	NA
17	7234983	rs9899849	A	G	0.756036	0.998899	154337	ADD	-0.152414	0.024093	40.0192	9.5995	NA
17	7235316	rs8081264	C	G	0.755865	1	154337	ADD	-0.151362	0.0240743	39.5298	9.49067	NA
17	7240391	rs61759532	T	C	0.752599	0.943655	154337	ADD	-0.157907	0.0246774	40.9453	9.80536	NA
17	7244137	rs141667726	T	C	0.992658	0.937328	154337	ADD	1.80183	0.125186	207.164	46.2433	NA
17	7245371	rs4796407	G	A	0.569366	0.928892	154337	ADD	-0.146287	0.0216162	45.7987	10.8826	NA
17	7249974	rs12940336	C	G	0.780931	0.95341	154337	ADD	-0.174846	0.0256289	46.543	11.0475	NA
17	7254602	rs66687178	G	T	0.781101	0.945116	154337	ADD	-0.177637	0.0257412	47.6218	11.2866	NA
17	7257847	rs138695708	GGTGTGT	G	0.513551	0.910429	154337	ADD	-0.159115	0.021689	53.8197	12.6581	NA
17	7259083	rs144825300	AG	A	0.662415	0.889099	154337	ADD	0.149639	0.023202	41.5949	9.94967	NA
17	7259087	rs193159515	A	G	0.919647	0.829023	154337	ADD	-0.402133	0.0417231	92.8938	21.2582	NA
17	7261380	17:7261380_TCTC_T	T	TCTC	0.778438	0.777364	154337	ADD	-0.214968	0.0282195	58.0294	13.588	NA
17	7262048	rs138997812	AAT	A	0.747745	0.901512	154337	ADD	0.140131	0.0251	31.1688	7.62611	NA
17	7264326	rs113250297	T	C	0.92118	0.773241	154337	ADD	-0.379527	0.043486	76.1703	17.5846	NA
17	7264365	rs7212763	T	C	0.416214	0.793096	154337	ADD	-0.141035	0.0235674	35.8122	8.66298	NA
17	7264706	17:7264706_TA_T	T	TA	0.694201	0.754244	154337	ADD	0.249705	0.0258659	93.1963	21.3246	NA
17	7266116	rs754251512	C	CA	0.472401	0.770888	154337	ADD	0.153526	0.0235778	42.3993	10.1283	NA
17	7267585	rs150324550	AT	A	0.785773	0.887671	154337	ADD	-0.368361	0.0268115	188.757	42.2264	NA
17	7268146	rs12939281	A	C	0.0940318	0.972151	154337	ADD	-0.277853	0.0359101	59.8682	13.9938	NA
17	7268237	rs12940654	G	A	0.0862729	0.965879	154337	ADD	-0.302935	0.0374357	65.4828	15.2319	NA
17	7269031	rs9652835	T	C	0.491341	0.968782	154337	ADD	-0.164606	0.0210013	61.433	14.3391	NA
17	7269665	rs146674376	GT	G	0.583711	0.974386	154337	ADD	-0.154845	0.0212673	53.011	12.4793	NA
17	7269994	rs59604559	C	T	0.587696	0.978919	154337	ADD	-0.159869	0.0212491	56.6037	13.2732	NA
17	7272419	rs539457709	T	C	0.999581	0.847039	154337	ADD	3.28115	0.548941	35.7274	8.64407	NA
17	7273063	rs8066451	T	C	0.586104	1	154337	ADD	-0.156215	0.0210239	55.2103	12.9654	NA
17	7273147	rs6503017	T	C	0.289	0.991418	154337	ADD	-0.207608	0.0229762	81.6459	18.7884	NA
17	7274077	rs7214863	T	C	0.216949	0.990409	154337	ADD	-0.179021	0.0252977	50.0779	11.8304	NA
17	7275379	rs11868624	T	C	0.585732	0.998057	154337	ADD	-0.159288	0.021035	57.3428	13.4364	NA
17	7275531	rs373581179	C	CA	0.249684	0.947299	154337	ADD	-0.154596	0.0246411	39.3621	9.45337	NA
17	7275961	rs8082564	G	A	0.782689	0.916802	154337	ADD	-0.363813	0.0262547	192.018	42.9382	NA
17	7277055	rs62059238	A	G	0.216844	0.982406	154337	ADD	-0.178804	0.0254087	49.521	11.7072	NA
17	7279602	rs773161868	C	CA	0.291249	0.888703	154337	ADD	-0.162121	0.0242119	44.8353	10.6689	NA
17	7280269	rs4796412	G	A	0.100182	0.989178	154337	ADD	-0.299808	0.0346306	74.949	17.316	NA
17	7281199	rs62061162	G	A	0.214677	0.990933	154337	ADD	-0.185115	0.0253883	53.164	12.5131	NA
17	7281550	17:7281550_CA_C	C	CA	0.475811	0.954252	154337	ADD	-0.125142	0.0212172	34.788	8.43459	NA
17	7283880	rs35499164	A	G	0.900875	0.993257	154337	ADD	0.305994	0.0347305	77.6256	17.9047	NA
17	7285356	rs4796413	T	G	0.900943	0.996448	154337	ADD	0.311258	0.0346897	80.5082	18.5384	NA
17	7285723	rs34768933	C	T	0.895071	1	154337	ADD	0.291884	0.0337634	74.7358	17.2691	NA
17	7288085	rs7223885	T	C	0.90167	0.983304	154337	ADD	0.325329	0.0350472	86.1664	19.7814	NA
17	7288228	rs7208523	T	C	0.883678	0.982864	154337	ADD	0.250943	0.0325246	59.5286	13.9189	NA
17	7288512	rs7209048	A	C	0.889151	0.98113	154337	ADD	0.257486	0.0332219	60.0704	14.0385	NA
17	7288679	rs11653257	A	G	0.115791	0.949462	154337	ADD	-0.258952	0.0331396	61.0582	14.2564	NA
17	7288683	rs527619972	CA	C	0.568887	0.876454	154337	ADD	-0.259922	0.0223412	135.354	30.5587	NA
17	7289042	rs12937133	T	C	0.586526	0.936447	154337	ADD	-0.195766	0.0217327	81.1416	18.6776	NA
17	7289044	rs12945656	C	T	0.586155	0.935976	154337	ADD	-0.196119	0.0217361	81.4096	18.7365	NA
17	7289049	rs9904883	G	A	0.863274	0.951913	154337	ADD	0.301181	0.0308251	95.4653	21.8225	NA
17	7290922	rs543532054	A	AT	0.558213	0.898481	154337	ADD	0.136867	0.0219401	38.9152	9.35397	NA
17	7293715	rs3744549	T	C	0.141635	1	154337	ADD	-0.172359	0.0297259	33.6203	8.17398	NA
17	7295071	rs8075287	C	T	0.137193	1	154337	ADD	-0.176126	0.030135	34.159	8.29424	NA
17	7296899	rs72842811	T	C	0.967002	0.864775	154337	ADD	0.350359	0.0621569	31.7722	7.76106	NA
17	7297452	rs4613118	G	A	0.137274	1	154337	ADD	-0.177749	0.0301238	34.8172	8.4411	NA
17	7297969	rs570333094	G	A	0.999686	0.771771	154337	ADD	-3.87904	0.664095	34.1183	8.28516	NA
17	7298684	rs7214490	T	G	0.260005	0.988625	154337	ADD	-0.180867	0.0237837	57.8308	13.5442	NA
17	7299033	rs7216864	G	A	0.220875	0.994235	154337	ADD	-0.20898	0.025045	69.6253	16.1444	NA
17	7300611	rs62061168	G	A	0.240892	0.993699	154337	ADD	-0.178321	0.0243232	53.7483	12.6423	NA
17	7300718	rs62061169	T	G	0.238202	0.991649	154337	ADD	-0.175517	0.0244452	51.5527	12.1568	NA
17	7300876	rs113958159	TTTA	T	0.247756	0.977698	154337	ADD	-0.177818	0.0243009	53.5433	12.5969	NA
17	7301193	rs9901523	G	C	0.137304	0.988947	154337	ADD	-0.172364	0.030285	32.3918	7.89956	NA
17	7301488	rs74618501	T	C	0.596329	0.995335	154337	ADD	-0.195798	0.0211835	85.4325	19.6202	NA
17	7302062	rs35644572	C	CT	0.873008	0.855682	154337	ADD	0.189227	0.0335413	31.8279	7.77351	NA
17	7302641	17:7302641_CTTTTTTTTTTTTTT_C	C	CTTTTTTTTTTTTTT	0.372947	0.818905	154337	ADD	-0.302783	0.0237019	163.192	36.6438	NA
17	7303143	rs56206519	A	G	0.597271	1	154337	ADD	-0.197161	0.021151	86.8915	19.9407	NA
17	7303545	rs8071437	G	A	0.138501	0.990096	154337	ADD	-0.169794	0.0301496	31.7161	7.74851	NA
17	7303750	rs572262372	ATT	A	0.600967	0.888945	154337	ADD	0.129047	0.0223489	33.3415	8.11174	NA
17	7304891	rs55964017	G	C	0.596914	0.994841	154337	ADD	-0.197226	0.0211956	86.584	19.8731	NA
17	7307113	17:7307113_CCG_C	C	CCG	0.626167	0.824734	154337	ADD	-0.180706	0.0236014	58.623	13.719	NA
17	7307287	rs9900153	C	T	0.13817	0.979454	154337	ADD	-0.168459	0.0303413	30.8263	7.54946	NA
17	7307958	rs531850702	G	C	0.998595	0.604552	154337	ADD	2.08082	0.354973	34.3618	8.3395	NA
17	7310006	rs35386490	C	T	0.759964	1	154337	ADD	-0.360008	0.0242634	220.151	49.0766	NA
17	7310473	rs11078674	C	A	0.295654	0.943535	154337	ADD	-0.173194	0.0233434	55.0474	12.9294	NA
17	7312249	rs72842813	A	G	0.968372	0.848361	154337	ADD	0.357699	0.0640495	31.1891	7.63065	NA
17	7314543	rs74702014	A	G	0.957768	1	154337	ADD	-0.308406	0.0514089	35.9891	8.7024	NA
17	7314656	rs35721044	T	C	0.768648	0.882599	154337	ADD	-0.430731	0.0262133	270.003	59.9457	NA
17	7315926	rs149438782	CA	C	0.945686	0.874084	154337	ADD	0.449252	0.0488216	84.675	19.4539	NA
17	7316027	rs77983244	A	G	0.922228	0.903149	154337	ADD	0.268292	0.0406169	43.6315	10.4019	NA
17	7316030	rs77824203	T	G	0.922255	0.903311	154337	ADD	0.267511	0.0406226	43.366	10.3429	NA
17	7318396	rs2241233	T	C	0.139754	0.942389	154337	ADD	-0.478933	0.0307682	242.295	53.9056	NA
17	7318935	rs12947017	T	C	0.596217	0.956539	154337	ADD	-0.40243	0.0216179	346.542	76.6198	NA
17	7319325	rs76733190	T	C	0.964088	1	154337	ADD	0.44817	0.055615	64.9384	15.112	NA
17	7319703	rs754072065	C	CT	0.596875	0.945859	154337	ADD	-0.408415	0.0217384	352.977	78.0211	NA
17	7320142	rs3752031	T	C	0.699271	0.96231	154337	ADD	0.318318	0.0230328	190.998	42.7154	NA
17	7320581	rs78081080	T	C	0.920558	0.968082	154337	ADD	0.265446	0.0388396	46.7093	11.0844	NA
17	7321067	rs62061175	T	C	0.456992	0.923845	154337	ADD	-0.193027	0.0215935	79.9077	18.4064	NA
17	7321858	rs11078677	T	C	0.613019	0.982255	154337	ADD	-0.406835	0.0215344	356.92	78.8797	NA
17	7322087	rs76749877	A	G	0.920168	1	154337	ADD	0.299758	0.0381683	61.6791	14.3934	NA
17	7322245	rs3174744	G	A	0.708738	1	154337	ADD	0.354701	0.0228327	241.329	53.695	NA
17	7322440	rs9899036	T	G	0.702554	1	154337	ADD	0.143886	0.0225778	40.6137	9.73166	NA
17	7322461	rs9900691	G	C	0.704058	0.998191	154337	ADD	0.140097	0.0226313	38.3211	9.22178	NA
17	7322828	17:7322828_TC_T	T	TC	0.702874	0.994855	154337	ADD	0.136532	0.0226429	36.3583	8.78468	NA
17	7323904	rs73977668	A	G	0.926185	0.97506	154337	ADD	0.30387	0.040068	57.5149	13.4744	NA
17	7324788	rs33989543	A	G	0.926524	1	154337	ADD	0.230419	0.0395526	33.9381	8.24494	NA
17	7324852	rs34333422	G	C	0.92619	0.999122	154337	ADD	0.230472	0.0394914	34.0587	8.27186	NA
17	7325203	rs75065036	C	G	0.950068	0.970633	154337	ADD	0.344475	0.0483288	50.8048	11.9913	NA
17	7326123	rs11652328	G	A	0.547538	0.990821	154337	ADD	-0.374551	0.0209398	319.946	70.8273	NA
17	7326404	rs9910990	C	T	0.925366	0.996436	154337	ADD	0.23705	0.0393537	36.2836	8.76804	NA
17	7326480	rs112239822	G	T	0.910917	0.986794	154337	ADD	0.383507	0.0364902	110.458	25.1091	NA
17	7326714	rs34899387	C	T	0.92577	0.996863	154337	ADD	0.235006	0.0394392	35.5061	8.59473	NA
17	7327089	rs77519307	A	C	0.960571	0.980022	154337	ADD	1.02938	0.0539862	363.567	80.3271	NA
17	7327841	rs71370496	A	G	0.926866	0.997449	154337	ADD	0.235796	0.0397115	35.2567	8.53911	NA
17	7328547	rs76552057	T	C	0.96798	0.99176	154337	ADD	0.474034	0.0589828	64.5904	15.0352	NA
17	7328821	rs72842819	C	A	0.876718	0.98612	154337	ADD	-0.280306	0.0315949	78.7101	18.1431	NA
17	7329632	rs13290	G	T	0.345811	1	154337	ADD	-0.433835	0.0218663	393.64	86.8746	NA
17	7329785	rs141473851	T	C	0.99844	0.683097	154337	ADD	5.64266	0.317735	315.382	69.8331	NA
17	7331696	rs34706172	CA	C	0.268937	0.986861	154337	ADD	-0.407048	0.0235702	298.24	66.0987	NA
17	7332930	rs12943692	A	G	0.926475	0.998195	154337	ADD	0.239355	0.0395878	36.5562	8.82879	NA
17	7333058	rs34662267	A	C	0.926384	0.998434	154337	ADD	0.240599	0.0395611	36.9872	8.9248	NA
17	7334237	rs534003441	A	G	0.997695	0.617634	154337	ADD	3.51813	0.27508	163.571	36.7264	NA
17	7336055	rs4796305	G	T	0.916125	0.993304	154337	ADD	0.327795	0.0373983	76.8246	17.7285	NA
17	7336074	rs12945577	A	G	0.925932	1	154337	ADD	0.235861	0.0393918	35.851	8.67163	NA
17	7336371	rs12946520	T	G	0.35576	0.994562	154337	ADD	-0.46802	0.0217679	462.269	101.812	NA
17	7336393	rs113251489	T	C	0.918415	0.976632	154337	ADD	0.333824	0.0381781	76.4548	17.6472	NA
17	7336439	rs112762063	T	C	0.911964	0.980521	154337	ADD	0.325094	0.0368255	77.933	17.9723	NA
17	7336646	rs150785571	A	C	0.986746	0.609327	154337	ADD	-0.71911	0.115856	38.5259	9.26734	NA
17	7336653	rs113037948	G	C	0.92569	0.997233	154337	ADD	0.236735	0.0394152	36.0745	8.72144	NA
17	7337488	rs34280588	T	C	0.381583	0.949858	154337	ADD	-0.469976	0.0219922	456.681	100.596	NA
17	7337853	rs60856990	A	G	0.62326	0.990155	154337	ADD	-0.467571	0.021577	469.584	103.404	NA
17	7337862	rs117208279	A	G	0.926325	0.996598	154337	ADD	0.234578	0.0395852	35.1162	8.5078	NA
17	7338091	rs113478934	AC	A	0.927616	0.979614	154337	ADD	0.245834	0.040245	37.3129	8.99733	NA
17	7338740	rs34011222	GA	G	0.925896	0.993626	154337	ADD	0.234278	0.0395322	35.1204	8.50872	NA
17	7338838	rs12950374	A	G	0.926295	0.995661	154337	ADD	0.23552	0.0395938	35.3836	8.56741	NA
17	7338900	rs34408730	A	G	0.926438	0.995352	154337	ADD	0.238196	0.0396405	36.1068	8.72864	NA
17	7339486	rs199944769	G	C	0.99347	0.876157	154337	ADD	1.05716	0.13705	59.5004	13.9127	NA
17	7339494	17:7339494_ATCCGTTCCCTTTTTTTAGGTC_A	A	ATCCGTTCCCTTTTTTTAGGTC	0.992356	0.876397	154337	ADD	0.978502	0.126319	60.0046	14.024	NA
17	7340864	rs34121192	A	G	0.926707	0.994156	154337	ADD	0.246763	0.0397227	38.5907	9.28177	NA
17	7341198	rs138813184	T	G	0.990193	0.963557	154337	ADD	0.932822	0.107067	75.9072	17.5268	NA
17	7342148	rs4151120	A	T	0.627799	0.991659	154337	ADD	-0.486262	0.0216357	505.126	111.137	NA
17	7342294	rs4151121	G	A	0.623283	0.994685	154337	ADD	-0.486844	0.0215512	510.314	112.266	NA
17	7342682	rs4151122	T	C	0.4357	0.995119	154337	ADD	-0.5173	0.0210738	602.561	132.333	NA
17	7342806	rs11869879	T	C	0.624053	0.994688	154337	ADD	-0.487174	0.0215546	510.845	112.382	NA
17	7343539	17:7343539_GC_G	G	GC	0.451371	0.976905	154337	ADD	-0.515038	0.0211843	591.088	129.838	NA
17	7344225	rs201052872	TGACA	T	0.940974	0.92995	154337	ADD	0.405593	0.0454202	79.7412	18.3698	NA
17	7344497	rs4151125	T	C	0.853318	0.996687	154337	ADD	0.348275	0.0292845	141.439	31.8894	NA
17	7345340	rs4151126	A	G	0.988865	0.870026	154337	ADD	-0.669169	0.105582	40.1694	9.6329	NA
17	7345819	rs4151129	AGGTAC	A	0.411348	0.996494	154337	ADD	-0.486245	0.0211918	526.473	115.782	NA
17	7346302	rs3853818	C	T	0.411279	1	154337	ADD	-0.4792	0.0211666	512.543	112.751	NA
17	7347042	rs3829603	C	A	0.265541	0.997529	154337	ADD	-0.371253	0.0235228	249.093	55.3878	NA
17	7347123	rs4151134	T	C	0.412114	0.998463	154337	ADD	-0.480595	0.0211569	516.004	113.504	NA
17	7348625	rs17856697	G	A	0.624827	1	154337	ADD	-0.495505	0.0215038	530.964	116.759	NA
17	7349644	17:7349644_GTC_G	G	GTC	0.886362	0.534853	154337	ADD	-0.342206	0.0446047	58.8594	13.7712	NA
17	7350544	rs2302767	A	G	0.267234	0.997687	154337	ADD	-0.372524	0.0234653	252.032	56.0286	NA
17	7350975	rs2302765	C	T	0.854171	0.998063	154337	ADD	0.345169	0.0293311	138.486	31.2438	NA
17	7351237	rs4796417	A	G	0.85418	0.998029	154337	ADD	0.345292	0.0293327	138.57	31.2622	NA
17	7351479	rs12451961	G	A	0.636227	0.997237	154337	ADD	0.174575	0.0214862	66.0156	15.3493	NA
17	7351836	rs12452047	G	A	0.854167	0.998013	154337	ADD	0.345023	0.0293312	138.369	31.218	NA
17	7352163	rs17806566	C	T	0.959664	0.988831	154337	ADD	1.02164	0.0531369	369.661	81.6539	NA
17	7352423	rs549646028	AT	A	0.629634	0.907558	154337	ADD	0.135404	0.0224491	36.3803	8.78959	NA
17	7352757	rs111647739	G	T	0.854092	0.996627	154337	ADD	0.3457	0.0293449	138.782	31.3083	NA
17	7352872	rs112623133	G	A	0.854165	0.998038	154337	ADD	0.345594	0.0293303	138.835	31.32	NA
17	7352976	rs67328311	T	G	0.635874	0.998103	154337	ADD	0.174227	0.0214744	65.8244	15.3072	NA
17	7353236	rs148251796	A	G	0.85417	0.998021	154337	ADD	0.346053	0.0293296	139.211	31.4023	NA
17	7353466	rs553649716	CTT	C	0.85451	0.994843	154337	ADD	0.345957	0.0294052	138.419	31.2291	NA
17	7354915	rs28456260	T	C	0.854253	0.997888	154337	ADD	0.346464	0.029339	139.452	31.4549	NA
17	7355140	rs12943744	A	C	0.266728	0.997766	154337	ADD	-0.37411	0.0234739	253.997	56.4569	NA
17	7355369	rs34730991	T	C	0.617164	0.986924	154337	ADD	-0.465336	0.0215439	466.533	102.74	NA
17	7355621	rs12600861	C	A	0.642008	0.998373	154337	ADD	0.165393	0.0215472	58.9186	13.7843	NA
17	7355629	rs12600863	G	A	0.265433	0.997718	154337	ADD	-0.374591	0.0235096	253.877	56.4308	NA
17	7355659	rs12602551	A	G	0.854178	0.998216	154337	ADD	0.34547	0.029328	138.757	31.303	NA
17	7356602	rs12938637	G	A	0.854169	0.998358	154337	ADD	0.345438	0.0293252	138.758	31.3033	NA
17	7358000	rs4796418	G	C	0.854111	0.998133	154337	ADD	0.345917	0.029323	139.164	31.3919	NA
17	7358710	rs549061953	G	T	0.698711	0.637465	154337	ADD	0.172725	0.0282298	37.4367	9.02489	NA
17	7358861	rs2302762	C	T	0.266939	1	154337	ADD	-0.371999	0.0234389	251.888	55.9972	NA
17	7358930	rs56074046	A	G	0.626245	0.998758	154337	ADD	-0.476719	0.0215236	490.561	107.968	NA
17	7359277	rs2302763	C	T	0.854231	0.998858	154337	ADD	0.343642	0.0293205	137.363	30.998	NA
17	7359368	rs150419293	C	CTTTTTTTTTTTT	0.0336629	0.798557	154337	ADD	-0.471609	0.0642441	53.8887	12.6733	NA
17	7359757	rs9901900	A	G	0.854126	0.998821	154337	ADD	0.344104	0.0293132	137.801	31.0939	NA
17	7360323	rs3855924	C	T	0.854127	0.998804	154337	ADD	0.343692	0.0293135	137.469	31.0212	NA
17	7362059	rs112051593	T	C	0.854074	0.998633	154337	ADD	0.343546	0.029314	137.347	30.9947	NA
17	7363088	rs9217	C	T	0.6379	1	154337	ADD	0.164656	0.021522	58.5316	13.6989	NA
17	7363430	17:7363430_AT_A	A	AT	0.141536	0.981795	154337	ADD	-0.348727	0.0299499	135.576	30.6073	NA
17	7364751	rs572373055	T	C	0.999526	0.873545	154337	ADD	3.54193	0.508238	48.5675	11.4961	NA
17	7366619	rs34914463	C	T	0.86697	1	154337	ADD	-0.273723	0.0303734	81.2148	18.6936	NA
17	7366651	rs871990	G	C	0.856089	0.993512	154337	ADD	0.327723	0.0295635	122.886	27.8306	NA
17	7367365	rs3867593	A	G	0.143419	0.997204	154337	ADD	-0.326875	0.0295581	122.296	27.7015	NA
17	7367681	17:7367681_GT_G	G	GT	0.1436	0.995837	154337	ADD	-0.328809	0.0295714	123.635	27.9946	NA
17	7367810	rs111269607	A	G	0.925742	0.992878	154337	ADD	0.240875	0.0394697	37.244	8.98198	NA
17	7367829	rs34809908	A	G	0.929083	0.996524	154337	ADD	0.388531	0.0403103	92.9008	21.2598	NA
17	7367843	rs35667146	T	C	0.857037	0.997762	154337	ADD	0.330189	0.029582	124.586	28.2028	NA
17	7368242	rs34474914	G	A	0.623938	0.987516	154337	ADD	-0.470269	0.0216235	472.979	104.142	NA
17	7368339	rs113608054	G	A	0.917629	0.9867	154337	ADD	0.339481	0.0377855	80.72	18.5849	NA
17	7368341	rs113233406	A	G	0.919458	0.979467	154337	ADD	0.340234	0.0383329	78.7795	18.1584	NA
17	7368513	rs35490807	T	C	0.126392	0.970497	154337	ADD	-0.379818	0.0316322	144.176	32.4879	NA
17	7368782	17:7368782_CA_C	C	CA	0.824516	0.924843	154337	ADD	0.247089	0.0282607	76.4435	17.6447	NA
17	7370605	rs3853894	A	G	0.856819	0.998262	154337	ADD	0.329166	0.0295435	124.138	28.1047	NA
17	7370744	17:7370744_GA_G	G	GA	0.962995	0.99688	154337	ADD	1.15136	0.055169	435.54	95.9948	NA
17	7371932	rs55749333	T	C	0.361587	0.997201	154337	ADD	-0.165272	0.0215109	59.0315	13.8092	NA
17	7372637	rs12942267	T	C	0.359985	0.99522	154337	ADD	-0.165452	0.0215613	58.8838	13.7766	NA
17	7372924	rs143108168	TA	T	0.632131	0.988251	154337	ADD	-0.486349	0.0217161	501.57	110.364	NA
17	7375657	rs62061198	T	C	0.747955	0.972077	154337	ADD	-0.534171	0.0242823	483.929	106.525	NA
17	7376411	rs7209131	T	C	0.361208	0.997344	154337	ADD	-0.164219	0.0215158	58.2546	13.6377	NA
17	7376429	17:7376429_AT_A	A	AT	0.370032	0.925385	154337	ADD	-0.18011	0.0222644	65.4414	15.2228	NA
17	7377539	rs543900793	CTTT	C	0.358308	0.903655	154337	ADD	0.38747	0.0227889	289.087	64.1045	NA
17	7377993	rs12451900	T	C	0.853929	0.999539	154337	ADD	0.342995	0.029273	137.29	30.9822	NA
17	7378310	rs111324067	A	G	0.916355	0.997726	154337	ADD	0.327511	0.0373082	77.0628	17.7809	NA
17	7379776	rs3867595	C	G	0.978232	0.979	154337	ADD	1.62084	0.0721135	505.181	111.149	NA
17	7380424	rs146118339	AG	A	0.947039	0.962379	154337	ADD	0.442509	0.0470605	88.4161	20.2754	NA
17	7380681	rs3867594	T	C	0.85428	1	154337	ADD	0.345181	0.0293	138.79	31.3102	NA
17	7381754	rs2241234	T	C	0.853975	0.999883	154337	ADD	0.34323	0.0292728	137.481	31.0239	NA
17	7382762	rs71369605	A	C	0.853978	0.999869	154337	ADD	0.343415	0.0292735	137.622	31.0549	NA
17	7383101	rs56338734	T	C	0.037513	0.997404	154337	ADD	-1.13309	0.0548147	427.303	94.202	NA
17	7383238	rs55894190	T	C	0.399175	0.997914	154337	ADD	-0.33075	0.0211662	244.183	54.3174	NA
17	7383384	rs4796423	A	G	0.253156	0.997429	154337	ADD	-0.190556	0.0237696	64.2692	14.9645	NA
17	7383984	rs8076642	G	A	0.399327	0.997884	154337	ADD	-0.330761	0.0211656	244.211	54.3234	NA
17	7384046	rs8076791	C	A	0.253693	0.996848	154337	ADD	-0.191689	0.0237634	65.07	15.141	NA
17	7384257	rs776036568	T	TC	0.252548	0.995883	154337	ADD	-0.190499	0.0238095	64.0155	14.9085	NA
17	7384628	rs8081271	G	A	0.399174	0.997953	154337	ADD	-0.330801	0.0211657	244.268	54.3358	NA
17	7385174	rs8065577	C	G	0.253147	0.99748	154337	ADD	-0.190576	0.0237692	64.2844	14.9678	NA
17	7385454	rs3760422	A	G	0.853998	1	154337	ADD	0.343204	0.0293041	137.167	30.9552	NA
17	7386090	rs7209977	A	G	0.639399	1	154337	ADD	-0.490251	0.0216793	511.382	112.498	NA
17	7386279	rs7219992	C	T	0.253198	0.997466	154337	ADD	-0.192284	0.0237677	65.4508	15.2249	NA
17	7386280	rs7214088	A	G	0.253199	0.997466	154337	ADD	-0.192285	0.0237677	65.4511	15.2249	NA
17	7386428	rs11078680	A	G	0.399237	0.997981	154337	ADD	-0.332068	0.021166	246.137	54.7434	NA
17	7386597	rs116376687	A	G	0.96265	0.995339	154337	ADD	1.14732	0.0549797	435.479	95.9816	NA
17	7387350	rs67486302	CT	C	0.406303	0.907949	154337	ADD	-0.302788	0.0221323	187.164	41.8787	NA
17	7387352	rs4384652	T	G	0.834668	0.932809	154337	ADD	0.303105	0.0288001	110.763	25.1761	NA
17	7387357	rs78138308	A	G	0.726374	0.659638	154337	ADD	-0.340859	0.0285633	142.407	32.1012	NA
17	7387598	rs9901161	A	C	0.253138	0.99757	154337	ADD	-0.191167	0.0237678	64.6911	15.0575	NA
17	7387929	rs41555218	T	C	0.962823	0.997579	154337	ADD	1.14992	0.0550396	436.504	96.2046	NA
17	7388479	rs190841176	A	G	0.998074	0.546785	154337	ADD	1.92136	0.319125	36.2489	8.7603	NA
17	7388488	rs6503025	C	T	0.253298	0.997519	154337	ADD	-0.190637	0.0237649	64.349	14.982	NA
17	7388557	rs9909568	T	A	0.853948	0.999878	154337	ADD	0.343547	0.029271	137.752	31.0832	NA
17	7388558	rs9908763	T	C	0.853948	0.999878	154337	ADD	0.343547	0.029271	137.752	31.0832	NA
17	7388716	rs117573122	C	G	0.993197	1	154337	ADD	3.72912	0.127051	861.5	188.639	NA
17	7388774	17:7388774_TTTTTA_T	T	TTTTTA	0.962848	0.996647	154337	ADD	1.14654	0.0550759	433.366	95.5216	NA
17	7389225	rs3722	G	A	0.253134	0.997599	154337	ADD	-0.19142	0.0237683	64.8606	15.0948	NA
17	7389943	rs74594719	G	A	0.962725	0.996843	154337	ADD	1.14572	0.0549801	434.259	95.7161	NA
17	7390262	rs8074586	T	C	0.253547	0.997613	154337	ADD	-0.19235	0.0237539	65.5718	15.2515	NA
17	7390669	rs10432029	G	A	0.853535	0.998912	154337	ADD	0.341736	0.0292508	136.491	30.8075	NA
17	7390805	rs9911287	G	C	0.253526	0.997692	154337	ADD	-0.192541	0.0237537	65.7024	15.2803	NA
17	7391328	rs35879612	CT	C	0.261224	0.936587	154337	ADD	-0.157171	0.0242797	41.9041	10.0184	NA
17	7391348	rs9916307	A	G	0.036533	0.98668	154337	ADD	-1.16552	0.0557933	436.388	96.1794	NA
17	7391353	rs9891153	C	A	0.0367959	0.986777	154337	ADD	-1.15809	0.055608	433.722	95.5992	NA
17	7391524	rs2309751	G	A	0.399567	0.998117	154337	ADD	-0.33242	0.0211606	246.784	54.8845	NA
17	7391624	rs4354991	C	G	0.253566	0.997517	154337	ADD	-0.192559	0.0237545	65.7111	15.2822	NA
17	7391685	rs116560331	A	G	0.962757	0.997813	154337	ADD	1.14689	0.0549762	435.209	95.9229	NA
17	7391919	rs8070664	A	G	0.253502	0.997781	154337	ADD	-0.192651	0.0237533	65.7797	15.2974	NA
17	7391920	rs8071744	T	C	0.253506	0.997791	154337	ADD	-0.192673	0.0237532	65.7954	15.3008	NA
17	7391963	rs8076251	C	T	0.254541	0.993944	154337	ADD	-0.19095	0.0237663	64.5529	15.027	NA
17	7392077	rs4796308	T	A	0.253499	0.997812	154337	ADD	-0.192647	0.0237531	65.7787	15.2971	NA
17	7392204	rs11651206	A	C	0.399611	0.997941	154337	ADD	-0.332474	0.021162	246.833	54.8952	NA
17	7392285	rs4796426	C	G	0.861365	0.979799	154337	ADD	0.367733	0.0302098	148.173	33.3616	NA
17	7392341	rs11650977	A	G	0.399605	0.997948	154337	ADD	-0.332522	0.0211619	246.908	54.9114	NA
17	7392570	rs2871327	T	C	0.253441	0.99776	154337	ADD	-0.192762	0.0237561	65.8403	15.3107	NA
17	7392650	rs3863497	G	C	0.853945	0.999519	154337	ADD	0.343861	0.029275	137.966	31.1299	NA
17	7392797	rs2111437	G	A	0.253475	0.997921	154337	ADD	-0.192761	0.0237527	65.8588	15.3148	NA
17	7393340	rs139997288	A	G	0.962759	0.996833	154337	ADD	1.14558	0.0550057	433.749	95.6051	NA
17	7393516	rs3867596	A	G	0.253439	0.998208	154337	ADD	-0.192884	0.0237502	65.9568	15.3364	NA
17	7393615	rs9906630	T	C	0.253432	0.998238	154337	ADD	-0.192924	0.02375	65.9852	15.3426	NA
17	7393865	rs8080807	A	G	0.0375508	0.998541	154337	ADD	-1.1324	0.0547459	427.858	94.3228	NA
17	7393920	rs11652829	T	C	0.253414	0.998404	154337	ADD	-0.192945	0.0237486	66.007	15.3474	NA
17	7394281	rs4627421	C	T	0.253391	0.998576	154337	ADD	-0.192988	0.0237471	66.045	15.3558	NA
17	7394968	rs8069501	G	A	0.928284	1	154337	ADD	0.379666	0.0400305	89.9542	20.6131	NA
17	7394990	rs6503028	T	C	0.037542	0.998727	154337	ADD	-1.13135	0.0547474	427.039	94.1447	NA
17	7395176	rs35894069	A	G	0.64016	0.995121	154337	ADD	-0.494877	0.0217252	518.88	114.13	NA
17	7395549	rs7217258	G	A	0.759511	0.993632	154337	ADD	0.179397	0.0242471	54.7409	12.8617	NA
17	7395801	rs4796427	T	C	0.253308	0.998825	154337	ADD	-0.193431	0.0237458	66.3559	15.4243	NA
17	7395884	rs66943603	CAA	C	0.253111	0.998602	154337	ADD	-0.192134	0.0237566	65.4092	15.2157	NA
17	7396169	rs11078682	G	C	0.253357	0.998917	154337	ADD	-0.193091	0.0237441	66.1323	15.375	NA
17	7396267	rs4265880	C	T	0.037524	0.998688	154337	ADD	-1.13229	0.0547651	427.475	94.2395	NA
17	7396327	rs3853821	T	G	0.39953	0.998466	154337	ADD	-0.333379	0.0211569	248.299	55.2146	NA
17	7396617	rs4450459	G	A	0.0372703	0.998735	154337	ADD	-1.14117	0.0549323	431.56	95.1287	NA
17	7397004	rs3853819	T	G	0.0375452	0.99894	154337	ADD	-1.13246	0.0547386	428.016	94.3572	NA
17	7397043	rs4239258	G	A	0.0372731	0.998837	154337	ADD	-1.14095	0.0549275	431.472	95.1095	NA
17	7397274	rs7225954	A	G	0.399424	0.998819	154337	ADD	-0.33319	0.0211538	248.089	55.169	NA
17	7397762	rs4407107	G	A	0.253363	0.998933	154337	ADD	-0.192912	0.0237444	66.0081	15.3477	NA
17	7397857	rs370414975	ATTTT	A	0.253777	0.996664	154337	ADD	-0.191552	0.0237582	65.0052	15.1267	NA
17	7398147	rs113262532	A	G	0.853806	0.998334	154337	ADD	0.343795	0.0292792	137.874	31.1098	NA
17	7398223	rs56226499	T	C	0.3996	0.998812	154337	ADD	-0.33296	0.0211518	247.794	55.1047	NA
17	7398662	rs9303218	C	T	0.746789	0.998677	154337	ADD	0.193191	0.023753	66.1513	15.3792	NA
17	7399243	rs766483899	C	CCTTT	0.962559	0.998223	154337	ADD	1.14488	0.0548332	435.944	96.0829	NA
17	7400016	rs41560516	A	G	0.990616	0.950485	154337	ADD	0.719428	0.110021	42.7586	10.2081	NA
17	7400041	rs9890920	T	C	0.253265	0.998923	154337	ADD	-0.192381	0.023748	65.6256	15.2634	NA
17	7400448	rs4632183	C	G	0.253348	0.998859	154337	ADD	-0.191843	0.0237454	65.2726	15.1856	NA
17	7400815	rs2228128	C	T	0.693447	1	154337	ADD	-0.251752	0.0224492	125.76	28.4597	NA
17	7401335	rs111845660	GGCTCTGGGGT	G	0.596491	0.905362	154337	ADD	-0.351026	0.0222133	249.719	55.5243	NA
17	7401572	rs41554719	T	A	0.640545	0.991073	154337	ADD	-0.494219	0.0217754	515.116	113.311	NA
17	7401671	rs7219550	A	G	0.836821	0.979638	154337	ADD	0.308465	0.0282503	119.224	27.0291	NA
17	7401690	rs7225446	C	T	0.25322	0.998559	154337	ADD	-0.190609	0.0237529	64.3947	14.9921	NA
17	7402226	rs117311246	G	C	0.969928	0.989765	154337	ADD	0.449466	0.0608989	54.4721	12.8022	NA
17	7402556	rs2277638	A	G	0.25214	0.998826	154337	ADD	-0.191074	0.0237807	64.5582	15.0281	NA
17	7402600	rs2228129	C	T	0.253202	1	154337	ADD	-0.194231	0.0237439	66.9165	15.5478	NA
17	7403087	rs11658706	A	C	0.03846	0.998567	154337	ADD	-1.11024	0.0541137	420.935	92.8161	NA
17	7403259	rs11658781	T	C	0.253235	0.999539	154337	ADD	-0.192092	0.0237402	65.4709	15.2293	NA
17	7404830	rs201577769	C	G	0.999638	0.771075	154337	ADD	5.68279	0.61942	84.1692	19.3428	NA
17	7404991	rs2228130	C	T	0.0374581	0.998609	154337	ADD	-1.13984	0.0548106	432.469	95.3265	NA
17	7405074	rs8075218	T	C	0.253047	0.998961	154337	ADD	-0.192475	0.0237531	65.6612	15.2713	NA
17	7405937	rs2071504	T	C	0.853984	0.996899	154337	ADD	0.343683	0.0293122	137.474	31.0223	NA
17	7406049	rs9910214	T	C	0.938396	0.987431	154337	ADD	0.338375	0.0432597	61.1827	14.2839	NA
17	7406134	rs11658168	G	A	0.361747	0.997589	154337	ADD	-0.167387	0.0214974	60.6274	14.1614	NA
17	7407652	rs7215390	C	A	0.25295	0.998814	154337	ADD	-0.195045	0.0237584	67.396	15.6535	NA
17	7407707	rs7214850	G	C	0.252891	0.998938	154337	ADD	-0.195805	0.023758	67.9248	15.7699	NA
17	7407723	rs7215563	G	A	0.252894	0.998928	154337	ADD	-0.195838	0.0237578	67.9488	15.7752	NA
17	7407828	17:7407828_GA_G	G	GA	0.252588	0.997699	154337	ADD	-0.194209	0.0237829	66.682	15.4962	NA
17	7408305	17:7408305_CAA_C	C	CAA	0.4804	0.871422	154337	ADD	-0.278032	0.0221726	157.237	35.3426	NA
17	7408420	rs10153272	T	C	0.252875	0.99916	154337	ADD	-0.193787	0.0237543	66.5525	15.4676	NA
17	7408571	rs9899418	A	C	0.0374574	0.998024	154337	ADD	-1.13964	0.0548257	432.085	95.243	NA
17	7409091	rs9890643	A	G	0.853684	0.99665	154337	ADD	0.345029	0.0292883	138.779	31.3077	NA
17	7409499	rs8080690	T	G	0.399464	0.997834	154337	ADD	-0.334127	0.0211636	249.255	55.4231	NA
17	7409585	17:7409585_CATAA_C	C	CATAA	0.250749	0.993253	154337	ADD	-0.196523	0.0238898	67.6705	15.7139	NA
17	7409786	rs9892308	A	G	0.853683	0.996559	154337	ADD	0.345117	0.0292903	138.831	31.3192	NA
17	7409881	rs7224988	A	G	0.0372187	0.997891	154337	ADD	-1.148	0.0549915	435.807	96.0529	NA
17	7409897	17:7409897_TACAC_T	T	TACAC	0.854087	0.994649	154337	ADD	0.343796	0.0293534	137.178	30.9577	NA
17	7410212	rs7215922	G	T	0.252373	1	154337	ADD	-0.19369	0.0237678	66.4101	15.4363	NA
17	7410321	rs10153276	G	A	0.252875	0.999429	154337	ADD	-0.193316	0.0237512	66.2465	15.4002	NA
17	7410353	rs35887841	CAA	C	0.32328	0.936214	154337	ADD	-0.260796	0.0228722	130.013	29.3904	NA
17	7410470	rs56013850	G	C	0.964897	0.976659	154337	ADD	0.353225	0.0568581	38.5938	9.28246	NA
17	7410652	rs34164024	CA	C	0.741218	0.957668	154337	ADD	0.182891	0.024106	57.5618	13.4847	NA
17	7410925	rs9303219	T	C	0.0375312	0.9984	154337	ADD	-1.13592	0.0547672	430.186	94.8296	NA
17	7411447	rs11078685	T	C	0.399408	0.995917	154337	ADD	-0.334298	0.0211862	248.978	55.3627	NA
17	7411455	rs3826440	T	C	0.253175	0.997153	154337	ADD	-0.192784	0.0237706	65.7752	15.2964	NA
17	7411472	rs41562419	G	T	0.962799	0.995598	154337	ADD	1.15386	0.0550633	439.121	96.7743	NA
17	7411855	rs4796432	G	A	0.0362601	0.98678	154337	ADD	-1.16014	0.0560002	429.183	94.6112	NA
17	7412212	rs9889368	G	A	0.2499	0.991582	154337	ADD	-0.189484	0.023947	62.6094	14.5985	NA
17	7412965	rs71541942	TAGA	T	0.898421	0.670254	154337	ADD	0.242179	0.0417159	33.703	8.19245	NA
17	7413038	rs2269459	G	A	0.225529	0.700994	154337	ADD	-0.208807	0.0295471	49.9414	11.8002	NA
17	7413057	rs7213878	T	C	0.225071	0.75257	154337	ADD	-0.222778	0.0284862	61.1612	14.2791	NA
17	7413810	rs12944480	A	G	0.937917	0.876454	154337	ADD	-0.272916	0.0457607	35.569	8.60876	NA
17	7413949	rs77524705	G	A	0.970545	0.987087	154337	ADD	0.480111	0.0615789	60.7883	14.1968	NA
17	7414958	rs2071502	C	G	0.387242	0.996928	154337	ADD	-0.350183	0.0213045	270.176	59.9835	NA
17	7417551	rs9533	C	T	0.244234	0.998172	154337	ADD	-0.202277	0.0240683	70.632	16.366	NA
17	7417592	rs72549139	T	C	0.963567	0.995883	154337	ADD	1.17861	0.0556336	448.816	98.8841	NA
17	7417663	rs6761	T	C	0.386534	1	154337	ADD	-0.350625	0.0212763	271.579	60.2891	NA
17	7418109	rs9989479	G	A	0.0370018	0.995683	154337	ADD	-1.16419	0.0552268	444.373	97.9172	NA
17	7418344	rs76745500	T	G	0.963567	0.995977	154337	ADD	1.17826	0.05563	448.602	98.8376	NA
17	7418415	rs77976765	G	A	0.963533	0.995661	154337	ADD	1.17844	0.0556148	448.987	98.9214	NA
17	7418511	rs4796309	C	T	0.244156	0.998361	154337	ADD	-0.202677	0.0240672	70.9186	16.4291	NA
17	7419709	rs35868540	C	T	0.141678	0.996955	154337	ADD	-0.373378	0.0296746	158.318	35.5788	NA
17	7419824	rs9901643	A	G	0.858789	0.997395	154337	ADD	0.374467	0.0296975	158.997	35.7272	NA
17	7419891	rs34511903	CT	C	0.406506	0.803336	154337	ADD	-0.25107	0.0235013	114.132	25.9139	NA
17	7419916	rs9901892	A	G	0.858951	0.993313	154337	ADD	0.36805	0.0297692	152.854	34.3848	NA
17	7420092	rs9916005	C	T	0.858132	0.997328	154337	ADD	0.373374	0.0296393	158.69	35.6602	NA
17	7420271	17:7420271_TC_T	T	TC	0.141538	0.992048	154337	ADD	-0.369764	0.0297528	154.452	34.734	NA
17	7420294	rs9675122	G	C	0.349184	0.998159	154337	ADD	-0.184687	0.0216776	72.5853	16.796	NA
17	7420440	rs11657741	A	G	0.792186	0.9801	154337	ADD	0.302181	0.0257674	137.529	31.0344	NA
17	7421672	rs11078687	A	G	0.385603	0.99822	154337	ADD	-0.35376	0.0213062	275.68	61.183	NA
17	7421696	rs11655920	C	T	0.385606	0.998281	154337	ADD	-0.353373	0.021305	275.11	61.0587	NA
17	7421871	rs11649768	A	G	0.385119	0.995043	154337	ADD	-0.352918	0.021345	273.372	60.68	NA
17	7422026	rs11078688	C	T	0.46342	0.914958	154337	ADD	-0.350071	0.0217004	260.242	57.8182	NA
17	7422235	rs71369606	G	C	0.822456	0.998838	154337	ADD	0.598608	0.0271979	484.412	106.63	NA
17	7422376	rs58742827	A	G	0.85885	0.99793	154337	ADD	0.377867	0.0296999	161.871	36.3551	NA
17	7422386	rs76539369	G	A	0.96358	0.996324	154337	ADD	1.18194	0.0556226	451.534	99.4758	NA
17	7422536	17:7422536_TTTTG_T	T	TTTTG	0.385954	0.994571	154337	ADD	-0.35432	0.0213419	275.629	61.172	NA
17	7422651	rs150711171	T	C	0.963583	0.996026	154337	ADD	1.17915	0.0556326	449.244	98.9773	NA
17	7422824	rs577034291	G	A	0.996287	0.873654	154337	ADD	1.14459	0.182107	39.5045	9.48506	NA
