## Supplementary material for "Sex-stratified GWAS of Body Fat Percentage after Adjusting for Testosterone and SHBG in the UK Biobank": Results Regarding BFP GWAS in Males (part 2 of 2)

### Sheet: A. GWS SNPs (continued)
A. SNPs associated with BFP at genome-wide significance threashold in females
17	7422832	rs4468689	A	T	0.385293	0.998103	154337	ADD	-0.3536	0.02131	275.333	61.1074	NA
17	7423066	17:7423066_ACT_A	A	ACT	0.858809	0.995359	154337	ADD	0.372317	0.029734	156.79	35.245	NA
17	7423072	rs115126578	C	T	0.963512	0.994253	154337	ADD	1.19149	0.0556247	458.822	101.062	NA
17	7423081	17:7423081_TCA_T	T	TCA	0.384366	0.994888	154337	ADD	-0.355654	0.0213569	277.318	61.54	NA
17	7423200	rs2111438	T	G	0.141191	0.998047	154337	ADD	-0.375462	0.0296967	159.851	35.9138	NA
17	7423230	rs763671529	CT	C	0.39279	0.976178	154337	ADD	-0.367979	0.0214885	293.247	65.0109	NA
17	7423760	rs145240722	C	A	0.963575	0.996167	154337	ADD	1.17882	0.0556206	449.18	98.9635	NA
17	7423766	rs8081619	T	C	0.38143	0.994897	154337	ADD	-0.350012	0.0213859	267.861	59.4788	NA
17	7424482	rs11078689	A	G	0.177923	0.999648	154337	ADD	-0.596624	0.0271693	482.218	106.153	NA
17	7424551	rs11078690	A	C	0.177677	0.999726	154337	ADD	-0.598502	0.0271794	484.899	106.736	NA
17	7424747	rs10852890	A	G	0.385199	0.997815	154337	ADD	-0.352734	0.0213134	273.899	60.7949	NA
17	7424902	17:7424902_AG_A	A	AG	0.17914	0.999155	154337	ADD	-0.597808	0.0271068	486.37	107.056	NA
17	7424903	rs11653815	A	G	0.181699	0.992762	154337	ADD	-0.59766	0.0270359	488.682	107.559	NA
17	7424935	rs11078691	T	C	0.177841	1	154337	ADD	-0.597738	0.0271697	484.007	106.542	NA
17	7425260	rs12949829	G	T	0.177706	0.999678	154337	ADD	-0.599056	0.027178	485.847	106.942	NA
17	7425357	rs12939384	A	G	0.177707	0.999623	154337	ADD	-0.599107	0.0271787	485.906	106.955	NA
17	7426065	rs11078692	T	C	0.384952	0.996716	154337	ADD	-0.354053	0.0213269	275.602	61.166	NA
17	7426263	rs34051502	GA	G	0.3868	0.988837	154337	ADD	-0.351078	0.0213896	269.403	59.815	NA
17	7426324	rs9908275	C	T	0.177567	0.998981	154337	ADD	-0.599668	0.0271962	486.189	107.017	NA
17	7426695	rs11656734	G	C	0.385029	0.996786	154337	ADD	-0.354764	0.0213254	276.748	61.4158	NA
17	7426907	rs139725501	T	C	0.933462	0.88492	154337	ADD	-0.688352	0.0440858	243.794	54.2325	NA
17	7426926	rs11653240	C	T	0.177739	0.998595	154337	ADD	-0.600247	0.0271911	487.31	107.261	NA
17	7427196	17:7427196_CA_C	C	CA	0.168253	0.969443	154337	ADD	-0.573737	0.028161	415.077	91.541	NA
17	7427413	rs139946372	A	G	0.963563	0.99503	154337	ADD	1.18339	0.0556424	452.316	99.6459	NA
17	7427543	rs61260419	A	T	0.207606	0.926577	154337	ADD	-0.5538	0.0265929	433.686	95.5914	NA
17	7427568	rs60915639	G	T	0.384796	0.991908	154337	ADD	-0.355371	0.0213788	276.31	61.3203	NA
17	7427612	rs9910885	G	A	0.180066	0.991477	154337	ADD	-0.602166	0.0271446	492.114	108.306	NA
17	7427617	rs58471395	C	T	0.180062	0.99147	154337	ADD	-0.60221	0.0271449	492.175	108.32	NA
17	7427694	rs552624772	G	C	0.989075	0.942761	154337	ADD	0.61775	0.102482	36.3352	8.77954	NA
17	7428331	17:7428331_CA_C	C	CA	0.329905	0.763048	154337	ADD	0.148576	0.0251326	34.948	8.47028	NA
17	7428601	rs9916183	A	G	0.859006	0.996793	154337	ADD	0.379566	0.02973	163	36.6017	NA
17	7428830	rs9630708	G	T	0.141426	0.996555	154337	ADD	-0.37831	0.0297017	162.231	36.4337	NA
17	7429061	rs7213231	A	G	0.141281	0.996584	154337	ADD	-0.379264	0.0297104	162.954	36.5917	NA
17	7429319	rs7218694	A	C	0.619091	0.987624	154337	ADD	0.35077	0.0214654	267.034	59.2988	NA
17	7429321	rs11658305	C	A	0.384932	0.989582	154337	ADD	-0.35532	0.021402	275.632	61.1725	NA
17	7429427	rs9911457	T	C	0.858982	0.996566	154337	ADD	0.379708	0.0297314	163.105	36.6247	NA
17	7429498	rs9912529	G	A	0.14141	0.996304	154337	ADD	-0.379058	0.0297063	162.823	36.5631	NA
17	7430321	rs35061142	G	A	0.858947	0.995947	154337	ADD	0.380357	0.0297376	163.595	36.7318	NA
17	7430363	rs6503033	G	A	0.141234	0.995254	154337	ADD	-0.380616	0.0297353	163.844	36.7861	NA
17	7430492	rs117163801	A	G	0.963603	0.993396	154337	ADD	1.19157	0.0557263	457.213	100.712	NA
17	7430558	rs137926291	T	G	0.997556	0.890657	154337	ADD	1.35829	0.221724	37.5286	9.04536	NA
17	7430620	17:7430620_ATT_A	A	ATT	0.368742	0.984708	154337	ADD	-0.321494	0.0216147	221.231	49.3122	NA
17	7430702	rs6503034	T	C	0.385455	0.994798	154337	ADD	-0.355084	0.0213436	276.776	61.4218	NA
17	7430765	rs6503035	C	T	0.141344	0.995487	154337	ADD	-0.380475	0.0297219	163.869	36.7917	NA
17	7431014	rs6503036	A	G	0.141332	0.995524	154337	ADD	-0.380308	0.029722	163.725	36.7601	NA
17	7431192	17:7431192_AT_A	A	AT	0.860382	0.99107	154337	ADD	0.374599	0.0299221	156.729	35.2317	NA
17	7431265	rs150055381	G	A	0.963553	0.993098	154337	ADD	1.18767	0.0556948	454.738	100.173	NA
17	7431516	rs9899741	T	C	0.385469	0.994389	154337	ADD	-0.355459	0.0213477	277.253	61.5258	NA
17	7431901	rs34381108	CT	C	0.140697	0.995654	154337	ADD	-0.371362	0.0297591	155.724	35.0119	NA
17	7432369	rs9907045	T	C	0.385506	0.993997	154337	ADD	-0.355764	0.0213517	277.627	61.6072	NA
17	7432633	rs142700974	A	G	0.963554	0.992945	154337	ADD	1.19508	0.0557033	460.289	101.381	NA
17	7432649	rs7224868	A	G	0.141325	0.994683	154337	ADD	-0.380972	0.0297351	164.153	36.8536	NA
17	7432913	rs34130898	AATT	A	0.579451	0.76611	154337	ADD	-0.307819	0.023954	165.133	37.0678	NA
17	7433459	rs7210659	A	G	0.385532	0.993551	154337	ADD	-0.35602	0.0213562	277.908	61.6686	NA
17	7434079	rs11078693	A	G	0.141321	0.993958	154337	ADD	-0.381539	0.0297457	164.524	36.9346	NA
17	7434173	rs11870720	C	T	0.139374	1	154337	ADD	-0.353646	0.0297726	141.092	31.8135	NA
17	7434239	rs8078222	C	T	0.140064	0.996849	154337	ADD	-0.36876	0.0297897	153.234	34.4678	NA
17	7434539	17:7434539_CACAA_C	C	CACAA	0.386732	0.981049	154337	ADD	-0.359544	0.0214725	280.374	62.2059	NA
17	7434818	rs8073584	T	G	0.38824	0.971949	154337	ADD	-0.361279	0.0215537	280.958	62.3331	NA
17	7434819	rs8075280	T	A	0.385554	0.992966	154337	ADD	-0.356676	0.0213627	278.764	61.855	NA
17	7434840	17:7434840_CTT_C	C	CTT	0.143343	0.760868	154337	ADD	-0.347456	0.0338245	105.52	24.0272	NA
17	7434934	rs35685155	A	G	0.858896	0.993628	154337	ADD	0.381922	0.0297678	164.61	36.9536	NA
17	7435040	rs8073937	A	G	0.348676	0.9926	154337	ADD	-0.18798	0.0217432	74.7443	17.271	NA
17	7435132	rs55910553	A	G	0.964572	0.969468	154337	ADD	0.357269	0.0568297	39.5221	9.48896	NA
17	7435291	rs117060648	A	C	0.963811	0.991222	154337	ADD	1.20111	0.0559471	460.905	101.515	NA
17	7435823	rs144129583	A	G	0.935082	0.875015	154337	ADD	-0.695561	0.0448112	240.934	53.6089	NA
17	7437146	rs11654632	T	C	0.408525	0.96992	154337	ADD	-0.366109	0.0214067	292.498	64.8477	NA
17	7437181	rs11654638	T	C	0.409815	0.984224	154337	ADD	-0.359607	0.0212485	286.418	63.5228	NA
17	7437845	rs4578723	C	T	0.366029	0.956855	154337	ADD	-0.512913	0.0220861	539.322	118.577	NA
17	7437958	rs7502669	G	A	0.410652	0.980521	154337	ADD	-0.371995	0.0213136	304.62	67.4888	NA
17	7438050	rs6503037	G	A	0.305435	0.984896	154337	ADD	0.57515	0.0228032	636.167	139.642	NA
17	7438687	rs62059793	G	A	0.729489	0.995641	154337	ADD	-0.595281	0.0234724	643.173	141.166	NA
17	7438783	rs753841629	A	AGACTCCC	0.775214	0.981203	154337	ADD	0.707933	0.0252086	788.653	172.801	NA
17	7438801	rs187079266	A	G	0.985931	0.971329	154337	ADD	0.523708	0.0890508	34.5862	8.38956	NA
17	7438834	rs8081548	A	T	0.342706	0.992889	154337	ADD	-0.369658	0.0219381	283.922	62.9791	NA
17	7438864	rs112958256	T	C	0.88351	0.992852	154337	ADD	-0.375918	0.032306	135.4	30.5688	NA
17	7439014	rs9892862	G	A	0.225679	0.992381	154337	ADD	-0.705824	0.0250377	794.702	174.116	NA
17	7439270	rs62059794	A	G	0.881189	0.98964	154337	ADD	-0.356932	0.0320792	123.801	28.031	NA
17	7439510	rs142029034	AT	A	0.884429	0.979748	154337	ADD	-0.377784	0.0326261	134.078	30.2796	NA
17	7439655	17:7439655_CT_C	C	CT	0.628389	0.954615	154337	ADD	0.167774	0.0218523	58.946	13.7903	NA
17	7439726	rs35049113	C	T	0.729124	0.996608	154337	ADD	-0.592095	0.0234483	637.619	139.958	NA
17	7439730	rs112399419	T	C	0.951069	0.989584	154337	ADD	0.988277	0.0484475	416.116	91.7672	NA
17	7439739	rs9900496	C	T	0.658947	0.992904	154337	ADD	0.372401	0.021963	287.502	63.7591	NA
17	7439786	17:7439786_TG_T	T	TG	0.883641	0.985439	154337	ADD	-0.378637	0.0324385	136.246	30.7539	NA
17	7439841	rs75560110	C	T	0.883519	0.993314	154337	ADD	-0.375187	0.0322995	134.928	30.4656	NA
17	7440111	rs78009957	C	T	0.883646	0.99333	154337	ADD	-0.375871	0.0323144	135.296	30.5461	NA
17	7440584	rs8073177	C	T	0.225212	0.993142	154337	ADD	-0.707432	0.025048	797.667	174.761	NA
17	7440984	rs9902027	T	C	0.225411	0.993133	154337	ADD	-0.707913	0.0250405	799.234	175.102	NA
17	7441756	rs34445439	T	C	0.703464	1	154337	ADD	-0.560323	0.0227836	604.83	132.827	NA
17	7441757	rs72827540	A	G	0.883307	0.993959	154337	ADD	-0.375066	0.0322671	135.112	30.5058	NA
17	7441776	rs60855753	T	G	0.883307	0.993962	154337	ADD	-0.375064	0.0322671	135.112	30.5057	NA
17	7442259	rs4968216	A	G	0.63985	0.993936	154337	ADD	0.148738	0.0215667	47.5641	11.2738	NA
17	7443059	rs150438405	C	G	0.987328	0.978187	154337	ADD	0.599519	0.0935477	41.0714	9.83337	NA
17	7443301	rs778732374	C	CTA	0.639402	0.985829	154337	ADD	0.150879	0.0216525	48.5557	11.4934	NA
17	7443668	rs8079687	C	T	0.638869	0.988856	154337	ADD	0.152846	0.0216107	50.0231	11.8183	NA
17	7443740	rs61416196	A	G	0.883417	0.995666	154337	ADD	-0.376013	0.0322534	135.911	30.6805	NA
17	7443808	17:7443808_TTTTC_T	T	TTTTC	0.804054	0.926248	154337	ADD	0.737648	0.02727	731.692	160.416	NA
17	7443817	rs779544949	T	TTTC	0.812453	0.901125	154337	ADD	0.760942	0.0281203	732.256	160.538	NA
17	7443957	rs62059797	G	A	0.730302	0.998011	154337	ADD	-0.593149	0.0234658	638.934	140.244	NA
17	7444206	rs28583655	A	G	0.883296	0.996199	154337	ADD	-0.37528	0.0322314	135.566	30.6051	NA
17	7444945	rs9905587	T	C	0.723647	0.997604	154337	ADD	-0.578943	0.0232896	617.941	135.678	NA
17	7445002	rs4968221	A	G	0.642428	0.995887	154337	ADD	0.14972	0.0215869	48.1041	11.3934	NA
17	7445047	rs4968222	G	A	0.276424	0.997712	154337	ADD	0.580094	0.023287	620.541	136.244	NA
17	7445372	rs9912001	T	C	0.660973	0.998662	154337	ADD	0.3658	0.02193	278.234	61.7397	NA
17	7445392	rs148852655	AGGCTCAGGCCGCTTGCGGT	A	0.61988	0.988167	154337	ADD	0.140952	0.0213852	43.4428	10.36	NA
17	7445402	rs62059798	T	C	0.883435	0.997697	154337	ADD	-0.375273	0.0322202	135.656	30.6247	NA
17	7445509	rs62059799	T	C	0.883174	0.997102	154337	ADD	-0.375016	0.0321952	135.68	30.63	NA
17	7445750	rs28672997	C	A	0.676888	0.943776	154337	ADD	0.169963	0.0227417	55.8553	13.1079	NA
17	7446027	rs9892297	G	A	0.661147	1	154337	ADD	0.364806	0.0219169	277.054	61.4824	NA
17	7446043	rs77713305	T	C	0.883481	0.998665	154337	ADD	-0.375048	0.0322107	135.573	30.6067	NA
17	7446081	rs11656013	C	T	0.778017	0.998978	154337	ADD	0.707027	0.0251071	793.008	173.748	NA
17	7447064	rs9900162	G	A	0.778221	0.997376	154337	ADD	0.709938	0.0251386	797.55	174.735	NA
17	7447636	rs78002826	T	C	0.88355	0.999034	154337	ADD	-0.375026	0.0322158	135.514	30.5937	NA
17	7447764	rs9899326	A	G	0.883189	0.999096	154337	ADD	-0.370717	0.0321758	132.747	29.9885	NA
17	7447854	rs9907930	G	T	0.883255	0.998948	154337	ADD	-0.371184	0.0321852	133.004	30.0447	NA
17	7447905	rs149526962	G	C	0.993581	0.970223	154337	ADD	4.00203	0.132892	906.907	198.51	NA
17	7447910	rs11651783	T	C	0.778239	0.997101	154337	ADD	0.71068	0.025145	798.814	175.01	NA
17	7448003	rs11078694	T	C	0.778251	0.997049	154337	ADD	0.710818	0.0251461	799.05	175.061	NA
17	7448109	rs34951138	C	G	0.727134	0.997809	154337	ADD	-0.591385	0.0233927	639.117	140.284	NA
17	7448288	rs12941509	G	C	0.724095	0.997925	154337	ADD	-0.580891	0.0233053	621.268	136.402	NA
17	7448457	rs4968200	G	C	0.144126	1	154337	ADD	0.313762	0.0294416	113.574	25.7916	NA
17	7448573	rs62059800	A	G	0.884652	0.998265	154337	ADD	-0.377266	0.0323761	135.783	30.6525	NA
17	7448642	rs28723678	T	C	0.883127	0.999134	154337	ADD	-0.371203	0.0321703	133.141	30.0746	NA
17	7449048	rs12948869	A	G	0.724349	0.998024	154337	ADD	-0.582321	0.0233112	624.016	137	NA
17	7449602	rs62059801	T	C	0.760298	0.915442	154337	ADD	-0.592776	0.0254406	542.908	119.357	NA
17	7450308	rs534410439	CT	C	0.740801	0.94247	154337	ADD	-0.598815	0.024442	600.222	131.824	NA
17	7450637	rs12945084	T	C	0.727417	0.998353	154337	ADD	-0.592461	0.0233947	641.336	140.767	NA
17	7450868	17:7450868_CTT_C	C	CTT	0.410946	0.850966	154337	ADD	0.392926	0.0228769	295.004	65.3938	NA
17	7450911	rs12945977	G	C	0.727405	0.998417	154337	ADD	-0.592284	0.0233939	640.995	140.693	NA
17	7451110	rs34790908	T	C	0.727413	0.998469	154337	ADD	-0.592187	0.0233936	640.801	140.65	NA
17	7451149	rs756949461	C	CT	0.682911	0.948495	154337	ADD	-0.483247	0.0229264	444.288	97.8989	NA
17	7451505	rs536368947	T	C	0.934399	0.614482	154337	ADD	-0.678109	0.0532749	162.015	36.3865	NA
17	7451844	rs62059803	T	C	0.766624	0.977702	154337	ADD	-0.588804	0.0248654	560.728	123.234	NA
17	7452078	rs77294902	A	G	0.779349	0.995094	154337	ADD	0.717606	0.0252186	809.711	177.379	NA
17	7452542	rs77711855	T	C	0.887597	0.984394	154337	ADD	-0.383662	0.0329633	135.467	30.5835	NA
17	7452752	rs80067372	A	G	0.711097	0.992074	154337	ADD	-0.581208	0.0230539	635.585	139.516	NA
17	7452977	rs9899183	T	C	0.271571	1	154337	ADD	0.595871	0.0234086	647.971	142.21	NA
17	7453505	rs62059804	A	C	0.728748	0.998975	154337	ADD	-0.598217	0.0234313	651.813	143.045	NA
17	7453919	rs12940684	T	C	0.300124	0.997492	154337	ADD	0.573785	0.0227535	635.917	139.588	NA
17	7454528	rs3803796	G	C	0.883151	0.996055	154337	ADD	-0.383663	0.0322266	141.733	31.9538	NA
17	7455391	rs62059805	T	C	0.724225	0.996765	154337	ADD	-0.596845	0.0233335	654.281	143.582	NA
17	7455536	rs4511593	T	C	0.350015	0.996822	154337	ADD	0.42691	0.0218202	382.786	84.5115	NA
17	7455610	rs117322070	T	C	0.970901	1	154337	ADD	0.482264	0.0615266	61.439	14.3404	NA
17	7455707	rs78608249	T	C	0.708242	0.996867	154337	ADD	0.294828	0.0228476	166.517	37.37	NA
17	7455801	rs12942590	G	C	0.641803	0.997858	154337	ADD	0.148207	0.0215752	47.1873	11.1903	NA
17	7455934	rs4968208	C	T	0.0468531	0.999244	154337	ADD	-0.510367	0.0489844	108.555	24.6923	NA
17	7456381	rs12601581	A	T	0.350234	0.990552	154337	ADD	0.424307	0.0218889	375.761	82.9821	NA
17	7456489	rs12602989	T	C	0.826295	0.99584	154337	ADD	0.709203	0.0275376	663.268	145.536	NA
17	7457352	rs4968210	A	G	0.615277	1	154337	ADD	0.142813	0.0212382	45.2172	10.7536	NA
17	7457421	rs11654281	C	T	0.0468909	1	154337	ADD	-0.508901	0.0489507	108.081	24.5883	NA
17	7457421	rs11654281	G	T	0.88341	0.754195	154337	ADD	0.283447	0.0371726	58.1433	13.6131	NA
17	7457693	rs11871455	T	C	0.642604	0.996482	154337	ADD	0.149187	0.0216056	47.6791	11.2993	NA
17	7457779	rs11871475	A	C	0.642532	0.996032	154337	ADD	0.148883	0.0216082	47.4734	11.2537	NA
17	7457791	rs12935848	C	T	0.64216	0.995923	154337	ADD	0.150281	0.021605	48.384	11.4554	NA
17	7457864	rs113924794	T	C	0.882466	0.996449	154337	ADD	-0.381317	0.0321489	140.683	31.7242	NA
17	7458081	17:7458081_GCCA_G	G	GCCA	0.644118	0.99165	154337	ADD	0.150052	0.0216818	47.895	11.3471	NA
17	7458111	rs12603949	T	G	0.434859	0.992977	154337	ADD	-0.237286	0.0209159	128.704	29.1038	NA
17	7458149	rs12603951	T	G	0.432421	0.990482	154337	ADD	-0.229987	0.0209576	120.427	27.2923	NA
17	7458150	rs12604057	G	C	0.432421	0.990482	154337	ADD	-0.229987	0.0209576	120.427	27.2923	NA
17	7458214	rs12603970	A	G	0.047027	0.986447	154337	ADD	-0.514646	0.0492023	109.407	24.8789	NA
17	7458464	rs59042054	CA	C	0.0738355	0.982312	154337	ADD	-0.318561	0.0398438	63.924	14.8884	NA
17	7458582	rs12937543	T	A	0.43208	0.997818	154337	ADD	-0.232306	0.0208795	123.789	28.0282	NA
17	7458795	rs116600817	G	A	0.723239	0.995776	154337	ADD	-0.596684	0.0233172	654.84	143.703	NA
17	7459062	rs4968211	G	A	0.0468845	0.998009	154337	ADD	-0.513178	0.0489995	109.687	24.9401	NA
17	7459299	rs11078696	T	G	0.195079	0.917046	154337	ADD	-0.696084	0.0274604	642.556	141.032	NA
17	7460685	rs1128963	A	G	0.642594	0.994965	154337	ADD	0.148562	0.0216268	47.1877	11.1904	NA
17	7460758	rs28362665	A	G	0.882417	0.997109	154337	ADD	-0.38429	0.0321382	142.98	32.2263	NA
17	7461267	rs55725943	C	G	0.916525	0.975559	154337	ADD	0.451551	0.0380174	141.075	31.8098	NA
17	7461343	rs78744936	A	G	0.73151	0.987651	154337	ADD	-0.616748	0.0236537	679.859	149.145	NA
17	7461469	rs4246413	C	T	0.0506089	0.995978	154337	ADD	-0.516458	0.0473266	119.086	26.9987	NA
17	7462555	rs11552708	A	G	0.870877	1	154337	ADD	-0.245928	0.0309019	63.3352	14.7585	NA
17	7462657	rs142700143	TG	T	0.974854	0.982786	154337	ADD	0.539377	0.0666973	65.3986	15.2134	NA
17	7462969	rs3803800	G	A	0.211207	1	154337	ADD	-0.463184	0.0254347	331.63	73.3722	NA
17	7463644	17:7463644_TCAA_T	T	TCAA	0.935711	0.982755	154337	ADD	0.646955	0.0425977	230.661	51.3689	NA
17	7465283	rs537867881	T	C	0.987118	0.988078	154337	ADD	0.628746	0.0923017	46.4014	11.0162	NA
17	7465735	rs183855978	C	G	0.976675	0.940301	154337	ADD	0.633282	0.0706002	80.4604	18.5278	NA
17	7466276	17:7466276_TTTTC_T	T	TTTTC	0.996423	0.862087	154337	ADD	1.18727	0.18672	40.4308	9.69099	NA
17	7467461	rs9908405	C	A	0.867057	0.996843	154337	ADD	0.472671	0.0305939	238.698	53.1215	NA
17	7468216	rs4968212	C	T	0.293421	0.994228	154337	ADD	0.568287	0.0229323	614.104	134.844	NA
17	7468277	rs35596387	T	C	0.9685	0.965297	154337	ADD	0.333758	0.0602684	30.668	7.51402	NA
17	7468509	rs9913914	A	G	0.867085	0.997195	154337	ADD	0.472651	0.0305892	238.75	53.1328	NA
17	7468688	rs8068222	T	G	0.630696	0.994506	154337	ADD	0.118575	0.0214785	30.4777	7.47143	NA
17	7469229	rs11078697	T	C	0.986653	1	154337	ADD	0.616611	0.0901915	46.7403	11.0913	NA
17	7469356	rs541730447	A	AAAAAAG	0.98669	0.998597	154337	ADD	0.62125	0.0903762	47.2525	11.2048	NA
17	7469591	rs62059821	A	G	0.884615	0.988418	154337	ADD	-0.389632	0.0325443	143.338	32.3047	NA
17	7469607	rs72827565	A	G	0.874243	0.99042	154337	ADD	-0.268824	0.0312976	73.7758	17.0579	NA
17	7469845	rs72479718	C	T	0.986544	0.998996	154337	ADD	0.619814	0.0898867	47.5479	11.2702	NA
17	7470060	rs6503039	G	A	0.866866	0.996519	154337	ADD	0.472246	0.0305783	238.512	53.0809	NA
17	7470560	rs62059822	A	G	0.87298	0.997004	154337	ADD	-0.269752	0.031059	75.4319	17.4222	NA
17	7471255	rs28655557	G	A	0.867032	0.997319	154337	ADD	0.47234	0.0305828	238.536	53.086	NA
17	7472733	rs12939472	T	C	0.61095	0.985685	154337	ADD	0.268215	0.0213925	157.197	35.3339	NA
17	7472884	rs10438740	A	G	0.42629	0.995184	154337	ADD	0.253453	0.020994	145.748	32.8315	NA
17	7473457	rs4602096	A	C	0.1812	0.980658	154337	ADD	-0.480382	0.0271913	312.114	69.1213	NA
17	7474539	rs28625968	T	C	0.606786	0.994363	154337	ADD	-0.293196	0.0212728	189.962	42.4894	NA
17	7474992	rs10468481	A	G	0.637462	0.994462	154337	ADD	0.124645	0.0215651	33.4075	8.12648	NA
17	7475159	rs1133249	T	A	0.642685	0.970915	154337	ADD	0.119454	0.021907	29.7328	7.30462	NA
17	7476493	rs62059823	C	G	0.873208	0.997895	154337	ADD	-0.271194	0.031068	76.1966	17.5904	NA
17	7476549	rs114255812	C	T	0.86708	0.998796	154337	ADD	0.471854	0.0305626	238.361	53.0478	NA
17	7476635	rs111633209	A	G	0.867008	0.998823	154337	ADD	0.47157	0.0305558	238.18	53.0085	NA
17	7476706	rs75853747	T	C	0.867079	0.998841	154337	ADD	0.471841	0.0305614	238.365	53.0489	NA
17	7476918	rs36088752	TC	T	0.296918	0.990955	154337	ADD	0.551753	0.0228719	581.948	127.85	NA
17	7477477	rs4968214	G	A	0.296906	0.995531	154337	ADD	0.55066	0.0228231	582.126	127.888	NA
17	7478213	rs62059824	T	C	0.873214	0.998223	154337	ADD	-0.271081	0.0310632	76.156	17.5815	NA
17	7478280	rs9903150	C	T	0.926436	0.996618	154337	ADD	0.910238	0.0399015	520.393	114.459	NA
17	7478402	rs78414518	G	C	0.928378	1	154337	ADD	0.464586	0.0402	133.561	30.1666	NA
17	7478498	rs7358	A	G	0.867948	1	154337	ADD	0.477899	0.0306276	243.471	54.1622	NA
17	7478962	rs60920983	G	A	0.86703	0.999187	154337	ADD	0.471649	0.0305511	238.333	53.0418	NA
17	7479140	rs115470767	T	C	0.977998	0.993845	154337	ADD	0.4886	0.0707824	47.6493	11.2927	NA
17	7479215	rs1142832	C	T	0.412738	0.996691	154337	ADD	0.289722	0.0210807	188.883	42.2538	NA
17	7479308	rs9897535	C	T	0.867035	0.999128	154337	ADD	0.471444	0.0305518	238.115	52.9942	NA
17	7479892	rs11078698	T	C	0.983079	0.9958	154337	ADD	0.637503	0.0804431	62.8038	14.6414	NA
17	7480325	rs142972972	C	A	0.983798	0.993807	154337	ADD	0.657107	0.0822516	63.8239	14.8663	NA
17	7480547	rs2270341	A	T	0.429983	0.996539	154337	ADD	0.241092	0.0209506	132.426	29.9182	NA
17	7482125	rs3809719	G	A	0.983076	0.996747	154337	ADD	0.639544	0.080399	63.2761	14.7455	NA
17	7482288	17:7482288_AAC_A	A	AAC	0.969939	0.916829	154337	ADD	0.692706	0.0632634	119.893	27.1754	NA
17	7482779	rs12942088	C	T	0.607525	0.99656	154337	ADD	0.264326	0.0212421	154.841	34.8191	NA
17	7483662	rs78180894	C	G	0.925118	0.938264	154337	ADD	-0.459676	0.0405567	128.463	29.0512	NA
17	7483915	rs9896688	T	A	0.8679	0.998728	154337	ADD	0.478522	0.0306433	243.855	54.2459	NA
17	7484812	rs9901675	A	G	0.949222	1	154337	ADD	0.546245	0.0471593	134.165	30.2987	NA
17	7485131	rs12944954	G	A	0.977246	0.994859	154337	ADD	1.60447	0.0701062	523.781	115.196	NA
17	7485206	rs1143015	G	A	0.158172	0.995448	154337	ADD	-0.396493	0.0284448	194.296	43.4353	NA
17	7485852	rs8066665	G	A	0.428019	0.997964	154337	ADD	0.245949	0.0209414	137.936	31.1235	NA
17	7487108	rs2075230	G	A	0.850548	0.997836	154337	ADD	0.520858	0.0291473	319.333	70.6938	NA
17	7487573	rs72827584	T	C	0.873753	0.999231	154337	ADD	-0.274892	0.0310956	78.1496	18.0199	NA
17	7488854	rs759831229	C	CCA	0.428157	0.997602	154337	ADD	0.245796	0.0209461	137.703	31.0724	NA
17	7489417	rs74336587	T	C	0.972245	0.985434	154337	ADD	0.59488	0.0633561	88.162	20.2196	NA
17	7489757	17:7489757_TAA_T	T	TAA	0.948824	0.998825	154337	ADD	0.543846	0.047	133.892	30.239	NA
17	7490379	rs2302661	C	G	0.426978	0.997847	154337	ADD	0.245204	0.0209517	136.967	30.9116	NA
17	7491177	rs4227	T	G	0.276612	1	154337	ADD	0.632854	0.0233048	737.42	161.661	NA
17	7491331	rs545206972	T	C	0.993568	0.974181	154337	ADD	4.03869	0.132585	927.875	203.068	NA
17	7491546	rs78555071	C	T	0.946397	0.989325	154337	ADD	0.514259	0.046291	123.416	27.9466	NA
17	7491910	rs7211847	A	G	0.628472	0.998166	154337	ADD	0.123255	0.0214013	33.1688	8.07316	NA
17	7491978	rs56319762	T	C	0.853713	0.985794	154337	ADD	0.438427	0.0295439	220.221	49.0918	NA
17	7492228	rs12944649	G	A	0.799674	0.99833	154337	ADD	0.19614	0.0258422	57.6064	13.4946	NA
17	7492388	rs117372143	A	G	0.928458	0.997242	154337	ADD	0.470174	0.0402743	136.289	30.7633	NA
17	7493904	17:7493904_AAGCCC_A	A	AAGCCC	0.98313	0.997735	154337	ADD	0.63837	0.0804833	62.9119	14.6652	NA
17	7493914	17:7493914_AACTCC_A	A	AACTCC	0.98317	0.996451	154337	ADD	0.640683	0.0806269	63.1432	14.7162	NA
17	7494345	rs764980553	C	CTCT	0.627954	0.993104	154337	ADD	0.129491	0.0214489	36.4475	8.80457	NA
17	7498191	rs858527	T	C	0.620654	0.99101	154337	ADD	0.117143	0.0213843	30.0083	7.36632	NA
17	7498271	rs72827590	G	A	0.872899	0.99855	154337	ADD	-0.280597	0.0310245	81.8005	18.8223	NA
17	7498812	17:7498812_GTCTC_G	G	GTCTC	0.798415	0.990504	154337	ADD	0.191766	0.0258794	54.9079	12.8986	NA
17	7498886	rs78417757	T	C	0.974893	0.991516	154337	ADD	0.581951	0.0663245	76.9883	17.7645	NA
17	7499382	rs858526	G	A	0.417338	0.989742	154337	ADD	0.243522	0.021096	133.253	30.0991	NA
17	7499502	rs3933469	A	G	0.730998	0.988458	154337	ADD	-0.644837	0.0236384	744.154	163.126	NA
17	7500765	rs12936934	T	C	0.799321	0.998105	154337	ADD	0.18894	0.0258304	53.5037	12.5882	NA
17	7500801	rs71387973	CT	C	0.808814	0.968021	154337	ADD	0.215424	0.0266987	65.1043	15.1485	NA
17	7501905	rs73242239	C	G	0.721397	0.997889	154337	ADD	-0.637354	0.0232798	749.554	164.3	NA
17	7502034	rs142331290	G	A	0.98417	0.991218	154337	ADD	0.454841	0.0831963	29.8889	7.33959	NA
17	7502453	17:7502453_CA_C	C	CA	0.459067	0.934781	154337	ADD	0.24468	0.0214971	129.549	29.2888	NA
17	7502608	rs79693490	A	G	0.991959	0.98681	154337	ADD	1.28811	0.116486	122.281	27.6982	NA
17	7503319	rs112715785	A	G	0.873283	0.994788	154337	ADD	-0.281448	0.0311267	81.7581	18.813	NA
17	7503341	rs111516403	A	G	0.42825	0.997748	154337	ADD	0.246135	0.0209417	138.142	31.1684	NA
17	7503788	rs1641550	A	G	0.428234	0.997762	154337	ADD	0.245866	0.0209418	137.838	31.1019	NA
17	7504060	rs1642771	C	G	0.620712	0.99031	154337	ADD	0.117875	0.0213932	30.3594	7.44495	NA
17	7504159	rs1642772	G	A	0.418959	0.990656	154337	ADD	0.238463	0.021075	128.028	28.956	NA
17	7504163	rs28567456	C	T	0.983078	0.99859	154337	ADD	0.626681	0.0803307	60.8597	14.2126	NA
17	7504858	rs17643401	A	G	0.799351	0.997998	154337	ADD	0.190517	0.0258331	54.3894	12.784	NA
17	7504977	rs12452603	C	T	0.721423	0.99766	154337	ADD	-0.638042	0.023284	750.898	164.592	NA
17	7505047	rs11651528	A	C	0.697105	0.996024	154337	ADD	0.391555	0.0226078	299.964	66.4744	NA
17	7505749	rs1641547	G	A	0.414752	0.987641	154337	ADD	0.22749	0.0211365	115.84	26.288	NA
17	7505801	rs150688657	A	G	0.897797	0.993542	154337	ADD	0.568718	0.0344323	272.811	60.5577	NA
17	7506846	17:7506846_CA_C	C	CA	0.663439	0.904208	154337	ADD	0.365223	0.0230644	250.745	55.748	NA
17	7508039	17:7508039_CT_C	C	CT	0.702078	0.865673	154337	ADD	0.16027	0.0242707	43.6055	10.3961	NA
17	7508197	rs149932962	A	G	0.749263	0.995804	154337	ADD	-0.674674	0.0241019	783.586	171.699	NA
17	7508239	rs58614441	C	T	0.701772	0.988401	154337	ADD	0.37895	0.0227809	276.708	61.4071	NA
17	7508641	rs11655488	A	G	0.70105	0.993951	154337	ADD	0.381808	0.0227066	282.74	62.7214	NA
17	7511287	rs858524	C	T	0.428332	0.99774	154337	ADD	0.246013	0.0209398	138.03	31.1439	NA
17	7511529	rs858523	T	C	0.428334	0.997744	154337	ADD	0.246006	0.0209397	138.022	31.1423	NA
17	7511652	rs188889872	T	C	0.9862	0.908873	154337	ADD	-0.669932	0.0927814	52.1363	12.2858	NA
17	7511670	rs537854056	A	G	0.999401	0.519803	154337	ADD	3.27019	0.586279	31.1127	7.61356	NA
17	7511760	rs888110	T	A	0.345023	0.958165	154337	ADD	-0.2696	0.022284	146.37	32.9676	NA
17	7511936	rs11078700	G	A	0.926011	0.990468	154337	ADD	0.916129	0.0399205	526.65	115.82	NA
17	7512074	rs11653545	A	G	0.983089	1	154337	ADD	0.62295	0.0802816	60.2106	14.0694	NA
17	7513249	rs771827089	TATAC	T	0.990746	0.726338	154337	ADD	0.704165	0.126553	30.96	7.57939	NA
17	7513259	rs746740998	C	CAT	0.722342	0.99548	154337	ADD	-0.63911	0.0233344	750.171	164.434	NA
17	7513273	rs548115782	CAT	C	0.846455	0.867518	154337	ADD	0.218614	0.0307494	50.5455	11.9339	NA
17	7513297	rs755697733	C	CATATAT	0.852473	0.876621	154337	ADD	0.348736	0.0311636	125.227	28.343	NA
17	7513326	rs551952426	ATG	A	0.970426	0.881326	154337	ADD	0.421938	0.0651008	42.0073	10.0413	NA
17	7513381	17:7513381_CACAT_C	C	CACAT	0.774792	0.817291	154337	ADD	0.555829	0.0275226	407.853	89.9684	NA
17	7514286	rs34416693	A	G	0.697212	0.996241	154337	ADD	0.390561	0.0226081	298.434	66.1411	NA
17	7514544	rs62059833	T	C	0.722527	0.996797	154337	ADD	-0.637535	0.0233223	747.252	163.799	NA
17	7516177	rs150836621	T	G	0.83589	0.930043	154337	ADD	0.189631	0.0289723	42.8402	10.2262	NA
17	7517075	rs78766798	C	T	0.914144	0.96576	154337	ADD	-0.447299	0.0375887	141.605	31.9258	NA
17	7518965	17:7518965_ACC_A	A	ACC	0.0560611	0.901581	154337	ADD	-0.577703	0.0474593	148.172	33.3615	NA
17	7519010	rs188750247	T	G	0.977048	0.663992	154337	ADD	-0.885255	0.0846074	109.476	24.8941	NA
17	7519025	rs190507496	C	G	0.976805	0.668425	154337	ADD	-0.876867	0.0838867	109.265	24.8477	NA
17	7521287	rs748616857	A	AG	0.629909	0.996871	154337	ADD	0.130973	0.0214285	37.3576	9.00729	NA
17	7521700	rs2908809	C	T	0.429103	0.998186	154337	ADD	0.248572	0.0209292	141.058	31.8061	NA
17	7521761	17:7521761_GTTTTTT_G	G	GTTTTTT	0.874007	0.993019	154337	ADD	-0.283289	0.0312263	82.3037	18.9329	NA
17	7521764	17:7521764_TTTTTTG_T	T	TTTTTTG	0.276136	0.99481	154337	ADD	-0.175542	0.023228	57.1136	13.3858	NA
17	7521764	rs72829406	G	T	0.928424	0.742332	154337	ADD	-0.352564	0.0465587	57.342	13.4362	NA
17	7521915	rs12150660	T	G	0.74736	0.996143	154337	ADD	-0.678654	0.0240393	796.991	174.614	NA
17	7522579	rs57828263	C	A	0.720591	0.997318	154337	ADD	-0.642108	0.023269	761.484	166.894	NA
17	7522693	rs2909417	A	G	0.429208	0.998246	154337	ADD	0.248042	0.0209264	140.495	31.683	NA
17	7523491	rs72829408	C	T	0.898333	0.996174	154337	ADD	0.577775	0.0344576	281.157	62.3766	NA
17	7523708	rs11078701	T	C	0.983167	0.996838	154337	ADD	0.625373	0.0806133	60.1819	14.0631	NA
17	7523728	rs62059834	A	G	0.747663	0.996154	154337	ADD	-0.679107	0.0240491	797.405	174.704	NA
17	7523944	rs570602313	AT	A	0.980427	0.932249	154337	ADD	0.502123	0.077454	42.0274	10.0457	NA
17	7525001	rs62059835	G	A	0.74739	0.996189	154337	ADD	-0.67881	0.0240402	797.299	174.681	NA
17	7525546	rs12938899	T	C	0.798544	0.997972	154337	ADD	0.190328	0.0257865	54.4777	12.8035	NA
17	7525548	rs1017163	G	C	0.629833	0.999076	154337	ADD	0.130305	0.0214027	37.0663	8.94242	NA
17	7526317	rs140538426	C	T	0.994629	0.828575	154337	ADD	0.887687	0.154796	32.8852	8.00982	NA
17	7526354	17:7526354_CA_C	C	CA	0.540718	0.967227	154337	ADD	0.258691	0.0210719	150.715	33.9173	NA
17	7526887	rs858522	A	C	0.429321	0.998667	154337	ADD	0.247712	0.0209214	140.189	31.6161	NA
17	7526936	rs55956545	T	C	0.968404	0.971794	154337	ADD	0.368059	0.0599828	37.6513	9.07269	NA
17	7526962	rs9898876	T	G	0.799466	0.9984	154337	ADD	0.188476	0.0258297	53.2445	12.5309	NA
17	7527323	rs537645940	A	G	0.997886	0.877391	154337	ADD	1.85144	0.240615	59.2073	13.848	NA
17	7527668	rs142675740	T	C	0.720914	0.997653	154337	ADD	-0.639944	0.0232725	756.131	165.73	NA
17	7527711	rs62059836	A	G	0.720898	0.99772	154337	ADD	-0.639877	0.0232714	756.045	165.711	NA
17	7527946	rs62059837	C	A	0.882666	0.997604	154337	ADD	-0.405071	0.0321482	158.763	35.6761	NA
17	7528624	rs2541012	C	T	0.429627	0.998694	154337	ADD	0.247233	0.0209186	139.684	31.5056	NA
17	7528688	rs62059838	A	G	0.872908	0.998184	154337	ADD	-0.283101	0.0310316	83.2293	19.1363	NA
17	7529902	rs13894	A	G	0.926537	1	154337	ADD	0.915862	0.0398511	528.177	116.153	NA
17	7530147	rs858521	C	G	0.630125	0.99974	154337	ADD	0.129912	0.0214011	36.8493	8.89407	NA
17	7530271	rs858520	T	C	0.629661	1	154337	ADD	0.128363	0.0213895	36.0146	8.7081	NA
17	7531244	rs118098353	A	C	0.979231	0.82216	154337	ADD	-0.719462	0.0800522	80.7734	18.5966	NA
17	7531834	rs568978393	A	G	0.999219	0.589693	154337	ADD	2.72208	0.481847	31.9142	7.79282	NA
17	7531965	rs858519	C	T	0.44329	0.99754	154337	ADD	-0.63747	0.0210835	914.184	200.092	NA
17	7532399	rs55968448	T	C	0.968531	0.972446	154337	ADD	0.374683	0.0600747	38.8997	9.35051	NA
17	7532693	17:7532693_CTAAAATAAAA_C	C	CTAAAATAAAA	0.719033	0.991909	154337	ADD	-0.61262	0.0232756	692.756	151.949	NA
17	7532813	rs112885647	CG	C	0.899344	0.997111	154337	ADD	0.576965	0.0345911	278.208	61.7339	NA
17	7533015	rs62059839	T	C	0.737421	0.99516	154337	ADD	-0.700124	0.0237803	866.791	189.789	NA
17	7533025	rs858518	A	G	0.427394	0.997518	154337	ADD	-0.593614	0.0211357	788.813	172.836	NA
17	7533115	rs80279359	T	C	0.991574	0.937651	154337	ADD	1.25521	0.116827	115.438	26.1999	NA
17	7533214	rs3760213	A	G	0.873976	0.996437	154337	ADD	-0.312863	0.03117	100.748	22.9809	NA
17	7533367	rs138097069	T	C	0.999576	0.856802	154337	ADD	-4.87436	0.542984	80.5862	18.5555	NA
17	7533423	rs1799941	A	G	0.737903	0.993606	154337	ADD	-0.702817	0.0238116	871.182	190.743	NA
17	7533461	rs184782320	C	T	0.995186	0.851189	154337	ADD	-1.47189	0.161732	82.8245	19.0473	NA
17	7533717	rs6257	C	T	0.899245	0.997836	154337	ADD	0.577278	0.0345621	278.979	61.9019	NA
17	7533742	rs9282846	T	C	0.991898	0.991037	154337	ADD	1.30998	0.11573	128.127	28.9775	NA
17	7533901	rs9913778	T	C	0.924663	0.998217	154337	ADD	0.903895	0.0394293	525.529	115.576	NA
17	7534271	rs858517	T	C	0.0502051	0.99304	154337	ADD	-0.625296	0.0476431	172.254	38.6232	NA
17	7534678	rs6258	T	C	0.993377	0.965362	154337	ADD	3.88811	0.131249	877.583	192.135	NA
17	7536460	rs55784804	T	G	0.899421	1	154337	ADD	0.57448	0.0345541	276.409	61.3418	NA
17	7536524	17:7536524_GA_G	G	GA	0.999111	0.59249	154337	ADD	4.32236	0.45112	91.8031	21.0189	NA
17	7536527	rs6259	A	G	0.871926	1	154337	ADD	-0.293406	0.0309003	90.1599	20.6582	NA
17	7536690	rs35338190	CT	C	0.923613	0.994091	154337	ADD	0.889577	0.0392699	513.154	112.884	NA
17	7536943	rs8065089	T	C	0.899506	0.998398	154337	ADD	0.576336	0.0345902	277.616	61.6049	NA
17	7537098	rs858516	T	C	0.444684	0.998502	154337	ADD	-0.631606	0.0210732	898.323	196.644	NA
17	7537135	rs191273168	A	G	0.979021	0.879511	154337	ADD	0.639709	0.0769201	69.1649	16.043	NA
17	7537792	rs727428	C	T	0.444194	1	154337	ADD	-0.631301	0.0210663	898.042	196.583	NA
17	7538323	rs57116414	A	G	0.969143	0.990274	154337	ADD	0.568421	0.0600528	89.5928	20.5337	NA
17	7538785	rs2955617	A	C	0.344531	0.995547	154337	ADD	-0.453031	0.0219619	425.516	93.8131	NA
17	7539866	rs1641544	C	T	0.04929	0.985868	154337	ADD	-0.591927	0.0482346	150.598	33.8917	NA
17	7540521	rs34370369	T	C	0.699101	0.989028	154337	ADD	0.351783	0.0227235	239.663	53.3318	NA
17	7540735	rs7210750	G	A	0.121962	0.991076	154337	ADD	-0.587219	0.0318734	339.426	75.07	NA
17	7540754	17:7540754_CT_C	C	CT	0.0930996	0.870475	154337	ADD	-0.664417	0.0383056	300.854	66.6684	NA
17	7542248	17:7542248_CT_C	C	CT	0.655568	0.890734	154337	ADD	0.394474	0.0231598	290.114	64.3282	NA
17	7542495	rs2430948	G	A	0.121727	0.989496	154337	ADD	-0.574959	0.03193	324.247	71.7643	NA
17	7542591	rs1642795	T	C	0.121826	0.989619	154337	ADD	-0.575465	0.031918	325.063	71.9418	NA
17	7542871	rs1642796	T	C	0.121602	0.989878	154337	ADD	-0.574897	0.0319364	324.048	71.7209	NA
17	7543017	rs1642797	T	C	0.121809	0.989722	154337	ADD	-0.574817	0.0319181	324.328	71.7818	NA
17	7543062	17:7543062_AT_A	A	AT	0.475884	0.796019	154337	ADD	-0.440933	0.0232798	358.747	79.2775	NA
17	7543472	rs12450254	C	T	0.12181	0.989666	154337	ADD	-0.574674	0.0319191	324.148	71.7426	NA
17	7543508	rs11078702	G	T	0.121811	0.989663	154337	ADD	-0.574658	0.0319191	324.13	71.7386	NA
17	7543573	rs1642798	T	C	0.12181	0.98966	154337	ADD	-0.574625	0.0319192	324.09	71.7301	NA
17	7543615	17:7543615_CTTT_C	C	CTTT	0.121914	0.996283	154337	ADD	-0.572936	0.0318046	324.513	71.8221	NA
17	7543680	rs1642799	T	C	0.121811	0.989653	154337	ADD	-0.574583	0.0319192	324.042	71.7195	NA
17	7543894	rs12051767	T	C	0.936376	1	154337	ADD	0.932573	0.0425922	479.409	105.542	NA
17	7543994	rs1642800	T	C	0.121788	0.989743	154337	ADD	-0.574035	0.0319185	323.438	71.588	NA
17	7544045	17:7544045_GCGTGCTGGC_G	G	GCGTGCTGGC	0.936718	0.997408	154337	ADD	0.939349	0.0427443	482.945	106.311	NA
17	7544058	rs767449176	C	CCTCACAGCCCTCGCTCG	0.123588	0.992638	154337	ADD	-0.586108	0.0316691	342.519	75.7437	NA
17	7544084	rs2955616	G	A	0.121922	0.996516	154337	ADD	-0.572704	0.0318	324.343	71.7851	NA
17	7544191	rs1641543	C	T	0.121884	0.989595	154337	ADD	-0.574603	0.031911	324.231	71.7607	NA
17	7544271	rs1642802	C	T	0.121965	0.989157	154337	ADD	-0.573936	0.0319091	323.518	71.6053	NA
17	7544272	rs1641542	C	T	0.121965	0.989157	154337	ADD	-0.573936	0.0319091	323.518	71.6053	NA
17	7544302	rs12949514	A	G	0.694642	0.986337	154337	ADD	0.35242	0.0226642	241.791	53.7958	NA
17	7544551	rs1614027	G	T	0.121802	0.989419	154337	ADD	-0.574657	0.031921	324.089	71.7297	NA
17	7544580	rs1642803	C	T	0.121966	0.989091	154337	ADD	-0.57487	0.0319101	324.551	71.8304	NA
17	7544586	rs1642804	G	T	0.121894	0.996702	154337	ADD	-0.572298	0.0318009	323.866	71.6811	NA
17	7544626	rs1642805	C	T	0.12193	0.989271	154337	ADD	-0.574511	0.0319108	324.131	71.7388	NA
17	7544746	rs2909414	G	A	0.121867	0.997122	154337	ADD	-0.572078	0.0317976	323.685	71.6418	NA
17	7544802	rs2909415	C	A	0.121868	0.997145	154337	ADD	-0.572049	0.0317972	323.66	71.6363	NA
17	7544849	rs2908808	A	G	0.121867	0.997177	154337	ADD	-0.572016	0.0317967	323.632	71.6302	NA
17	7544980	rs1642806	G	T	0.121885	0.989533	154337	ADD	-0.574293	0.031912	323.861	71.6801	NA
17	7545155	rs1641541	T	C	0.122023	0.989406	154337	ADD	-0.57543	0.0318975	325.441	72.0243	NA
17	7545187	rs1641540	T	C	0.122023	0.989405	154337	ADD	-0.575418	0.0318975	325.428	72.0214	NA
17	7545251	rs1642807	T	C	0.121996	0.989386	154337	ADD	-0.574578	0.0319025	324.377	71.7924	NA
17	7545368	17:7545368_AC_A	A	AC	0.992492	0.928726	154337	ADD	1.32561	0.124346	113.65	25.8084	NA
17	7545464	rs1642808	C	G	0.122022	0.989381	154337	ADD	-0.575312	0.031898	325.296	71.9927	NA
17	7545496	rs1642809	C	T	0.12204	0.989233	154337	ADD	-0.575324	0.0318985	325.301	71.9937	NA
17	7545578	rs1641539	C	T	0.121861	0.989376	154337	ADD	-0.574795	0.0319187	324.292	71.7739	NA
17	7545588	rs1641538	T	C	0.122023	0.989377	154337	ADD	-0.575252	0.0318981	325.228	71.9778	NA
17	7545721	rs1641537	C	T	0.122145	0.989112	154337	ADD	-0.576158	0.03189	326.419	72.2373	NA
17	7545722	rs34146209	A	G	0.967645	0.992302	154337	ADD	1.24856	0.0590141	447.616	98.6231	NA
17	7545984	rs1641536	C	T	0.122037	0.989337	154337	ADD	-0.574749	0.0318965	324.69	71.8607	NA
17	7546133	rs1641535	C	T	0.122037	0.989339	154337	ADD	-0.57471	0.0318964	324.648	71.8515	NA
17	7546152	rs56370083	GT	G	0.121988	0.99801	154337	ADD	-0.571182	0.0317675	323.283	71.5542	NA
17	7546308	rs1641534	T	C	0.122021	0.98935	154337	ADD	-0.574814	0.0318976	324.743	71.8722	NA
17	7546328	rs1641533	C	A	0.122021	0.989349	154337	ADD	-0.574805	0.0318975	324.734	71.8702	NA
17	7546524	17:7546524_CT_C	C	CT	0.687721	0.979131	154337	ADD	0.337604	0.0226009	223.133	49.727	NA
17	7546651	rs1641532	G	A	0.122021	0.989351	154337	ADD	-0.574881	0.031898	324.809	71.8867	NA
17	7546716	rs34547522	T	C	0.688168	0.988514	154337	ADD	0.334473	0.0225069	220.848	49.2285	NA
17	7546791	rs1641531	G	C	0.122021	0.989353	154337	ADD	-0.57484	0.031898	324.763	71.8766	NA
17	7546881	rs559017433	ATTTTT	A	0.150396	0.907042	154337	ADD	-0.507622	0.0304648	277.642	61.6106	NA
17	7546916	rs1642810	T	C	0.121186	0.995832	154337	ADD	-0.570024	0.0318886	319.532	70.7371	NA
17	7547072	rs6503047	C	T	0.122021	0.98929	154337	ADD	-0.574508	0.0318991	324.366	71.7901	NA
17	7547159	17:7547159_CT_C	C	CT	0.0932216	0.866193	154337	ADD	-0.59661	0.0383504	242.015	53.8446	NA
17	7547160	rs7342954	C	T	0.920649	0.623127	154337	ADD	0.320576	0.0485266	43.6418	10.4041	NA
17	7547366	rs12944192	A	G	0.122019	0.989309	154337	ADD	-0.574414	0.031899	324.262	71.7674	NA
17	7547388	rs12944213	T	G	0.122008	0.989364	154337	ADD	-0.574673	0.0318987	324.56	71.8324	NA
17	7547868	rs2541011	A	G	0.12201	0.989368	154337	ADD	-0.574573	0.0318986	324.45	71.8084	NA
17	7548028	rs2543554	T	C	0.122027	0.989267	154337	ADD	-0.57425	0.0318989	324.078	71.7274	NA
17	7548052	rs1641530	C	T	0.121907	0.989608	154337	ADD	-0.572785	0.031906	322.284	71.3365	NA
17	7548053	rs1641529	A	T	0.121907	0.989608	154337	ADD	-0.572785	0.031906	322.284	71.3365	NA
17	7548320	rs1641528	G	A	0.121966	0.989081	154337	ADD	-0.574118	0.0319078	323.75	71.6559	NA
17	7548391	17:7548391_CA_C	C	CA	0.116373	0.94869	154337	ADD	-0.597165	0.033236	322.828	71.4551	NA
17	7548495	rs1641527	T	C	0.121894	0.989337	154337	ADD	-0.573849	0.0319105	323.391	71.5778	NA
17	7548512	rs1641526	C	T	0.121894	0.989339	154337	ADD	-0.573837	0.0319105	323.378	71.5749	NA
17	7548559	rs36095416	T	C	0.936419	0.996909	154337	ADD	0.937498	0.0426514	483.142	106.354	NA
17	7548647	rs62059859	C	T	0.68771	0.988003	154337	ADD	0.334726	0.0225033	221.252	49.3167	NA
17	7548672	17:7548672_CA_C	C	CA	0.121761	0.999467	154337	ADD	-0.567635	0.0317675	319.28	70.6822	NA
17	7548785	rs2543555	C	A	0.121894	0.989343	154337	ADD	-0.573768	0.0319104	323.302	71.5584	NA
17	7548868	rs12325768	A	G	0.687855	0.988193	154337	ADD	0.334028	0.0225054	220.289	49.1066	NA
17	7549080	17:7549080_AAAT_A	A	AAAT	0.214415	0.951044	154337	ADD	-0.603979	0.0259693	540.908	118.922	NA
17	7549151	rs1642811	C	A	0.12189	0.989232	154337	ADD	-0.573862	0.0319132	323.35	71.5689	NA
17	7549211	rs1641525	T	C	0.1219	0.989305	154337	ADD	-0.57365	0.0319104	323.169	71.5294	NA
17	7549342	rs2955613	C	T	0.1219	0.989303	154337	ADD	-0.573618	0.0319104	323.132	71.5212	NA
17	7549356	rs2955612	A	G	0.1219	0.989303	154337	ADD	-0.573615	0.0319104	323.129	71.5206	NA
17	7549574	rs2955611	A	C	0.1219	0.98931	154337	ADD	-0.573543	0.0319103	323.05	71.5035	NA
17	7549601	rs2955610	A	G	0.1219	0.989311	154337	ADD	-0.573535	0.0319103	323.042	71.5017	NA
17	7549644	rs1642812	A	G	0.12177	0.999933	154337	ADD	-0.567107	0.0317594	318.848	70.5883	NA
17	7549645	rs1641524	G	T	0.121792	1	154337	ADD	-0.566522	0.0317557	318.267	70.4615	NA
17	7549681	rs1641523	T	C	0.434049	0.987369	154337	ADD	-0.549306	0.021204	671.111	147.242	NA
17	7549851	rs1641522	T	C	0.121882	0.989447	154337	ADD	-0.573606	0.0319097	323.134	71.5217	NA
17	7550143	rs1641521	C	T	0.121885	0.989442	154337	ADD	-0.573524	0.0319095	323.046	71.5026	NA
17	7550157	rs1641520	A	T	0.121885	0.989444	154337	ADD	-0.573519	0.0319094	323.041	71.5015	NA
17	7550166	rs1641519	A	C	0.12186	0.989393	154337	ADD	-0.573661	0.0319135	323.118	71.5182	NA
17	7550417	rs375505312	C	CA	0.22693	0.835069	154337	ADD	-0.312181	0.027029	133.399	30.1311	NA
17	7550553	rs1619016	T	C	0.121875	0.989525	154337	ADD	-0.573459	0.0319097	322.967	71.4854	NA
17	7551072	rs1642813	G	A	0.121675	0.989727	154337	ADD	-0.573229	0.0319262	322.375	71.3564	NA
17	7551144	rs34594515	GA	G	0.172503	0.833884	154337	ADD	-0.457538	0.0300792	231.378	51.5252	NA
17	7551203	rs1613115	C	T	0.0479299	0.984184	154337	ADD	-0.590029	0.0488885	145.658	32.8118	NA
17	7551229	rs1613071	G	A	0.121825	0.989128	154337	ADD	-0.573438	0.031922	322.696	71.4264	NA
17	7551320	rs2541010	C	T	0.121825	0.989135	154337	ADD	-0.573396	0.0319218	322.652	71.4168	NA
17	7551399	rs2543556	C	A	0.121837	0.989033	154337	ADD	-0.573232	0.0319217	322.469	71.3769	NA
17	7551450	17:7551450_CAA_C	C	CAA	0.990269	0.890015	154337	ADD	0.655077	0.111692	34.3988	8.34775	NA
17	7551690	rs1641518	G	A	0.121663	0.989614	154337	ADD	-0.572475	0.0319298	321.455	71.1561	NA
17	7551730	rs1641517	G	T	0.121872	0.989451	154337	ADD	-0.572467	0.0319114	321.817	71.235	NA
17	7551885	rs745412832	C	CAAAAAAAAAAA	0.150605	0.979077	154337	ADD	-0.589412	0.0294024	401.859	88.6636	NA
17	7551948	rs1641516	C	T	0.121786	0.989374	154337	ADD	-0.574414	0.0319209	323.817	71.6705	NA
17	7551950	rs1641515	A	C	0.121786	0.989374	154337	ADD	-0.574414	0.0319209	323.817	71.6705	NA
17	7552123	rs72829446	T	C	0.882491	1	154337	ADD	-0.400674	0.0320877	155.921	35.055	NA
17	7552909	rs1641514	C	T	0.121443	0.989534	154337	ADD	-0.571894	0.0319602	320.192	70.8809	NA
17	7553383	rs12936842	T	A	0.68434	0.986062	154337	ADD	0.337736	0.0224657	226.003	50.3529	NA
17	7553743	rs1624085	C	G	0.437334	0.986066	154337	ADD	-0.552526	0.0212016	679.156	148.991	NA
17	7554242	rs1641513	C	T	0.120724	0.990001	154337	ADD	-0.577316	0.0320302	324.868	71.8995	NA
17	7554536	rs1050528	C	T	0.125617	0.969683	154337	ADD	-0.582859	0.0318284	335.349	74.1822	NA
17	7554536	rs1050528	G	T	0.205266	0.804237	154337	ADD	-0.347061	0.0285872	147.391	33.1907	NA
17	7554772	rs1642762	T	C	0.437424	0.98568	154337	ADD	-0.552982	0.0212058	680.005	149.176	NA
17	7555668	rs191963994	A	G	0.989281	0.898398	154337	ADD	-0.800946	0.105909	57.1924	13.4032	NA
17	7557060	rs41283405	A	G	0.945134	0.987736	154337	ADD	0.461459	0.0457185	101.878	23.2289	NA
17	7557630	rs36041343	T	C	0.967437	0.980854	154337	ADD	1.22796	0.0591943	430.339	94.8628	NA
17	7557834	rs1642764	T	C	0.476869	0.97135	154337	ADD	-0.493837	0.0212022	542.508	119.27	NA
17	7558895	rs117613045	T	C	0.970791	1	154337	ADD	0.497539	0.0615142	65.4188	15.2178	NA
17	7559037	rs55831773	T	C	0.802577	0.961885	154337	ADD	0.660461	0.026671	613.22	134.652	NA
17	7559253	rs202185859	T	C	0.996351	0.582326	154337	ADD	-1.3036	0.223957	33.8814	8.23229	NA
17	7560742	rs1050540	T	C	0.647094	0.965163	154337	ADD	-0.335191	0.022126	229.498	51.1151	NA
17	7560835	rs1050541	G	T	0.440956	0.946791	154337	ADD	-0.379513	0.0214592	312.771	69.2645	NA
17	7561496	rs1641510	A	G	0.616923	0.960346	154337	ADD	0.153629	0.0216941	50.1492	11.8462	NA
17	7561976	rs369860870	CA	C	0.678075	0.870811	154337	ADD	-0.482089	0.023846	408.719	90.157	NA
17	7562042	rs72829452	T	C	0.9478	0.939208	154337	ADD	0.357081	0.0478635	55.6576	13.0642	NA
17	7562174	rs35899238	G	T	0.60532	0.973137	154337	ADD	-0.159151	0.0214994	54.7987	12.8744	NA
17	7562790	rs28461213	G	A	0.604428	0.974119	154337	ADD	-0.159808	0.0214801	55.3506	12.9964	NA
17	7562896	rs144855048	A	G	0.956946	0.951803	154337	ADD	0.926092	0.0524283	312.016	69.0999	NA
17	7563124	rs373199779	CT	C	0.618613	0.911125	154337	ADD	-0.218623	0.0223624	95.5774	21.847	NA
17	7563503	rs199707628	CA	C	0.972513	0.969908	154337	ADD	0.500941	0.0642753	60.7414	14.1865	NA
17	7563826	rs751147686	A	AC	0.605745	0.957334	154337	ADD	-0.167435	0.02168	59.6449	13.9446	NA
17	7563827	rs2908806	A	C	0.168439	0.917207	154337	ADD	-0.492301	0.028934	289.498	64.1942	NA
17	7564650	rs575993546	C	A	0.974931	0.519564	154337	ADD	-0.73854	0.0917942	64.7317	15.0664	NA
17	7565681	rs78496430	G	A	0.9402	0.895552	154337	ADD	-0.293342	0.0460284	40.6159	9.73215	NA
17	7566133	rs12600850	G	A	0.404998	0.963438	154337	ADD	-0.224613	0.0214906	109.238	24.8419	NA
17	7566979	rs9674772	G	A	0.430045	0.97582	154337	ADD	-0.222167	0.0211651	110.183	25.0489	NA
17	7567515	rs35119871	T	C	0.66312	0.988222	154337	ADD	-0.264222	0.0220835	143.153	32.2641	NA
17	7567681	rs113440791	T	C	0.975242	0.924908	154337	ADD	0.451507	0.0692918	42.4586	10.1415	NA
17	7567703	rs12940247	G	A	0.565788	0.846771	154337	ADD	-0.393044	0.0227453	298.606	66.1785	NA
17	7567734	rs572488097	A	T	0.995006	0.559609	154337	ADD	1.08761	0.196129	30.7515	7.53272	NA
17	7567737	rs572844427	CT	C	0.56579	0.846842	154337	ADD	-0.392969	0.0227444	298.516	66.1588	NA
17	7567902	rs34289020	CT	C	0.416099	0.960496	154337	ADD	-0.220058	0.0214418	105.329	23.9854	NA
17	7568327	rs72829457	T	C	0.881259	0.975449	154337	ADD	-0.388387	0.0323457	144.177	32.4882	NA
17	7568628	rs117557561	A	G	0.984581	0.94302	154337	ADD	0.567061	0.0864243	43.0515	10.2731	NA
17	7568712	rs201214141	G	A	0.971512	0.924147	154337	ADD	0.444336	0.0646854	47.1858	11.19	NA
17	7568925	rs55745760	T	C	0.596142	0.959734	154337	ADD	-0.159913	0.021521	55.2135	12.9661	NA
17	7569109	rs145856812	CA	C	0.594379	0.98379	154337	ADD	-0.149129	0.0212905	49.0629	11.6058	NA
17	7569542	rs74351250	A	G	0.947219	1	154337	ADD	-0.413386	0.0462798	79.7864	18.3797	NA
17	7569698	rs8073498	C	A	0.606847	1	154337	ADD	-0.154432	0.0212206	52.9613	12.4683	NA
17	7570189	rs9893249	C	T	0.606722	0.997703	154337	ADD	-0.155571	0.0212431	53.632	12.6166	NA
17	7570579	rs73979530	T	A	0.972082	0.938044	154337	ADD	0.449781	0.0648472	48.1083	11.3943	NA
17	7570823	rs9914052	C	G	0.957914	0.967483	154337	ADD	0.34873	0.0523585	44.3613	10.5638	NA
17	7570869	rs17881556	C	T	0.954803	0.965782	154337	ADD	0.344208	0.0506213	46.2355	10.9794	NA
17	7570878	rs12949853	A	G	0.198958	0.968968	154337	ADD	-0.4689	0.0263721	316.135	69.9972	NA
17	7570929	rs4968204	T	C	0.198547	0.96881	154337	ADD	-0.467669	0.0263939	313.958	69.5229	NA
17	7570930	rs4968186	G	A	0.198571	0.968517	154337	ADD	-0.469163	0.0263968	315.897	69.9453	NA
17	7570956	rs17883048	A	G	0.95838	0.966679	154337	ADD	0.350387	0.0526514	44.2868	10.5473	NA
17	7570978	rs17886760	C	T	0.95835	0.966184	154337	ADD	0.350743	0.0526437	44.39	10.5701	NA
17	7571071	rs17887200	C	T	0.955224	0.962898	154337	ADD	0.351647	0.0509491	47.6367	11.2899	NA
17	7571080	rs9894946	G	A	0.157625	0.967001	154337	ADD	-0.457085	0.028929	249.647	55.5086	NA
17	7571487	rs17880560	AGCCGTG	A	0.662858	0.95554	154337	ADD	-0.325996	0.0224702	210.48	46.9668	NA
17	7571635	rs17884947	T	A	0.983665	0.823736	154337	ADD	-0.491361	0.0897481	29.9744	7.35873	NA
17	7572101	rs17884306	T	C	0.944685	0.984159	154337	ADD	0.408395	0.0456116	80.1698	18.464	NA
17	7573229	rs6503048	T	C	0.926194	0.982118	154337	ADD	0.355794	0.039962	79.2689	18.2659	NA
17	7573897	rs17880847	A	T	0.986835	0.954257	154337	ADD	0.524967	0.092954	31.8953	7.78859	NA
17	7574721	rs17879377	T	C	0.948928	0.982576	154337	ADD	0.380562	0.0474435	64.3423	14.9806	NA
17	7574775	rs1641549	T	C	0.744509	0.982423	154337	ADD	0.59216	0.024112	603.133	132.458	NA
17	7574864	rs9891744	T	C	0.94432	0.986252	154337	ADD	0.40845	0.0454312	80.8292	18.6089	NA
17	7574936	rs858528	T	C	0.873834	0.987525	154337	ADD	0.379625	0.0313734	146.415	32.9773	NA
17	7575564	rs1642793	C	T	0.122482	0.990288	154337	ADD	-0.379499	0.0317294	143.053	32.2424	NA
17	7575733	rs12949655	G	A	0.926258	0.974878	154337	ADD	0.701786	0.0401767	305.113	67.5962	NA
17	7576151	rs1642792	A	G	0.987174	0.907582	154337	ADD	0.572325	0.096407	35.2426	8.53598	NA
17	7576276	rs60699444	A	T	0.86899	0.97945	154337	ADD	0.617712	0.0311219	393.948	86.9416	NA
17	7576348	rs75732100	T	C	0.944327	0.987958	154337	ADD	0.406891	0.0453995	80.3258	18.4983	NA
17	7576501	rs77697176	A	G	0.93803	0.854061	154337	ADD	-0.657854	0.0463452	201.488	45.0049	NA
17	7577120	rs28934576	T	C	0.999689	0.55426	154337	ADD	6.58287	0.788179	69.756	16.1732	NA
17	7577407	rs12951053	C	A	0.926394	0.977936	154337	ADD	0.70143	0.0401448	305.289	67.6344	NA
17	7577427	rs12947788	A	G	0.926428	0.977758	154337	ADD	0.701211	0.040156	304.927	67.5557	NA
17	7578115	rs1625895	C	T	0.124513	1	154337	ADD	-0.36431	0.0313694	134.874	30.4538	NA
17	7578645	rs2909430	T	C	0.124438	0.9983	154337	ADD	-0.365197	0.0313953	135.309	30.5488	NA
17	7578679	rs9895829	G	A	0.944409	0.991484	154337	ADD	0.404022	0.0453503	79.3688	18.2879	NA
17	7578837	rs1794287	G	A	0.109937	0.997397	154337	ADD	-0.390678	0.0331251	139.099	31.3778	NA
17	7579472	rs1042522	C	G	0.247264	1	154337	ADD	-0.572245	0.0241528	561.343	123.368	NA
17	7579619	rs17883323	T	G	0.94461	0.990782	154337	ADD	0.407857	0.0454466	80.5403	18.5454	NA
17	7579643	17:7579643_CCCCCAGCCCTCCAGGT_C	C	CCCCCAGCCCTCCAGGT	0.188366	0.840046	154337	ADD	-0.35312	0.028912	149.173	33.5802	NA
17	7579801	rs1642785	C	G	0.252468	0.989706	154337	ADD	-0.566988	0.0240984	553.568	121.676	NA
17	7580052	rs8079544	T	C	0.944515	0.989412	154337	ADD	0.403539	0.0454401	78.8667	18.1775	NA
17	7580256	rs138932666	A	AT	0.0530906	0.687472	154337	ADD	-0.471568	0.0555435	72.0813	16.6851	NA
17	7580500	rs12944939	T	C	0.937041	0.979927	154337	ADD	0.724297	0.0430871	282.578	62.6863	NA
17	7581124	rs1642782	G	A	0.935012	0.989362	154337	ADD	0.670875	0.042239	252.264	56.0792	NA
17	7581271	rs1794284	T	C	0.929066	0.98973	154337	ADD	0.620091	0.0405459	233.893	52.0737	NA
17	7581766	rs771179838	T	TTTTC	0.929901	0.984315	154337	ADD	0.618301	0.0408741	228.825	50.9685	NA
17	7582606	rs779359991	T	TTTTTA	0.841324	0.969977	154337	ADD	0.515736	0.0288375	319.844	70.805	NA
17	7582719	rs17886028	CCTT	C	0.891967	0.994995	154337	ADD	0.514403	0.0334	237.2	52.7947	NA
17	7582874	rs12603869	G	A	0.929975	0.995815	154337	ADD	0.623399	0.0406597	235.074	52.3312	NA
17	7583013	rs12602273	G	C	0.929972	0.996489	154337	ADD	0.622236	0.0406445	234.373	52.1782	NA
17	7583072	rs17882863	G	A	0.992761	0.861239	154337	ADD	1.05098	0.131308	64.0629	14.919	NA
17	7583083	rs2078486	A	G	0.929972	0.996519	154337	ADD	0.622185	0.0406438	234.342	52.1715	NA
17	7583528	rs5819163	TACA	T	0.929883	0.995209	154337	ADD	0.62154	0.0406492	233.794	52.0521	NA
17	7583814	rs71387982	CT	C	0.911459	0.8996	154337	ADD	0.621193	0.038471	260.727	57.9239	NA
17	7584032	rs12945970	A	G	0.929983	0.997275	154337	ADD	0.621306	0.0406308	233.83	52.06	NA
17	7584266	rs11655922	A	G	0.987122	0.998074	154337	ADD	0.57576	0.0918461	39.2972	9.43895	NA
17	7584400	rs11652704	C	T	0.890843	1	154337	ADD	0.507161	0.0331605	233.911	52.0775	NA
17	7584488	17:7584488_CT_C	C	CT	0.763916	0.835063	154337	ADD	0.46745	0.0267204	306.044	67.7991	NA
17	7584515	rs35175270	G	A	0.929884	0.996003	154337	ADD	0.620536	0.0406327	233.23	51.929	NA
17	7585116	rs200656663	CT	C	0.945967	0.856142	154337	ADD	0.507875	0.049374	105.807	24.0901	NA
17	7585534	rs554341153	C	T	0.953375	0.932392	154337	ADD	0.28889	0.0507936	32.3479	7.88975	NA
17	7586063	rs17886107	C	T	0.987102	0.998468	154337	ADD	0.575582	0.0917623	39.3447	9.44951	NA
17	7587180	rs11656607	C	T	0.89178	0.997807	154337	ADD	0.516677	0.0333258	240.368	53.4856	NA
17	7587899	rs17881035	C	T	0.935589	0.997055	154337	ADD	0.658711	0.0422553	243.011	54.0619	NA
17	7588470	rs17885845	T	A	0.930509	0.996955	154337	ADD	0.623019	0.040796	233.221	51.9271	NA
17	7588560	rs17882227	G	A	0.930509	0.996945	154337	ADD	0.623042	0.0407962	233.235	51.9302	NA
17	7588750	rs17883687	T	G	0.986925	1	154337	ADD	0.57907	0.0910887	40.4141	9.68728	NA
17	7588777	rs17883353	TG	T	0.929981	0.994842	154337	ADD	0.621206	0.040685	233.133	51.9079	NA
17	7589311	rs8064946	C	G	0.892281	0.997046	154337	ADD	0.51509	0.0334132	237.645	52.8919	NA
17	7589705	rs191740863	T	C	0.993626	0.82313	154337	ADD	-0.783045	0.142667	30.1251	7.39248	NA
17	7590374	rs181067279	C	T	0.988847	0.615459	154337	ADD	-0.817097	0.125487	42.3984	10.1281	NA
17	7591511	rs17551157	CG	C	0.935208	0.993326	154337	ADD	0.659359	0.0422082	244.034	54.2849	NA
17	7592168	rs2287499	G	C	0.892963	0.996671	154337	ADD	0.523641	0.0335184	244.062	54.291	NA
17	7592482	rs17885803	T	C	0.934844	0.973564	154337	ADD	0.344064	0.0425143	65.4948	15.2346	NA
17	7592560	rs2287498	T	C	0.930558	0.996528	154337	ADD	0.624904	0.0408181	234.38	52.1799	NA
17	7592780	rs2287497	A	G	0.906158	0.996013	154337	ADD	0.501714	0.0355247	199.459	44.562	NA
17	7592998	rs200805760	A	G	0.999516	0.604546	154337	ADD	3.83126	0.604716	40.1402	9.6264	NA
17	7593110	rs181313855	C	T	0.994442	0.836661	154337	ADD	-0.998929	0.152105	43.1303	10.2906	NA
17	7593319	rs34289079	C	T	0.922487	0.996341	154337	ADD	0.658195	0.0388108	287.609	63.7825	NA
17	7593840	rs79952498	G	A	0.987105	0.998477	154337	ADD	0.579609	0.0917705	39.89	9.57077	NA
17	7594463	rs7225728	T	G	0.986884	0.997415	154337	ADD	0.566331	0.0910708	38.6708	9.29959	NA
17	7594485	rs7212296	C	T	0.986884	0.997412	154337	ADD	0.566338	0.0910712	38.6714	9.29972	NA
17	7594710	rs4559962	T	G	0.836766	0.973715	154337	ADD	0.494787	0.0284353	302.775	67.0869	NA
17	7594776	rs11078706	T	C	0.986862	0.996897	154337	ADD	0.569084	0.0910222	39.0893	9.39269	NA
17	7594988	rs111326929	G	A	0.986886	0.997426	154337	ADD	0.566513	0.0910795	38.6882	9.30347	NA
17	7595152	rs35471166	GT	G	0.93558	0.989977	154337	ADD	0.663032	0.0423954	244.586	54.4052	NA
17	7595379	rs181975550	T	C	0.968504	0.949737	154337	ADD	-0.482753	0.0607778	63.0901	14.7045	NA
17	7595438	rs112056851	G	A	0.986889	0.997422	154337	ADD	0.566629	0.0910878	38.697	9.30542	NA
17	7596062	rs181752000	G	T	0.939731	0.955837	154337	ADD	0.343113	0.0445034	59.4411	13.8996	NA
17	7596125	rs11651093	G	A	0.986856	0.997151	154337	ADD	0.569822	0.0909918	39.217	9.4211	NA
17	7596502	rs71387986	CTTTTTT	C	0.828039	0.961354	154337	ADD	0.474289	0.028052	285.863	63.402	NA
17	7596802	rs139439532	T	C	0.925929	0.99644	154337	ADD	0.517002	0.0396017	170.434	38.2256	NA
17	7596803	rs144992568	A	G	0.925959	0.996188	154337	ADD	0.517334	0.0396157	170.533	38.2472	NA
17	7596993	rs6503052	G	A	0.883487	0.996529	154337	ADD	0.444749	0.0322862	189.757	42.4446	NA
17	7597055	rs8076771	T	A	0.912532	0.99574	154337	ADD	0.534007	0.0367263	211.416	47.1712	NA
17	7597270	rs8080603	T	A	0.986901	0.997902	154337	ADD	0.567291	0.0911065	38.7715	9.322	NA
17	7597478	rs8079273	A	G	0.986919	0.997754	154337	ADD	0.567499	0.0911749	38.7418	9.3154	NA
17	7597789	rs151086863	A	G	0.987434	0.988067	154337	ADD	0.590911	0.0934332	39.9984	9.59487	NA
17	7597939	rs7223712	A	G	0.986907	0.998314	154337	ADD	0.567825	0.091109	38.8425	9.33779	NA
17	7598173	17:7598173_CTT_C	C	CTT	0.926035	0.994288	154337	ADD	0.51982	0.0396634	171.761	38.5155	NA
17	7598173	17:7598173_CT_C	C	CT	0.812354	0.797434	154337	ADD	0.272322	0.0296863	84.1495	19.3384	NA
17	7598212	rs35922565	A	C	0.925932	0.997933	154337	ADD	0.516482	0.0395696	170.367	38.211	NA
17	7598364	rs187939963	A	G	0.987182	0.889838	154337	ADD	0.800859	0.0973551	67.6698	15.7138	NA
17	7598479	rs35040041	G	T	0.912797	0.998665	154337	ADD	0.536665	0.0367178	213.625	47.6531	NA
17	7598742	rs8067640	T	C	0.986625	0.998466	154337	ADD	0.564638	0.0901712	39.2107	9.4197	NA
17	7599260	rs12939910	G	C	0.925591	1	154337	ADD	0.511671	0.0394418	168.294	37.7582	NA
17	7599665	rs12938947	A	G	0.925832	0.997932	154337	ADD	0.516967	0.0395445	170.905	38.3285	NA
17	7599851	rs12950295	C	T	0.817896	0.984411	154337	ADD	0.45039	0.0270755	276.71	61.4074	NA
17	7599859	rs12939581	A	G	0.920522	0.997027	154337	ADD	0.495914	0.0383077	167.587	37.6038	NA
17	7600638	rs71159522	CA	C	0.919112	0.849367	154337	ADD	0.457409	0.0411827	123.362	27.9348	NA
17	7600926	rs11659090	G	A	0.818531	0.983799	154337	ADD	0.452149	0.0271211	277.94	61.6754	NA
17	7601188	rs35262309	CTT	C	0.842369	0.928212	154337	ADD	0.452185	0.0295321	234.446	52.1943	NA
17	7603384	rs183294622	G	T	0.98641	0.96657	154337	ADD	0.559779	0.090913	37.9123	9.13079	NA
17	7604471	rs60815182	G	A	0.83285	0.976247	154337	ADD	0.438443	0.0281316	242.905	54.0388	NA
17	7606722	rs7640	G	C	0.80439	0.965075	154337	ADD	0.425022	0.0266015	255.276	56.7357	NA
17	7607019	rs12949541	G	A	0.801237	0.952477	154337	ADD	0.395126	0.0266279	220.191	49.0852	NA
17	7608462	rs12941981	A	C	0.919705	0.980129	154337	ADD	0.521124	0.0384431	183.757	41.1349	NA
17	7609388	rs76052402	G	A	0.98547	0.997766	154337	ADD	0.528904	0.0865703	37.3264	9.00034	NA
17	7609582	rs75976970	A	G	0.980283	1	154337	ADD	0.449166	0.0744422	36.4063	8.79538	NA
17	7610375	rs79220810	A	G	0.980249	0.994569	154337	ADD	0.441928	0.0745865	35.1061	8.50554	NA
17	7610869	rs112243049	A	C	0.985437	0.993294	154337	ADD	0.535001	0.0866628	38.1105	9.1749	NA
17	7613708	rs3744263	C	T	0.359648	0.973455	154337	ADD	-0.35907	0.0219183	268.378	59.5915	NA
17	7613765	rs3744262	A	G	0.402038	0.975862	154337	ADD	-0.361365	0.0214143	284.763	63.1623	NA
17	7614601	rs7141	A	G	0.325531	0.984771	154337	ADD	-0.330027	0.0223061	218.902	48.8042	NA
17	7615143	rs56371490	T	C	0.384401	0.987464	154337	ADD	-0.351964	0.0214494	269.257	59.7831	NA
17	7615286	rs9907011	T	C	0.836975	0.997127	154337	ADD	0.231824	0.0280175	68.4632	15.8885	NA
17	7615364	rs3948593	C	T	0.161969	0.980335	154337	ADD	-0.294313	0.0284218	107.23	24.4018	NA
17	7615476	rs62062589	C	G	0.376587	0.986785	154337	ADD	-0.354704	0.0215394	271.185	60.2034	NA
17	7615745	rs9906502	A	G	0.824867	1	154337	ADD	0.260107	0.0271935	91.4904	20.9503	NA
17	7617378	rs62062590	A	G	0.691182	1	154337	ADD	-0.258231	0.0224386	132.442	29.9216	NA
17	7617558	rs35547626	C	T	0.671582	0.992959	154337	ADD	-0.224791	0.0221307	103.174	23.5129	NA
17	7617572	rs62062591	A	C	0.695761	0.997221	154337	ADD	-0.267813	0.0225551	140.985	31.7903	NA
17	7617787	rs11870307	G	A	0.217321	0.982876	154337	ADD	-0.319048	0.0253761	158.074	35.5256	NA
17	7618026	rs62062593	C	T	0.696445	0.99759	154337	ADD	-0.266515	0.0225651	139.498	31.465	NA
17	7618604	rs11651917	A	G	0.712519	0.993111	154337	ADD	-0.286828	0.0229991	155.532	34.97	NA
17	7619871	rs7208469	A	G	0.708527	0.994267	154337	ADD	-0.288081	0.0228907	158.384	35.5934	NA
17	7621528	rs7359524	A	G	0.7118	0.992996	154337	ADD	-0.296684	0.022982	166.653	37.3998	NA
17	7622437	rs112463355	CTGTT	C	0.208299	0.969667	154337	ADD	-0.302485	0.0259254	136.131	30.7286	NA
17	7622445	17:7622445_CTT_C	C	CTT	0.167062	0.891555	154337	ADD	-0.315725	0.029356	115.671	26.251	NA
17	7625063	rs307627	C	T	0.213032	0.973813	154337	ADD	-0.321148	0.025645	156.822	35.2519	NA
17	7625505	17:7625505_CGGGG_C	C	CGGGG	0.533377	0.87162	154337	ADD	-0.151302	0.0221649	46.5968	11.0595	NA
17	7625888	rs12451505	C	G	0.615001	0.919027	154337	ADD	-0.237523	0.0221483	115.009	26.106	NA
17	7625974	rs57420273	CT	C	0.600899	0.956825	154337	ADD	-0.337821	0.0216206	244.139	54.3078	NA
17	7626490	rs6503053	A	G	0.273446	0.89788	154337	ADD	-0.291956	0.0244899	142.122	32.0388	NA
17	7626492	rs34391340	G	A	0.256411	0.901573	154337	ADD	-0.28605	0.0249447	131.501	29.7158	NA
17	7626497	rs6503054	C	T	0.256702	0.901292	154337	ADD	-0.285602	0.0249396	131.143	29.6375	NA
17	7626567	rs11652219	C	T	0.84505	0.929714	154337	ADD	0.200949	0.0295707	46.1792	10.9669	NA
17	7627910	rs2543539	A	T	0.257245	0.964451	154337	ADD	-0.232608	0.0240931	93.2103	21.3277	NA
17	7628060	rs566286880	CTTTTT	C	0.318445	0.929563	154337	ADD	-0.271054	0.0230375	138.433	31.2321	NA
17	7628596	rs113126700	T	C	0.614669	0.976004	154337	ADD	-0.320017	0.0215338	220.853	49.2297	NA
17	7628743	rs71387992	AATAT	A	0.616019	0.939765	154337	ADD	0.171869	0.0219347	61.3945	14.3306	NA
17	7629229	rs75520065	TTAAG	T	0.623345	0.986911	154337	ADD	-0.321086	0.0215073	222.881	49.6719	NA
17	7629625	rs796645457	A	AT	0.256137	0.912077	154337	ADD	-0.230737	0.0247969	86.5843	19.8732	NA
17	7629723	rs11652508	A	G	0.624264	0.99315	154337	ADD	-0.320001	0.0214469	222.626	49.6165	NA
17	7629746	rs4968188	T	C	0.624419	0.992991	154337	ADD	-0.320171	0.0214496	222.805	49.6553	NA
17	7630193	rs55662831	A	G	0.624092	1	154337	ADD	-0.317287	0.0213752	220.334	49.1165	NA
17	7630295	rs2642157	T	G	0.427569	0.835484	154337	ADD	-0.293418	0.0228557	164.81	36.9972	NA
17	7630301	rs2642158	G	C	0.655825	0.978565	154337	ADD	0.131204	0.0219851	35.6151	8.61903	NA
17	7630365	rs34219250	T	C	0.80312	0.982056	154337	ADD	-0.388815	0.0262991	218.577	48.7332	NA
17	7632621	rs2642162	T	G	0.418487	0.984113	154337	ADD	0.199479	0.0211756	88.7403	20.3466	NA
17	7636497	rs117035657	A	G	0.985146	0.667608	154337	ADD	-0.810335	0.104264	60.4038	14.112	NA
17	7644645	rs183659400	C	T	0.764167	0.884652	154337	ADD	-0.192392	0.0259138	55.1204	12.9455	NA
17	7647537	rs56332843	A	G	0.88154	0.986447	154337	ADD	-0.19555	0.0322602	36.7436	8.87053	NA
17	7648671	rs75839667	A	G	0.951946	1	154337	ADD	0.272296	0.0482187	31.8899	7.78737	NA
17	7651807	rs117060057	G	C	0.978414	0.913177	154337	ADD	0.905897	0.0745141	147.802	33.2807	NA
17	7651906	rs117387630	T	C	0.978269	0.913813	154337	ADD	0.907171	0.0742378	149.323	33.6132	NA
17	7655144	rs58657621	A	C	0.882985	0.984848	154337	ADD	-0.19873	0.0324484	37.5096	9.04112	NA
17	7655487	rs72831904	T	A	0.922639	0.601917	154337	ADD	-0.277169	0.0498902	30.8645	7.55801	NA
17	7655975	rs62062616	T	C	0.88298	0.984224	154337	ADD	-0.198746	0.0324593	37.4903	9.03684	NA
17	7656668	rs117646332	A	G	0.93546	0.976505	154337	ADD	-0.486628	0.0425532	130.777	29.5573	NA
17	7657078	17:7657078_CAACATGACGA_C	C	CAACATGACGA	0.992895	0.841067	154337	ADD	2.90871	0.134736	466.054	102.636	NA
17	7657123	rs2111834	A	G	0.878522	0.983508	154337	ADD	-0.181478	0.0319753	32.2121	7.85942	NA
17	7658587	rs62062618	A	G	0.882981	0.983463	154337	ADD	-0.198468	0.0324733	37.3532	9.00631	NA
17	7663917	rs62062623	G	A	0.882954	0.981614	154337	ADD	-0.197138	0.032504	36.7845	8.87963	NA
17	7664239	rs12185237	T	C	0.952095	1	154337	ADD	0.271307	0.0481287	31.7771	7.76216	NA
17	7665523	rs75900691	C	T	0.99394	0.918915	154337	ADD	2.6206	0.139169	354.582	78.3705	NA
17	7669197	rs1988778	G	A	0.0505588	0.992229	154337	ADD	-0.271548	0.0472695	33.0014	8.03578	NA
17	7669520	rs112893916	T	C	0.951623	0.992861	154337	ADD	0.268885	0.048238	31.071	7.60422	NA
17	7670043	rs8072442	G	A	0.0505636	0.992937	154337	ADD	-0.268659	0.0472519	32.3268	7.88505	NA
17	7672395	rs7219467	A	G	0.0508049	0.995637	154337	ADD	-0.263098	0.0470696	31.2431	7.64272	NA
17	7676358	rs531586473	T	C	0.997125	0.682158	154337	ADD	1.51097	0.233808	41.7629	9.987	NA
17	7677927	rs4791759	G	A	0.0501152	0.998624	154337	ADD	-0.26165	0.0473095	30.5876	7.49604	NA
17	7679023	rs200995850	A	G	0.774639	0.723074	154337	ADD	0.18722	0.029033	41.5835	9.94714	NA
17	7679657	rs11655108	A	T	0.0556134	0.995045	154337	ADD	-0.250201	0.0451335	30.7312	7.52819	NA
17	7679664	rs11658349	A	G	0.0555875	0.994946	154337	ADD	-0.250218	0.0451468	30.7173	7.52507	NA
17	7680322	rs9303221	T	C	0.0501229	0.998707	154337	ADD	-0.270127	0.0473152	32.5939	7.94474	NA
17	7682605	rs17806045	T	C	0.849281	1	154337	ADD	0.175196	0.028886	36.785	8.87976	NA
17	7686189	17:7686189_GA_G	G	GA	0.0505409	0.985717	154337	ADD	-0.268326	0.0474439	31.9864	7.80896	NA
17	7686948	rs11658365	C	G	0.0489663	0.992482	154337	ADD	-0.266238	0.0479818	30.7884	7.54097	NA
17	7694550	rs9905069	C	G	0.945228	0.970812	154337	ADD	0.28677	0.0461628	38.5908	9.28178	NA
17	7703686	rs75695670	A	G	0.938019	0.982136	154337	ADD	-0.412885	0.0432582	91.1005	20.8647	NA
17	7731764	rs77193346	C	T	0.939029	0.990878	154337	ADD	-0.372992	0.0434284	73.7652	17.0556	NA
17	7735337	rs560171670	C	A	0.996668	0.70045	154337	ADD	3.72545	0.214886	300.566	66.6056	NA
17	7738526	rs547040680	G	T	0.994313	0.907401	154337	ADD	2.66319	0.144716	338.664	74.9042	NA
17	7739215	rs74692204	T	C	0.923664	0.998143	154337	ADD	-0.262324	0.0389702	45.3117	10.7746	NA
17	7740529	rs75531890	T	C	0.939068	0.993387	154337	ADD	-0.374961	0.0433834	74.7006	17.2614	NA
17	7742601	rs74480102	A	G	0.956582	1	154337	ADD	-0.297444	0.050732	34.3752	8.34249	NA
17	7743793	rs55977787	T	C	0.923641	0.998353	154337	ADD	-0.264094	0.0389609	45.9471	10.9155	NA
17	7749621	rs80152199	G	A	0.923695	0.998781	154337	ADD	-0.264607	0.0389651	46.1157	10.9528	NA
17	7751388	rs3744247	A	C	0.923738	0.998977	154337	ADD	-0.264594	0.0389725	46.0939	10.948	NA
17	7751751	rs3744248	T	C	0.92374	0.998999	154337	ADD	-0.264546	0.0389727	46.0768	10.9442	NA
17	7754295	17:7754295_TCCTCTG_T	T	TCCTCTG	0.92368	0.998771	154337	ADD	-0.265613	0.0389625	46.4737	11.0322	NA
17	7760983	rs3744251	A	G	0.924031	0.998859	154337	ADD	-0.270311	0.0390461	47.9262	11.354	NA
17	7767378	rs72841430	G	A	0.97994	1	154337	ADD	0.870775	0.0735466	140.18	31.6142	NA
17	7771462	rs76730553	T	C	0.923787	1	154337	ADD	-0.265639	0.0389606	46.4871	11.0352	NA
17	7774047	rs55680968	G	A	0.923819	0.999816	154337	ADD	-0.266054	0.0389719	46.6054	11.0614	NA
17	7776985	17:7776985_CA_C	C	CA	0.923824	0.999825	154337	ADD	-0.266325	0.0389734	46.6968	11.0816	NA
17	7777214	rs11078711	T	G	0.923824	0.999446	154337	ADD	-0.266821	0.0389806	46.8535	11.1164	NA
17	7778525	rs79951937	T	A	0.92384	0.999505	154337	ADD	-0.266664	0.038984	46.7903	11.1024	NA
17	7780690	rs151268686	ATT	A	0.925346	0.973253	154337	ADD	-0.279661	0.0398678	49.2062	11.6375	NA
17	7780935	rs147211004	G	T	0.987244	0.916325	154337	ADD	0.536436	0.0962037	31.0923	7.60897	NA
17	7781019	rs74439044	C	T	0.903143	0.999508	154337	ADD	-0.219177	0.0349077	39.4229	9.4669	NA
17	7781020	rs76833657	A	G	0.924152	0.998984	154337	ADD	-0.270905	0.0390716	48.074	11.3868	NA
17	7782040	rs59328845	A	G	0.923802	0.999157	154337	ADD	-0.265921	0.0389836	46.531	11.0449	NA
17	7783322	rs147435051	CAG	C	0.903164	0.998689	154337	ADD	-0.21948	0.0349253	39.4921	9.48228	NA
17	7783335	rs397934496	AGA	A	0.902237	0.961308	154337	ADD	-0.223614	0.0354659	39.7535	9.54042	NA
17	7784295	rs17807204	G	A	0.923827	0.998965	154337	ADD	-0.266284	0.0389907	46.6409	11.0693	NA
17	7785257	rs146808712	ACAGG	A	0.90341	0.991981	154337	ADD	-0.217844	0.0350882	38.545	9.27159	NA
17	7785590	rs78209469	T	C	0.923875	0.994089	154337	ADD	-0.26562	0.0390972	46.1563	10.9618	NA
17	7785905	rs74252295	G	A	0.923723	0.993276	154337	ADD	-0.264054	0.0390784	45.6575	10.8513	NA
17	7789063	rs552739367	A	G	0.891066	0.931568	154337	ADD	0.205927	0.0343925	35.8507	8.67156	NA
17	7789064	rs574327193	G	C	0.891066	0.931568	154337	ADD	0.20593	0.0343925	35.8519	8.67182	NA
17	7789065	rs541531837	A	C	0.891055	0.931501	154337	ADD	0.205605	0.0343925	35.7386	8.64656	NA
17	7790048	rs55752997	A	C	0.927435	1	154337	ADD	-0.260146	0.0398625	42.5898	10.1706	NA
17	7793367	17:7793367_CTG_C	C	CTG	0.887901	0.975329	154337	ADD	0.185043	0.0331941	31.076	7.60533	NA
17	7807240	rs61744840	T	C	0.987808	0.937964	154337	ADD	0.563406	0.0971622	33.6239	8.1748	NA
17	7847837	rs62623385	T	A	0.966557	1	154337	ADD	0.578265	0.0574071	101.466	23.1386	NA
17	7859317	rs78671965	T	A	0.943814	0.977058	154337	ADD	-0.375708	0.0454194	68.4258	15.8803	NA
17	7876146	17:7876146_CA_C	C	CA	0.868003	0.769087	154337	ADD	0.240295	0.0348017	47.675	11.2984	NA
17	7885712	rs574956936	C	G	0.996263	0.695059	154337	ADD	3.42407	0.203867	282.092	62.5803	NA
17	7888100	rs9895413	T	C	0.910427	0.982255	154337	ADD	0.258644	0.0364297	50.4072	11.9033	NA
17	7888971	rs7218733	C	A	0.951683	0.970801	154337	ADD	0.462094	0.0487636	89.7984	20.5789	NA
17	7893710	rs72841470	C	A	0.965481	0.996062	154337	ADD	0.57728	0.0566257	103.931	23.6789	NA
17	7898537	rs79960344	G	T	0.941642	0.9756	154337	ADD	-0.34074	0.0446643	58.2002	13.6257	NA
17	7911709	rs12449814	T	G	0.965308	0.987867	154337	ADD	0.570311	0.0567234	101.088	23.0556	NA
17	7921006	rs80076597	C	G	0.943664	0.967369	154337	ADD	-0.369538	0.0456028	65.665	15.2721	NA
17	7929172	rs77312413	C	G	0.944952	1	154337	ADD	-0.335392	0.0453859	54.6089	12.8325	NA
17	7930581	rs72841492	T	C	0.967944	0.892818	154337	ADD	0.413977	0.0621089	44.4269	10.5783	NA
17	7933739	rs72841496	T	C	0.967914	0.892775	154337	ADD	0.418276	0.0620721	45.4081	10.7959	NA
17	7937764	rs77581398	T	C	0.946523	1	154337	ADD	-0.301736	0.0459131	43.1898	10.3038	NA
17	7939782	rs780975257	A	AT	0.968158	0.834748	154337	ADD	0.447521	0.0644211	48.2582	11.4276	NA
17	7940777	rs72841501	A	G	0.968107	0.902234	154337	ADD	0.409464	0.0619214	43.7269	10.423	NA
17	7940783	rs72842903	T	G	0.96823	0.902712	154337	ADD	0.40371	0.0620291	42.3591	10.1194	NA
17	7942901	rs76589243	G	C	0.607999	0.951861	154337	ADD	0.123119	0.0217023	32.1841	7.85314	NA
17	7943868	rs57248868	GA	G	0.61679	0.930262	154337	ADD	0.130925	0.022053	35.2459	8.5367	NA
17	7943923	rs56700605	G	A	0.955726	0.869973	154337	ADD	-0.345926	0.0539012	41.1879	9.85924	NA
17	7944048	rs4297769	A	G	0.6099	0.96768	154337	ADD	0.122343	0.0215399	32.2605	7.87023	NA
17	7944147	rs4374227	C	G	0.640067	0.988357	154337	ADD	-0.125644	0.0216702	33.6169	8.17322	NA
17	7944343	rs3934849	T	C	0.946019	0.995158	154337	ADD	-0.315081	0.0459153	47.0901	11.1688	NA
17	7944542	rs4247362	C	T	0.609803	0.974815	154337	ADD	0.121656	0.0214582	32.1425	7.84386	NA
17	7945078	rs58520663	T	C	0.946018	0.997964	154337	ADD	-0.313741	0.0458496	46.8245	11.1099	NA
17	7945079	rs11655828	A	G	0.609913	0.975063	154337	ADD	0.121574	0.0214564	32.1048	7.83543	NA
17	7945593	rs7503115	T	G	0.60989	0.975734	154337	ADD	0.121158	0.0214495	31.9057	7.79092	NA
17	7945957	rs11868273	G	A	0.932869	0.998697	154337	ADD	-0.259532	0.0413776	39.3415	9.44879	NA
17	7946297	rs59352280	G	T	0.932579	1	154337	ADD	-0.262859	0.0412784	40.5508	9.71768	NA
17	7947113	rs4792144	A	G	0.609845	0.97735	154337	ADD	0.121633	0.0214304	32.2136	7.85973	NA
17	7947908	rs73245806	A	T	0.932806	0.997814	154337	ADD	-0.256928	0.041382	38.548	9.27227	NA
17	7948175	rs6503070	T	C	0.575689	0.992498	154337	ADD	-0.114943	0.0209973	29.9664	7.35694	NA
17	7949105	rs11869454	A	G	0.945973	0.997944	154337	ADD	-0.308682	0.045838	45.3496	10.783	NA
17	7949372	rs58993091	A	G	0.946089	0.998285	154337	ADD	-0.310033	0.0458733	45.6769	10.8556	NA
17	7949905	rs73245810	A	G	0.946063	0.99852	154337	ADD	-0.310215	0.0458581	45.7607	10.8741	NA
17	7949939	rs73245812	C	A	0.946063	0.998516	154337	ADD	-0.310205	0.0458581	45.7579	10.8735	NA
17	7950538	rs11870212	C	G	0.946062	0.998447	154337	ADD	-0.310086	0.0458592	45.7205	10.8652	NA
17	7950768	rs60050159	T	C	0.946067	0.998464	154337	ADD	-0.309864	0.0458606	45.6523	10.8501	NA
17	7950958	rs61312861	A	G	0.946062	0.99842	154337	ADD	-0.310093	0.0458599	45.7212	10.8654	NA
17	7952759	rs7211013	T	A	0.936466	0.998142	154337	ADD	-0.263046	0.0424108	38.4691	9.25471	NA
17	7952935	rs7211321	G	A	0.575746	0.992069	154337	ADD	-0.114911	0.0210007	29.9399	7.35102	NA
17	7954598	rs112675938	G	A	0.946051	0.998114	154337	ADD	-0.309255	0.0458626	45.4692	10.8095	NA
17	7955314	rs8078865	T	C	0.924757	0.997268	154337	ADD	-0.248049	0.0392256	39.9886	9.59269	NA
17	7955350	rs73245827	A	G	0.946047	0.998177	154337	ADD	-0.308975	0.0458594	45.393	10.7926	NA
17	7955364	17:7955364_ATTCC_A	A	ATTCC	0.924965	0.995757	154337	ADD	-0.246246	0.0393009	39.2585	9.43033	NA
17	7955407	rs9915652	A	T	0.936475	0.998331	154337	ADD	-0.26122	0.0424094	37.9392	9.13678	NA
17	7955482	rs8064734	G	A	0.924656	0.998145	154337	ADD	-0.241657	0.0391838	38.0353	9.15816	NA
17	7956023	rs28510139	T	C	0.930954	0.98411	154337	ADD	-0.271881	0.0411424	43.6694	10.4103	NA
17	7956160	rs202152635	AAGAT	A	0.929998	0.973027	154337	ADD	-0.273994	0.0410821	44.4812	10.5904	NA
17	7956254	17:7956254_AAGAT_A	A	AAGAT	0.945039	0.982746	154337	ADD	-0.303171	0.045814	43.7905	10.4371	NA
17	7956416	rs59301362	GTAGA	G	0.925919	0.994025	154337	ADD	-0.250513	0.0395633	40.0938	9.61608	NA
17	7957090	rs9896119	T	C	0.936626	0.998854	154337	ADD	-0.262986	0.0424453	38.389	9.23688	NA
17	7957180	rs9896345	T	C	0.936625	0.998881	154337	ADD	-0.262962	0.0424444	38.3836	9.23568	NA
17	7957207	rs11868381	C	T	0.946035	0.998708	154337	ADD	-0.308176	0.0458428	45.1914	10.7479	NA
17	7957976	rs8076070	G	A	0.924801	0.998985	154337	ADD	-0.242882	0.039203	38.3843	9.23585	NA
17	7958214	rs111449562	GT	G	0.925964	0.982975	154337	ADD	-0.251245	0.0398051	39.8399	9.55962	NA
17	7959102	rs9914784	A	C	0.936589	0.999557	154337	ADD	-0.262577	0.042416	38.3225	9.22208	NA
17	7959184	rs7223632	C	G	0.924733	0.999836	154337	ADD	-0.243801	0.0391704	38.7397	9.31493	NA
17	7959200	rs7210099	G	T	0.924639	1	154337	ADD	-0.244569	0.0391486	39.0274	9.37893	NA
17	7960625	rs9896256	T	C	0.585411	0.989438	154337	ADD	-0.118755	0.0211095	31.6483	7.73335	NA
17	7961138	rs8071924	T	G	0.923373	0.99394	154337	ADD	-0.229568	0.0389623	34.7165	8.41863	NA
17	7962642	rs73239913	G	C	0.945828	0.999071	154337	ADD	-0.311453	0.0457373	46.3706	11.0093	NA
17	7962987	17:7962987_AAAAGAG_A	A	AAAAGAG	0.9458	0.99921	154337	ADD	-0.312121	0.0457222	46.6007	11.0603	NA
17	7963555	rs73239916	T	C	0.945795	0.999359	154337	ADD	-0.312643	0.0457179	46.7655	11.0969	NA
17	7964679	rs58229698	A	G	0.945758	1	154337	ADD	-0.312718	0.0456749	46.876	11.1213	NA
17	7964800	rs61172543	T	A	0.945813	0.999854	154337	ADD	-0.312258	0.0457121	46.662	11.0739	NA
17	7967110	rs76964409	T	G	0.945911	0.996657	154337	ADD	-0.315796	0.0458299	47.4806	11.2553	NA
17	7967246	rs73972664	G	C	0.94556	0.996945	154337	ADD	-0.316389	0.0456818	47.9686	11.3634	NA
17	7978340	rs57983433	T	C	0.818584	0.98459	154337	ADD	-0.157664	0.0270558	33.9582	8.24943	NA
17	7978819	rs57869918	A	T	0.81876	0.984276	154337	ADD	-0.156836	0.027071	33.5647	8.16158	NA
17	7980189	rs754887295	T	TCCCCAGATGCC	0.679061	0.972571	154337	ADD	0.131351	0.0224409	34.2601	8.31679	NA
17	7983012	rs117018673	A	G	0.9472	0.992987	154337	ADD	-0.303262	0.0464477	42.6294	10.1794	NA
17	7985929	17:7985929_GC_G	G	GC	0.825184	0.935861	154337	ADD	-0.169264	0.0281235	36.2236	8.75466	NA
17	7993512	rs146457496	C	T	0.963028	0.808762	154337	ADD	0.359725	0.0609363	34.849	8.44818	NA
17	7993545	rs141024674	C	T	0.963504	0.804649	154337	ADD	0.367659	0.0614615	35.7836	8.65659	NA
17	7993549	rs143902679	T	C	0.963602	0.803691	154337	ADD	0.37378	0.0615772	36.8462	8.89338	NA
17	34855702	rs34050029	GT	G	0.623649	0.914211	154337	ADD	0.123443	0.0223137	30.6049	7.49992	NA
17	34882998	rs2411192	T	A	0.590395	0.996798	154337	ADD	0.114943	0.0210731	29.7516	7.30883	NA
17	34884149	rs35989249	C	T	0.588927	0.99685	154337	ADD	0.116564	0.0210638	30.6237	7.50412	NA
17	34890362	rs2291285	A	G	0.589787	0.997979	154337	ADD	0.115194	0.021055	29.933	7.34946	NA
17	34898547	rs761128084	C	CA	0.530489	0.960879	154337	ADD	0.117766	0.0211492	31.0066	7.58981	NA
17	34898722	rs12952548	T	G	0.590935	0.997988	154337	ADD	0.115869	0.0210691	30.2442	7.41915	NA
17	34900642	rs3736165	A	G	0.590914	0.99789	154337	ADD	0.115564	0.0210697	30.0838	7.38323	NA
17	34900847	rs3736167	C	A	0.591151	0.997022	154337	ADD	0.115556	0.0210808	30.0478	7.37517	NA
17	34904985	rs12601380	C	A	0.586052	1	154337	ADD	0.115635	0.0209413	30.491	7.47441	NA
17	34908378	rs772433023	T	TATAA	0.597827	0.984287	154337	ADD	0.117619	0.0212659	30.5906	7.4967	NA
17	34908384	rs75092949	C	A	0.591378	0.997732	154337	ADD	0.11757	0.0210708	31.1338	7.61827	NA
17	34908385	rs78107008	T	A	0.591378	0.997732	154337	ADD	0.11757	0.0210708	31.1338	7.61827	NA
17	34910357	rs35915570	T	C	0.59049	0.999756	154337	ADD	0.117601	0.0210383	31.2462	7.64342	NA
17	34913982	rs12951387	A	G	0.59056	0.999912	154337	ADD	0.117671	0.021038	31.2847	7.65203	NA
17	34914601	17:34914601_CT_C	C	CT	0.58619	0.990636	154337	ADD	0.117203	0.021101	30.8512	7.55504	NA
17	34914787	rs12150665	C	T	0.590578	1	154337	ADD	0.117919	0.0210361	31.4222	7.68279	NA
17	34916879	rs8068351	C	T	0.590634	0.999698	154337	ADD	0.118145	0.021042	31.5253	7.70584	NA
17	34919623	rs34966008	T	C	0.590848	0.999343	154337	ADD	0.118185	0.021046	31.5344	7.70787	NA
17	34919643	rs34874411	G	C	0.590595	0.999789	154337	ADD	0.118032	0.0210404	31.4699	7.69345	NA
17	34929379	rs59720361	G	A	0.590641	0.999683	154337	ADD	0.117953	0.0210421	31.4226	7.68288	NA
17	34932498	rs12952492	G	C	0.59061	0.999682	154337	ADD	0.117945	0.0210416	31.4198	7.68224	NA
17	34936642	rs559263305	CT	C	0.611288	0.960436	154337	ADD	0.122796	0.0216603	32.1397	7.84322	NA
17	34937572	rs12939690	C	G	0.590584	0.999699	154337	ADD	0.118106	0.021041	31.5072	7.7018	NA
17	34938599	rs12949679	A	G	0.590692	0.999846	154337	ADD	0.118434	0.0210404	31.6844	7.74143	NA
17	34941376	rs34758451	T	C	0.590722	0.99979	154337	ADD	0.118541	0.0210421	31.7365	7.75309	NA
17	34944593	rs17619821	A	G	0.590576	0.999466	154337	ADD	0.1181	0.0210431	31.4978	7.6997	NA
17	34949361	rs1005551	T	C	0.590665	0.999643	154337	ADD	0.118916	0.021043	31.9346	7.79737	NA
17	34950239	rs12937411	T	C	0.59071	0.999232	154337	ADD	0.1197	0.0210475	32.3438	7.88884	NA
17	34951327	rs2285639	T	C	0.590757	0.998811	154337	ADD	0.120243	0.0210521	32.6236	7.95136	NA
17	44095513	17:44095513_GA_G	G	GA	0.636722	0.937573	154337	ADD	-0.124403	0.022198	31.4076	7.67951	NA
17	44132301	rs7212857	A	C	0.812313	0.999323	154337	ADD	-0.145619	0.0265062	30.1815	7.40512	NA
17	44132659	rs11652003	A	G	0.812322	0.999357	154337	ADD	-0.145724	0.0265064	30.2246	7.41476	NA
17	44155890	rs11326553	TA	T	0.811766	0.994701	154337	ADD	-0.144694	0.0265396	29.7245	7.30275	NA
17	44161441	rs8079695	T	C	0.812334	0.999476	154337	ADD	-0.145505	0.0265047	30.1379	7.39535	NA
17	44172679	rs7211983	A	G	0.812258	0.998955	154337	ADD	-0.145536	0.0265065	30.1467	7.39733	NA
17	44191722	rs143212253	C	CAAACAA	0.813681	0.991811	154337	ADD	-0.1471	0.026687	30.3828	7.45019	NA
17	44200023	rs9910683	A	G	0.812221	0.997953	154337	ADD	-0.144887	0.0265217	29.8437	7.32947	NA
17	44204373	rs2016730	C	T	0.81234	0.998833	154337	ADD	-0.145498	0.0265144	30.1128	7.38973	NA
17	44206665	rs4792831	A	G	0.812363	0.998685	154337	ADD	-0.14544	0.0265182	30.0799	7.38236	NA
17	44219555	17:44219555_A_G	G	A	0.812383	0.998779	154337	ADD	-0.146196	0.0265176	30.3952	7.45296	NA
17	44241726	17:44241726_A_G	G	A	0.812476	0.998869	154337	ADD	-0.144756	0.0265244	29.7838	7.31605	NA
17	44243312	17:44243312_C_G	G	C	0.812528	0.998813	154337	ADD	-0.14539	0.026528	30.0373	7.37283	NA
17	44248499	17:44248499_G_C	C	G	0.812533	0.99883	154337	ADD	-0.145463	0.0265287	30.066	7.37925	NA
17	44259690	17:44259690_T_G	G	T	0.811437	0.992385	154337	ADD	-0.144835	0.0265524	29.7534	7.30923	NA
17	44263782	rs138317828	GGTTA	G	0.812357	0.995032	154337	ADD	-0.145719	0.0265696	30.0789	7.38214	NA
17	44275786	rs199805444	AT	A	0.812579	0.992273	154337	ADD	-0.146363	0.0266187	30.2337	7.41681	NA
17	44294476	17:44294476_CAA_C	C	CAA	0.186481	0.775576	154337	ADD	0.165828	0.0301796	30.1917	7.40739	NA
17	44310965	rs12452789	A	T	0.812657	0.982069	154337	ADD	-0.147595	0.0267626	30.415	7.4574	NA
17	44330295	rs538486513	AC	A	0.806536	0.977607	154337	ADD	-0.154614	0.0264786	34.0962	8.28023	NA
17	44343902	rs2532345	A	G	0.713104	0.971214	154337	ADD	-0.132054	0.0232402	32.2865	7.87604	NA
17	44345428	rs2532341	G	A	0.290535	0.964553	154337	ADD	0.135107	0.023253	33.7594	8.20504	NA
17	44355780	17:44355780_TG_T	T	TG	0.650074	0.78692	154337	ADD	-0.141479	0.0244358	33.5222	8.15208	NA
17	44363616	rs12939328	T	A	0.811375	0.959447	154337	ADD	-0.151514	0.0269784	31.5407	7.70929	NA
17	44369420	rs7209589	G	A	0.226582	0.901194	154337	ADD	0.158456	0.0259894	37.1728	8.96613	NA
17	44382820	rs536912361	G	A	0.797728	0.850013	154337	ADD	-0.157966	0.0278749	32.1144	7.83756	NA
17	44387670	rs62073229	T	C	0.294849	0.802627	154337	ADD	0.154815	0.0252656	37.5462	9.04929	NA
17	44394420	rs113399013	T	C	0.601742	0.713164	154337	ADD	-0.155568	0.0249336	38.9285	9.35692	NA
17	44408795	rs2667848	A	G	0.430469	0.709782	154337	ADD	0.144336	0.0246963	34.1574	8.29389	NA
17	44410179	rs273534	C	T	0.240447	0.866396	154337	ADD	0.146279	0.0259502	31.7747	7.76161	NA
17	44410368	rs2137113	G	T	0.237874	0.865269	154337	ADD	0.149747	0.0260685	32.9977	8.03496	NA
17	44418246	rs78773042	AG	A	0.728754	0.736716	154337	ADD	-0.173801	0.0270656	41.2351	9.86974	NA
17	44428245	rs9913484	A	G	0.381919	0.729417	154337	ADD	0.167183	0.0248993	45.0829	10.7239	NA
17	44436491	rs142995394	C	A	0.261813	0.827522	154337	ADD	0.16397	0.0258557	40.2176	9.64361	NA
17	44442745	rs62071365	A	T	0.248975	0.834363	154337	ADD	0.172763	0.0261702	43.5801	10.3905	NA
17	44442747	rs199492340	T	A	0.299415	0.754359	154337	ADD	0.151244	0.0259821	33.8852	8.23314	NA
17	44443036	rs144462017	G	A	0.24901	0.835038	154337	ADD	0.173535	0.0261539	44.0251	10.4892	NA
17	44444802	rs62071370	A	G	0.250149	0.836049	154337	ADD	0.178799	0.0261011	46.9259	11.1324	NA
17	44448320	rs370621955	C	G	0.433889	0.701742	154337	ADD	0.152403	0.0249123	37.4248	9.02226	NA
17	44539382	rs155766	T	C	0.366586	0.738015	154337	ADD	0.144276	0.0249919	33.3265	8.10838	NA
17	44566824	rs200442988	TTTTG	T	0.308443	0.872111	154337	ADD	0.169727	0.0239722	50.1289	11.8417	NA
17	44571182	rs71242724	T	C	0.771337	0.772476	154337	ADD	-0.157854	0.027966	31.8604	7.78079	NA
17	44573374	rs2696685	T	G	0.257591	0.754902	154337	ADD	0.14949	0.0271844	30.2404	7.41831	NA
17	44573873	rs56096744	G	T	0.292188	0.747836	154337	ADD	0.147134	0.0262925	31.3157	7.65896	NA
17	44574003	rs11651878	A	T	0.317624	0.759569	154337	ADD	0.15908	0.0254708	39.0071	9.37441	NA
17	44574009	rs4061819	C	A	0.362259	0.706905	154337	ADD	0.159332	0.0255877	38.7743	9.32263	NA
17	44574205	rs3106346	C	T	0.276295	0.74593	154337	ADD	0.147032	0.0267523	30.2066	7.41074	NA
17	44574826	rs2696686	A	G	0.382987	0.713303	154337	ADD	0.15368	0.0251817	37.2445	8.98209	NA
17	44603786	rs62073313	G	C	0.389343	0.750338	154337	ADD	0.152403	0.0244889	38.7301	9.3128	NA
17	44603950	rs62073314	G	T	0.391431	0.749882	154337	ADD	0.152972	0.0244706	39.0782	9.39022	NA
17	44607497	rs199961335	C	T	0.83342	0.698275	154337	ADD	-0.186029	0.0331441	31.5027	7.70078	NA
17	44610995	rs567142257	T	G	0.756707	0.769615	154337	ADD	-0.158487	0.0274215	33.4045	8.12581	NA
17	44623789	rs144216645	C	T	0.256023	0.894463	154337	ADD	0.171804	0.0250415	47.0701	11.1644	NA
17	44625928	rs1863115	A	C	0.260305	0.900903	154337	ADD	0.140191	0.0247977	31.9605	7.80317	NA
17	44628221	rs28398293	G	T	0.274234	0.780675	154337	ADD	0.145121	0.0262037	30.6715	7.51482	NA
17	44639603	rs559416171	CA	C	0.66153	0.782363	154337	ADD	-0.154259	0.0247123	38.9649	9.36502	NA
17	44646182	rs369963387	A	G	0.273185	0.79954	154337	ADD	0.157633	0.0259529	36.8911	8.90339	NA
17	44652348	rs558710130	G	C	0.312018	0.777481	154337	ADD	0.154398	0.0253231	37.1748	8.96658	NA
17	44652561	rs372645904	G	A	0.327296	0.770123	154337	ADD	0.156821	0.0251249	38.9581	9.36351	NA
17	44657901	rs368590121	CA	C	0.391518	0.728701	154337	ADD	0.158674	0.0248317	40.8322	9.7802	NA
17	44660957	rs4968235	G	A	0.392756	0.728877	154337	ADD	0.156518	0.0248135	39.7881	9.54812	NA
17	44661361	rs547457370	ATAT	A	0.208682	0.847491	154337	ADD	0.182561	0.0276394	43.6276	10.401	NA
17	44661363	rs576719292	TA	T	0.208328	0.848399	154337	ADD	0.181741	0.0276445	43.2206	10.3107	NA
17	44662221	rs138418863	C	G	0.255622	0.814357	154337	ADD	0.162166	0.0262406	38.1919	9.19302	NA
17	44662558	rs1849188	C	G	0.255541	0.814341	154337	ADD	0.161682	0.0262432	37.9569	9.14071	NA
17	44662726	rs2042532	C	T	0.299856	0.781705	154337	ADD	0.152517	0.0255186	35.7208	8.64261	NA
17	44662727	rs79451933	A	G	0.300351	0.782434	154337	ADD	0.152913	0.0254966	35.9686	8.69783	NA
17	44663783	rs545764163	T	C	0.728182	0.871561	154337	ADD	-0.183572	0.0248665	54.4984	12.8081	NA
17	44687397	rs200975719	T	C	0.850755	0.745228	154337	ADD	-0.191271	0.0335672	32.4691	7.91684	NA
17	44690470	rs370163554	CA	C	0.354668	0.655062	154337	ADD	0.145831	0.0267288	29.7673	7.31236	NA
17	44753003	17:44753003_AAC_A	A	AAC	0.844756	0.744827	154337	ADD	-0.186113	0.0331107	31.5948	7.72139	NA
17	44819595	rs17698176	G	T	0.77025	0.981958	154337	ADD	-0.149575	0.0247682	36.4694	8.80943	NA
17	45350066	rs763571423	C	CTTCT	0.474349	0.703917	154337	ADD	0.141561	0.024669	32.9296	8.01975	NA
17	45366261	rs75211989	G	A	0.858398	0.965054	154337	ADD	0.190183	0.0301608	39.7609	9.54207	NA
17	45374795	rs7220606	G	A	0.429802	0.991925	154337	ADD	0.137655	0.0209653	43.1101	10.2861	NA
17	45374980	rs7224753	G	A	0.317868	0.990466	154337	ADD	0.147692	0.022296	43.8795	10.4569	NA
17	45374994	rs7221196	A	G	0.429857	0.991854	154337	ADD	0.138154	0.0209665	43.4189	10.3547	NA
17	45377577	rs12603582	T	G	0.780008	0.977923	154337	ADD	0.177406	0.025266	49.3016	11.6586	NA
17	45380002	rs3760372	C	T	0.319863	0.993486	154337	ADD	0.145459	0.0222307	42.8131	10.2202	NA
17	45380399	rs1969267	A	G	0.319868	0.993673	154337	ADD	0.145158	0.0222289	42.6429	10.1824	NA
17	45385012	rs3809863	T	C	0.519085	0.994424	154337	ADD	0.148841	0.0207565	51.4206	12.1275	NA
17	45385526	rs368542936	AAATAATAATAATAATAAT	A	0.536374	0.977024	154337	ADD	0.146303	0.0209783	48.6368	11.5114	NA
17	45385640	rs11655943	C	T	0.518759	0.994889	154337	ADD	0.149497	0.0207531	51.8917	12.2318	NA
17	45386157	rs9674670	A	G	0.518919	0.995285	154337	ADD	0.149701	0.0207486	52.0567	12.2682	NA
17	45386540	rs9303533	G	A	0.518616	0.995446	154337	ADD	0.149697	0.0207467	52.0633	12.2697	NA
17	45386797	rs7214993	C	G	0.407237	0.994796	154337	ADD	0.149092	0.0211155	49.8551	11.7811	NA
17	45387261	17:45387261_GA_G	G	GA	0.411974	0.903866	154337	ADD	0.152342	0.0221187	47.4369	11.2456	NA
17	45388586	rs3809865	A	T	0.311467	0.998147	154337	ADD	0.144149	0.0223449	41.6168	9.95453	NA
17	45390472	rs9916007	T	C	0.407327	0.995695	154337	ADD	0.148521	0.0211052	49.522	11.7074	NA
17	45390562	rs8068200	G	A	0.357291	0.999304	154337	ADD	0.124613	0.021578	33.3504	8.11373	NA
17	45390873	rs9894860	A	C	0.357293	0.999353	154337	ADD	0.124432	0.0215777	33.2547	8.09234	NA
17	45390951	rs12600603	C	G	0.518945	0.99646	154337	ADD	0.149955	0.0207368	52.2924	12.3204	NA
17	45391015	rs9893410	T	G	0.311527	0.998307	154337	ADD	0.143911	0.0223424	41.4883	9.926	NA
17	45391650	rs7209109	G	C	0.758187	0.983795	154337	ADD	0.173111	0.0243548	50.5219	11.9287	NA
17	45391804	rs7225700	C	T	0.357181	0.999446	154337	ADD	0.12421	0.0215766	33.1394	8.06661	NA
17	45391819	17:45391819_GT_G	G	GT	0.34078	0.911248	154337	ADD	0.12774	0.0228523	31.2456	7.64329	NA
17	45393407	rs2317677	A	G	0.357429	1	154337	ADD	0.123757	0.0215753	32.9025	8.01367	NA
17	45393607	rs11658426	G	A	0.311337	0.998495	154337	ADD	0.142366	0.0223408	40.6082	9.73043	NA
17	45393665	rs11650072	C	T	0.357434	0.99949	154337	ADD	0.12409	0.021574	33.0836	8.05414	NA
17	45393739	rs11079772	A	C	0.311321	0.998516	154337	ADD	0.142436	0.0223411	40.6471	9.73908	NA
17	45393984	rs12600865	C	T	0.311449	0.99823	154337	ADD	0.143276	0.0223423	41.1239	9.84504	NA
17	45394441	rs4968314	G	A	0.311405	0.998215	154337	ADD	0.142481	0.0223426	40.6675	9.74361	NA
17	45394752	rs7218813	C	T	0.311342	0.99841	154337	ADD	0.142368	0.0223417	40.6064	9.73002	NA
17	45395144	rs9899121	T	C	0.357219	0.999367	154337	ADD	0.123711	0.0215773	32.872	8.00688	NA
17	45396087	rs6504833	G	A	0.357576	0.999083	154337	ADD	0.123283	0.0215768	32.646	7.95636	NA
17	45396622	rs7221232	C	G	0.311418	0.996733	154337	ADD	0.142165	0.0223597	40.425	9.6897	NA
17	45396865	rs9303534	G	A	0.311429	0.995976	154337	ADD	0.142264	0.0223678	40.4521	9.69573	NA
17	45398018	rs113229779	C	T	0.861749	0.96479	154337	ADD	0.193002	0.0304731	40.1133	9.62041	NA
17	45398085	rs34589418	C	T	0.311469	0.99319	154337	ADD	0.141937	0.0223976	40.1596	9.63071	NA
17	45398377	rs199804602	C	CA	0.311321	0.988444	154337	ADD	0.148642	0.0224552	43.8176	10.4432	NA
17	45398758	rs8075410	T	C	0.311553	0.992436	154337	ADD	0.142743	0.0224051	40.5896	9.7263	NA
17	45399264	rs35435669	A	G	0.311544	0.992432	154337	ADD	0.141877	0.0224045	40.1007	9.61761	NA
17	45399855	rs6504836	A	T	0.311604	0.992683	154337	ADD	0.142336	0.0224012	40.3727	9.67809	NA
17	45400463	rs4968316	T	C	0.311925	0.992734	154337	ADD	0.141682	0.0224025	39.9981	9.59481	NA
17	45400908	rs2271803	A	G	0.311528	0.994334	154337	ADD	0.14057	0.0223831	39.4408	9.47089	NA
17	45401711	rs35983484	G	T	0.308956	0.993747	154337	ADD	0.142463	0.0224389	40.3087	9.66386	NA
17	45401757	rs35161461	G	A	0.304871	0.991426	154337	ADD	0.140717	0.0225482	38.947	9.36104	NA
17	45402208	rs9912450	T	C	0.384238	0.994926	154337	ADD	0.166242	0.0213173	60.8165	14.2031	NA
17	45402397	rs56303211	C	T	0.378077	0.96957	154337	ADD	0.165287	0.0216527	58.2709	13.6413	NA
17	45403057	rs12948299	C	T	0.331743	0.99774	154337	ADD	0.152803	0.0219716	48.3663	11.4515	NA
17	45403228	rs34654710	AT	A	0.668772	0.997396	154337	ADD	-0.153788	0.0219786	48.9606	11.5831	NA
17	45405144	rs7221345	A	G	0.400309	1	154337	ADD	0.175634	0.0211032	69.2659	16.0653	NA
17	45406345	rs7216112	C	T	0.332028	0.999196	154337	ADD	0.152575	0.0219478	48.3266	11.4427	NA
17	45409386	rs9905308	A	T	0.400093	0.999388	154337	ADD	0.173108	0.0211084	67.2548	15.6224	NA
17	45413958	17:45413958_ATT_A	A	ATT	0.347737	0.976868	154337	ADD	0.143422	0.0219412	42.728	10.2013	NA
17	45418111	rs4968317	A	G	0.449356	0.997745	154337	ADD	0.164861	0.0208168	62.7201	14.6229	NA
17	45419061	rs7221224	G	T	0.616218	0.998036	154337	ADD	-0.139754	0.0212888	43.095	10.2828	NA
17	45422628	rs7214410	G	A	0.45189	0.999152	154337	ADD	0.163581	0.0207868	61.9283	14.4483	NA
17	45425115	rs7206971	A	G	0.506183	0.998006	154337	ADD	0.173911	0.0207124	70.5004	16.3371	NA
17	45425144	rs3851808	T	C	0.383966	0.999164	154337	ADD	0.139004	0.0212779	42.6769	10.19	NA
17	45425604	rs7223283	T	C	0.451795	0.998753	154337	ADD	0.164081	0.0207933	62.2691	14.5235	NA
17	45425780	rs35016056	G	T	0.452311	0.997241	154337	ADD	0.164157	0.0208069	62.245	14.5181	NA
17	45427301	rs4060889	C	T	0.387447	0.992588	154337	ADD	0.134376	0.0213129	39.7516	9.54	NA
17	45427420	rs2136749	A	G	0.616403	0.998662	154337	ADD	-0.139784	0.0212847	43.1301	10.2906	NA
17	45430534	rs4968257	G	A	0.383963	0.999179	154337	ADD	0.138961	0.0212774	42.6529	10.1846	NA
17	45436883	rs71141905	GT	G	0.642783	0.953968	154337	ADD	-0.150462	0.0220926	46.3829	11.0121	NA
17	45438886	rs769594276	C	CAGTG	0.450799	0.996856	154337	ADD	0.165107	0.020819	62.8945	14.6614	NA
17	45438952	rs6504872	T	C	0.50617	0.998033	154337	ADD	0.173384	0.0207126	70.0728	16.2429	NA
17	45440269	rs62076461	T	C	0.506188	0.998053	154337	ADD	0.173909	0.0207121	70.5007	16.3372	NA
17	45440385	rs2317631	T	C	0.506153	0.998093	154337	ADD	0.173431	0.0207119	70.1154	16.2523	NA
17	45442049	rs8079142	A	G	0.383991	0.99904	154337	ADD	0.139179	0.021279	42.7804	10.213	NA
17	45442363	rs8075843	T	C	0.384012	0.999215	154337	ADD	0.13906	0.0212773	42.7144	10.1983	NA
17	45443494	rs1912483	G	A	0.451775	0.99912	154337	ADD	0.163577	0.0207877	61.9198	14.4464	NA
17	45443664	rs1912484	G	C	0.383979	0.999195	154337	ADD	0.138815	0.0212775	42.563	10.1647	NA
17	45445229	rs9889709	T	C	0.451811	0.999202	154337	ADD	0.163798	0.0207866	62.0937	14.4848	NA
17	45448108	rs11655393	G	T	0.574382	0.850736	154337	ADD	0.168949	0.0226304	55.7344	13.0812	NA
17	45448615	rs9915222	T	G	0.390313	0.999476	154337	ADD	0.147461	0.0212051	48.3583	11.4497	NA
17	45451894	rs4968318	A	G	0.390969	1	154337	ADD	0.149394	0.0212153	49.5868	11.7217	NA
17	45454570	rs12453233	T	C	0.458129	0.99904	154337	ADD	0.173184	0.0207614	69.5829	16.1351	NA
17	45454883	rs1912482	A	G	0.458144	0.998955	154337	ADD	0.172994	0.0207619	69.4269	16.1007	NA
17	45455473	rs2292346	A	G	0.390236	0.998981	154337	ADD	0.148089	0.0212101	48.7485	11.5361	NA
17	45456093	rs2136751	G	A	0.458133	0.998902	154337	ADD	0.173338	0.0207626	69.699	16.1606	NA
17	45456100	rs2136750	G	A	0.390308	0.999001	154337	ADD	0.148146	0.0212097	48.7878	11.5448	NA
17	45456928	rs754100093	T	TG	0.458476	0.997574	154337	ADD	0.173873	0.0207768	70.034	16.2344	NA
17	45457102	rs9807106	T	G	0.390318	0.999037	154337	ADD	0.148303	0.0212089	48.8945	11.5685	NA
17	45457136	rs74311766	AT	A	0.512548	0.997962	154337	ADD	0.184115	0.0207174	78.9782	18.202	NA
17	45457715	rs9890782	T	C	0.45813	0.998558	154337	ADD	0.174656	0.0207676	70.7284	16.3873	NA
17	45460189	rs9913014	T	C	0.389733	0.996317	154337	ADD	0.149031	0.0212447	49.2097	11.6383	NA
17	45461383	rs9894594	G	A	0.390298	0.998965	154337	ADD	0.148241	0.0212102	48.8483	11.5582	NA
17	45461461	rs113600793	A	C	0.949299	0.743532	154337	ADD	0.298208	0.0545567	29.8773	7.33698	NA
17	45464967	rs4968319	G	A	0.458086	0.998807	154337	ADD	0.173904	0.0207639	70.1455	16.259	NA
17	45468296	rs9905073	A	G	0.392427	0.995274	154337	ADD	0.149812	0.0212264	49.813	11.7718	NA
17	45471083	17:45471083_AAAAT_A	A	AAAAT	0.390513	0.997989	154337	ADD	0.150701	0.0212181	50.4454	11.9118	NA
17	45474523	rs9897492	A	G	0.458672	0.996797	154337	ADD	0.174832	0.0207834	70.7637	16.395	NA
17	45474832	17:45474832_GC_G	G	GC	0.391496	0.995482	154337	ADD	0.15056	0.0212383	50.2548	11.8696	NA
17	45474997	rs4968320	A	C	0.512859	0.99763	154337	ADD	0.183593	0.0207223	78.4934	18.0955	NA
17	45475835	rs200130731	C	G	0.512603	0.997649	154337	ADD	0.184166	0.0207206	78.9976	18.2063	NA
17	45476149	rs8081556	C	G	0.390374	0.998543	154337	ADD	0.14941	0.0212146	49.6005	11.7248	NA
17	45477573	rs8074451	T	C	0.388722	0.996602	154337	ADD	0.149207	0.0212525	49.2904	11.6561	NA
17	45479099	rs9895746	A	C	0.457615	0.9985	154337	ADD	0.173885	0.0207731	70.0681	16.2419	NA
17	45479446	rs12452315	C	A	0.511928	0.997899	154337	ADD	0.183659	0.0207205	78.5642	18.111	NA
17	45479706	rs11079774	G	C	0.45784	0.997702	154337	ADD	0.173511	0.0207789	69.7283	16.1671	NA
17	45479733	rs12452796	C	A	0.457844	0.997594	154337	ADD	0.174409	0.0207802	70.443	16.3244	NA
17	45479917	rs2175290	A	C	0.45765	0.99833	154337	ADD	0.174249	0.020774	70.3555	16.3052	NA
17	45482857	rs8075058	G	A	0.390263	0.998359	154337	ADD	0.14792	0.0212177	48.6024	11.5038	NA
17	45483229	rs11651643	G	A	0.390258	0.998352	154337	ADD	0.147959	0.0212181	48.6265	11.5091	NA
17	45485982	rs9894905	T	C	0.511956	0.997592	154337	ADD	0.183993	0.0207244	78.8201	18.1673	NA
17	45486003	rs9895776	G	A	0.390269	0.998356	154337	ADD	0.148	0.0212178	48.6543	11.5153	NA
17	45486651	rs3736438	G	T	0.390269	0.998344	154337	ADD	0.148012	0.0212179	48.6617	11.5169	NA
17	45490611	17:45490611_AT_A	A	AT	0.390128	0.997392	154337	ADD	0.148789	0.0212286	49.1247	11.6194	NA
17	45491979	rs9900360	T	C	0.457702	0.998155	154337	ADD	0.174779	0.0207758	70.7728	16.397	NA
17	45493826	rs56952963	C	T	0.457666	0.997986	154337	ADD	0.174874	0.0207774	70.8379	16.4114	NA
17	45494014	rs57427906	A	G	0.39029	0.998233	154337	ADD	0.148303	0.0212191	48.8484	11.5583	NA
17	45494645	rs9915919	A	G	0.457716	0.998128	154337	ADD	0.174738	0.0207761	70.7368	16.3891	NA
17	45495270	rs4114873	A	G	0.390288	0.998222	154337	ADD	0.148358	0.0212192	48.8833	11.566	NA
17	45497279	rs375837900	CCCCTCT	C	0.617992	0.84369	154337	ADD	0.187685	0.0231516	65.72	15.2842	NA
17	45497439	rs62076505	G	A	0.390346	0.997154	154337	ADD	0.148402	0.0212286	48.869	11.5628	NA
17	45497548	rs4968228	C	T	0.3902	0.998168	154337	ADD	0.148083	0.0212203	48.6973	11.5248	NA
17	45498226	rs369648654	T	G	0.512765	0.995773	154337	ADD	0.183646	0.0207432	78.381	18.0708	NA
17	45498386	rs564004497	TG	T	0.512886	0.993517	154337	ADD	0.184281	0.0207667	78.7454	18.1509	NA
17	45498498	rs112812555	A	G	0.457652	0.990826	154337	ADD	0.175425	0.0208494	70.7941	16.4017	NA
17	45498937	rs9911944	T	G	0.512922	0.995284	154337	ADD	0.185046	0.0207486	79.5392	18.3254	NA
17	45501967	rs3826536	A	T	0.390352	0.99803	154337	ADD	0.148797	0.0212207	49.1662	11.6286	NA
17	45502096	rs9908049	C	G	0.390207	0.998125	154337	ADD	0.148134	0.0212207	48.7295	11.5319	NA
17	45503257	rs1912487	T	C	0.45774	0.998032	154337	ADD	0.174819	0.0207769	70.7971	16.4024	NA
17	45506682	rs9893901	G	T	0.457736	0.997986	154337	ADD	0.174894	0.0207774	70.8546	16.415	NA
17	45509496	rs77454872	A	G	0.511925	0.997417	154337	ADD	0.184486	0.0207261	79.2298	18.2574	NA
17	45509765	rs148794683	AAAAT	A	0.482995	0.925809	154337	ADD	0.157825	0.0215093	53.8394	12.6624	NA
17	45511388	rs3871595	T	C	0.390341	0.997887	154337	ADD	0.148719	0.0212235	49.1022	11.6144	NA
17	45511691	rs72829650	A	T	0.746056	0.977405	154337	ADD	0.189672	0.0240406	62.2469	14.5186	NA
17	45512483	rs4338849	G	A	0.511965	0.997499	154337	ADD	0.184244	0.0207251	79.0298	18.2134	NA
17	45513049	rs9899859	G	A	0.39035	0.997824	154337	ADD	0.148853	0.0212243	49.1872	11.6333	NA
17	45513089	rs36124511	CAT	C	0.390532	0.995434	154337	ADD	0.150169	0.0212479	49.9492	11.802	NA
17	45513292	rs9900366	G	A	0.45779	0.997909	154337	ADD	0.174793	0.0207779	70.7693	16.3963	NA
17	45515167	rs1912486	G	A	0.390362	0.997711	154337	ADD	0.148772	0.0212257	49.127	11.6199	NA
17	45515678	rs1912485	G	T	0.390367	0.99772	154337	ADD	0.148893	0.0212259	49.2057	11.6374	NA
17	45515864	rs373189112	CT	C	0.511455	0.948785	154337	ADD	0.168544	0.0212318	63.0162	14.6882	NA
17	45516667	rs11079775	T	C	0.5121	0.997174	154337	ADD	0.184737	0.0207292	79.4222	18.2997	NA
17	45518583	rs62076510	G	T	0.837223	0.965123	154337	ADD	-0.164886	0.028465	33.554	8.15918	NA
17	45518720	17:45518720_TTG_T	T	TTG	0.363162	0.896082	154337	ADD	-0.148893	0.0227018	43.0157	10.2652	NA
17	45518959	rs774244413	G	GA	0.46046	0.996466	154337	ADD	0.176913	0.0207826	72.4635	16.7692	NA
17	45523858	rs58512566	T	C	0.45841	0.995498	154337	ADD	0.174594	0.0208026	70.4406	16.3239	NA
17	45525905	rs56017620	G	A	0.463763	0.982427	154337	ADD	0.179078	0.0209258	73.2351	16.939	NA
17	45526638	rs71965544	CA	C	0.459288	0.915456	154337	ADD	0.171134	0.0217058	62.1617	14.4998	NA
17	45527574	rs1221385	G	T	0.384725	0.994561	154337	ADD	0.146201	0.02132	47.0246	11.1543	NA
17	45528177	rs4968259	C	T	0.385052	0.994691	154337	ADD	0.145681	0.0213167	46.7053	11.0835	NA
17	45528884	rs9913206	T	C	0.385127	0.994403	154337	ADD	0.145446	0.0213192	46.5438	11.0477	NA
17	45530203	rs34537623	G	A	0.457814	0.996136	154337	ADD	0.176384	0.0207976	71.9271	16.6511	NA
17	45530208	rs529181401	AT	A	0.493159	0.918486	154337	ADD	0.156666	0.0215631	52.787	12.4297	NA
17	45536269	rs9892686	C	T	0.459271	0.993949	154337	ADD	0.172656	0.0208138	68.8116	15.9652	NA
17	45536875	rs9904967	A	G	0.385002	0.994278	154337	ADD	0.145491	0.0213232	46.5551	11.0502	NA
17	45537395	rs9914653	C	T	0.457692	0.997159	154337	ADD	0.175392	0.0207861	71.1992	16.4909	NA
17	45537607	rs9908393	T	C	0.457801	0.995919	154337	ADD	0.17646	0.0208007	71.9675	16.66	NA
17	45538440	rs200818591	AAAGC	A	0.471224	0.950624	154337	ADD	0.155985	0.0212688	53.7875	12.6509	NA
17	45539117	rs9895274	T	C	0.512171	0.997037	154337	ADD	0.185286	0.0207292	79.8943	18.4034	NA
17	45539621	rs9903100	C	T	0.385849	0.992887	154337	ADD	0.148681	0.0213387	48.5486	11.4919	NA
17	45540743	rs3883319	T	C	0.457703	0.997111	154337	ADD	0.175708	0.0207865	71.4531	16.5468	NA
17	45542879	17:45542879_CA_C	C	CA	0.438629	0.99282	154337	ADD	0.160854	0.020931	59.0587	13.8152	NA
17	45543919	rs569426962	TAA	T	0.483769	0.953446	154337	ADD	0.162608	0.0211998	58.8325	13.7653	NA
17	45544107	rs7208530	T	C	0.438037	0.994723	154337	ADD	0.159158	0.0209086	57.9441	13.5692	NA
17	45544381	rs138688109	TG	T	0.386233	0.992434	154337	ADD	0.148921	0.0213424	48.6883	11.5228	NA
17	45544856	rs12451409	G	A	0.438025	0.994586	154337	ADD	0.159048	0.0209099	57.8563	13.5498	NA
17	45545378	rs2085755	G	T	0.512147	0.997068	154337	ADD	0.185445	0.0207291	80.0327	18.4338	NA
17	45545919	rs9892497	A	G	0.443604	0.996693	154337	ADD	0.163536	0.0208626	61.4454	14.3418	NA
17	45546551	rs112728196	ATT	A	0.434149	0.945973	154337	ADD	0.156062	0.0214525	52.922	12.4596	NA
17	45546841	rs67688344	A	G	0.457688	0.997034	154337	ADD	0.175801	0.0207873	71.5235	16.5623	NA
17	45546893	rs11079776	T	C	0.390648	0.996616	154337	ADD	0.150191	0.0212483	49.9619	11.8048	NA
17	45547078	rs9912101	C	T	0.443605	0.996672	154337	ADD	0.163575	0.0208627	61.4741	14.3481	NA
17	45547132	rs9912311	C	T	0.457693	0.99701	154337	ADD	0.175789	0.0207872	71.5137	16.5601	NA
17	45547185	rs9905581	T	C	0.443596	0.996672	154337	ADD	0.163755	0.0208628	61.6089	14.3779	NA
17	45548500	rs57380730	CTTTATTTATTTA	C	0.508101	0.989865	154337	ADD	0.185616	0.0208056	79.5921	18.337	NA
17	45548958	rs12449647	A	C	0.443602	0.996635	154337	ADD	0.163616	0.020863	61.5034	14.3546	NA
17	45549055	rs9900123	C	T	0.390645	0.996576	154337	ADD	0.150242	0.0212486	49.9945	11.812	NA
17	45549511	rs112941070	GT	G	0.391033	0.995598	154337	ADD	0.15231	0.0212588	51.3312	12.1078	NA
17	45549618	rs9895509	T	A	0.390641	0.996557	154337	ADD	0.15023	0.0212488	49.9855	11.81	NA
17	45549741	rs9907159	G	T	0.443613	0.996655	154337	ADD	0.163654	0.0208626	61.534	14.3613	NA
17	45550662	rs9902574	T	C	0.443601	0.996601	154337	ADD	0.163633	0.0208633	61.5146	14.3571	NA
17	45551361	rs9908016	A	G	0.443602	0.996606	154337	ADD	0.163745	0.0208633	61.598	14.3755	NA
17	45551402	rs28507314	T	C	0.443602	0.996576	154337	ADD	0.163639	0.0208635	61.5174	14.3577	NA
17	45551953	rs56888945	TAAAAA	T	0.448107	0.990534	154337	ADD	0.165764	0.0209116	62.8361	14.6485	NA
17	45552140	rs28458768	G	A	0.443603	0.996553	154337	ADD	0.16365	0.0208638	61.5244	14.3592	NA
17	45553267	rs12944103	C	G	0.443574	0.996445	154337	ADD	0.163626	0.0208652	61.4975	14.3533	NA
17	45554571	rs8079744	G	A	0.443636	0.996322	154337	ADD	0.163983	0.020866	61.7615	14.4115	NA
17	45554786	rs8076778	A	G	0.443587	0.996374	154337	ADD	0.163689	0.0208655	61.5434	14.3634	NA
17	45554894	17:45554894_CA_C	C	CA	0.443754	0.993686	154337	ADD	0.165045	0.0208971	62.3784	14.5476	NA
17	45556440	rs112438412	C	T	0.391047	0.995359	154337	ADD	0.152427	0.0212611	51.3991	12.1228	NA
17	45556638	rs199879003	A	AC	0.435448	0.955823	154337	ADD	0.162271	0.0213427	57.8074	13.539	NA
17	45556945	rs9912592	A	G	0.443604	0.996428	154337	ADD	0.163806	0.020865	61.6347	14.3836	NA
17	45557025	rs56356751	G	A	0.457661	0.996658	154337	ADD	0.176	0.0207905	71.6634	16.5931	NA
17	45557594	rs59231671	C	T	0.443585	0.996312	154337	ADD	0.163698	0.0208661	61.5472	14.3643	NA
17	45557784	rs62076540	T	C	0.443559	0.995899	154337	ADD	0.164546	0.020871	62.1565	14.4986	NA
17	45557863	rs62076541	G	A	0.390356	0.994223	154337	ADD	0.153045	0.0212801	51.724	12.1946	NA
17	45558090	rs62076542	T	C	0.512102	0.996769	154337	ADD	0.185704	0.0207316	80.2377	18.4789	NA
17	45558529	17:45558529_AAAAC_A	A	AAAAC	0.459626	0.959625	154337	ADD	0.167384	0.0212017	62.3284	14.5365	NA
17	45559459	rs534648669	CA	C	0.444579	0.988733	154337	ADD	0.164903	0.0209388	62.023	14.4692	NA
17	45559659	rs9904664	G	A	0.390625	0.996287	154337	ADD	0.150355	0.0212515	50.0558	11.8255	NA
17	45560564	17:45560564_CT_C	C	CT	0.443946	0.911727	154337	ADD	0.172308	0.0217889	62.5375	14.5827	NA
17	45560737	rs745649080	G	GTAT	0.443124	0.988195	154337	ADD	0.164599	0.020952	61.7171	14.4017	NA
17	45562744	rs142627977	CAAGT	C	0.511101	0.990078	154337	ADD	0.186125	0.0207977	80.0904	18.4465	NA
17	45563416	rs1704808	G	A	0.428339	0.990077	154337	ADD	0.169622	0.0210045	65.2135	15.1726	NA
17	45564801	rs62076544	G	A	0.868122	0.97142	154337	ADD	-0.170719	0.0310002	30.3273	7.43777	NA
17	45564997	rs9892234	A	G	0.457189	0.990352	154337	ADD	0.17756	0.0208556	72.4847	16.7738	NA
17	45565093	rs9894179	T	C	0.457505	0.996211	154337	ADD	0.176124	0.020794	71.7402	16.61	NA
17	45565385	rs7211910	A	G	0.457183	0.990299	154337	ADD	0.177783	0.0208558	72.6656	16.8136	NA
17	45565592	rs12601144	C	T	0.428591	0.995647	154337	ADD	0.166202	0.0209457	62.963	14.6765	NA
17	45566910	17:45566910_AAAAT_A	A	AAAAT	0.335062	0.971147	154337	ADD	0.152895	0.0222241	47.3301	11.222	NA
17	45567593	rs762300732	A	ATC	0.457569	0.989317	154337	ADD	0.176114	0.020865	71.2446	16.5009	NA
17	45569815	rs2610367	G	A	0.428658	0.990181	154337	ADD	0.168724	0.0210021	64.54	15.0241	NA
17	45570623	rs7210801	C	G	0.511888	0.990303	154337	ADD	0.187515	0.0207966	81.2998	18.7123	NA
17	45570624	rs7226079	T	C	0.511888	0.990303	154337	ADD	0.187515	0.0207966	81.2998	18.7123	NA
17	45571505	rs56191111	C	A	0.834405	0.980631	154337	ADD	-0.164884	0.0280467	34.5615	8.38406	NA
17	45571676	rs7405889	T	C	0.511971	0.996504	154337	ADD	0.186867	0.0207306	81.2536	18.7022	NA
17	45572817	17:45572817_TTTG_T	T	TTTG	0.512246	0.989232	154337	ADD	0.18898	0.020808	82.4841	18.9726	NA
17	45574361	rs9897063	G	A	0.483383	0.990545	154337	ADD	0.176215	0.0208011	71.7658	16.6156	NA
17	45574410	rs12103481	C	G	0.483128	0.990473	154337	ADD	0.174937	0.0208014	70.7259	16.3867	NA
17	45574931	rs11651766	T	G	0.483307	0.996261	154337	ADD	0.174294	0.0207417	70.6119	16.3616	NA
17	45575050	17:45575050_CTT_C	C	CTT	0.502629	0.972139	154337	ADD	0.184181	0.0209879	77.0109	17.7695	NA
17	45575206	rs9901869	A	G	0.483306	0.996235	154337	ADD	0.17421	0.0207418	70.5432	16.3465	NA
17	45575354	rs9903898	T	C	0.511955	0.996618	154337	ADD	0.186056	0.0207276	80.5733	18.5527	NA
17	45575932	17:45575932_GA_G	G	GA	0.510903	0.976058	154337	ADD	0.192988	0.0209396	84.9426	19.5126	NA
17	45575934	rs200908868	G	A	0.510903	0.976058	154337	ADD	0.192988	0.0209396	84.9426	19.5126	NA
17	45576936	rs4060785	G	C	0.496921	0.996691	154337	ADD	0.185645	0.0207093	80.3591	18.5056	NA
17	45577469	rs12103836	A	G	0.49694	0.99673	154337	ADD	0.185524	0.0207091	80.2556	18.4828	NA
17	45577914	rs4794051	G	A	0.496917	0.99675	154337	ADD	0.18566	0.0207085	80.3782	18.5098	NA
17	45578019	17:45578019_CA_C	C	CA	0.495865	0.968865	154337	ADD	-0.18936	0.0210228	81.1322	18.6755	NA
17	45578435	rs11869940	A	T	0.503177	0.996642	154337	ADD	-0.186899	0.0207115	81.4312	18.7412	NA
17	45579398	rs11650210	T	G	0.571572	0.996272	154337	ADD	-0.167801	0.020936	64.2395	14.9579	NA
17	45579555	rs62076549	G	T	0.503331	0.996921	154337	ADD	-0.187776	0.0207081	82.2243	18.9155	NA
17	45579816	rs2644383	G	A	0.540784	0.937309	154337	ADD	-0.181316	0.0214491	71.4588	16.548	NA
17	45580138	rs4794283	T	C	0.507374	0.985219	154337	ADD	-0.189488	0.0208319	82.7381	19.0284	NA
17	45580786	rs55864353	G	T	0.488602	0.990483	154337	ADD	-0.188024	0.0207955	81.7495	18.8111	NA
17	45582136	rs12602134	G	C	0.48833	0.99678	154337	ADD	-0.188016	0.0207277	82.2784	18.9274	NA
17	45582395	rs12051716	A	G	0.503079	0.997141	154337	ADD	-0.188785	0.0207043	83.1409	19.1169	NA
17	45582952	rs7221548	C	T	0.503314	0.997105	154337	ADD	-0.187826	0.0207062	82.2829	18.9283	NA
17	45583375	rs8074149	C	A	0.503355	0.997092	154337	ADD	-0.187559	0.0207051	82.0581	18.879	NA
17	45584962	17:45584962_GT_G	G	GT	0.484945	0.987171	154337	ADD	-0.187061	0.020836	80.6011	18.5588	NA
17	45587665	rs149200826	C	G	0.752217	0.992073	154337	ADD	0.189021	0.0240681	61.6789	14.3933	NA
17	45588112	rs7350906	A	G	0.485947	0.997001	154337	ADD	-0.189525	0.0207281	83.601	19.2179	NA
17	45588703	rs11870057	A	G	0.558544	0.997165	154337	ADD	-0.181217	0.0208398	75.6161	17.4628	NA
17	45588864	rs6504963	A	G	0.571966	0.996722	154337	ADD	-0.170417	0.0209314	66.2867	15.4091	NA
17	45590257	rs35159316	T	C	0.558558	0.997216	154337	ADD	-0.18131	0.0208395	75.6951	17.4801	NA
17	45590420	rs4793994	T	G	0.751256	0.994198	154337	ADD	0.189391	0.0240127	62.2066	14.5097	NA
17	45590722	rs4794007	A	G	0.500936	0.997451	154337	ADD	-0.189355	0.0207025	83.6582	19.2305	NA
17	45591166	rs8065990	A	G	0.500938	0.997481	154337	ADD	-0.189346	0.0207021	83.6528	19.2293	NA
17	45592169	rs7222851	C	T	0.485835	0.997155	154337	ADD	-0.190394	0.0207282	84.3689	19.3866	NA
17	45592266	rs10048173	G	A	0.485417	0.995588	154337	ADD	-0.190786	0.0207471	84.5628	19.4292	NA
17	45593661	rs72829689	C	T	0.55868	0.997292	154337	ADD	-0.180518	0.0208383	75.0445	17.337	NA
17	45594590	rs8067286	G	A	0.485936	0.997278	154337	ADD	-0.189663	0.0207254	83.7457	19.2497	NA
17	45595083	rs113046939	T	C	0.852727	0.97321	154337	ADD	0.19619	0.0295557	44.0628	10.4976	NA
17	45597098	rs4794058	T	C	0.501002	0.99752	154337	ADD	-0.189	0.0207028	83.342	19.161	NA
17	45597726	rs6504974	C	A	0.542995	0.994637	154337	ADD	-0.181405	0.0208093	75.9949	17.5461	NA
17	45599591	rs62073965	C	T	0.485283	0.993866	154337	ADD	-0.191693	0.0207652	85.219	19.5734	NA
17	45600013	rs62073966	A	T	0.484224	0.99527	154337	ADD	-0.191285	0.0207517	84.9674	19.5181	NA
17	45600306	17:45600306_AT_A	A	AT	0.571923	0.993762	154337	ADD	-0.173577	0.0209615	68.5705	15.9121	NA
17	45601493	17:45601493_GA_G	G	GA	0.49937	0.995949	154337	ADD	-0.19014	0.0207195	84.2147	19.3527	NA
17	45601675	rs200949448	CA	C	0.501031	0.985345	154337	ADD	-0.19471	0.0208203	87.4584	20.0651	NA
17	45601765	rs180677251	G	C	0.871016	0.939757	154337	ADD	-0.185985	0.0318158	34.1719	8.29712	NA
17	45604028	rs9895248	A	C	0.486673	0.989193	154337	ADD	-0.189632	0.0208154	82.9957	19.085	NA
17	45604290	rs2611998	C	T	0.570069	0.997069	154337	ADD	-0.171194	0.0209173	66.9831	15.5625	NA
17	45607563	rs3874910	T	C	0.559583	0.990404	154337	ADD	-0.184122	0.0209144	77.5032	17.8778	NA
17	45607572	rs2935183	G	T	0.487476	0.990012	154337	ADD	-0.192536	0.0208031	85.6581	19.6698	NA
17	45607717	17:45607717_GTTTT_G	G	GTTTT	0.519862	0.971802	154337	ADD	-0.190683	0.0209803	82.6038	18.9989	NA
17	45608326	rs8077485	C	A	0.484651	0.996011	154337	ADD	-0.190771	0.0207449	84.5673	19.4302	NA
17	45609730	rs150542839	T	C	0.753401	0.991225	154337	ADD	0.189238	0.0241175	61.5678	14.3688	NA
17	45611704	rs8079821	C	T	0.484514	0.997549	154337	ADD	-0.191675	0.0207258	85.5277	19.6411	NA
17	45612842	rs190825568	A	G	0.871541	0.944186	154337	ADD	-0.184677	0.0317978	33.7314	8.19879	NA
17	45612906	rs35794672	A	G	0.499301	0.996742	154337	ADD	-0.191696	0.0207102	85.6751	19.6735	NA
17	45613021	rs62073970	A	T	0.569719	0.996633	154337	ADD	-0.171676	0.02092	67.3435	15.6419	NA
17	45613797	rs139112908	C	T	0.834368	0.979701	154337	ADD	-0.169845	0.0280636	36.6285	8.84489	NA
17	45613995	rs7219173	C	T	0.484541	0.995842	154337	ADD	-0.191644	0.0207463	85.3309	19.5979	NA
17	45614070	17:45614070_CTTTTTTTT_C	C	CTTTTTTTT	0.557114	0.98493	154337	ADD	-0.176136	0.0209588	70.626	16.3647	NA
17	45614763	rs11869730	A	T	0.484542	0.997578	154337	ADD	-0.19149	0.020726	85.3621	19.6048	NA
17	45615568	rs543559258	CTTTTTTTTTTTTTTTTTTTTTTTT	C	0.45476	0.9767	154337	ADD	-0.182262	0.0210148	75.2219	17.3761	NA
17	45615666	rs149972127	T	C	0.837592	0.959437	154337	ADD	-0.173031	0.0285844	36.6428	8.84808	NA
17	45616332	rs4497739	C	T	0.569741	0.996635	154337	ADD	-0.171614	0.0209203	67.2932	15.6308	NA
17	45618812	rs11870585	A	G	0.55658	0.997944	154337	ADD	-0.182262	0.0208246	76.6016	17.6795	NA
17	45620679	rs111609085	AT	A	0.542979	0.927127	154337	ADD	-0.172897	0.0215807	64.1862	14.9462	NA
17	45621261	rs12451766	G	A	0.494031	0.98177	154337	ADD	-0.195066	0.0208615	87.432	20.0593	NA
17	45623409	rs372434515	GGT	G	0.500213	0.809119	154337	ADD	0.13977	0.0229737	37.0139	8.93073	NA
17	45623441	rs181591349	T	A	0.500231	0.809174	154337	ADD	0.139861	0.0229729	37.0648	8.94207	NA
17	45624913	rs10432035	C	G	0.499565	0.99817	154337	ADD	-0.190753	0.0206969	84.9436	19.5129	NA
17	45625956	rs375104505	C	CTT	0.378531	0.9716	154337	ADD	-0.177508	0.0216278	67.3615	15.6459	NA
17	45626002	rs78551919	C	A	0.484483	0.997783	154337	ADD	-0.191873	0.0207237	85.7223	19.6839	NA
17	45626395	rs7209422	A	G	0.484303	0.996101	154337	ADD	-0.193259	0.020745	86.7871	19.9177	NA
17	45626961	rs79443387	T	C	0.499565	0.998181	154337	ADD	-0.190649	0.0206967	84.853	19.493	NA
17	45627693	rs4794371	C	G	0.502643	0.995403	154337	ADD	-0.187139	0.0207245	81.5387	18.7648	NA
17	45627760	rs4794372	A	G	0.502811	0.994521	154337	ADD	-0.187302	0.0207322	81.6201	18.7827	NA
17	45627997	17:45627997_AT_A	A	AT	0.50463	0.970109	154337	ADD	-0.174997	0.0209827	69.5568	16.1293	NA
17	45628693	rs4794392	T	A	0.58737	0.816287	154337	ADD	-0.186569	0.023254	64.3696	14.9866	NA
17	45629406	rs36043200	A	G	0.482309	0.994213	154337	ADD	-0.193713	0.0207687	86.9963	19.9637	NA
17	45630497	rs55687600	T	C	0.499223	0.998303	154337	ADD	-0.191155	0.0206943	85.3245	19.5965	NA
17	45631410	17:45631410_CT_C	C	CT	0.591949	0.882976	154337	ADD	-0.177346	0.02234	63.0195	14.6889	NA
17	45632713	rs35596561	C	CT	0.492847	0.989513	154337	ADD	-0.19493	0.0207947	87.8723	20.156	NA
17	45632955	rs2661209	C	T	0.499183	0.997391	154337	ADD	-0.19202	0.0207052	86.0068	19.7464	NA
17	45633485	rs8065099	C	T	0.484232	0.99675	154337	ADD	-0.192907	0.0207371	86.5365	19.8627	NA
17	45634013	rs35806769	A	G	0.499184	0.99741	154337	ADD	-0.192008	0.020705	85.9977	19.7444	NA
17	45634034	rs34609599	C	T	0.484232	0.996764	154337	ADD	-0.192908	0.020737	86.5386	19.8632	NA
17	45635239	rs9989466	T	C	0.580534	0.985151	154337	ADD	-0.186084	0.0211167	77.654	17.9109	NA
17	45638267	rs8073808	C	G	0.49922	0.997729	154337	ADD	-0.191855	0.0207015	85.8896	19.7206	NA
17	45638760	rs8070759	T	C	0.499018	0.998494	154337	ADD	-0.192229	0.020691	86.3127	19.8136	NA
17	45640151	rs3065310	TAAA	T	0.555555	0.932092	154337	ADD	-0.18059	0.0215717	70.0839	16.2454	NA
17	45640405	rs11868058	T	G	0.482238	0.993907	154337	ADD	-0.193066	0.0207685	86.4169	19.8364	NA
17	45640770	rs11079779	T	C	0.499212	0.998458	154337	ADD	-0.191294	0.0206925	85.4626	19.6269	NA
17	45641528	rs7210472	T	C	0.484268	0.996763	154337	ADD	-0.19405	0.0207367	87.5683	20.0893	NA
17	45641743	rs2644349	A	G	0.499025	0.997829	154337	ADD	-0.193219	0.0206997	87.1313	19.9933	NA
17	45642191	rs56861081	G	T	0.73217	0.987136	154337	ADD	0.187542	0.0235011	63.6831	14.8353	NA
17	45645947	rs368291918	G	GTCTC	0.558431	0.993279	154337	ADD	-0.183966	0.0208803	77.6246	17.9045	NA
17	45645956	17:45645956_CA_C	C	CA	0.558885	0.995636	154337	ADD	-0.181833	0.0208597	75.9852	17.5439	NA
17	45647067	rs8082284	C	T	0.499222	0.998595	154337	ADD	-0.191316	0.020691	85.4948	19.6339	NA
17	45648446	rs9635762	C	A	0.499222	0.998617	154337	ADD	-0.191329	0.0206907	85.5083	19.6369	NA
17	45649408	rs543963149	CA	C	0.556259	0.997825	154337	ADD	-0.183154	0.0208238	77.3599	17.8462	NA
17	45649694	rs9635763	A	C	0.499243	0.998585	154337	ADD	-0.191405	0.0206911	85.5736	19.6512	NA
17	45649844	rs59690898	TA	T	0.574366	0.988445	154337	ADD	-0.176318	0.0210407	70.2217	16.2757	NA
17	45650196	rs12603290	C	T	0.484206	0.99822	154337	ADD	-0.192317	0.0207186	86.1622	19.7805	NA
17	45651056	rs1138193	T	C	0.556236	0.998612	154337	ADD	-0.182607	0.0208147	76.9653	17.7595	NA
17	45653291	rs8077106	G	T	0.484105	0.998231	154337	ADD	-0.191928	0.020718	85.8185	19.705	NA
17	45653364	rs8072644	T	A	0.49922	0.998669	154337	ADD	-0.191371	0.0206899	85.5532	19.6467	NA
17	45653569	rs2644364	T	C	0.499037	0.998052	154337	ADD	-0.193388	0.0206969	87.307	20.0319	NA
17	45653921	rs8081717	A	T	0.484186	0.998251	154337	ADD	-0.192471	0.0207183	86.3018	19.8112	NA
17	45655582	17:45655582_AAGAG_A	A	AAGAG	0.556259	0.998101	154337	ADD	-0.182825	0.0208211	77.1015	17.7894	NA
17	45655887	rs11079782	T	A	0.499239	0.998163	154337	ADD	-0.191999	0.0206966	86.0591	19.7579	NA
17	45657843	rs35919601	T	C	0.499238	0.998191	154337	ADD	-0.191992	0.0206962	86.0569	19.7574	NA
17	45659161	rs11656056	C	G	0.56969	0.998555	154337	ADD	-0.173343	0.0208996	68.7919	15.9609	NA
17	45660887	rs2125873	G	T	0.499016	0.998784	154337	ADD	-0.192333	0.0206873	86.437	19.8409	NA
17	45661289	rs58468752	TA	T	0.511798	0.962194	154337	ADD	-0.194997	0.0210869	85.5123	19.6378	NA
17	45661586	rs146874360	CG	C	0.605169	0.982281	154337	ADD	-0.165749	0.021347	60.2877	14.0864	NA
17	45662383	rs10445374	C	T	0.484016	0.997063	154337	ADD	-0.19413	0.0207341	87.6628	20.11	NA
17	45663912	rs112743441	G	T	0.855903	0.956653	154337	ADD	0.199604	0.0300907	44.002	10.4841	NA
17	45664861	rs2611867	G	A	0.485071	0.995274	154337	ADD	-0.192841	0.0207512	86.3601	19.824	NA
17	45665177	rs6423416	T	A	0.499238	0.998356	154337	ADD	-0.19198	0.0206941	86.0632	19.7588	NA
17	45667550	rs4092460	A	G	0.499224	0.99884	154337	ADD	-0.191472	0.0206875	85.6629	19.6709	NA
17	45667822	rs770898800	C	CA	0.502835	0.975234	154337	ADD	-0.190001	0.0209402	82.3287	18.9384	NA
17	45668509	rs62074014	G	A	0.48423	0.997564	154337	ADD	-0.193118	0.0207273	86.8087	19.9225	NA
17	45668760	rs62074015	T	A	0.499268	0.998822	154337	ADD	-0.191631	0.0206875	85.806	19.7023	NA
17	45669428	rs59875832	TA	T	0.485165	0.995123	154337	ADD	-0.192676	0.0207515	86.21	19.791	NA
17	45669524	rs3865314	C	A	0.504094	0.988214	154337	ADD	-0.190227	0.0207878	83.7384	19.2481	NA
17	45670312	rs4793836	A	G	0.556266	0.998839	154337	ADD	-0.182639	0.0208112	77.0185	17.7712	NA
17	45671506	rs4793842	A	G	0.499224	0.998897	154337	ADD	-0.191492	0.0206867	85.687	19.6762	NA
17	45671778	rs149460787	C	CT	0.487508	0.983218	154337	ADD	-0.177164	0.0208803	71.9904	16.665	NA
17	45671869	rs12937560	T	C	0.499224	0.998901	154337	ADD	-0.19149	0.0206867	85.6865	19.676	NA
17	45672200	rs12936468	T	G	0.556242	0.99846	154337	ADD	-0.183197	0.0208162	77.4523	17.8666	NA
17	45674413	rs201747090	CA	C	0.684457	0.775758	154337	ADD	-0.153502	0.0252591	36.931	8.91228	NA
17	45674533	rs750320321	T	TTATAA	0.499291	0.997919	154337	ADD	-0.19233	0.0206998	86.3298	19.8173	NA
17	45674687	rs8072100	T	A	0.484049	0.998502	154337	ADD	-0.193334	0.0207166	87.0928	19.9849	NA
17	45674998	rs6505048	A	G	0.569497	0.998722	154337	ADD	-0.172523	0.0208958	68.1673	15.8233	NA
17	45675781	rs6505049	A	G	0.556267	0.998901	154337	ADD	-0.182591	0.0208105	76.9832	17.7634	NA
17	45676526	rs8078880	C	G	0.499007	0.998954	154337	ADD	-0.192493	0.020685	86.5998	19.8766	NA
17	45676760	rs8075411	T	C	0.499217	0.998965	154337	ADD	-0.191495	0.0206858	85.6982	19.6786	NA
17	45677192	rs796361518	C	CT	0.495135	0.990636	154337	ADD	-0.193582	0.020774	86.8342	19.9281	NA
17	45678408	rs4793908	A	G	0.499311	0.998887	154337	ADD	-0.191272	0.020686	85.4967	19.6343	NA
17	45678579	rs4793913	T	C	0.499234	0.998899	154337	ADD	-0.191023	0.0206858	85.276	19.5859	NA
17	45686016	rs11079783	A	G	0.569475	0.998929	154337	ADD	-0.172754	0.020893	68.368	15.8675	NA
17	45687767	rs10163469	A	G	0.499107	0.999055	154337	ADD	-0.192868	0.020685	86.9372	19.9507	NA
17	45690029	17:45690029_CT_C	C	CT	0.516157	0.82554	154337	ADD	-0.15788	0.02275	48.1606	11.4059	NA
17	45690351	rs12943464	T	A	0.498705	0.999243	154337	ADD	-0.194071	0.0206822	88.0498	20.195	NA
17	45693497	rs7222225	G	A	0.573355	0.997899	154337	ADD	-0.171312	0.0209336	66.9715	15.5599	NA
17	45694980	rs71303319	GTAAT	G	0.500522	0.994423	154337	ADD	-0.194141	0.0207309	87.6991	20.118	NA
17	45695242	17:45695242_AT_A	A	AT	0.498876	0.998922	154337	ADD	-0.192475	0.0206857	86.578	19.8718	NA
17	45695832	rs3760370	T	C	0.498926	0.999332	154337	ADD	-0.193019	0.0206813	87.1047	19.9875	NA
17	45695914	rs3760371	C	T	0.569163	0.99911	154337	ADD	-0.173992	0.0208898	69.373	16.0889	NA
17	45697549	rs7207542	G	C	0.49893	0.999357	154337	ADD	-0.193053	0.0206809	87.14	19.9952	NA
17	45698175	rs4793978	A	G	0.498654	0.999397	154337	ADD	-0.193717	0.0206794	87.7533	20.1299	NA
17	45700384	rs3065062	CCTA	C	0.483818	1	154337	ADD	-0.194127	0.0206991	87.9564	20.1745	NA
17	45701027	17:45701027_AT_A	A	AT	0.498928	0.999397	154337	ADD	-0.1929	0.0206812	86.999	19.9643	NA
17	45701731	rs7223029	C	T	0.498763	0.999417	154337	ADD	-0.193443	0.0206785	87.5115	20.0768	NA
17	45702099	rs7214799	T	C	0.556015	0.999587	154337	ADD	-0.184106	0.0208012	78.3355	18.0608	NA
17	45702280	rs11079784	C	T	0.498419	1	154337	ADD	-0.192589	0.0206822	86.7103	19.9009	NA
17	45703264	rs6505062	C	T	0.430786	0.99944	154337	ADD	0.173954	0.020885	69.3743	16.0891	NA
17	45703433	rs7220935	T	C	0.483793	0.999261	154337	ADD	-0.193802	0.020705	87.613	20.0991	NA
17	45707211	rs4289035	T	C	0.501086	0.999537	154337	ADD	0.193244	0.0206777	87.3385	20.0388	NA
17	45707871	rs1962307	C	T	0.426637	0.998143	154337	ADD	0.171327	0.0209291	67.0115	15.5688	NA
17	45709286	rs35523349	CA	C	0.541442	0.944553	154337	ADD	0.183916	0.0213351	74.31	17.1755	NA
17	45709349	rs9897957	G	T	0.516172	0.997581	154337	ADD	0.193272	0.0207261	86.9568	19.955	NA
17	45709375	rs9891111	G	C	0.439822	0.99814	154337	ADD	0.181333	0.0208421	75.6954	17.4802	NA
17	45712218	rs4375701	T	C	0.518815	0.998223	154337	ADD	0.195988	0.0207283	89.3992	20.4912	NA
17	45714655	rs11656855	T	C	0.498992	0.999315	154337	ADD	-0.193168	0.0206809	87.2431	20.0179	NA
17	45714671	rs11656856	T	C	0.56959	0.999143	154337	ADD	-0.174486	0.0208911	69.7586	16.1738	NA
17	45715430	17:45715430_AT_A	A	AT	0.497795	0.996841	154337	ADD	-0.191847	0.0207051	85.8527	19.7125	NA
17	45716124	rs10853090	T	C	0.498791	0.999356	154337	ADD	-0.194298	0.0206801	88.2736	20.2441	NA
17	45717091	rs12150231	A	G	0.483921	0.998865	154337	ADD	-0.194148	0.0207103	87.8802	20.1577	NA
17	45719816	rs55633793	A	G	0.501257	0.999305	154337	ADD	0.193751	0.0206803	87.7761	20.1349	NA
17	45720627	rs11444334	AC	A	0.4994	0.995607	154337	ADD	0.194391	0.0207218	88.0027	20.1846	NA
17	45720849	rs4794001	C	T	0.501275	0.999231	154337	ADD	0.193619	0.0206814	87.647	20.1066	NA
17	45721653	rs8065437	T	C	0.516485	0.998615	154337	ADD	0.194937	0.020715	88.5563	20.3062	NA
17	45721795	rs11650372	A	G	0.516524	0.998583	154337	ADD	0.19574	0.0207165	89.2741	20.4638	NA
17	45724996	rs8065669	A	G	0.51659	0.998384	154337	ADD	0.195753	0.0207188	89.267	20.4622	NA
17	45725552	rs55934576	C	T	0.751198	0.993152	154337	ADD	0.194359	0.0240252	65.4448	15.2236	NA
17	45725931	rs4794016	A	T	0.487735	0.997506	154337	ADD	-0.192079	0.0207283	85.8688	19.7161	NA
17	45730899	rs2317826	T	C	0.516312	0.998382	154337	ADD	0.194547	0.0207186	88.1715	20.2217	NA
17	45732605	rs11870935	A	G	0.483729	0.998439	154337	ADD	-0.194519	0.0207178	88.1532	20.2177	NA
17	45732774	rs11871606	A	C	0.498604	0.998758	154337	ADD	-0.19422	0.0206888	88.1284	20.2122	NA
17	45733625	17:45733625_CA_C	C	CA	0.483258	0.996341	154337	ADD	-0.193473	0.0207388	87.0309	19.9713	NA
17	45735706	rs8078686	C	T	0.499818	0.99456	154337	ADD	-0.182044	0.0207396	77.0465	17.7773	NA
17	45736574	rs112221321	T	G	0.836173	0.969999	154337	ADD	-0.179212	0.0283302	40.0164	9.59888	NA
17	45737275	rs4264433	T	A	0.483356	0.994663	154337	ADD	-0.195226	0.0207616	88.4202	20.2763	NA
17	45737701	rs7219303	G	A	0.498611	0.998736	154337	ADD	-0.194109	0.020689	88.0265	20.1899	NA
17	45738861	rs4580230	A	G	0.516322	0.998106	154337	ADD	0.193812	0.0207201	87.4937	20.0729	NA
17	45740805	rs9905922	G	A	0.501387	0.998514	154337	ADD	0.193878	0.0206912	87.7983	20.1398	NA
17	45741016	rs9905583	T	C	0.516245	0.998091	154337	ADD	0.194072	0.0207204	87.7266	20.124	NA
17	45742233	rs56226803	A	T	0.501388	0.998502	154337	ADD	0.193841	0.0206912	87.7647	20.1324	NA
17	45744652	rs34200664	T	C	0.568865	0.998157	154337	ADD	-0.175028	0.0208969	70.1532	16.2606	NA
17	45744993	rs73315878	A	G	0.498647	0.998462	154337	ADD	-0.19386	0.0206916	87.7787	20.1355	NA
17	45746386	rs76975491	CT	C	0.483949	0.99234	154337	ADD	-0.192428	0.0207837	85.7214	19.6837	NA
17	45746457	rs58910821	CT	C	0.571658	0.990053	154337	ADD	-0.17546	0.0210023	69.7942	16.1816	NA
17	45748546	17:45748546_CT_C	C	CT	0.86048	0.943285	154337	ADD	0.198871	0.0306957	41.9745	10.034	NA
17	45748552	rs151275940	A	G	0.858825	0.964578	154337	ADD	0.193638	0.0302186	41.061	9.83105	NA
17	45748897	17:45748897_TATTA_T	T	TATTA	0.498365	0.997481	154337	ADD	-0.193468	0.0207031	87.3266	20.0362	NA
17	45749172	rs4399567	G	C	0.49853	0.998054	154337	ADD	-0.194094	0.0206965	87.9484	20.1727	NA
17	45749383	17:45749383_CT_C	C	CT	0.524567	0.938723	154337	ADD	-0.176629	0.0213576	68.3942	15.8733	NA
17	45750596	rs3809868	A	G	0.479793	0.997656	154337	ADD	-0.191973	0.0207325	85.7387	19.6875	NA
17	45752310	rs7213086	G	C	0.448082	0.998437	154337	ADD	0.181608	0.0207936	76.2799	17.6087	NA
17	45752738	rs77142415	T	G	0.478138	0.956095	154337	ADD	0.197158	0.0211507	86.8913	19.9406	NA
17	45755810	rs4239162	A	G	0.505713	0.998247	154337	ADD	0.191198	0.0206976	85.3354	19.5989	NA
17	45755954	rs4239163	T	C	0.505696	0.998296	154337	ADD	0.191185	0.0206971	85.3276	19.5972	NA
17	45757598	rs7210738	A	G	0.483731	0.997924	154337	ADD	-0.194316	0.0207228	87.926	20.1678	NA
17	45759056	rs112475736	G	T	0.867136	0.902327	154337	ADD	0.211101	0.0320363	43.4204	10.355	NA
17	45760958	17:45760958_TA_T	T	TA	0.484374	0.980465	154337	ADD	0.171013	0.0209305	66.7572	15.5127	NA
17	45763005	rs4794047	T	A	0.46381	0.996161	154337	ADD	0.182216	0.0207686	76.9767	17.762	NA
17	45763073	rs4794048	C	A	0.521012	0.996687	154337	ADD	0.192278	0.0207444	85.9126	19.7257	NA
17	45764692	rs16942199	G	T	0.72771	0.989623	154337	ADD	0.184905	0.0233505	62.7055	14.6197	NA
17	45765249	rs6503796	C	T	0.448597	0.995054	154337	ADD	0.182391	0.0208297	76.6724	17.6951	NA
17	45766771	rs56325564	A	G	0.519045	0.987615	154337	ADD	0.185414	0.0208416	79.1448	18.2387	NA
17	45766846	rs34784720	T	C	0.585182	0.991621	154337	ADD	-0.171295	0.0210786	66.0402	15.3548	NA
17	45766920	rs56131210	C	T	0.414171	0.991017	154337	ADD	0.17158	0.0210896	66.191	15.388	NA
17	45768836	rs8070463	C	T	0.484767	1	154337	ADD	0.185778	0.0207085	80.4808	18.5323	NA
17	45769236	rs4794052	C	T	0.415256	0.999297	154337	ADD	0.170916	0.0209949	66.2728	15.406	NA
17	45769551	rs4794053	A	G	0.415546	0.999663	154337	ADD	0.170311	0.020988	65.8481	15.3124	NA
17	45771015	rs567322758	A	C	0.415302	0.995342	154337	ADD	0.169898	0.0210386	65.2143	15.1728	NA
17	45771037	rs8075566	A	G	0.415488	0.999751	154337	ADD	0.170018	0.020988	65.6222	15.2627	NA
17	45771816	rs62074054	C	T	0.415478	0.999775	154337	ADD	0.169926	0.0209876	65.5532	15.2475	NA
17	45771873	rs67919208	C	T	0.484769	0.999683	154337	ADD	0.18593	0.0207125	80.5819	18.5545	NA
17	45771933	rs62074055	C	G	0.497912	0.99877	154337	ADD	0.188101	0.0207231	82.3899	18.9519	NA
17	45772447	rs6503804	A	G	0.415467	0.999799	154337	ADD	0.169953	0.0209871	65.5776	15.2528	NA
17	45772932	rs6503807	C	T	0.415343	0.999653	154337	ADD	0.169393	0.0209893	65.1322	15.1547	NA
17	45774072	rs8078309	C	T	0.415464	1	154337	ADD	0.170025	0.0209855	65.6429	15.2672	NA
17	45776330	rs9913503	G	T	0.414251	0.998913	154337	ADD	0.168844	0.0210034	64.6235	15.0425	NA
17	45777630	rs11868838	C	T	0.415126	0.998862	154337	ADD	0.169063	0.0209986	64.8213	15.0862	NA
17	45780359	rs751344957	G	GGA	0.414239	0.988531	154337	ADD	0.16827	0.021115	63.508	14.7966	NA
17	45781264	rs4267364	G	A	0.393183	0.997889	154337	ADD	0.168378	0.0212044	63.0548	14.6967	NA
17	45781599	rs4439799	T	C	0.49823	0.997315	154337	ADD	0.188422	0.0207387	82.5464	18.9862	NA
17	45781799	rs4561509	A	G	0.498178	0.997402	154337	ADD	0.188145	0.0207383	82.307	18.9336	NA
17	45782170	rs10667940	GAA	G	0.414737	0.995649	154337	ADD	0.170016	0.0210359	65.3215	15.1964	NA
17	45786452	rs4794057	T	C	0.484795	0.996709	154337	ADD	0.186373	0.0207448	80.714	18.5836	NA
17	45786621	rs80267077	A	G	0.899536	0.879471	154337	ADD	0.20897	0.036639	32.5298	7.93042	NA
17	45791123	rs2013383	G	T	0.415018	0.99498	154337	ADD	0.171464	0.0210408	66.4087	15.4359	NA
17	45794706	rs1808192	G	A	0.331787	1	154337	ADD	0.159282	0.0219892	52.4706	12.3598	NA
17	45800177	rs9893629	C	T	0.656246	0.984015	154337	ADD	0.157424	0.0219471	51.4502	12.1341	NA
17	45800299	rs7219420	C	T	0.318133	0.984585	154337	ADD	0.151255	0.0223881	45.6441	10.8483	NA
17	45800308	rs9915548	G	A	0.607728	0.983221	154337	ADD	0.136917	0.0213495	41.128	9.84594	NA
17	45813225	rs11079787	C	A	0.609313	0.998263	154337	ADD	-0.152722	0.021227	51.7635	12.2034	NA
17	45815525	rs8078974	T	A	0.609995	0.997584	154337	ADD	-0.151527	0.0212443	50.8742	12.0067	NA
17	45817367	rs11652969	A	G	0.609504	1	154337	ADD	-0.152014	0.0212275	51.2828	12.097	NA
17	45825186	rs16947058	A	G	0.571528	0.995174	154337	ADD	-0.125019	0.0209358	35.6595	8.62894	NA
17	45829194	rs7221202	C	A	0.528908	0.991099	154337	ADD	-0.127578	0.0208144	37.5683	9.0542	NA
17	45851344	rs56204512	G	A	0.571645	0.994774	154337	ADD	-0.124809	0.020939	35.5291	8.59987	NA
17	45857087	rs56184444	C	A	0.779718	0.942456	154337	ADD	0.156809	0.0256387	37.4067	9.01822	NA
17	45857088	rs56350360	C	A	0.779666	0.942256	154337	ADD	0.157483	0.0256393	37.7273	9.08959	NA
17	45857346	rs74438607	A	G	0.856195	0.924634	154337	ADD	0.179996	0.030536	34.7459	8.42519	NA
17	45858117	rs7215477	C	A	0.573499	0.995274	154337	ADD	-0.126775	0.0209471	36.6287	8.84493	NA
17	45860584	rs62076098	T	C	0.573507	0.994894	154337	ADD	-0.126161	0.0209504	36.2628	8.76341	NA
17	45861774	rs11377033	CT	C	0.572793	0.985272	154337	ADD	-0.13066	0.0210489	38.5327	9.26886	NA
17	45869644	rs11652510	G	C	0.573668	0.974031	154337	ADD	-0.124879	0.021178	34.7704	8.43067	NA
17	45870378	rs2106799	C	T	0.573773	0.965178	154337	ADD	-0.125612	0.0212781	34.8493	8.44825	NA
17	45874368	rs62076099	G	A	0.570438	0.925918	154337	ADD	-0.12024	0.0217013	30.6993	7.52104	NA
17	45874509	rs28404229	T	C	0.575132	0.921615	154337	ADD	-0.125514	0.0217752	33.2248	8.08568	NA
17	46028160	rs61396871	T	C	0.898438	0.996159	154337	ADD	-0.187587	0.0343083	29.8957	7.3411	NA
17	46031322	rs56402159	G	T	0.898305	0.996138	154337	ADD	-0.188157	0.0342866	30.1157	7.39037	NA
17	46048412	rs2285860	T	G	0.894962	0.995389	154337	ADD	-0.18484	0.0338037	29.8995	7.34195	NA
17	46061885	rs72823519	T	G	0.89529	0.996594	154337	ADD	-0.187268	0.0338309	30.6407	7.50793	NA
17	46063174	rs112104290	C	T	0.895247	0.996291	154337	ADD	-0.186262	0.033831	30.3123	7.4344	NA
17	46065402	rs55982711	A	G	0.895298	0.996136	154337	ADD	-0.186873	0.0338429	30.4901	7.47422	NA
17	46074845	rs143857715	TGGGAGCGGGCTC	T	0.906011	0.940076	154337	ADD	-0.201268	0.0365545	30.3158	7.43518	NA
17	46088499	17:46088499_CT_C	C	CT	0.622844	0.967428	154337	ADD	0.12807	0.0216828	34.887	8.45666	NA
17	46099922	rs547160095	CT	C	0.90205	0.966015	154337	ADD	-0.196203	0.0353862	30.7427	7.53075	NA
17	46123004	rs72823592	A	G	0.744264	1	154337	ADD	0.131303	0.0236498	30.8245	7.54905	NA
17	46124390	17:46124390_GA_G	G	GA	0.903855	0.998391	154337	ADD	-0.195227	0.0350829	30.9664	7.58081	NA
17	46126373	rs2023885	A	G	0.904323	1	154337	ADD	-0.193865	0.0351368	30.4421	7.46346	NA
17	46126492	17:46126492_AG_A	A	AG	0.904505	0.99994	154337	ADD	-0.193825	0.0351673	30.3767	7.44883	NA
17	46136133	rs2229369	C	G	0.904313	1	154337	ADD	-0.193384	0.0351422	30.2821	7.42764	NA
17	46142144	rs2240120	T	C	0.904493	0.99894	154337	ADD	-0.193136	0.0351857	30.1297	7.39353	NA
17	46142907	rs2325783	G	A	0.90251	0.998514	154337	ADD	-0.192412	0.0348645	30.4577	7.46696	NA
17	46146505	rs55920502	T	C	0.904457	0.999714	154337	ADD	-0.194796	0.0351619	30.6913	7.51925	NA
17	46149651	rs112725447	A	G	0.904448	0.999954	154337	ADD	-0.194649	0.0351544	30.6579	7.51178	NA
17	46150730	rs4995899	A	G	0.904447	0.999951	154337	ADD	-0.194642	0.0351544	30.6558	7.5113	NA
17	46152291	rs16951519	A	G	0.904421	0.999973	154337	ADD	-0.195247	0.0351484	30.8572	7.55639	NA
17	46154943	rs12946143	T	C	0.904427	0.999968	154337	ADD	-0.1952	0.0351492	30.8412	7.55279	NA
17	46161597	rs145299850	A	G	0.904402	0.999689	154337	ADD	-0.194832	0.0351502	30.7233	7.5264	NA
17	46167142	rs118114510	A	G	0.904442	0.99988	154337	ADD	-0.194839	0.0351539	30.7187	7.52539	NA
17	46176524	rs4794442	C	T	0.0955892	0.99995	154337	ADD	0.194962	0.0351433	30.7763	7.53826	NA
17	46180664	rs978263	G	A	0.0955969	0.999937	154337	ADD	0.194924	0.0351426	30.7655	7.53585	NA
17	46187141	rs12600980	T	C	0.0956067	0.999943	154337	ADD	0.195647	0.0351406	30.9976	7.5878	NA
17	46188949	rs3785737	C	T	0.0956067	0.999943	154337	ADD	0.195647	0.0351406	30.9976	7.5878	NA
17	46192936	rs9890691	A	C	0.0956067	0.999943	154337	ADD	0.195647	0.0351406	30.9976	7.5878	NA
17	46194264	rs12939514	C	T	0.067583	0.996798	154337	ADD	0.231691	0.0412361	31.5693	7.71569	NA
17	46195335	rs8071199	A	T	0.0956067	0.999943	154337	ADD	0.195647	0.0351406	30.9976	7.5878	NA
17	46196917	rs8066049	A	G	0.0956067	0.999943	154337	ADD	0.195647	0.0351406	30.9976	7.5878	NA
17	46198162	rs10853097	G	A	0.0957613	0.998523	154337	ADD	0.196492	0.0351422	31.2629	7.64716	NA
17	46202965	rs1010230	C	G	0.0950697	0.996351	154337	ADD	0.19379	0.0352866	30.161	7.40051	NA
17	46203430	rs7224461	G	C	0.0956533	0.999365	154337	ADD	0.19423	0.0351431	30.5459	7.48671	NA
17	46205353	rs741058	C	T	0.09569	0.999902	154337	ADD	0.192618	0.0351265	30.0693	7.37999	NA
17	46207148	rs2109983	G	A	0.09569	0.999904	154337	ADD	0.19261	0.0351265	30.0668	7.37943	NA
17	46207792	rs7209042	C	G	0.0952677	0.997165	154337	ADD	0.193635	0.0352432	30.1866	7.40627	NA
17	46210773	rs3815472	T	C	0.0956576	0.999892	154337	ADD	0.19262	0.0351323	30.0601	7.37794	NA
17	46212309	rs2325784	G	A	0.0956524	0.999905	154337	ADD	0.192438	0.0351338	30.0008	7.36465	NA
17	46213488	rs8079616	T	C	0.0956527	0.999913	154337	ADD	0.192424	0.0351336	29.9968	7.36375	NA
17	46252346	rs208015	C	T	0.0675665	0.996464	154337	ADD	0.225582	0.0412474	29.9099	7.34428	NA
17	46270606	rs113866544	C	T	0.932448	0.997056	154337	ADD	-0.225086	0.0412392	29.7905	7.31755	NA
17	46334294	rs17694092	G	A	0.90681	0.992826	154337	ADD	-0.196249	0.0356914	30.2335	7.41676	NA
17	46334340	rs72825596	A	G	0.906805	0.992793	154337	ADD	-0.196361	0.0356912	30.2683	7.42456	NA
17	46340934	rs17694168	A	G	0.906815	0.992914	154337	ADD	-0.196045	0.0356918	30.17	7.40254	NA
17	46344017	rs147813436	T	C	0.906899	0.989723	154337	ADD	-0.194982	0.035765	29.7217	7.30213	NA
17	46348354	rs17694404	A	G	0.906694	0.992914	154337	ADD	-0.195553	0.0356746	30.0477	7.37516	NA
17	46349432	rs72827805	C	T	0.906736	0.993641	154337	ADD	-0.194674	0.0356747	29.7779	7.31472	NA
17	46350146	rs112147946	C	T	0.906922	0.994011	154337	ADD	-0.195915	0.0356944	30.1255	7.39258	NA
17	46351066	rs72827806	A	C	0.906921	0.994078	154337	ADD	-0.195883	0.0356933	30.1174	7.39076	NA
17	46355550	rs72827810	G	A	0.906918	0.99426	154337	ADD	-0.196039	0.035689	30.1728	7.40317	NA
17	46356471	rs17694670	T	C	0.906924	0.994314	154337	ADD	-0.195954	0.0356901	30.145	7.39695	NA
17	46358952	rs17621689	G	T	0.906923	0.994307	154337	ADD	-0.19588	0.03569	30.1222	7.39185	NA
17	46470241	rs61006841	A	T	0.826417	0.926491	154337	ADD	-0.156585	0.0283993	30.4006	7.45418	NA
17	46506929	rs1396869	T	C	0.936877	0.99651	154337	ADD	-0.235511	0.0426397	30.5067	7.47792	NA
17	47239463	rs144648234	T	C	0.814309	0.976029	154337	ADD	0.176978	0.0269602	43.0913	10.282	NA
17	47244412	rs4334340	T	C	0.648263	0.983989	154337	ADD	-0.130442	0.0218062	35.7829	8.65643	NA
17	47244920	rs12937118	C	T	0.509942	0.981646	154337	ADD	-0.1556	0.0208601	55.6399	13.0603	NA
17	47245806	rs1403528	C	T	0.612252	0.981631	154337	ADD	-0.131945	0.0214155	37.9601	9.14143	NA
17	47247506	rs1533923	C	T	0.500919	0.980195	154337	ADD	-0.143127	0.0208628	47.0648	11.1632	NA
17	47249130	rs1969413	C	T	0.484233	0.980632	154337	ADD	-0.148597	0.0208871	50.6132	11.9489	NA
17	47249770	rs1851581	G	T	0.483906	0.969731	154337	ADD	-0.150095	0.0210105	51.034	12.042	NA
17	47250994	rs7218783	G	A	0.509513	0.982284	154337	ADD	-0.155318	0.020853	55.4766	13.0242	NA
17	47251225	rs759444858	T	TGAGCTTTATG	0.613126	0.970852	154337	ADD	-0.132599	0.0215444	37.88	9.12359	NA
17	47251288	rs111360579	T	C	0.858867	0.944196	154337	ADD	0.195876	0.0304929	41.2633	9.87602	NA
17	47252048	rs7222737	T	G	0.612357	0.981542	154337	ADD	-0.132832	0.0214183	38.4626	9.25327	NA
17	47252394	rs7209740	G	T	0.492392	0.983069	154337	ADD	-0.159327	0.0208661	58.3043	13.6487	NA
17	47253514	rs12943245	A	C	0.612118	0.981311	154337	ADD	-0.131505	0.0214164	37.7046	9.08455	NA
17	47255164	rs2010974	C	G	0.509203	0.982204	154337	ADD	-0.154364	0.0208537	54.7933	12.8732	NA
17	47255479	rs954863	C	T	0.611893	0.981283	154337	ADD	-0.13214	0.0214175	38.0651	9.1648	NA
17	47256685	rs760427797	C	CACCA	0.899276	0.945676	154337	ADD	-0.249784	0.03523	50.2693	11.8728	NA
17	47259187	rs11654036	G	A	0.612662	0.970606	154337	ADD	-0.134463	0.0215423	38.9603	9.36401	NA
17	47259806	rs12940548	T	C	0.61207	0.981302	154337	ADD	-0.132368	0.0214173	38.1976	9.19429	NA
17	47259991	rs12941123	T	C	0.646829	0.983031	154337	ADD	-0.129383	0.0217919	35.2507	8.53779	NA
17	47260130	rs8076725	G	A	0.320726	0.980584	154337	ADD	-0.222667	0.0224031	98.7865	22.5509	NA
17	47261655	rs2898833	C	G	0.612058	0.981277	154337	ADD	-0.132413	0.0214172	38.2237	9.2001	NA
17	47261999	rs4583293	C	G	0.611782	0.981315	154337	ADD	-0.132438	0.0214155	38.2445	9.20472	NA
17	47262672	rs2177309	C	T	0.611715	0.981275	154337	ADD	-0.132129	0.0214152	38.0674	9.16531	NA
17	47263234	rs112953159	G	A	0.612541	0.970673	154337	ADD	-0.133858	0.0215403	38.6175	9.28772	NA
17	47263236	17:47263236_GA_G	G	GA	0.612541	0.970673	154337	ADD	-0.133858	0.0215403	38.6175	9.28772	NA
17	47263237	rs35762206	G	A	0.612393	0.970551	154337	ADD	-0.134201	0.0215413	38.8122	9.33106	NA
17	47263239	rs34511824	G	A	0.612544	0.970678	154337	ADD	-0.133775	0.0215403	38.5697	9.2771	NA
17	47268639	rs12936101	G	A	0.591068	0.980875	154337	ADD	-0.145026	0.0212132	46.7395	11.0911	NA
17	47270109	rs2411899	C	T	0.488545	0.981055	154337	ADD	-0.16859	0.0208458	65.4074	15.2153	NA
17	47270828	17:47270828_CA_C	C	CA	0.624238	0.881824	154337	ADD	-0.162437	0.022706	51.1786	12.074	NA
17	47274434	rs3920360	A	T	0.50631	0.990887	154337	ADD	-0.158712	0.0207659	58.4144	13.673	NA
17	47274640	rs11657770	G	A	0.506446	0.992198	154337	ADD	-0.159743	0.0207519	59.2555	13.8586	NA
17	47275360	rs12948798	A	G	0.612393	0.991906	154337	ADD	-0.144674	0.0213005	46.1318	10.9564	NA
17	47276016	rs138081835	G	C	0.909001	0.964441	154337	ADD	-0.284512	0.0365219	60.6868	14.1745	NA
17	47280301	rs4794029	C	T	0.316682	0.995082	154337	ADD	-0.23385	0.0223065	109.904	24.9877	NA
17	47280915	rs7222840	C	T	0.316671	0.995184	154337	ADD	-0.233871	0.0223056	109.932	24.9938	NA
17	47283815	rs55634267	T	C	0.688131	1	154337	ADD	0.235662	0.0223403	111.276	25.2883	NA
17	47284787	rs56203218	A	T	0.987784	0.972433	154337	ADD	-0.685493	0.0953153	51.7226	12.1944	NA
17	47287067	rs2233362	G	A	0.646593	0.996653	154337	ADD	-0.145636	0.0216523	45.2406	10.7588	NA
17	47287109	rs634370	A	G	0.53252	1	154337	ADD	0.183405	0.0206965	78.5287	18.1032	NA
17	47289311	rs71369276	CT	C	0.502468	0.978162	154337	ADD	0.163471	0.0209175	61.0744	14.26	NA
17	47289566	rs7219226	C	T	0.529044	0.996552	154337	ADD	-0.181297	0.0207613	76.2558	17.6035	NA
17	47290886	rs623682	T	A	0.532181	0.996445	154337	ADD	0.183806	0.0207302	78.6168	18.1226	NA
17	47292856	rs536719077	CT	C	0.555044	0.952248	154337	ADD	-0.166932	0.0213307	61.2451	14.2976	NA
17	47292955	rs11654096	C	G	0.645357	0.994911	154337	ADD	-0.144301	0.0216613	44.3778	10.5675	NA
17	47293329	rs9896800	C	T	0.670842	0.991234	154337	ADD	-0.226983	0.0220584	105.886	24.1074	NA
17	47293475	17:47293475_GA_G	G	GA	0.474056	0.958193	154337	ADD	-0.187996	0.0211329	79.137	18.237	NA
17	47293848	rs2233368	T	C	0.646086	0.994363	154337	ADD	-0.144962	0.0216778	44.718	10.6429	NA
17	47298215	rs113201977	G	A	0.762158	0.831042	154337	ADD	0.242506	0.0266776	82.6331	19.0053	NA
17	47298966	rs77624269	T	C	0.906056	1	154337	ADD	-0.273038	0.0353568	59.6348	13.9423	NA
17	47299789	rs55978930	G	A	0.690336	0.986771	154337	ADD	0.239046	0.022538	112.495	25.5554	NA
17	47301268	rs9889994	A	T	0.753879	0.993984	154337	ADD	-0.199278	0.0240609	68.595	15.9175	NA
17	47303456	rs648980	C	T	0.549562	0.991828	154337	ADD	-0.169935	0.0208789	66.2444	15.3998	NA
17	47304535	rs78551693	T	C	0.755246	0.997367	154337	ADD	-0.201244	0.0240627	69.9451	16.2148	NA
17	47306829	rs74584378	T	C	0.75512	1	154337	ADD	-0.200572	0.0240276	69.6822	16.1569	NA
17	47307274	rs617182	A	G	0.546663	0.996873	154337	ADD	-0.16668	0.0208088	64.1609	14.9406	NA
17	47310758	rs11654776	T	C	0.755144	0.998423	154337	ADD	-0.198603	0.0240493	68.1974	15.83	NA
17	47312225	rs79006836	A	G	0.755293	0.997974	154337	ADD	-0.199185	0.0240621	68.5246	15.902	NA
17	47313931	rs850523	C	T	0.646448	0.999072	154337	ADD	-0.18039	0.0216346	69.5226	16.1218	NA
17	47314019	rs11658845	T	C	0.75747	0.996974	154337	ADD	-0.203072	0.0241402	70.7649	16.3953	NA
17	47314413	rs624177	G	A	0.652676	1	154337	ADD	-0.174404	0.0217209	64.4702	15.0087	NA
17	47315357	rs671095	G	A	0.652694	0.998669	154337	ADD	-0.176335	0.0217316	65.8409	15.3108	NA
17	47315399	17:47315399_CT_C	C	CT	0.656917	0.994058	154337	ADD	-0.176815	0.0218431	65.5251	15.2413	NA
17	47315878	rs7216884	A	G	0.757472	0.996851	154337	ADD	-0.204768	0.0241408	71.9484	16.6558	NA
17	47315924	rs7218175	T	C	0.657563	0.997728	154337	ADD	-0.179177	0.0218086	67.501	15.6766	NA
17	47316259	rs850522	G	A	0.75265	0.996209	154337	ADD	-0.19982	0.0239878	69.3895	16.0925	NA
17	47316483	rs768480694	T	TG	0.757635	0.994457	154337	ADD	-0.203692	0.024175	70.9932	16.4456	NA
17	47317517	17:47317517_TTTC_T	T	TTTC	0.567982	0.989193	154337	ADD	-0.189287	0.0209921	81.3073	18.714	NA
17	47317828	rs111459132	T	C	0.658028	0.992921	154337	ADD	-0.180828	0.0218701	68.3648	15.8668	NA
17	47318414	rs10853110	A	G	0.482094	0.92403	154337	ADD	0.207903	0.0215181	93.3497	21.3583	NA
17	47318565	rs117894669	C	T	0.755706	0.980433	154337	ADD	-0.20753	0.0242776	73.072	16.9031	NA
17	47318568	rs199683581	ATGTT	A	0.572136	0.98106	154337	ADD	-0.191957	0.0211068	82.7112	19.0224	NA
17	47319328	rs7226250	T	A	0.725097	0.978685	154337	ADD	-0.186538	0.0233775	63.6706	14.8325	NA
17	47320314	rs73340354	C	T	0.772782	0.988351	154337	ADD	-0.208262	0.024779	70.6403	16.3679	NA
17	47320418	rs36006455	C	T	0.715693	0.863029	154337	ADD	0.245201	0.0247096	98.472	22.4819	NA
17	47320810	rs534688483	CT	C	0.592024	0.962568	154337	ADD	-0.212497	0.0214501	98.1402	22.4092	NA
17	47320938	rs12950511	T	C	0.658311	0.984517	154337	ADD	0.259193	0.0219919	138.906	31.3354	NA
17	47321231	rs669686	C	T	0.571671	0.989432	154337	ADD	-0.201601	0.0210113	92.0619	21.0757	NA
17	47321338	rs187003143	A	C	0.994753	0.905654	154337	ADD	-0.949358	0.150019	40.0468	9.60563	NA
17	47321419	rs673375	G	C	0.768897	0.989747	154337	ADD	-0.207104	0.0246047	70.8506	16.4142	NA
17	47322264	rs12601665	G	C	0.576847	0.991629	154337	ADD	-0.216896	0.0210452	106.218	24.1801	NA
17	47322746	rs9916779	G	A	0.465836	0.99334	154337	ADD	-0.241074	0.0208115	134.182	30.3023	NA
17	47323666	rs12952749	A	G	0.679354	0.995367	154337	ADD	-0.206291	0.0222161	86.2235	19.794	NA
17	47323695	rs4277393	C	T	0.46575	0.995667	154337	ADD	-0.241426	0.0207868	134.894	30.4581	NA
17	47324485	rs11079866	C	T	0.465836	0.997416	154337	ADD	-0.241475	0.0207696	135.173	30.5191	NA
17	47325717	rs686112	C	T	0.465636	0.997855	154337	ADD	-0.241996	0.0207652	135.813	30.6592	NA
17	47325867	rs117821438	T	A	0.913729	0.997766	154337	ADD	-0.407492	0.0368156	122.511	27.7486	NA
17	47328183	rs28397663	T	C	0.632102	0.994487	154337	ADD	0.27036	0.0215363	157.595	35.4208	NA
17	47328890	rs72699	C	G	0.461742	0.998838	154337	ADD	-0.246573	0.0207708	140.924	31.7768	NA
17	47329255	rs9895945	G	A	0.675203	0.998529	154337	ADD	-0.200611	0.0221163	82.2777	18.9272	NA
17	47329365	rs646876	A	C	0.461318	0.99893	154337	ADD	-0.2455	0.020769	139.725	31.5146	NA
17	47330796	rs34367165	A	G	0.676901	0.998059	154337	ADD	-0.201955	0.0221533	83.1061	19.1092	NA
17	47330890	rs619726	G	A	0.462359	0.999618	154337	ADD	-0.244736	0.0207558	139.032	31.3631	NA
17	47331987	rs663576	T	C	0.462268	1	154337	ADD	-0.244511	0.020753	138.815	31.3156	NA
17	47332807	rs850521	A	G	0.458208	0.999051	154337	ADD	-0.247452	0.0207716	141.919	31.9944	NA
17	47333067	rs850520	G	A	0.457776	0.99872	154337	ADD	-0.249187	0.0207774	143.836	32.4136	NA
17	47333478	rs12948327	T	C	0.66902	0.99829	154337	ADD	-0.208692	0.0220063	89.9331	20.6085	NA
17	47333557	rs146575231	C	T	0.913611	0.998653	154337	ADD	-0.403643	0.0367748	120.475	27.3027	NA
17	47334362	rs553365506	C	CA	0.522185	0.908206	154337	ADD	0.139031	0.0217887	40.7154	9.75425	NA
17	47335348	rs146100660	T	G	0.91355	0.998837	154337	ADD	-0.40328	0.0367606	120.35	27.2755	NA
17	47335589	rs149261956	A	G	0.913551	0.998879	154337	ADD	-0.40318	0.0367599	120.295	27.2635	NA
17	47336686	rs9893777	T	G	0.545769	0.997688	154337	ADD	-0.113522	0.0207643	29.8898	7.33979	NA
17	47336931	rs74659133	T	C	0.912516	1	154337	ADD	-0.410738	0.0365361	126.382	28.5958	NA
17	47338083	rs1010322	G	C	0.454972	0.997849	154337	ADD	-0.242663	0.0207947	136.176	30.7386	NA
17	47339741	rs11653139	A	G	0.912684	0.998987	154337	ADD	-0.411028	0.0365933	126.165	28.5483	NA
17	47341580	rs9899665	C	T	0.455405	0.997822	154337	ADD	-0.2429	0.0207929	136.467	30.802	NA
17	47341871	rs4793614	C	T	0.45542	0.997782	154337	ADD	-0.242968	0.0207931	136.54	30.8182	NA
17	47342049	17:47342049_GA_G	G	GA	0.662033	0.977772	154337	ADD	-0.196831	0.0221379	79.0519	18.2182	NA
17	47342153	rs4794031	T	C	0.45538	0.997735	154337	ADD	-0.242971	0.0207937	136.535	30.8171	NA
17	47342782	rs12940278	T	C	0.455343	0.997652	154337	ADD	-0.242919	0.0207951	136.459	30.8004	NA
17	47343277	rs2411977	C	T	0.455386	0.997385	154337	ADD	-0.243019	0.0207976	136.538	30.8176	NA
17	47344530	rs11655466	C	T	0.454795	0.99726	154337	ADD	-0.241576	0.0208026	134.857	30.45	NA
17	47345186	rs11650494	A	G	0.912143	0.997134	154337	ADD	-0.402758	0.0365249	121.594	27.5478	NA
17	47346529	rs8075803	T	C	0.491864	0.995123	154337	ADD	-0.230414	0.0207622	123.16	27.8905	NA
17	47347879	rs4794032	G	C	0.452968	0.996644	154337	ADD	-0.244996	0.0208236	138.422	31.2298	NA
17	47348066	rs147125686	A	G	0.913599	0.996974	154337	ADD	-0.418836	0.0367974	129.555	29.2901	NA
17	47349052	rs7225606	G	A	0.452968	0.9966	154337	ADD	-0.244899	0.020824	138.307	31.2046	NA
17	47349436	17:47349436_GGTGTGT_G	G	GGTGTGT	0.453507	0.994647	154337	ADD	-0.244571	0.0208404	137.721	31.0764	NA
17	47350664	rs7406234	C	T	0.453222	0.996495	154337	ADD	-0.2441	0.0208215	137.439	31.0148	NA
17	47353487	rs1124881	T	G	0.452148	0.996592	154337	ADD	-0.242994	0.0208255	136.145	30.7318	NA
17	47356100	rs2107634	G	A	0.452103	0.996786	154337	ADD	-0.24236	0.0208228	135.471	30.5842	NA
17	47356805	rs12602382	A	C	0.680221	0.997654	154337	ADD	-0.217679	0.0222037	96.1128	21.9645	NA
17	47357450	rs57345398	C	G	0.452101	0.996843	154337	ADD	-0.24217	0.0208221	135.267	30.5396	NA
17	47357969	rs11079868	G	A	0.452104	0.996869	154337	ADD	-0.242137	0.0208217	135.236	30.5328	NA
17	47358308	rs73340392	A	G	0.913758	0.996577	154337	ADD	-0.417227	0.036833	128.313	29.0184	NA
17	47358560	rs4794034	C	G	0.452142	0.996835	154337	ADD	-0.242168	0.020822	135.266	30.5394	NA
17	47358733	rs12942379	T	C	0.680259	0.997827	154337	ADD	-0.217638	0.0222029	96.0836	21.9581	NA
17	47360889	rs4794035	T	C	0.459282	0.997098	154337	ADD	-0.237694	0.0207933	130.673	29.5347	NA
17	47362923	rs11650087	A	T	0.913769	0.996642	154337	ADD	-0.41726	0.0368333	128.331	29.0223	NA
17	47362991	rs11653686	T	C	0.913506	0.996172	154337	ADD	-0.414759	0.0367893	127.101	28.753	NA
17	47364107	rs11655056	T	C	0.461201	0.990149	154337	ADD	-0.248384	0.0208521	141.889	31.9877	NA
17	47364795	rs62076398	C	T	0.46327	0.996953	154337	ADD	-0.239504	0.02078	132.842	30.0093	NA
17	47364913	rs117087923	A	G	0.91385	0.996577	154337	ADD	-0.418081	0.0368489	128.727	29.109	NA
17	47367536	rs3179840	G	T	0.463408	0.996825	154337	ADD	-0.239655	0.02078	133.01	30.0459	NA
17	47367751	17:47367751_GCA_G	G	GCA	0.913257	0.98854	154337	ADD	-0.420562	0.0368874	129.988	29.3849	NA
17	47369099	rs4794036	G	A	0.462969	0.998063	154337	ADD	-0.239476	0.0207695	132.946	30.0319	NA
17	47370449	rs75904857	G	T	0.913655	0.997272	154337	ADD	-0.418844	0.0367968	129.564	29.2921	NA
17	47372328	rs77338752	C	A	0.918379	0.983065	154337	ADD	-0.427413	0.038023	126.358	28.5905	NA
17	47372743	rs73340399	C	G	0.91375	0.997845	154337	ADD	-0.41893	0.0368059	129.553	29.2897	NA
17	47372764	rs2906100	T	C	0.686417	0.99756	154337	ADD	-0.216516	0.0223302	94.0147	21.5042	NA
17	47374886	rs57390430	A	G	0.913754	0.997863	154337	ADD	-0.418724	0.0368067	129.42	29.2606	NA
17	47376440	rs2960168	G	A	0.686917	0.998837	154337	ADD	-0.214929	0.022324	92.6934	21.2143	NA
17	47377267	rs2240301	C	T	0.461282	0.998642	154337	ADD	-0.239746	0.020766	133.289	30.107	NA
17	47378369	rs2960169	G	A	0.461244	0.998704	154337	ADD	-0.239655	0.0207655	133.195	30.0863	NA
17	47378766	rs2960170	T	C	0.46127	0.998721	154337	ADD	-0.239603	0.0207649	133.145	30.0755	NA
17	47378771	rs2960171	T	C	0.461257	0.998721	154337	ADD	-0.239606	0.0207649	133.148	30.0762	NA
17	47378937	rs11651191	A	G	0.913769	0.997926	154337	ADD	-0.42021	0.0368074	130.335	29.4608	NA
17	47379486	rs34666276	C	T	0.635481	0.996812	154337	ADD	0.275331	0.0215546	163.167	36.6382	NA
17	47379581	rs2960172	A	G	0.686927	0.998861	154337	ADD	-0.215305	0.0223242	93.0163	21.2851	NA
17	47379867	rs140302625	T	G	0.913775	0.997901	154337	ADD	-0.420019	0.0368088	130.207	29.4327	NA
17	47382240	17:47382240_GTA_G	G	GTA	0.606311	0.926757	154337	ADD	-0.216936	0.0219512	97.6661	22.3052	NA
17	47382256	rs57980718	G	A	0.686492	0.997895	154337	ADD	-0.215256	0.0223234	92.9798	21.2771	NA
17	47382268	rs2906095	G	A	0.463747	0.994315	154337	ADD	-0.244427	0.0208013	138.075	31.1539	NA
17	47382795	rs148171854	T	C	0.913641	0.997757	154337	ADD	-0.419449	0.0367879	130.001	29.3878	NA
17	47383994	rs11658111	T	C	0.913537	0.997723	154337	ADD	-0.416829	0.0367659	128.536	29.0671	NA
17	47384611	rs7214496	G	C	0.688846	0.995206	154337	ADD	-0.216072	0.0224037	93.0161	21.2851	NA
17	47384948	rs546397842	CA	C	0.730522	0.945584	154337	ADD	-0.182452	0.0239575	57.998	13.5811	NA
17	47384974	rs113056032	T	C	0.913676	0.994296	154337	ADD	-0.418329	0.0368602	128.801	29.1252	NA
17	47390014	rs2072153	C	G	0.683945	1	154337	ADD	-0.212264	0.0222117	91.3247	20.9139	NA
17	47390136	rs11654557	G	A	0.913679	0.998023	154337	ADD	-0.417019	0.0367867	128.508	29.061	NA
17	47391290	rs2906101	C	T	0.461275	0.998992	154337	ADD	-0.238828	0.0207608	132.337	29.8988	NA
17	47395729	rs9907478	T	C	0.913604	0.997936	154337	ADD	-0.417901	0.036774	129.141	29.1996	NA
17	47396628	rs76366926	C	T	0.913679	0.998008	154337	ADD	-0.417261	0.0367869	128.656	29.0933	NA
17	47397323	rs2960164	C	T	0.458542	0.998424	154337	ADD	-0.241835	0.0207749	135.506	30.592	NA
17	47397579	rs2906093	G	A	0.458571	0.998351	154337	ADD	-0.241958	0.0207761	135.629	30.6188	NA
17	47398070	rs9889262	A	T	0.635703	0.997438	154337	ADD	0.274997	0.0215497	162.845	36.5679	NA
17	47398244	rs530923403	TTG	T	0.913755	0.995941	154337	ADD	-0.414514	0.0368489	126.541	28.6305	NA
17	47398246	rs386797533	GCT	G	0.458622	0.994456	154337	ADD	-0.2417	0.0208158	134.824	30.4427	NA
17	47398246	rs369322961	T	G	0.913755	0.995941	154337	ADD	-0.414514	0.0368489	126.541	28.6305	NA
17	47398282	rs78208413	A	G	0.913777	0.998053	154337	ADD	-0.420063	0.0368058	130.256	29.4435	NA
17	47399600	rs17709919	G	C	0.541473	0.998497	154337	ADD	0.241855	0.0207748	135.529	30.597	NA
17	47399633	rs8076023	G	C	0.913577	0.997881	154337	ADD	-0.417311	0.0367701	128.804	29.1259	NA
17	47401616	rs12942003	G	A	0.945158	0.99495	154337	ADD	0.259714	0.0455726	32.4774	7.91869	NA
17	47402807	rs12940887	T	C	0.635775	0.997666	154337	ADD	0.275119	0.0215481	163.015	36.605	NA
17	47403553	rs12951873	C	T	0.541367	0.998149	154337	ADD	0.242186	0.0207787	135.851	30.6673	NA
17	47403740	rs12948660	C	G	0.541342	0.998059	154337	ADD	0.242261	0.0207793	135.926	30.6837	NA
17	47404628	rs62076439	T	G	0.635793	0.997458	154337	ADD	0.275515	0.0215508	163.441	36.6981	NA
17	47404669	rs4390639	T	C	0.313841	0.998473	154337	ADD	0.212205	0.0223096	90.4743	20.7272	NA
17	47405338	rs73324308	G	T	0.913705	0.997741	154337	ADD	-0.417531	0.0367959	128.759	29.1159	NA
17	47406913	rs747039	G	A	0.538739	0.998504	154337	ADD	0.239489	0.0207659	133.004	30.0448	NA
17	47407071	rs12185242	C	A	0.542682	0.998309	154337	ADD	0.248313	0.0207804	142.788	32.1844	NA
17	47407342	rs9891264	A	T	0.912975	0.99691	154337	ADD	-0.407658	0.036674	123.559	27.978	NA
17	47407816	17:47407816_GTTTAAT_G	G	GTTTAAT	0.3139	0.995885	154337	ADD	0.213871	0.0223407	91.6451	20.9842	NA
17	47408475	rs12937923	A	G	0.313542	0.996819	154337	ADD	0.213044	0.0223344	90.9887	20.8401	NA
17	47408674	rs34255993	A	G	0.538561	0.997139	154337	ADD	0.240093	0.0207796	133.501	30.1533	NA
17	47410521	rs140503890	A	G	0.913524	0.997378	154337	ADD	-0.415666	0.0367667	127.814	28.9091	NA
17	47410889	rs11653762	A	G	0.913996	0.99588	154337	ADD	-0.41977	0.036892	129.467	29.2708	NA
17	47411493	rs77247327	C	T	0.913724	0.997484	154337	ADD	-0.418647	0.0368043	129.389	29.2539	NA
17	47411814	rs111834333	T	C	0.913611	0.997586	154337	ADD	-0.418053	0.0367801	129.192	29.2108	NA
17	47411987	rs9895986	G	A	0.538686	0.998196	154337	ADD	0.239742	0.0207689	133.248	30.0981	NA
17	47412578	rs75092916	C	T	0.913726	0.997448	154337	ADD	-0.418649	0.0368053	129.383	29.2526	NA
17	47414304	17:47414304_GTTT_G	G	GTTT	0.639477	0.949643	154337	ADD	-0.159821	0.0220987	52.3041	12.323	NA
17	47414699	17:47414699_TA_T	T	TA	0.304418	0.967988	154337	ADD	0.193387	0.0228556	71.5929	16.5776	NA
17	47414715	17:47414715_AAG_A	A	AAG	0.883643	0.865438	154337	ADD	-0.369862	0.0346542	113.911	25.8656	NA
17	47416672	rs536301196	C	CTT	0.324624	0.878045	154337	ADD	0.159443	0.0235496	45.84	10.8917	NA
17	47417942	rs5820757	GA	G	0.5199	0.982413	154337	ADD	0.237744	0.0208849	129.585	29.2967	NA
17	47418178	rs35587648	A	G	0.631522	0.997636	154337	ADD	0.266155	0.0214958	153.307	34.4838	NA
17	47418698	rs12943264	C	T	0.538678	0.997995	154337	ADD	0.239515	0.0207712	132.966	30.0363	NA
17	47420054	rs73324323	T	G	0.913794	0.997213	154337	ADD	-0.42047	0.0368248	130.374	29.4692	NA
17	47421279	rs35406341	A	G	0.532953	0.994323	154337	ADD	0.238629	0.0207958	131.672	29.7533	NA
17	47421369	rs4644893	C	G	0.542075	0.982899	154337	ADD	0.245636	0.0209365	137.65	31.0608	NA
17	47421370	rs4566223	T	C	0.542378	0.983086	154337	ADD	0.244986	0.0209354	136.936	30.9048	NA
17	47421509	rs4514717	A	G	0.53862	0.998024	154337	ADD	0.239686	0.0207707	133.163	30.0794	NA
17	47421562	17:47421562_CA_C	C	CA	0.537381	0.988613	154337	ADD	0.241768	0.0208685	134.22	30.3106	NA
17	47421593	rs117853079	C	G	0.913703	0.997218	154337	ADD	-0.41845	0.0368059	129.256	29.2248	NA
17	47421779	rs754770001	A	AG	0.913954	0.995139	154337	ADD	-0.419344	0.0368961	129.176	29.2071	NA
17	47422317	rs35822701	T	C	0.313675	0.997925	154337	ADD	0.212865	0.0223192	90.9603	20.8339	NA
17	47422363	rs11652146	A	G	0.313662	0.997942	154337	ADD	0.212817	0.0223198	90.9148	20.8239	NA
17	47422510	rs35073649	T	C	0.631485	0.997622	154337	ADD	0.266104	0.0214958	153.249	34.4711	NA
17	47423740	rs7207729	T	C	0.631555	0.997605	154337	ADD	0.266184	0.021496	153.338	34.4905	NA
17	47423912	17:47423912_TCAAA_T	T	TCAAA	0.630986	0.99372	154337	ADD	0.269094	0.0215303	156.21	35.1183	NA
17	47424434	rs62076446	C	T	0.877648	0.974008	154337	ADD	0.184401	0.0320272	33.1503	8.06903	NA
17	47424681	rs6504608	A	C	0.631557	0.997617	154337	ADD	0.266215	0.0214959	153.373	34.4984	NA
17	47425588	rs11656535	T	C	0.91371	0.997376	154337	ADD	-0.417835	0.0368036	128.893	29.1452	NA
17	47427511	rs9909827	C	T	0.538673	0.997966	154337	ADD	0.239727	0.0207706	133.21	30.0897	NA
17	47428199	rs4444384	A	G	0.538561	0.996224	154337	ADD	0.241274	0.0207892	134.694	30.4143	NA
17	47428573	rs7225787	C	A	0.538621	0.997891	154337	ADD	0.239783	0.0207717	133.258	30.1001	NA
17	47429834	rs2119931	G	A	0.313574	0.997994	154337	ADD	0.212463	0.0223213	90.5999	20.7548	NA
17	47431096	rs28618326	C	T	0.538456	0.998201	154337	ADD	0.240182	0.0207674	133.757	30.2093	NA
17	47431950	rs74830554	A	G	0.913831	0.997884	154337	ADD	-0.420656	0.0368187	130.532	29.5039	NA
17	47432577	rs7213090	C	T	0.538558	0.998238	154337	ADD	0.240022	0.0207676	133.576	30.1697	NA
17	47432879	rs28483960	T	C	0.538557	0.998235	154337	ADD	0.240076	0.0207676	133.636	30.1829	NA
17	47433192	rs140670503	A	G	0.913829	0.99787	154337	ADD	-0.420398	0.0368188	130.371	29.4687	NA
17	47433222	rs61286260	C	T	0.913031	0.997047	154337	ADD	-0.408339	0.0366823	123.917	28.0563	NA
17	47436812	rs8081878	T	A	0.536429	0.995597	154337	ADD	0.24227	0.020795	135.732	30.6413	NA
17	47439302	rs112502960	A	G	0.636363	0.990712	154337	ADD	0.275985	0.0216287	162.821	36.5626	NA
17	47439593	rs542271356	T	G	0.988664	0.974895	154337	ADD	-0.714525	0.098807	52.2949	12.3209	NA
17	47439987	17:47439987_TGG_T	T	TGG	0.913786	0.994444	154337	ADD	-0.416566	0.0368743	127.62	28.8668	NA
17	47440466	rs16948048	G	A	0.631385	1	154337	ADD	0.265908	0.0214625	153.498	34.5255	NA
17	47443479	rs796901907	TGTTG	T	0.452886	0.927041	154337	ADD	0.199535	0.0215612	85.6436	19.6666	NA
17	47443480	rs66466628	TTTTG	T	0.452886	0.927041	154337	ADD	0.199535	0.0215612	85.6436	19.6666	NA
17	47443580	rs12150526	T	C	0.536919	0.999505	154337	ADD	0.240341	0.0207582	134.054	30.2743	NA
17	47444113	rs8067459	C	T	0.536982	0.999692	154337	ADD	0.241219	0.0207563	135.059	30.4941	NA
17	47444421	rs12937404	G	T	0.537011	0.999874	154337	ADD	0.241099	0.0207549	134.942	30.4686	NA
17	47444442	rs12937634	C	T	0.536832	1	154337	ADD	0.241678	0.0207592	135.536	30.5985	NA
17	47444562	17:47444562_GTT_G	G	GTT	0.537066	0.999688	154337	ADD	0.24121	0.0207559	135.053	30.4929	NA
17	47444794	rs1317701	C	T	0.689244	0.999026	154337	ADD	-0.217477	0.0223649	94.5567	21.6231	NA
17	47445346	rs142415707	A	G	0.914207	0.998516	154337	ADD	-0.420143	0.0368814	129.772	29.3375	NA
17	47445751	rs2411984	A	G	0.692131	0.993745	154337	ADD	-0.220917	0.0224768	96.6028	22.072	NA
17	47446968	rs79768864	A	C	0.914332	0.997874	154337	ADD	-0.419502	0.0369157	129.135	29.1983	NA
17	47446973	rs35010850	GT	G	0.537749	0.995275	154337	ADD	0.241756	0.0207997	135.095	30.502	NA
17	47447808	rs200644650	AAG	A	0.860677	0.837974	154337	ADD	-0.319169	0.0325542	96.1229	21.9667	NA
17	47447836	rs118099826	T	G	0.91427	0.999095	154337	ADD	-0.418301	0.0368822	128.631	29.0879	NA
17	47447950	rs117801358	A	C	0.914359	0.999158	154337	ADD	-0.419833	0.0368978	129.465	29.2704	NA
17	47448172	rs11655704	C	T	0.686874	1	154337	ADD	-0.215051	0.0222243	93.633	21.4205	NA
17	47448346	rs12952581	A	G	0.636524	0.99561	154337	ADD	0.274774	0.0215758	162.188	36.4244	NA
17	47448970	rs77488129	A	G	0.914575	0.997813	154337	ADD	-0.417883	0.0369627	127.815	28.9094	NA
17	47449193	rs11650886	A	G	0.914347	0.99865	154337	ADD	-0.41864	0.0369041	128.686	29.1	NA
17	47450057	rs7209400	T	C	0.451867	0.992307	154337	ADD	0.1198	0.0208364	33.0574	8.04829	NA
17	47450521	rs35317317	A	T	0.62364	0.991583	154337	ADD	0.271882	0.0214551	160.583	36.0738	NA
17	47450775	rs28394864	A	G	0.537561	0.992131	154337	ADD	0.252966	0.0208237	147.573	33.2306	NA
17	47451201	rs187085179	T	C	0.988664	0.988109	154337	ADD	-0.684656	0.0981355	48.6736	11.5195	NA
17	47452263	rs11655191	T	C	0.913667	0.997955	154337	ADD	-0.415462	0.036792	127.513	28.8433	NA
17	47453444	rs12953014	G	A	0.622845	0.990332	154337	ADD	0.273171	0.0214585	162.058	36.396	NA
17	47453471	rs146336970	G	C	0.914298	0.998899	154337	ADD	-0.417276	0.0368926	127.929	28.9343	NA
17	47454263	rs7216993	C	T	0.914283	0.999167	154337	ADD	-0.416233	0.0368841	127.349	28.8073	NA
17	47454507	rs28406364	T	C	0.623045	0.989581	154337	ADD	0.273272	0.0214692	162.017	36.387	NA
17	47454515	rs28412876	T	G	0.62315	0.989723	154337	ADD	0.273359	0.0214691	162.12	36.4095	NA
17	47455752	rs73324348	A	G	0.914149	1	154337	ADD	-0.41387	0.0368247	126.314	28.5808	NA
17	47456064	rs8065389	G	T	0.914293	0.999438	154337	ADD	-0.415533	0.0368802	126.947	28.7195	NA
17	47456754	rs11650001	G	A	0.9144	0.998987	154337	ADD	-0.415429	0.0369106	126.675	28.6599	NA
17	47457882	17:47457882_GAA_G	G	GAA	0.91409	0.996515	154337	ADD	-0.414726	0.0368925	126.37	28.5932	NA
17	47457883	rs572896379	G	A	0.979338	0.716234	154337	ADD	-0.490514	0.0858097	32.6761	7.96309	NA
17	47457977	rs146060597	CTATT	C	0.915579	0.989452	154337	ADD	-0.422347	0.0373066	128.164	28.9857	NA
17	47459877	rs76778410	T	A	0.917676	0.992076	154337	ADD	-0.316091	0.0376632	70.4356	16.3228	NA
17	47461433	rs17637472	A	G	0.598575	0.984734	154337	ADD	0.256182	0.0212699	145.067	32.6826	NA
17	47461511	rs11655657	G	A	0.702669	0.987893	154337	ADD	-0.211421	0.0227668	86.2366	19.7968	NA
17	47465743	rs10667251	ATCT	A	0.582958	0.978002	154337	ADD	-0.216311	0.021227	103.844	23.6597	NA
17	47466640	rs8072520	G	T	0.929984	0.990906	154337	ADD	-0.374806	0.0405741	85.3329	19.5984	NA
17	47468011	rs2671654	G	A	0.578422	0.993569	154337	ADD	-0.210549	0.0210319	100.218	22.8649	NA
17	47468546	rs57030023	A	T	0.930066	0.997146	154337	ADD	-0.369521	0.0404594	83.4139	19.1768	NA
17	47468706	rs16948071	G	T	0.930086	0.99514	154337	ADD	-0.371985	0.040507	84.3316	19.3784	NA
17	47468868	rs77653195	T	A	0.930221	0.997052	154337	ADD	-0.371676	0.0405031	84.2076	19.3512	NA
17	47468964	17:47468964_GT_G	G	GT	0.577761	0.990669	154337	ADD	-0.209885	0.0210554	99.3652	22.6778	NA
17	47469186	rs2412099	A	G	0.578556	0.99476	154337	ADD	-0.209507	0.0210184	99.3565	22.6759	NA
17	47469962	17:47469962_AC_A	A	AC	0.92985	0.99488	154337	ADD	-0.367952	0.0404444	82.7685	19.0351	NA
17	47470487	rs2584662	C	A	0.578441	0.995148	154337	ADD	-0.209722	0.0210135	99.6073	22.7309	NA
17	47470534	rs2584661	A	G	0.652417	0.99545	154337	ADD	-0.118834	0.0217587	29.8276	7.32585	NA
17	47470720	rs8065814	C	T	0.930063	0.99812	154337	ADD	-0.369262	0.0404377	83.3863	19.1708	NA
17	47471334	rs2119935	C	T	0.930063	0.998404	154337	ADD	-0.369097	0.0404309	83.34	19.1606	NA
17	47472123	rs11653701	G	A	0.930055	0.999441	154337	ADD	-0.368634	0.0404068	83.2301	19.1365	NA
17	47472365	rs11653775	G	A	0.93002	1	154337	ADD	-0.368516	0.0403882	83.2539	19.1417	NA
17	47473406	rs140952148	GATT	G	0.605869	0.978517	154337	ADD	-0.191553	0.0213867	80.2218	18.4754	NA
17	47473580	rs61427980	G	A	0.930058	0.998967	154337	ADD	-0.367908	0.0404179	82.8571	19.0545	NA
17	47473616	rs2671657	A	G	0.578372	0.998067	154337	ADD	-0.207648	0.0209804	97.9547	22.3685	NA
17	47473785	rs76651802	G	A	0.93006	0.998846	154337	ADD	-0.36785	0.040421	82.8185	19.046	NA
17	47474227	rs8081433	T	C	0.930148	0.997786	154337	ADD	-0.365983	0.0404685	81.7873	18.8195	NA
17	47474571	rs11651666	T	C	0.930307	0.998033	154337	ADD	-0.367187	0.0405056	82.1758	18.9048	NA
17	47474728	rs73987293	G	A	0.930746	0.991436	154337	ADD	-0.366663	0.0407612	80.917	18.6282	NA
17	47474730	rs73987294	C	T	0.930745	0.991447	154337	ADD	-0.366647	0.0407607	80.9119	18.6271	NA
17	47474800	rs16948078	G	A	0.93015	0.997743	154337	ADD	-0.364643	0.0404687	81.1893	18.688	NA
17	47474957	rs151160502	GAAGCGATTGCTCGCCAGAGACAGA	G	0.930073	0.995862	154337	ADD	-0.367102	0.0404882	82.2083	18.912	NA
17	47475007	rs8066722	A	G	0.930606	0.99187	154337	ADD	-0.367345	0.0407067	81.436	18.7422	NA
17	47475549	rs34458197	CT	C	0.597834	0.97049	154337	ADD	-0.191371	0.0214193	79.825	18.3882	NA
17	47475822	rs2165701	G	A	0.930676	0.994174	154337	ADD	-0.367633	0.0406846	81.6523	18.7898	NA
17	47476041	rs113367969	AT	A	0.930338	0.992675	154337	ADD	-0.367524	0.0406306	81.8214	18.8269	NA
17	47476235	rs2165702	A	G	0.562811	0.97698	154337	ADD	-0.12018	0.0210939	32.46	7.91482	NA
17	47476340	rs112882725	TTC	T	0.93057	0.990443	154337	ADD	-0.363541	0.0407469	79.601	18.339	NA
17	47476363	rs7215657	A	G	0.926475	0.988095	154337	ADD	-0.345839	0.0397456	75.713	17.4841	NA
17	47476459	rs7217578	G	A	0.920208	0.989149	154337	ADD	-0.305778	0.0382495	63.9087	14.885	NA
17	47476675	rs56366200	C	T	0.557168	0.983781	154337	ADD	0.213035	0.0210006	102.906	23.4542	NA
17	47481374	rs4987082	C	T	0.566183	1	154337	ADD	0.204053	0.0208859	95.4505	21.8192	NA
17	47482953	rs2898883	A	G	0.662411	0.992483	154337	ADD	0.150986	0.0219259	47.4197	11.2418	NA
17	47484228	rs2233667	C	G	0.662117	0.993522	154337	ADD	0.148828	0.0219108	46.1371	10.9576	NA
17	47484286	rs2233666	C	T	0.931904	0.9937	154337	ADD	-0.350829	0.0410681	72.9765	16.8821	NA
17	47484445	rs74619404	T	C	0.931984	0.993738	154337	ADD	-0.351899	0.0410883	73.3501	16.9643	NA
17	47488823	rs55714120	T	G	0.662296	0.993397	154337	ADD	0.148953	0.021914	46.2014	10.9718	NA
17	47488913	rs76305536	A	G	0.93189	0.993441	154337	ADD	-0.350642	0.0410699	72.8923	16.8635	NA
17	47490102	rs7502499	A	G	0.663765	0.992369	154337	ADD	0.149796	0.0219451	46.5936	11.0588	NA
17	47492366	rs2233660	G	A	0.912381	0.994435	154337	ADD	-0.264944	0.0365719	52.4823	12.3624	NA
17	47494203	rs13341862	T	C	0.912345	0.994494	154337	ADD	-0.264407	0.0365642	52.2917	12.3202	NA
17	47494597	rs140208287	CAAAT	C	0.681214	0.980179	154337	ADD	0.1457	0.0224067	42.2827	10.1024	NA
17	47494782	rs765374227	C	CA	0.66506	0.987468	154337	ADD	0.147691	0.0220257	44.9621	10.697	NA
17	47495796	rs200027350	CT	C	0.795466	0.914477	154337	ADD	0.183469	0.0267731	46.9596	11.1399	NA
17	47495882	rs71379361	T	C	0.666036	0.993372	154337	ADD	0.147286	0.0219745	44.9249	10.6888	NA
17	47496855	rs137884305	G	A	0.912318	0.992328	154337	ADD	-0.264341	0.036605	52.149	12.2886	NA
17	47497360	rs79796766	A	G	0.666272	0.993548	154337	ADD	0.148376	0.0219756	45.5879	10.8358	NA
17	47497693	rs7207152	G	A	0.912034	0.994019	154337	ADD	-0.26281	0.0365172	51.795	12.2104	NA
17	47497862	rs72837213	C	G	0.665714	0.988606	154337	ADD	0.149358	0.0220262	45.9809	10.923	NA
17	47498802	rs767418173	G	GTC	0.665706	0.989784	154337	ADD	0.148427	0.0220125	45.466	10.8088	NA
17	47502352	rs4640235	C	T	0.912004	0.99473	154337	ADD	-0.260959	0.0364996	51.1175	12.0605	NA
17	47505383	rs117384420	C	G	0.912376	0.996103	154337	ADD	-0.262247	0.0365419	51.5037	12.1459	NA
17	47507387	rs9910542	G	A	0.912299	0.996536	154337	ADD	-0.261848	0.0365217	51.4041	12.1239	NA
17	47507494	rs9909935	T	C	0.912166	0.995942	154337	ADD	-0.259046	0.0365083	50.3468	11.89	NA
17	47509486	rs12944684	C	G	0.666049	0.995621	154337	ADD	0.147264	0.0219461	45.0276	10.7116	NA
17	47510584	rs9912738	C	T	0.657116	0.991519	154337	ADD	0.150722	0.0218655	47.5153	11.263	NA
17	47512945	rs9900373	G	C	0.912066	1	154337	ADD	-0.255946	0.0364214	49.3835	11.6767	NA
17	47513127	rs9901650	G	A	0.912049	0.999565	154337	ADD	-0.255245	0.0364255	49.1026	11.6146	NA
17	47513199	rs777648861	A	ACACTCTTGGCAT	0.91204	0.997159	154337	ADD	-0.256874	0.0364684	49.6144	11.7278	NA
17	47513711	rs8080108	C	T	0.688312	0.977189	154337	ADD	0.129715	0.0225563	33.0707	8.05127	NA
17	47513891	rs9907942	T	C	0.912077	0.998196	154337	ADD	-0.253518	0.0364555	48.3605	11.4502	NA
17	47514578	rs376946867	ACCATGGAAAATGC	A	0.875868	0.979268	154337	ADD	-0.258641	0.031632	66.8561	15.5345	NA
17	47514665	rs2584652	C	A	0.870799	1	154337	ADD	-0.25019	0.0307735	66.0973	15.3673	NA
17	47514916	rs5820760	CTG	C	0.870785	0.986667	154337	ADD	-0.253735	0.0309755	67.1005	15.5883	NA
17	47515050	rs2671676	T	C	0.871507	0.98724	154337	ADD	-0.251359	0.0310449	65.5553	15.2479	NA
17	47515172	rs2671675	G	C	0.871442	0.98451	154337	ADD	-0.255253	0.0310797	67.4509	15.6655	NA
17	47515176	rs2671674	C	T	0.871386	0.984519	154337	ADD	-0.256192	0.0310743	67.9716	15.7802	NA
17	47528562	rs2671661	C	T	0.268387	0.975797	154337	ADD	0.141782	0.0235405	36.2755	8.76624	NA
17	47528726	rs35467042	GA	G	0.266499	0.965612	154337	ADD	0.137562	0.0237182	33.6384	8.17803	NA
17	47529746	rs2584681	G	A	0.260764	0.980116	154337	ADD	0.131412	0.0237131	30.7108	7.52362	NA
17	64195431	rs75003668	G	A	0.966684	0.970801	154337	ADD	0.324101	0.0584552	30.7408	7.53033	NA
17	65024675	rs4790995	A	G	0.470652	0.977071	154337	ADD	0.116662	0.020921	31.0953	7.60965	NA
17	65025591	17:65025591_CA_C	C	CA	0.464614	0.980169	154337	ADD	0.121298	0.0209075	33.659	8.18262	NA
17	65059520	rs1544528	G	A	0.477518	0.995726	154337	ADD	0.113973	0.0207357	30.2113	7.41179	NA
17	65059775	rs4790893	C	T	0.460106	0.996341	154337	ADD	0.118106	0.0207738	32.3228	7.88415	NA
17	65060178	rs7211510	C	A	0.479274	0.993316	154337	ADD	0.114866	0.0207558	30.6271	7.50489	NA
17	65060270	rs7212075	C	G	0.477325	0.996795	154337	ADD	0.115388	0.0207243	30.9997	7.58827	NA
17	65061184	rs8074195	C	G	0.460753	0.998403	154337	ADD	0.118276	0.0207477	32.4978	7.92325	NA
17	65064908	rs7209433	G	A	0.459974	1	154337	ADD	0.115667	0.0207372	31.1117	7.61333	NA
17	65066096	rs6504486	C	T	0.459881	0.999612	154337	ADD	0.117257	0.0207402	31.9632	7.80376	NA
17	65066879	rs11193	G	A	0.459879	0.999631	154337	ADD	0.117356	0.0207401	32.0176	7.81594	NA
17	65068131	rs2363845	C	A	0.461973	0.996695	154337	ADD	0.115762	0.0207646	31.0806	7.60637	NA
17	65070367	rs11390294	GA	G	0.48708	0.974275	154337	ADD	0.114768	0.0209614	29.9779	7.35953	NA
17	65076180	rs11472039	GATAA	G	0.461502	0.996918	154337	ADD	0.11557	0.0207688	30.9649	7.58049	NA
17	65077367	rs9303515	G	A	0.460346	0.999416	154337	ADD	0.116443	0.0207428	31.5134	7.70318	NA
17	65081142	rs737983	G	C	0.460803	0.999149	154337	ADD	0.114983	0.0207448	30.722	7.52612	NA
17	65082117	rs720059	C	T	0.46021	0.999443	154337	ADD	0.116007	0.0207446	31.2724	7.64928	NA
17	65962238	rs10445361	G	T	0.795606	0.995646	154337	ADD	-0.141897	0.0257038	30.4755	7.47095	NA
17	65962538	rs5821446	AT	A	0.204609	0.99476	154337	ADD	0.140791	0.0257151	29.9758	7.35905	NA
17	65964170	rs782319394	T	TAGG	0.796428	0.995134	154337	ADD	-0.14292	0.0257527	30.7992	7.5434	NA
17	65975385	rs4791212	T	C	0.796131	0.997045	154337	ADD	-0.140276	0.0257108	29.7672	7.31232	NA
17	65977132	rs4790941	A	G	0.795278	0.9971	154337	ADD	-0.139957	0.0256708	29.7242	7.3027	NA
17	65989961	rs7502307	G	C	0.802659	0.99514	154337	ADD	-0.144528	0.0260447	30.7938	7.54219	NA
17	66003541	rs537926683	GT	G	0.795258	0.978237	154337	ADD	-0.146559	0.0259052	32.0072	7.81361	NA
17	66004671	rs28437386	T	A	0.195854	0.909226	154337	ADD	0.15186	0.0273271	30.8815	7.56181	NA
17	66007548	17:66007548_TTTTG_T	T	TTTTG	0.793571	0.996405	154337	ADD	-0.140988	0.0255926	30.3486	7.44253	NA
17	66016006	rs62086903	C	T	0.769261	0.985368	154337	ADD	-0.143319	0.0247115	33.6366	8.17764	NA
17	66016096	rs62086904	T	C	0.792185	0.998763	154337	ADD	-0.139508	0.0254944	29.9442	7.35196	NA
17	66021133	17:66021133_CT_C	C	CT	0.789075	0.989829	154337	ADD	-0.139037	0.0254805	29.7744	7.31395	NA
17	66021167	rs62086907	G	A	0.791086	0.999066	154337	ADD	-0.139307	0.0254469	29.9692	7.35758	NA
17	66021214	rs62086908	C	G	0.791086	0.999066	154337	ADD	-0.139307	0.0254469	29.9692	7.35758	NA
17	66021394	rs7405987	G	A	0.791036	0.999051	154337	ADD	-0.139213	0.025445	29.9333	7.34954	NA
17	66022841	rs8076753	A	G	0.791079	0.999011	154337	ADD	-0.139562	0.0254475	30.0776	7.38184	NA
17	66023125	rs546240998	CT	C	0.794115	0.979746	154337	ADD	-0.145054	0.0258368	31.5195	7.70455	NA
17	66023705	rs78794747	T	A	0.793698	0.991187	154337	ADD	-0.143883	0.025675	31.405	7.67894	NA
17	66023786	rs79778350	T	C	0.791979	0.99825	154337	ADD	-0.143231	0.0255035	31.5411	7.70939	NA
17	66024170	rs62084669	G	A	0.79109	0.999096	154337	ADD	-0.138982	0.0254476	29.828	7.32595	NA
17	66028231	rs77536355	A	T	0.793588	0.993601	154337	ADD	-0.142207	0.0256344	30.7747	7.53792	NA
17	66029590	rs35229997	G	T	0.791655	0.99907	154337	ADD	-0.139751	0.0254763	30.0909	7.38484	NA
17	66030835	rs7226002	C	T	0.791643	0.999075	154337	ADD	-0.139862	0.0254748	30.1423	7.39634	NA
17	66030992	rs62084681	A	G	0.791649	0.999129	154337	ADD	-0.139678	0.0254739	30.0655	7.37913	NA
17	66031521	rs62084682	C	G	0.791605	0.999092	154337	ADD	-0.139439	0.0254733	29.9638	7.35636	NA
17	66032298	rs7214119	A	G	0.791653	0.999083	154337	ADD	-0.139721	0.0254747	30.0822	7.38287	NA
17	66033109	rs8075764	A	C	0.791652	0.999125	154337	ADD	-0.139607	0.0254749	30.0324	7.37173	NA
17	66035128	rs782145431	C	CTA	0.79186	0.998685	154337	ADD	-0.139757	0.0254922	30.0559	7.37699	NA
17	66035289	rs62084689	C	T	0.791579	0.999082	154337	ADD	-0.139954	0.025471	30.191	7.40725	NA
17	66035844	rs62084692	T	C	0.791595	0.999051	154337	ADD	-0.139334	0.0254727	29.9203	7.34661	NA
17	73761966	rs1979215	T	C	0.316165	0.989713	154337	ADD	0.133454	0.0223349	35.7024	8.6385	NA
17	73767437	rs4485425	G	A	0.283115	0.992128	154337	ADD	0.126621	0.0230269	30.2371	7.41756	NA
17	73778609	rs73352129	G	C	0.70911	0.99161	154337	ADD	-0.126496	0.022845	30.66	7.51225	NA
17	73778817	rs67740167	C	G	0.708217	0.995992	154337	ADD	-0.125275	0.0227777	30.2486	7.42014	NA
17	73779075	rs78057960	T	C	0.708245	0.993505	154337	ADD	-0.127838	0.0228049	31.4243	7.68326	NA
17	73779198	rs8076052	C	A	0.70807	0.995973	154337	ADD	-0.124765	0.0227756	30.0087	7.36641	NA
17	73780506	rs11655389	A	G	0.317896	0.995982	154337	ADD	0.121235	0.0222318	29.7374	7.30565	NA
17	73782191	rs2125345	C	T	0.707867	0.995927	154337	ADD	-0.125257	0.0227692	30.2629	7.42335	NA
17	73833910	rs7216615	C	T	0.679601	0.993502	154337	ADD	-0.126851	0.0221814	32.705	7.96956	NA
17	73834489	rs2061387	G	A	0.68003	0.993711	154337	ADD	-0.128097	0.0221825	33.3468	8.11291	NA
17	73834604	rs7217432	G	A	0.680022	0.993701	154337	ADD	-0.128136	0.0221823	33.3677	8.1176	NA
17	73834690	rs7221792	G	T	0.680053	0.993667	154337	ADD	-0.128363	0.022183	33.4841	8.14358	NA
17	73834948	rs7218058	G	A	0.679917	0.990837	154337	ADD	-0.128774	0.0222112	33.6133	8.17243	NA
17	73835037	rs7217536	T	C	0.679918	0.990819	154337	ADD	-0.128782	0.0222114	33.6169	8.17322	NA
17	73835074	rs7216512	A	G	0.680128	0.993478	154337	ADD	-0.128302	0.0221857	33.444	8.13463	NA
17	73835175	rs12602430	C	T	0.681009	0.989119	154337	ADD	-0.128716	0.0222514	33.462	8.13863	NA
17	73835281	rs12603812	C	G	0.680094	0.993564	154337	ADD	-0.128364	0.0221846	33.4799	8.14263	NA
17	73836162	rs7223416	G	C	0.680136	0.99351	154337	ADD	-0.128422	0.0221853	33.5082	8.14897	NA
17	73837142	rs8067076	C	A	0.680175	0.993593	154337	ADD	-0.129088	0.0221847	33.8585	8.22717	NA
17	73837311	rs8074963	C	T	0.680177	0.993608	154337	ADD	-0.12911	0.0221845	33.8704	8.22982	NA
17	73837957	rs9894244	A	G	0.680628	0.993758	154337	ADD	-0.129075	0.0221933	33.825	8.21968	NA
17	73838019	rs9894291	A	G	0.68062	0.993671	154337	ADD	-0.129202	0.0221943	33.8884	8.23384	NA
17	73838091	rs9897048	G	A	0.680688	0.993668	154337	ADD	-0.128818	0.0221957	33.6833	8.18806	NA
17	73838816	rs3744006	A	G	0.680812	0.993881	154337	ADD	-0.129997	0.0221935	34.3094	8.32781	NA
17	73841285	rs2410859	C	T	0.689702	0.994959	154337	ADD	-0.123728	0.0223394	30.6755	7.5157	NA
17	73841702	rs9900122	C	T	0.68967	0.994439	154337	ADD	-0.12441	0.0223442	31.0015	7.58867	NA
17	73846314	rs4572466	C	A	0.796165	0.988388	154337	ADD	-0.14788	0.0258301	32.7767	7.98558	NA
17	73846316	17:73846316_TTTTTC_T	T	TTTTTC	0.822863	0.964985	154337	ADD	-0.153081	0.0275857	30.7945	7.54235	NA
17	73846516	rs2004452	C	T	0.795497	0.9934	154337	ADD	-0.140867	0.025738	29.9549	7.35438	NA
17	73846829	rs936396	G	C	0.795497	0.993435	154337	ADD	-0.140873	0.0257375	29.9587	7.35521	NA
17	73847799	rs936391	A	G	0.795529	0.993613	154337	ADD	-0.141177	0.025737	30.0894	7.38448	NA
17	73848536	rs529115268	A	ATT	0.800117	0.980405	154337	ADD	-0.148508	0.0261228	32.3193	7.88336	NA
17	73848542	rs535487752	A	T	0.838173	0.937566	154337	ADD	-0.158637	0.0290295	29.8627	7.33371	NA
17	73850414	rs9894009	T	C	0.795235	0.994175	154337	ADD	-0.140553	0.0257169	29.8704	7.33543	NA
17	73850819	rs58363746	T	C	0.794301	0.994385	154337	ADD	-0.14197	0.0256693	30.5889	7.49633	NA
17	73853073	rs373492110	TTCTC	T	0.814898	0.94088	154337	ADD	-0.160394	0.0274515	34.1384	8.28965	NA
17	73853267	rs796914682	AAAAT	A	0.795836	0.992207	154337	ADD	-0.142835	0.025769	30.7235	7.52646	NA
17	73855924	rs59875761	A	T	0.792878	0.984643	154337	ADD	-0.143194	0.0257375	30.954	7.57805	NA
17	73858938	rs11870121	G	A	0.794695	0.998783	154337	ADD	-0.141089	0.025631	30.3007	7.43181	NA
17	73859002	rs11870142	G	A	0.794725	0.998969	154337	ADD	-0.140865	0.0256298	30.2073	7.41089	NA
17	73859186	rs55699990	G	A	0.794734	0.999136	154337	ADD	-0.140834	0.0256279	30.1988	7.409	NA
17	73859360	rs55992471	C	T	0.79472	0.999235	154337	ADD	-0.141105	0.0256257	30.3202	7.43617	NA
17	73860303	rs56098714	C	T	0.794528	1	154337	ADD	-0.14245	0.0256159	30.925	7.57154	NA
17	73861835	rs11867315	C	T	0.794747	0.998524	154337	ADD	-0.140698	0.0256365	30.1202	7.39138	NA
17	73863929	rs2034947	C	T	0.794619	0.997931	154337	ADD	-0.139781	0.0256374	29.7268	7.30327	NA
18	40776606	rs9965184	T	A	0.654148	0.994509	154337	ADD	0.118199	0.0216214	29.8856	7.33884	NA
18	40788387	rs2052607	A	G	0.654336	0.99549	154337	ADD	0.119114	0.0216118	30.3772	7.44894	NA
18	42582529	rs77835168	T	C	0.898036	0.989486	154337	ADD	0.190839	0.0340221	31.4637	7.69207	NA
18	42582625	rs112929755	A	G	0.898057	0.989384	154337	ADD	0.190697	0.0340263	31.4094	7.67992	NA
18	42584477	rs79810014	G	T	0.89789	0.989997	154337	ADD	0.190998	0.0339933	31.5698	7.7158	NA
18	42585541	rs75551055	G	A	0.897981	0.990116	154337	ADD	0.191732	0.0340038	31.7932	7.76575	NA
18	42585681	rs112942461	A	G	0.897904	0.990124	154337	ADD	0.191132	0.033993	31.6145	7.72581	NA
18	42588047	rs79116377	G	A	0.896074	0.989661	154337	ADD	0.187515	0.0337254	30.9144	7.56917	NA
18	42593490	rs7243328	C	T	0.69398	0.995478	154337	ADD	0.121709	0.0222552	29.9074	7.34374	NA
18	42595076	rs7233512	A	G	0.705532	0.996169	154337	ADD	0.122657	0.0224842	29.7597	7.31065	NA
18	42595844	rs11876574	C	T	0.705507	0.996425	154337	ADD	0.122786	0.0224823	29.8272	7.32576	NA
18	42595996	rs11874040	G	A	0.7056	0.996471	154337	ADD	0.123005	0.0224831	29.9316	7.34916	NA
18	42599319	rs754189528	T	TA	0.899664	0.991577	154337	ADD	0.186656	0.0342153	29.7607	7.31087	NA
18	42603132	rs78463800	A	C	0.90045	0.99341	154337	ADD	0.190644	0.0342986	30.8952	7.56489	NA
18	57732418	rs4940926	C	T	0.265113	0.996321	154337	ADD	0.153939	0.0232618	43.794	10.4379	NA
18	57732689	rs4940927	G	A	0.265941	0.996237	154337	ADD	0.152159	0.0232385	42.8728	10.2335	NA
18	57733386	rs68191244	C	T	0.734398	0.996614	154337	ADD	-0.15288	0.0232425	43.265	10.3205	NA
18	57733925	rs7228430	A	G	0.734289	0.997273	154337	ADD	-0.152393	0.0232326	43.0267	10.2676	NA
18	57734101	rs7228753	A	G	0.734307	0.997406	154337	ADD	-0.152476	0.0232318	43.0763	10.2786	NA
18	57734857	rs7234864	T	C	0.734297	0.997872	154337	ADD	-0.152567	0.0232262	43.1485	10.2947	NA
18	57735552	rs7238484	T	G	0.731949	0.999567	154337	ADD	-0.155134	0.0231451	44.9256	10.689	NA
18	57735675	rs12966111	G	C	0.731961	0.999643	154337	ADD	-0.155315	0.0231449	45.0314	10.7124	NA
18	57735792	rs4479345	T	C	0.731968	0.999741	154337	ADD	-0.155595	0.0231444	45.1959	10.7489	NA
18	57735945	rs36030660	C	T	0.731746	1	154337	ADD	-0.154665	0.023144	44.6591	10.6299	NA
18	57736270	rs1942867	A	G	0.731977	0.999754	154337	ADD	-0.155368	0.0231443	45.0645	10.7198	NA
18	57738602	rs7241535	G	T	0.731968	0.999294	154337	ADD	-0.155348	0.0231487	45.0357	10.7134	NA
18	57739072	rs11664369	T	C	0.732683	0.99866	154337	ADD	-0.156671	0.0231758	45.6994	10.8606	NA
18	57739284	rs756838933	A	AATTT	0.731395	0.995749	154337	ADD	-0.156404	0.0231769	45.5392	10.825	NA
18	57739840	rs7231987	T	G	0.732693	0.999097	154337	ADD	-0.157446	0.0231695	46.1772	10.9665	NA
18	57740612	rs11152210	A	G	0.752222	0.99923	154337	ADD	-0.153932	0.0237397	42.0442	10.0495	NA
18	57740710	rs12963533	A	G	0.752272	0.999373	154337	ADD	-0.154095	0.0237393	42.1347	10.0696	NA
18	57740906	rs36190479	A	C	0.752278	0.999424	154337	ADD	-0.154125	0.0237387	42.1531	10.0737	NA
18	57741114	rs71357686	G	T	0.752227	0.999318	154337	ADD	-0.153959	0.023739	42.0618	10.0534	NA
18	57741783	rs1942866	G	C	0.621396	0.991375	154337	ADD	-0.119046	0.0212121	31.4965	7.6994	NA
18	57742493	rs72982930	G	A	0.752043	0.999555	154337	ADD	-0.155007	0.0237281	42.6754	10.1896	NA
18	57743096	rs8086627	A	C	0.621466	0.991547	154337	ADD	-0.118342	0.0212097	31.132	7.61787	NA
18	57743301	18:57743301_GC_G	G	GC	0.752487	0.999159	154337	ADD	-0.153991	0.0237481	42.0468	10.05	NA
18	57744189	rs7240566	G	A	0.752205	1	154337	ADD	-0.154013	0.0237306	42.1209	10.0665	NA
18	57744576	rs11520442	C	T	0.752174	0.999881	154337	ADD	-0.153971	0.0237294	42.102	10.0623	NA
18	57745302	rs55645784	T	C	0.752262	0.999881	154337	ADD	-0.154055	0.023732	42.139	10.0705	NA
18	57745744	rs1942863	C	T	0.62103	0.991298	154337	ADD	-0.118895	0.0212064	31.4337	7.68537	NA
18	57746815	rs35693219	CA	C	0.621676	0.985043	154337	ADD	-0.117661	0.0212783	30.5769	7.49365	NA
18	57747215	rs72982934	T	G	0.752361	0.999498	154337	ADD	-0.154356	0.0237392	42.2777	10.1013	NA
18	57747974	rs8092496	A	G	0.752114	0.999661	154337	ADD	-0.154435	0.0237293	42.3566	10.1188	NA
18	57749028	rs17066562	G	A	0.752093	0.999525	154337	ADD	-0.153825	0.0237314	42.0152	10.043	NA
18	57749186	rs35578933	C	T	0.752086	0.999545	154337	ADD	-0.15385	0.0237309	42.0309	10.0465	NA
18	57750897	rs17066564	C	T	0.752182	0.999498	154337	ADD	-0.153954	0.0237342	42.0759	10.0565	NA
18	57751014	rs12957347	C	T	0.752187	0.99948	154337	ADD	-0.153879	0.0237345	42.0336	10.0471	NA
18	57751185	rs4299252	T	A	0.752044	0.999263	154337	ADD	-0.15435	0.0237328	42.2975	10.1057	NA
18	57751960	rs8091524	C	T	0.752593	0.999245	154337	ADD	-0.155101	0.02375	42.6483	10.1836	NA
18	57752803	rs7237076	C	A	0.752198	0.999175	154337	ADD	-0.153851	0.0237402	41.9983	10.0393	NA
18	57754018	rs8084085	C	T	0.752089	0.999349	154337	ADD	-0.15395	0.0237342	42.0737	10.056	NA
18	57754901	rs6567154	T	C	0.751957	0.999014	154337	ADD	-0.154803	0.0237344	42.5404	10.1597	NA
18	57755117	rs6567155	T	C	0.75211	0.999169	154337	ADD	-0.15465	0.0237365	42.449	10.1394	NA
18	57756055	rs1942860	T	C	0.752142	0.999228	154337	ADD	-0.154888	0.0237368	42.5789	10.1682	NA
18	57757978	rs11662368	G	A	0.753237	0.998414	154337	ADD	-0.153093	0.0237817	41.4404	9.91536	NA
18	57759742	rs66513369	G	C	0.766294	0.99193	154337	ADD	-0.143776	0.0243146	34.9654	8.47416	NA
18	57761524	rs35918659	T	C	0.752407	0.996624	154337	ADD	-0.156973	0.0237746	43.5939	10.3935	NA
18	57766512	rs1539952	G	A	0.752054	0.992145	154337	ADD	-0.157954	0.0238094	44.0113	10.4861	NA
18	57773509	rs140355542	CA	C	0.754936	0.98135	154337	ADD	-0.163932	0.0240354	46.5182	11.0421	NA
18	57774333	rs11376395	TA	T	0.694575	0.948034	154337	ADD	-0.128801	0.0228596	31.747	7.75543	NA
18	57775295	rs9966951	A	G	0.674755	0.990769	154337	ADD	-0.120876	0.0219596	30.2991	7.43146	NA
18	57776391	rs11664167	A	T	0.674773	0.990719	154337	ADD	-0.121057	0.0219603	30.3881	7.45138	NA
18	57780253	rs28564801	C	T	0.752085	0.991006	154337	ADD	-0.157404	0.0238231	43.655	10.4071	NA
18	57780326	rs34110521	G	A	0.752197	0.99089	154337	ADD	-0.157024	0.0238295	43.4214	10.3552	NA
18	57783111	rs8092668	G	A	0.752311	0.991409	154337	ADD	-0.157882	0.0238258	43.9105	10.4638	NA
18	57784116	rs145951492	GAT	G	0.778052	0.939489	154337	ADD	-0.164977	0.0254347	42.0722	10.0557	NA
18	57797485	rs953442	C	T	0.752937	0.990654	154337	ADD	-0.158156	0.0238538	43.9599	10.4747	NA
18	57802714	rs72982988	A	G	0.766707	0.983392	154337	ADD	-0.159324	0.0244249	42.5498	10.1617	NA
18	57808978	rs66723169	A	C	0.769347	0.993158	154337	ADD	-0.165706	0.0243829	46.1856	10.9683	NA
18	57811982	rs17700144	A	G	0.784444	0.990473	154337	ADD	-0.150743	0.0250206	36.2974	8.77112	NA
18	57824038	rs7240682	G	C	0.771746	0.994986	154337	ADD	-0.168932	0.0244378	47.7859	11.3229	NA
18	57826570	rs12967878	C	T	0.771926	0.995381	154337	ADD	-0.169559	0.0244411	48.1281	11.3987	NA
18	57829135	rs6567160	C	T	0.766775	0.998902	154337	ADD	-0.1709	0.0241924	49.9026	11.7916	NA
18	57832856	rs35614134	AC	A	0.765838	0.99735	154337	ADD	-0.170103	0.0241765	49.5035	11.7033	NA
18	57838401	rs663129	A	G	0.766346	0.999898	154337	ADD	-0.169854	0.0241586	49.4318	11.6874	NA
18	57839769	rs571312	A	C	0.7663	1	154337	ADD	-0.169527	0.024159	49.2398	11.6449	NA
18	57846077	rs663640	T	C	0.780425	0.996713	154337	ADD	-0.155463	0.0247404	39.4856	9.48084	NA
18	57848369	rs523288	T	A	0.765462	0.999374	154337	ADD	-0.169284	0.0241325	49.2069	11.6376	NA
18	57848531	rs2168711	C	T	0.766315	0.999732	154337	ADD	-0.170676	0.0241625	49.8953	11.79	NA
18	57848651	rs66922415	G	A	0.7664	0.999646	154337	ADD	-0.170568	0.0241655	49.8198	11.7733	NA
18	57849023	rs12967135	A	G	0.76638	0.999812	154337	ADD	-0.171098	0.0241627	50.1413	11.8445	NA
18	57849429	rs58084604	T	C	0.766297	0.999634	154337	ADD	-0.171259	0.0241611	50.2428	11.8669	NA
18	57850422	rs538656	T	G	0.765757	0.999804	154337	ADD	-0.170596	0.0241385	49.9479	11.8017	NA
18	57850583	rs17175518	A	C	0.766327	0.999908	154337	ADD	-0.171204	0.0241591	50.2187	11.8616	NA
18	57850927	18:57850927_GTCT_G	G	GTCT	0.765404	0.998906	154337	ADD	-0.169952	0.0241415	49.5595	11.7157	NA
18	57851097	rs17782313	C	T	0.766265	1	154337	ADD	-0.170931	0.0241574	50.0657	11.8277	NA
18	57851459	rs371326986	GCCTCCCCCTCACCAAACTTAA	G	0.763374	0.999924	154337	ADD	-0.167816	0.024065	48.6288	11.5096	NA
18	57851463	rs386803882	GCTC	G	0.763374	0.999924	154337	ADD	-0.167816	0.024065	48.6288	11.5096	NA
18	57851763	rs10871777	G	A	0.763375	1	154337	ADD	-0.16834	0.0240631	48.9407	11.5787	NA
18	57852587	rs476828	C	T	0.762614	0.999394	154337	ADD	-0.167547	0.0240439	48.5583	11.494	NA
18	57852948	rs11152213	C	A	0.763336	0.999553	154337	ADD	-0.167589	0.0240681	48.4853	11.4779	NA
18	57853288	rs771995244	T	TAGAG	0.763388	0.998656	154337	ADD	-0.167847	0.0240811	48.5822	11.4993	NA
18	57854694	rs34633411	T	C	0.763457	0.99816	154337	ADD	-0.168278	0.0240891	48.7995	11.5474	NA
18	57855319	rs71336393	GA	G	0.764658	0.987147	154337	ADD	-0.164996	0.0242753	46.1971	10.9709	NA
18	57856242	rs11451426	CA	C	0.734575	0.988798	154337	ADD	-0.168479	0.0233118	52.2326	12.3071	NA
18	57856414	rs780436381	T	TG	0.732765	0.994169	154337	ADD	-0.161073	0.0232017	48.1955	11.4137	NA
18	57857135	rs8097210	G	T	0.732759	0.996548	154337	ADD	-0.159013	0.0231761	47.0744	11.1653	NA
18	57858802	rs492443	G	A	0.731059	0.995094	154337	ADD	-0.157295	0.0231421	46.198	10.9711	NA
18	57858829	rs8089364	C	T	0.733051	0.99586	154337	ADD	-0.158986	0.0231947	46.9829	11.145	NA
18	57859563	rs12969709	A	C	0.732757	0.996428	154337	ADD	-0.15681	0.0231791	45.7672	10.8756	NA
18	57860578	18:57860578_CT_C	C	CT	0.717947	0.957491	154337	ADD	-0.149836	0.0232562	41.5104	9.9309	NA
18	57861449	rs558522	T	A	0.606518	0.996301	154337	ADD	-0.114484	0.0209834	29.7674	7.31237	NA
18	57861663	rs921971	C	T	0.732888	0.996926	154337	ADD	-0.158916	0.0231757	47.0186	11.153	NA
18	57861961	rs1457489	A	G	0.732544	0.9968	154337	ADD	-0.158819	0.0231673	46.9956	11.1479	NA
18	57862406	18:57862406_TTC_T	T	TTC	0.732677	0.995233	154337	ADD	-0.159879	0.0231868	47.5443	11.2694	NA
18	57863231	rs185575165	A	T	0.719911	0.981779	154337	ADD	-0.163239	0.0230128	50.3164	11.8832	NA
18	57863234	rs553166182	TC	T	0.719911	0.981779	154337	ADD	-0.163239	0.0230128	50.3164	11.8832	NA
18	57863469	rs12958167	G	T	0.73286	0.997145	154337	ADD	-0.158373	0.023173	46.7087	11.0843	NA
18	57863634	rs34712774	CG	C	0.732786	0.995317	154337	ADD	-0.159234	0.023189	47.1532	11.1828	NA
18	57864092	rs12954782	G	C	0.732699	0.997064	154337	ADD	-0.157962	0.0231686	46.484	11.0345	NA
18	57867526	rs688671	G	A	0.730309	0.996406	154337	ADD	-0.15642	0.0231018	45.8451	10.8928	NA
18	57868365	rs1942872	T	C	0.732831	0.997261	154337	ADD	-0.158916	0.0231688	47.0463	11.1591	NA
18	57869190	rs670593	A	G	0.606676	0.996765	154337	ADD	-0.114918	0.0209787	30.0069	7.36601	NA
18	57869750	rs9947403	T	C	0.663414	0.996933	154337	ADD	-0.129494	0.0217229	35.5355	8.6013	NA
18	57870179	rs639407	G	A	0.661762	0.996533	154337	ADD	-0.127197	0.0216982	34.3642	8.34004	NA
18	57871266	rs1942876	A	G	0.607757	0.997224	154337	ADD	-0.116016	0.0209845	30.5661	7.49122	NA
18	57872361	rs996022	G	T	0.607736	0.997283	154337	ADD	-0.115942	0.0209834	30.5303	7.48321	NA
18	57872449	rs8084515	T	A	0.663393	0.997151	154337	ADD	-0.128963	0.02172	35.2544	8.5386	NA
18	57872989	rs12955983	G	A	0.733111	0.998707	154337	ADD	-0.157077	0.0231558	46.0154	10.9306	NA
18	57874176	18:57874176_CT_C	C	CT	0.663807	0.99425	154337	ADD	-0.1286	0.0217565	34.9384	8.46814	NA
18	57876034	rs11665563	T	C	0.7331	0.998807	154337	ADD	-0.157043	0.0231543	46.0015	10.9275	NA
18	57876227	rs11663816	C	T	0.733167	0.998514	154337	ADD	-0.157246	0.0231583	46.1047	10.9504	NA
18	57877800	rs11664883	A	T	0.733091	0.998936	154337	ADD	-0.15689	0.0231527	45.9181	10.909	NA
18	57879393	rs11661721	A	T	0.606933	0.997668	154337	ADD	-0.115812	0.0209726	30.4932	7.47491	NA
18	57881362	rs2045438	T	C	0.733148	0.999563	154337	ADD	-0.156971	0.0231479	45.9849	10.9238	NA
18	57881478	18:57881478_TA_T	T	TA	0.656036	0.975734	154337	ADD	-0.129999	0.021838	35.4366	8.57924	NA
18	57882717	rs17175602	C	T	0.73318	0.999806	154337	ADD	-0.15725	0.0231458	46.1568	10.9619	NA
18	57882787	rs489693	A	C	0.674816	1	154337	ADD	-0.134245	0.0218329	37.8071	9.10736	NA
18	57883125	rs646749	A	G	0.605826	0.998398	154337	ADD	-0.114882	0.0209532	30.0614	7.37821	NA
18	57883545	rs694780	G	A	0.605826	0.998318	154337	ADD	-0.114937	0.0209541	30.0873	7.38402	NA
18	57883801	rs2045439	T	C	0.733156	0.999842	154337	ADD	-0.157429	0.0231439	46.2701	10.9871	NA
18	57884551	rs619662	A	G	0.605824	0.998261	154337	ADD	-0.115032	0.0209548	30.1347	7.39465	NA
18	57884616	rs12957325	C	T	0.733174	0.99986	154337	ADD	-0.157388	0.0231449	46.2415	10.9807	NA
18	57884750	rs12970134	A	G	0.733097	1	154337	ADD	-0.155248	0.0231425	45.0022	10.7059	NA
18	57885413	rs11660069	G	A	0.733104	0.999654	154337	ADD	-0.157303	0.023145	46.1913	10.9696	NA
18	57885593	rs35476226	G	C	0.733097	0.999594	154337	ADD	-0.157491	0.0231456	46.2996	10.9936	NA
18	57885783	rs603940	G	A	0.605437	0.997844	154337	ADD	-0.115111	0.0209552	30.1752	7.40371	NA
18	57885964	rs581401	T	C	0.605843	0.997592	154337	ADD	-0.117233	0.0209601	31.2833	7.65171	NA
18	57886838	rs500623	T	C	0.664419	0.997175	154337	ADD	-0.124029	0.0217252	32.5929	7.94451	NA
18	57888520	rs372978657	A	AT	0.663243	0.962038	154337	ADD	-0.12614	0.0221045	32.5645	7.93816	NA
18	57888746	rs67713315	G	A	0.734538	0.998184	154337	ADD	-0.153954	0.0231968	44.0478	10.4942	NA
18	57889651	rs11665439	G	A	0.734477	0.997874	154337	ADD	-0.153592	0.0231995	43.831	10.4461	NA
18	57889652	rs11661876	A	G	0.734598	0.985589	154337	ADD	-0.150945	0.0233452	41.8064	9.99665	NA
18	57890212	rs1673482	G	T	0.661029	0.995514	154337	ADD	-0.125899	0.0216961	33.6728	8.18572	NA
18	57890743	rs67194783	T	C	0.734595	0.997842	154337	ADD	-0.153808	0.0232021	43.9442	10.4713	NA
18	57890756	rs621449	T	G	0.661127	0.995507	154337	ADD	-0.126474	0.0216973	33.9774	8.25371	NA
18	57890825	rs9958386	T	C	0.662861	0.99567	154337	ADD	-0.128006	0.0217256	34.7148	8.41826	NA
18	57890990	rs71336396	TTTTG	T	0.660422	0.99101	154337	ADD	-0.124331	0.0217358	32.7199	7.97289	NA
18	57891593	rs607104	G	C	0.662127	0.995526	154337	ADD	-0.125971	0.0217126	33.66	8.18286	NA
18	57892549	rs56804022	C	T	0.73456	0.997549	154337	ADD	-0.153791	0.0232046	43.9253	10.467	NA
18	57893330	rs499759	A	G	0.662139	0.995392	154337	ADD	-0.126207	0.0217141	33.7818	8.21004	NA
18	57893618	rs8083289	G	C	0.73456	0.997299	154337	ADD	-0.153579	0.0232077	43.7927	10.4376	NA
18	57894123	rs528074	G	T	0.662968	0.995785	154337	ADD	-0.126426	0.0217219	33.8746	8.23076	NA
18	57894608	rs553731	A	G	0.664451	0.995759	154337	ADD	-0.125062	0.0217402	33.0921	8.05604	NA
18	57895059	rs557416	G	A	0.66446	0.995607	154337	ADD	-0.125225	0.0217423	33.1717	8.07382	NA
18	57895613	rs473381	T	G	0.664472	0.995488	154337	ADD	-0.124881	0.0217439	32.985	8.0321	NA
18	57896038	rs477181	T	G	0.664454	0.99555	154337	ADD	-0.124993	0.0217428	33.0475	8.04606	NA
18	57896474	rs502933	A	C	0.664444	0.995461	154337	ADD	-0.124988	0.021744	33.0413	8.04469	NA
18	57896742	rs17175643	T	C	0.733664	0.996009	154337	ADD	-0.15391	0.0231934	44.0357	10.4916	NA
18	57897086	rs62096058	A	G	0.666181	0.995483	154337	ADD	-0.126195	0.0217755	33.5852	8.16616	NA
18	57897702	rs12956871	G	A	0.73459	0.996335	154337	ADD	-0.153566	0.0232196	43.7403	10.426	NA
18	57897803	rs12960928	C	T	0.734594	0.996303	154337	ADD	-0.153556	0.0232199	43.7333	10.4245	NA
18	57898005	rs35407057	AT	A	0.734673	0.993813	154337	ADD	-0.15334	0.0232521	43.4895	10.3704	NA
18	57898199	rs623584	T	C	0.604672	0.994673	154337	ADD	-0.117489	0.0209842	31.3481	7.6662	NA
18	57898549	rs2219375	A	G	0.666236	0.994938	154337	ADD	-0.126235	0.0217826	33.5843	8.16596	NA
18	57898600	rs8089366	T	G	0.666195	0.994977	154337	ADD	-0.126297	0.0217814	33.6212	8.17419	NA
18	57901137	rs8091286	A	G	0.666143	0.994047	154337	ADD	-0.125441	0.0217902	33.14	8.06673	NA
18	57901782	rs2083	T	C	0.66612	0.994087	154337	ADD	-0.125371	0.0217887	33.108	8.0596	NA
18	57901950	rs7227739	G	T	0.6648	0.993433	154337	ADD	-0.125489	0.0217764	33.2075	8.08181	NA
18	57903086	rs12456624	T	G	0.666198	0.993413	154337	ADD	-0.12599	0.0217993	33.403	8.12548	NA
18	57903186	18:57903186_CT_C	C	CT	0.732475	0.989994	154337	ADD	-0.150891	0.0232295	42.1936	10.0827	NA
18	57903604	rs12964203	C	T	0.734516	0.993777	154337	ADD	-0.152473	0.0232463	43.0208	10.2663	NA
18	57904011	rs590654	A	G	0.663968	0.992787	154337	ADD	-0.122981	0.0217669	31.9211	7.79436	NA
18	57904088	rs590215	T	C	0.732794	0.993377	154337	ADD	-0.150329	0.0231969	41.9976	10.0391	NA
18	57904207	rs534234	A	G	0.663974	0.99278	154337	ADD	-0.122772	0.0217672	31.8121	7.76999	NA
18	57905216	rs34893777	T	A	0.73451	0.993511	154337	ADD	-0.152373	0.0232493	42.9535	10.2514	NA
18	57906500	rs656384	A	G	0.732721	0.993154	154337	ADD	-0.15053	0.0231973	42.1089	10.0638	NA
18	57907311	rs2168708	T	G	0.734611	0.993392	154337	ADD	-0.152424	0.0232529	42.9688	10.2548	NA
18	57907804	18:57907804_TG_T	T	TG	0.663747	0.988166	154337	ADD	-0.122485	0.0218158	31.5229	7.7053	NA
18	57908675	rs11665052	G	A	0.734272	0.992959	154337	ADD	-0.153656	0.0232504	43.6759	10.4117	NA
18	57908746	rs494111	G	A	0.603807	0.991145	154337	ADD	-0.117155	0.0210131	31.0842	7.60717	NA
18	57908950	rs36094835	GT	G	0.663577	0.984762	154337	ADD	-0.124124	0.0218575	32.2489	7.86762	NA
18	57909385	rs1788041	A	G	0.603835	0.991103	154337	ADD	-0.116957	0.0210133	30.9784	7.5835	NA
18	57909799	rs17175713	C	T	0.734246	0.992698	154337	ADD	-0.154029	0.0232523	43.8804	10.4571	NA
18	57911330	rs12966550	G	A	0.734277	0.991324	154337	ADD	-0.15392	0.0232697	43.7534	10.4289	NA
18	57912226	18:57912226_AAC_A	A	AAC	0.733497	0.983517	154337	ADD	-0.153	0.0233427	42.9614	10.2531	NA
18	57912785	rs9955666	A	G	0.666103	0.989045	154337	ADD	-0.124472	0.0218457	32.4646	7.91585	NA
18	57913965	rs35693910	A	G	0.73069	0.972345	154337	ADD	-0.15312	0.0233949	42.8373	10.2256	NA
18	57914679	rs68033110	A	G	0.753184	0.96655	154337	ADD	-0.1736	0.024123	51.7888	12.209	NA
18	57916904	18:57916904_AT_A	A	AT	0.701743	0.979168	154337	ADD	-0.127458	0.022658	31.644	7.73239	NA
18	57918427	rs141900084	TTTTA	T	0.696124	0.97636	154337	ADD	-0.125343	0.0225658	30.8533	7.5555	NA
18	57919046	rs74574921	T	G	0.693214	0.990971	154337	ADD	-0.13176	0.0223396	34.7871	8.43438	NA
18	57919710	rs113602013	A	G	0.693273	0.991519	154337	ADD	-0.132131	0.0223352	34.9969	8.48118	NA
18	57920621	rs75199135	G	A	0.692281	0.992216	154337	ADD	-0.130531	0.0223045	34.2486	8.31423	NA
18	57920877	rs79077117	A	G	0.775358	0.990736	154337	ADD	-0.162552	0.0246492	43.4889	10.3702	NA
18	57922526	rs17773235	A	C	0.701369	0.993794	154337	ADD	-0.131998	0.0224765	34.4889	8.36785	NA
18	57922905	rs77173816	T	C	0.70162	0.99429	154337	ADD	-0.131719	0.0224753	34.3468	8.33615	NA
18	57922999	rs80291924	C	T	0.701578	0.9943	154337	ADD	-0.131994	0.0224752	34.4906	8.36824	NA
18	57923328	rs1379445	T	A	0.701566	0.994388	154337	ADD	-0.131995	0.022474	34.4951	8.36923	NA
18	57923556	rs767900	G	A	0.701564	0.994433	154337	ADD	-0.131944	0.0224734	34.4701	8.36367	NA
18	57924823	rs28822480	A	G	0.701539	0.99465	154337	ADD	-0.132583	0.0224708	34.8129	8.44015	NA
18	57929432	rs17700633	A	G	0.701249	0.994321	154337	ADD	-0.128826	0.0224616	32.8945	8.0119	NA
18	57937459	rs718475	G	A	0.686216	0.991615	154337	ADD	-0.131783	0.0221901	35.2696	8.54199	NA
18	57939298	rs56163207	G	A	0.685555	0.992775	154337	ADD	-0.132636	0.0221653	35.8079	8.66202	NA
18	57939434	rs55963627	T	G	0.695048	0.993308	154337	ADD	-0.134707	0.0223511	36.323	8.77681	NA
18	57942192	rs73455626	C	A	0.694954	0.993263	154337	ADD	-0.134892	0.0223507	36.4246	8.79945	NA
18	57942799	rs9956279	T	C	0.694904	0.993374	154337	ADD	-0.13499	0.0223483	36.485	8.81291	NA
18	57944239	rs17773329	G	A	0.687175	0.991471	154337	ADD	-0.125337	0.0222034	31.8656	7.78195	NA
18	57945280	rs7227810	C	T	0.694841	0.993486	154337	ADD	-0.134348	0.0223443	36.1519	8.7387	NA
18	57947519	rs73455634	G	A	0.685526	0.992964	154337	ADD	-0.13275	0.0221624	35.8786	8.67777	NA
18	58013565	rs59992789	C	T	0.766832	0.982661	154337	ADD	-0.135513	0.0244359	30.7544	7.53337	NA
18	58022640	rs111549518	T	C	0.980196	0.968402	154337	ADD	0.419365	0.0748657	31.3776	7.67281	NA
18	58024670	rs75105053	G	C	0.979868	0.980503	154337	ADD	0.402662	0.0737971	29.7716	7.31331	NA
18	58028972	rs78769612	T	G	0.979713	0.97963	154337	ADD	0.403979	0.0735544	30.1648	7.40138	NA
18	58030420	rs773908649	A	AAGAT	0.980288	0.967059	154337	ADD	0.415221	0.0750863	30.58	7.49433	NA
18	58032608	rs78103596	T	C	0.979894	0.991222	154337	ADD	0.404408	0.0734389	30.3241	7.43704	NA
18	58033834	rs79566431	A	T	0.979879	0.99268	154337	ADD	0.404583	0.0733582	30.4172	7.45789	NA
18	58034883	rs79851087	G	A	0.979876	0.994082	154337	ADD	0.404542	0.0733007	30.4586	7.46717	NA
18	58035069	rs74500241	A	G	0.979881	0.994403	154337	ADD	0.403591	0.0732982	30.3177	7.43562	NA
18	58035205	18:58035205_TTTC_T	T	TTTC	0.979894	0.991605	154337	ADD	0.405175	0.073423	30.4523	7.46576	NA
18	58036384	rs76227980	T	C	0.97951	0.993129	154337	ADD	0.396379	0.0727155	29.7144	7.3005	NA
18	58037433	rs35748167	C	G	0.979857	0.997066	154337	ADD	0.401874	0.0731587	30.1751	7.40367	NA
18	58039276	rs2229616	T	C	0.979817	1	154337	ADD	0.40169	0.072982	30.2936	7.43022	NA
18	58040624	rs17066842	A	G	0.961095	0.991874	154337	ADD	0.3058	0.053327	32.8837	8.00949	NA
18	58040789	rs34974495	A	G	0.979854	0.99932	154337	ADD	0.403669	0.0730695	30.5197	7.48083	NA
18	58041715	rs76047025	A	G	0.97979	0.99891	154337	ADD	0.408083	0.0729752	31.2714	7.64905	NA
18	58042821	rs78263856	C	T	0.960718	0.991085	154337	ADD	0.308883	0.0531027	33.8341	8.22171	NA
18	58043476	rs76797186	G	A	0.9797	0.998548	154337	ADD	0.409584	0.072829	31.6284	7.7289	NA
18	58045606	rs113790619	G	C	0.979686	0.998589	154337	ADD	0.408624	0.0728038	31.5021	7.70066	NA
18	58047158	rs76061089	G	A	0.97974	0.998817	154337	ADD	0.405126	0.0728875	30.8939	7.5646	NA
18	58049192	rs11873305	C	A	0.960828	0.991947	154337	ADD	0.307575	0.0531587	33.4774	8.14209	NA
18	58050968	rs79688165	T	C	0.979838	0.999413	154337	ADD	0.403013	0.0730391	30.4458	7.4643	NA
18	58052665	rs9947450	T	C	0.961072	0.992555	154337	ADD	0.308492	0.0533092	33.4876	8.14437	NA
18	58053401	rs112970922	A	G	0.979833	0.998696	154337	ADD	0.403823	0.0730563	30.5539	7.4885	NA
18	58053794	rs78274649	A	G	0.9798	0.997806	154337	ADD	0.403398	0.0730324	30.5096	7.47858	NA
18	58055647	rs78836449	C	T	0.979793	0.997823	154337	ADD	0.398689	0.0730196	29.8119	7.32234	NA
18	58056566	rs74452128	A	C	0.979726	0.995996	154337	ADD	0.399275	0.072973	29.9378	7.35054	NA
18	58056958	rs112297194	A	G	0.979689	0.994499	154337	ADD	0.397933	0.0729619	29.7459	7.30755	NA
18	58061393	rs112029255	C	A	0.979685	0.996944	154337	ADD	0.402112	0.0728674	30.4528	7.46586	NA
18	58061423	rs77842638	A	G	0.979626	0.996496	154337	ADD	0.399453	0.0727845	30.1199	7.39133	NA
18	58062940	rs113265974	A	G	0.979735	0.996674	154337	ADD	0.400596	0.0729639	30.1437	7.39666	NA
18	58063181	rs113637466	A	G	0.979735	0.996665	154337	ADD	0.400621	0.0729638	30.1477	7.39754	NA
18	58064823	rs78394996	C	T	0.979742	0.997135	154337	ADD	0.400711	0.0729582	30.1657	7.40158	NA
18	58065764	rs151282506	T	C	0.979749	0.997055	154337	ADD	0.399126	0.0729739	29.9147	7.34536	NA
18	58069919	rs150080682	T	A	0.979678	0.996393	154337	ADD	0.400986	0.0728716	30.279	7.42695	NA
18	58074345	rs111752134	T	C	0.979758	0.996583	154337	ADD	0.398942	0.073006	29.8608	7.3333	NA
18	58074428	rs111749843	G	A	0.979671	0.995973	154337	ADD	0.400805	0.0728797	30.245	7.41934	NA
18	58074773	rs75241338	A	G	0.979722	0.996071	154337	ADD	0.401476	0.0729615	30.2783	7.4268	NA
18	58076032	rs76732053	A	T	0.979719	0.995765	154337	ADD	0.401073	0.072969	30.2114	7.4118	NA
18	58076607	rs111987363	G	A	0.979688	0.996192	154337	ADD	0.401323	0.072901	30.3055	7.43287	NA
18	58076919	rs111696393	A	G	0.979688	0.996125	154337	ADD	0.401337	0.0729023	30.3066	7.43312	NA
18	58077260	rs77226405	A	C	0.97972	0.995299	154337	ADD	0.400347	0.0729873	30.0869	7.38394	NA
18	58077407	rs77762545	A	T	0.979685	0.996069	154337	ADD	0.401687	0.0728996	30.3616	7.44545	NA
18	58083659	rs569232867	CT	C	0.976176	0.940197	154337	ADD	0.380788	0.0693846	30.1191	7.39113	NA
18	58083923	rs77901086	C	A	0.979735	0.99549	154337	ADD	0.400518	0.073	30.1022	7.38736	NA
18	58084812	rs78388615	C	T	0.97973	0.995507	154337	ADD	0.401381	0.0729919	30.2388	7.41795	NA
18	58085333	rs77063476	C	T	0.979734	0.995239	154337	ADD	0.40034	0.0730085	30.0684	7.3798	NA
18	58087882	rs139806266	T	C	0.979739	0.994516	154337	ADD	0.401182	0.0730484	30.1621	7.40077	NA
19	1168753	rs752508	A	G	0.709523	0.987538	154337	ADD	-0.126007	0.0226816	30.8634	7.55777	NA
19	2786397	rs1736194	G	C	0.713754	0.986946	154337	ADD	-0.1347	0.0228373	34.7891	8.43484	NA
19	2786557	rs1736195	T	C	0.71231	0.990036	154337	ADD	-0.135608	0.0227685	35.4732	8.5874	NA
19	2786726	rs2537854	C	A	0.708399	0.98304	154337	ADD	-0.128501	0.0227462	31.9149	7.79296	NA
19	2786763	rs550767741	ATTTTTTTTTTTTTTTTTTTTTTTTTTTTTTTT	A	0.706437	0.987747	154337	ADD	-0.13274	0.0226531	34.336	8.33374	NA
19	2787329	rs941410	A	G	0.70565	0.992297	154337	ADD	-0.13158	0.0225761	33.9688	8.25178	NA
19	2787832	rs1640266	G	T	0.714083	0.992559	154337	ADD	-0.133174	0.0227732	34.1974	8.3028	NA
19	2789337	rs1640267	C	T	0.714242	0.993649	154337	ADD	-0.134423	0.0227669	34.861	8.45087	NA
19	2790394	rs1736176	A	G	0.714099	0.993249	154337	ADD	-0.132526	0.0227651	33.8895	8.23409	NA
19	2791405	rs71337172	TC	T	0.705361	0.990985	154337	ADD	-0.132537	0.0225879	34.4291	8.35451	NA
19	2791469	rs1640268	C	T	0.706081	0.993458	154337	ADD	-0.129983	0.0225729	33.159	8.07098	NA
19	2791624	rs1736177	T	C	0.706487	0.993634	154337	ADD	-0.12945	0.022577	32.8755	8.00766	NA
19	2792034	rs1624295	A	G	0.706488	0.993709	154337	ADD	-0.129472	0.0225762	32.8888	8.01062	NA
19	2792128	rs1076447	G	C	0.714063	0.993659	154337	ADD	-0.132725	0.0227597	34.0073	8.26039	NA
19	2792343	rs1076448	A	G	0.705568	0.989973	154337	ADD	-0.131609	0.0226052	33.8966	8.23567	NA
19	2792566	rs759068	A	G	0.70611	0.993733	154337	ADD	-0.129796	0.0225703	33.071	8.05132	NA
19	2793194	rs1640269	C	A	0.714143	0.993659	154337	ADD	-0.132948	0.022764	34.1086	8.28299	NA
19	2793289	rs4807332	C	T	0.705236	0.994697	154337	ADD	-0.132893	0.0225409	34.7588	8.42808	NA
19	2795516	rs1736179	A	T	0.705158	0.994982	154337	ADD	-0.133063	0.0225367	34.8604	8.45073	NA
19	2796021	rs1736180	A	G	0.712547	0.995112	154337	ADD	-0.133076	0.0227036	34.3564	8.33829	NA
19	2796316	rs2260414	A	G	0.712217	0.99482	154337	ADD	-0.133784	0.0227023	34.7274	8.42106	NA
19	2796355	rs2260416	A	G	0.712565	0.995181	154337	ADD	-0.133183	0.0227031	34.4134	8.351	NA
19	2796644	rs2741990	T	C	0.705826	0.995494	154337	ADD	-0.129851	0.0225465	33.1687	8.07314	NA
19	2797703	rs1736181	T	C	0.706939	0.993883	154337	ADD	-0.130117	0.0225897	33.1774	8.0751	NA
19	2798686	rs1736182	G	T	0.705284	0.995857	154337	ADD	-0.131942	0.0225295	34.2976	8.32516	NA
19	2799979	rs1640271	T	C	0.714398	0.995831	154337	ADD	-0.131441	0.0227429	33.4015	8.12513	NA
19	2800192	rs1640272	T	A	0.713966	0.995458	154337	ADD	-0.132606	0.0227343	34.0226	8.26381	NA
19	2802092	rs2741991	C	T	0.705097	0.997192	154337	ADD	-0.131514	0.0225094	34.1364	8.28919	NA
19	2803227	rs1640273	T	C	0.713154	0.997928	154337	ADD	-0.135228	0.022691	35.5162	8.59698	NA
19	2803623	rs941406	G	A	0.714072	0.99829	154337	ADD	-0.133649	0.0227085	34.6383	8.40119	NA
19	2806574	rs2537855	G	A	0.714077	1	154337	ADD	-0.132369	0.0226932	34.0235	8.26401	NA
19	2807375	rs1640274	A	G	0.714516	0.999004	154337	ADD	-0.13243	0.0227105	34.0033	8.2595	NA
19	2809672	rs1736183	G	A	0.704827	0.998928	154337	ADD	-0.130769	0.0224836	33.8281	8.22038	NA
19	2810248	rs1736184	A	G	0.714013	0.998587	154337	ADD	-0.131925	0.0227032	33.7661	8.20654	NA
19	2811293	rs1640275	C	A	0.591564	0.951874	154337	ADD	-0.116476	0.0213674	29.7146	7.30053	NA
19	2812153	rs941407	G	A	0.712885	0.998559	154337	ADD	-0.133384	0.0226765	34.5985	8.39231	NA
19	2813000	rs1736185	G	A	0.71242	0.994865	154337	ADD	-0.133326	0.0227046	34.4826	8.36645	NA
19	2814181	rs941408	T	C	0.714116	0.99899	154337	ADD	-0.131414	0.0226989	33.5177	8.15108	NA
19	2815372	rs1736186	G	A	0.704792	1	154337	ADD	-0.130607	0.022471	33.7825	8.21019	NA
19	2816339	rs1736189	G	A	0.713973	1	154337	ADD	-0.130843	0.0226871	33.2618	8.09394	NA
19	2817643	rs1640276	A	G	0.714511	0.912671	154337	ADD	-0.136251	0.0237503	32.911	8.01559	NA
19	7192183	rs199817986	C	CAG	0.67349	0.989401	154337	ADD	-0.121391	0.0220163	30.4006	7.45418	NA
19	7211190	rs4804395	G	A	0.258148	0.979793	154337	ADD	0.151842	0.0237074	41.0222	9.82244	NA
19	7211311	rs10405423	A	C	0.343439	0.981892	154337	ADD	0.144371	0.0218142	43.8005	10.4394	NA
19	7211816	rs3745546	C	G	0.25831	0.980091	154337	ADD	0.152107	0.023699	41.1941	9.86064	NA
19	7214723	rs12986062	A	G	0.759258	0.965379	154337	ADD	-0.141319	0.0244256	33.4743	8.1414	NA
19	7217601	rs1975031	A	G	0.746224	0.98704	154337	ADD	-0.150992	0.0237666	40.3621	9.67572	NA
19	7218922	rs77017252	A	T	0.756041	0.988511	154337	ADD	0.144053	0.02401	35.9964	8.70403	NA
19	7219697	rs12610987	C	T	0.401577	0.992048	154337	ADD	0.153056	0.0210562	52.8376	12.4409	NA
19	7220013	rs62112763	G	C	0.561039	0.992537	154337	ADD	0.134054	0.0207721	41.6486	9.9616	NA
19	7220068	rs10412485	C	T	0.538863	0.99143	154337	ADD	-0.113409	0.020698	30.0218	7.36935	NA
19	7220414	rs2017199	A	G	0.697641	0.990336	154337	ADD	-0.154057	0.0224926	46.9121	11.1293	NA
19	7220596	rs3890483	T	G	0.560119	0.992955	154337	ADD	0.134559	0.0207643	41.9943	10.0384	NA
19	7220745	rs4804101	T	G	0.560883	0.993202	154337	ADD	0.134576	0.0207659	41.9984	10.0393	NA
19	7222039	rs10626946	CAA	C	0.418284	0.994593	154337	ADD	0.148505	0.0208635	50.665	11.9604	NA
19	7222234	rs10401485	C	T	0.418661	0.997343	154337	ADD	0.149735	0.0208299	51.6738	12.1835	NA
19	7222377	rs4804411	C	G	0.418603	0.99759	154337	ADD	0.14937	0.0208266	51.4385	12.1315	NA
19	7222655	rs4804413	T	C	0.573206	0.998567	154337	ADD	0.132124	0.0207588	40.5096	9.70852	NA
19	7222832	rs7508679	C	T	0.41852	0.998203	154337	ADD	0.149265	0.0208205	51.3966	12.1222	NA
19	7223785	rs4804414	T	C	0.573204	0.999883	154337	ADD	0.131949	0.0207456	40.4539	9.69614	NA
19	7223848	rs4804416	G	T	0.573197	1	154337	ADD	0.132023	0.0207444	40.5037	9.7072	NA
19	7223961	19:7223961_ATTT_A	A	ATTT	0.573105	0.999578	154337	ADD	0.132615	0.0207488	40.8509	9.78437	NA
19	7223973	19:7223973_TTTG_T	T	TTTG	0.580623	0.98574	154337	ADD	0.130064	0.0209405	38.5776	9.27886	NA
19	7224350	rs10410204	T	C	0.418612	0.999562	154337	ADD	0.149151	0.0208091	51.3739	12.1172	NA
19	7224431	rs7248104	A	G	0.58404	1	154337	ADD	-0.148426	0.0208339	50.7552	11.9803	NA
19	7225875	rs10419413	T	A	0.237343	0.995371	154337	ADD	-0.137904	0.024139	32.6373	7.95444	NA
19	7226144	rs4804418	C	T	0.235889	0.993206	154337	ADD	-0.135147	0.0242187	31.1396	7.61956	NA
19	7226190	rs4804420	A	G	0.238181	0.995259	154337	ADD	-0.138028	0.0241119	32.7698	7.98405	NA
19	7226450	rs11669336	G	C	0.677111	0.991227	154337	ADD	-0.150593	0.0220544	46.6249	11.0657	NA
19	7227871	rs10413734	G	T	0.669577	0.995963	154337	ADD	-0.144121	0.0218592	43.4696	10.3659	NA
19	7229015	rs143154479	TGGAC	T	0.672621	0.994628	154337	ADD	-0.148619	0.0219351	45.9059	10.9063	NA
19	7229019	rs770324187	CGGAT	C	0.693368	0.908615	154337	ADD	-0.140715	0.0233519	36.3109	8.77413	NA
19	7229588	rs12609950	G	T	0.67179	0.996141	154337	ADD	-0.146006	0.0218983	44.4554	10.5847	NA
19	7230675	rs12971628	T	G	0.673681	0.9968	154337	ADD	-0.148607	0.0219266	45.9338	10.9125	NA
19	7231679	rs12460755	A	G	0.676421	0.995758	154337	ADD	-0.15074	0.0219865	47.0055	11.15	NA
19	7231786	rs11453584	CT	C	0.416901	0.984505	154337	ADD	0.152974	0.020981	53.1601	12.5122	NA
19	7231991	19:7231991_GCTAA_G	G	GCTAA	0.766738	0.989333	154337	ADD	0.141186	0.024358	33.597	8.1688	NA
19	7233193	rs12982634	T	C	0.6754	0.99536	154337	ADD	-0.152767	0.0219766	48.321	11.4415	NA
19	7237311	rs12972004	T	C	0.682766	0.996165	154337	ADD	-0.160961	0.0221423	52.8442	12.4424	NA
19	7237601	rs8109285	C	T	0.317364	0.993489	154337	ADD	0.159971	0.0221653	52.0877	12.2751	NA
19	7237751	rs12973012	T	C	0.683325	0.996573	154337	ADD	-0.158784	0.0221472	51.4013	12.1233	NA
19	7239305	rs58664893	GC	G	0.66408	0.980104	154337	ADD	-0.151657	0.0219775	47.6179	11.2857	NA
19	17346441	rs146497684	T	A	0.969759	0.898389	154337	ADD	-0.371697	0.0632182	34.5697	8.38588	NA
19	17346854	rs202200760	C	G	0.960964	0.840876	154337	ADD	-0.406805	0.0577346	49.6478	11.7352	NA
19	17347142	rs149751685	A	G	0.975275	0.819644	154337	ADD	-0.420644	0.0730787	33.1319	8.06493	NA
19	18454825	rs17724992	G	A	0.73229	0.991943	154337	ADD	0.12689	0.0232226	29.856	7.33223	NA
19	18455444	rs34518929	A	G	0.732268	0.991917	154337	ADD	0.127146	0.0232229	29.9758	7.35906	NA
19	18455657	rs66978877	C	T	0.732305	0.992149	154337	ADD	0.127311	0.0232211	30.0582	7.37751	NA
19	18459377	rs12459368	G	A	0.731733	1	154337	ADD	0.126131	0.0231197	29.7633	7.31145	NA
19	18460956	rs113230003	A	G	0.739439	0.98241	154337	ADD	0.133001	0.0235615	31.8641	7.78162	NA
19	18462708	rs58547189	A	G	0.731556	0.979973	154337	ADD	0.14012	0.0233749	35.9335	8.69	NA
19	18464081	rs62122391	A	G	0.749146	0.97488	154337	ADD	0.13526	0.0239478	31.9014	7.78996	NA
19	18467322	rs12983532	T	C	0.748302	0.973409	154337	ADD	0.134322	0.0239336	31.4978	7.6997	NA
19	18467398	rs12984770	C	A	0.731414	0.978532	154337	ADD	0.140182	0.0233797	35.9506	8.69383	NA
19	18469017	rs12986231	C	T	0.731394	0.978349	154337	ADD	0.141	0.0233828	36.3618	8.78546	NA
19	18470846	rs35648412	A	G	0.744956	0.967192	154337	ADD	0.136399	0.0239157	32.528	7.93001	NA
19	18471610	rs35343344	A	C	0.732085	0.961851	154337	ADD	0.139835	0.0236003	35.1074	8.50583	NA
19	33785141	rs56195015	T	C	0.891034	0.943498	154337	ADD	-0.220879	0.033855	42.5659	10.1653	NA
19	33814779	19:33814779_ACT_A	A	ACT	0.890497	0.96534	154337	ADD	-0.214891	0.0334303	41.3197	9.88855	NA
19	33818892	rs8110411	C	A	0.504767	0.985226	154337	ADD	-0.121717	0.0206247	34.8282	8.44356	NA
19	33825686	rs111229823	T	C	0.896291	0.987552	154337	ADD	-0.220398	0.0338333	42.4353	10.1363	NA
19	33832285	rs10445598	G	C	0.498017	1	154337	ADD	-0.128028	0.0204669	39.1296	9.40167	NA
19	33832399	rs55865721	A	G	0.924685	0.991396	154337	ADD	0.216307	0.0390869	30.6251	7.50444	NA
19	33834096	rs73026242	G	A	0.927819	0.990052	154337	ADD	0.219278	0.0398938	30.2122	7.41199	NA
19	33837383	rs200325630	A	AT	0.550818	0.987667	154337	ADD	-0.135466	0.020728	42.7118	10.1977	NA
19	33837930	rs77643213	AAT	A	0.518314	0.993631	154337	ADD	-0.129225	0.0205703	39.4652	9.4763	NA
19	33839554	rs4805033	G	A	0.527848	0.997146	154337	ADD	-0.128074	0.0205394	38.8816	9.3465	NA
19	33840839	19:33840839_TA_T	T	TA	0.522252	0.979064	154337	ADD	-0.119627	0.0206967	33.4085	8.1267	NA
19	33844053	rs28376499	G	A	0.469471	0.99794	154337	ADD	-0.11841	0.020506	33.3436	8.1122	NA
19	33845296	rs7252446	C	T	0.528341	0.997925	154337	ADD	-0.126883	0.0205366	38.1724	9.18868	NA
19	33845443	rs7248901	T	C	0.528322	0.997921	154337	ADD	-0.12672	0.020537	38.0733	9.16663	NA
19	33846522	rs1423062	G	A	0.557026	0.998345	154337	ADD	-0.130749	0.0206424	40.1193	9.62176	NA
19	33846635	rs1423063	C	T	0.528382	0.997815	154337	ADD	-0.127043	0.0205382	38.2627	9.20877	NA
19	33846935	rs10427115	C	T	0.468643	0.99787	154337	ADD	-0.117486	0.0205109	32.8096	7.99294	NA
19	33848777	rs16967984	C	T	0.469721	0.996487	154337	ADD	-0.116724	0.0205227	32.3484	7.88986	NA
19	33848812	rs7253789	G	T	0.469591	0.997146	154337	ADD	-0.116603	0.0205152	32.3052	7.88022	NA
19	33849121	rs6510374	C	G	0.498242	0.996915	154337	ADD	-0.119054	0.0204864	33.7721	8.20787	NA
19	33849911	rs4805873	T	C	0.471423	0.997131	154337	ADD	-0.116036	0.0205113	32.0038	7.81284	NA
19	33850160	rs8109008	C	A	0.508711	0.99706	154337	ADD	-0.125177	0.0204923	37.3136	8.99748	NA
19	33853260	rs56187503	T	C	0.560513	0.996805	154337	ADD	-0.133986	0.0206761	41.9935	10.0382	NA
19	33853569	rs56399002	G	A	0.882876	0.991739	154337	ADD	-0.222019	0.0320141	48.0949	11.3914	NA
19	33854536	rs75396907	C	T	0.893027	0.99203	154337	ADD	-0.221282	0.0333144	44.1193	10.5101	NA
19	33856191	rs1559189	G	A	0.48151	0.997089	154337	ADD	-0.12195	0.0205031	35.3776	8.56608	NA
19	33856288	rs1559190	T	C	0.4815	0.997179	154337	ADD	-0.122121	0.0205018	35.4808	8.58909	NA
19	33856416	rs1559191	C	T	0.481357	0.997166	154337	ADD	-0.121557	0.0205026	35.1515	8.51566	NA
19	33856970	rs6510376	T	G	0.481562	0.997223	154337	ADD	-0.123965	0.0205025	36.5582	8.82923	NA
19	33857062	rs8100313	T	G	0.481632	0.99694	154337	ADD	-0.123828	0.0205051	36.468	8.80912	NA
19	33857065	rs8100315	A	G	0.481308	0.996988	154337	ADD	-0.122753	0.0205055	35.8367	8.66843	NA
19	33857134	rs11881085	T	C	0.481606	0.996972	154337	ADD	-0.124062	0.0205044	36.6087	8.84048	NA
19	33857398	rs4805874	G	T	0.481291	0.997105	154337	ADD	-0.123052	0.0205038	36.0171	8.70864	NA
19	33857697	rs62128268	T	C	0.481478	0.997136	154337	ADD	-0.124087	0.0205034	36.6269	8.84453	NA
19	33857916	rs62125160	T	C	0.481459	0.99707	154337	ADD	-0.123947	0.0205045	36.5405	8.82529	NA
19	33857924	rs62125161	G	C	0.481459	0.99707	154337	ADD	-0.123947	0.0205045	36.5405	8.82529	NA
19	33858213	rs736682	C	G	0.481445	0.997094	154337	ADD	-0.124226	0.0205039	36.7071	8.8624	NA
19	33858467	rs2081060	G	T	0.482029	0.993573	154337	ADD	-0.119115	0.0205404	33.6293	8.17599	NA
19	33861726	rs1966492	C	T	0.481158	0.99694	154337	ADD	-0.123255	0.0205056	36.1294	8.73368	NA
19	33864376	rs112101566	T	C	0.892749	0.992345	154337	ADD	-0.223517	0.0332719	45.1299	10.7343	NA
19	33868013	rs1469084	G	A	0.453245	1	154337	ADD	-0.118899	0.0205694	33.4127	8.12763	NA
19	33872410	rs3745968	G	A	0.883075	0.993884	154337	ADD	-0.221295	0.03201	47.794	11.3247	NA
19	33875454	rs73584374	A	G	0.89281	0.995241	154337	ADD	-0.21697	0.0332392	42.6088	10.1748	NA
19	33876955	rs11672697	T	C	0.492619	0.993416	154337	ADD	-0.130953	0.020526	40.7023	9.75135	NA
19	33877749	rs8111294	T	C	0.509964	0.995039	154337	ADD	-0.125644	0.0205244	37.4747	9.03336	NA
19	33880349	rs12610925	G	A	0.647241	0.993149	154337	ADD	-0.179469	0.0215162	69.5745	16.1332	NA
19	33882652	rs2241382	G	A	0.49285	0.995151	154337	ADD	-0.135979	0.020512	43.9468	10.4718	NA
19	33883040	rs10775578	T	G	0.492931	0.994724	154337	ADD	-0.135725	0.0205173	43.7602	10.4304	NA
19	33883197	rs10775579	C	G	0.492862	0.994613	154337	ADD	-0.13571	0.0205184	43.7458	10.4272	NA
19	33883983	rs201050520	AC	A	0.89488	0.989101	154337	ADD	-0.221466	0.0336301	43.3666	10.3431	NA
19	33884104	rs118005033	A	G	0.896629	0.979719	154337	ADD	-0.224804	0.0340486	43.5922	10.3931	NA
19	33884411	rs62125166	G	T	0.790414	0.994355	154337	ADD	-0.14847	0.0252425	34.595	8.39152	NA
19	33885118	rs8107339	T	C	0.751097	0.996103	154337	ADD	-0.146794	0.023713	38.3219	9.22195	NA
19	33885318	rs56361048	C	T	0.861685	0.98869	154337	ADD	-0.197813	0.0298753	43.8416	10.4485	NA
19	33886645	rs7258863	G	A	0.895114	0.992706	154337	ADD	-0.212992	0.0336073	40.1663	9.63219	NA
19	33886693	rs76738287	C	T	0.901093	0.986837	154337	ADD	-0.211139	0.0345948	37.2492	8.98313	NA
19	33887160	rs7247349	C	A	0.500988	1	154337	ADD	-0.15525	0.0204823	57.4518	13.4605	NA
19	33887405	rs7250869	C	T	0.308796	0.998669	154337	ADD	-0.183265	0.0221933	68.1889	15.8281	NA
19	33888054	rs4805878	C	T	0.338489	0.998036	154337	ADD	-0.158617	0.0216905	53.4765	12.5822	NA
19	33888460	rs8104606	A	G	0.348146	0.997693	154337	ADD	-0.148135	0.0215418	47.2885	11.2127	NA
19	33888588	rs8106165	G	A	0.338553	0.99839	154337	ADD	-0.158497	0.0216829	53.4327	12.5725	NA
19	33888669	rs8109191	G	T	0.338476	0.998424	154337	ADD	-0.15817	0.021683	53.2118	12.5237	NA
19	33889000	rs889140	A	G	0.338561	0.99838	154337	ADD	-0.158624	0.0216832	53.5172	12.5912	NA
19	33889369	rs889139	G	A	0.338647	0.998298	154337	ADD	-0.157838	0.0216837	52.9852	12.4736	NA
19	33889593	rs7256564	G	A	0.30883	0.998234	154337	ADD	-0.182599	0.0221984	67.6634	15.7124	NA
19	33889991	rs55933941	A	G	0.895412	0.993822	154337	ADD	-0.213784	0.033628	40.4155	9.68759	NA
19	33891013	rs62102718	T	A	0.716485	0.995647	154337	ADD	0.176096	0.0227937	59.6855	13.9535	NA
19	33894846	rs10422861	T	C	0.332246	0.998343	154337	ADD	-0.181893	0.021787	69.7006	16.161	NA
19	33894980	rs76690849	A	G	0.89428	0.993862	154337	ADD	-0.216173	0.0334564	41.749	9.9839	NA
19	33895314	rs12980755	A	G	0.789624	0.998046	154337	ADD	-0.14258	0.0251508	32.1377	7.84278	NA
19	33896149	rs4805880	T	C	0.789708	0.998287	154337	ADD	-0.142636	0.0251489	32.1675	7.84944	NA
19	33896432	rs4805881	C	A	0.332363	0.998915	154337	ADD	-0.182425	0.021779	70.1604	16.2622	NA
19	33896456	rs4805882	T	C	0.789692	0.998068	154337	ADD	-0.143051	0.0251507	32.3506	7.89036	NA
19	33897669	rs12985481	G	C	0.789649	0.997189	154337	ADD	-0.142804	0.0251591	32.2173	7.86056	NA
19	33897713	rs34822974	T	C	0.789694	0.997107	154337	ADD	-0.142155	0.0251617	31.9187	7.79382	NA
19	33897843	rs12976696	G	C	0.789589	0.99685	154337	ADD	-0.142651	0.0251606	32.1444	7.84428	NA
19	33897934	rs10425465	G	T	0.755884	0.996341	154337	ADD	-0.148386	0.0238679	38.6511	9.29521	NA
19	33899065	rs731839	A	G	0.331978	1	154337	ADD	-0.184961	0.0217735	72.1609	16.7026	NA
19	33900257	rs8103728	G	C	0.327627	0.997531	154337	ADD	-0.188163	0.021864	74.0642	17.1214	NA
19	33901922	rs4805883	T	C	0.789434	0.993597	154337	ADD	-0.142164	0.0251922	31.8454	7.77744	NA
19	33906123	rs4805885	C	T	0.376498	1	154337	ADD	-0.167986	0.0211831	62.8884	14.66	NA
19	33906196	rs773041990	T	TG	0.894762	0.985026	154337	ADD	-0.212016	0.0336854	39.6147	9.50955	NA
19	33907058	rs12978742	T	C	0.810877	0.993265	154337	ADD	-0.161399	0.0261973	37.9568	9.14068	NA
19	33908072	rs62102720	A	G	0.810744	0.992892	154337	ADD	-0.161411	0.0261934	37.9737	9.14444	NA
19	33908999	rs55889471	A	G	0.894703	0.993927	154337	ADD	-0.216298	0.0335249	41.6263	9.95665	NA
19	33909458	rs34977092	G	C	0.810868	0.993573	154337	ADD	-0.162025	0.0261925	38.2659	9.2095	NA
19	33909710	rs8182584	G	T	0.371521	1	154337	ADD	-0.175456	0.0212267	68.3239	15.8578	NA
19	33909770	rs17694225	A	G	0.810906	0.993781	154337	ADD	-0.162218	0.026191	38.3612	9.23069	NA
19	33911381	rs34016188	T	C	0.810827	0.993455	154337	ADD	-0.161982	0.0261916	38.2477	9.20544	NA
19	33911705	rs57457691	C	T	0.371282	0.998694	154337	ADD	-0.174583	0.0212458	67.5237	15.6816	NA
19	33912298	rs74958114	A	G	0.894749	0.994153	154337	ADD	-0.21487	0.033528	41.071	9.83327	NA
19	33912404	rs77091279	C	T	0.894231	0.994313	154337	ADD	-0.209232	0.0334498	39.1263	9.40094	NA
19	33913104	rs73927875	G	A	0.894542	0.993113	154337	ADD	-0.208779	0.0335191	38.7962	9.32748	NA
19	33913365	rs767412095	C	CATCT	0.886748	0.966627	154337	ADD	-0.203874	0.0329165	38.3615	9.23076	NA
19	33913695	rs755941279	C	CCTCT	0.785487	0.985241	154337	ADD	-0.160908	0.0251055	41.0788	9.83501	NA
19	33913745	rs67527887	T	C	0.486428	0.854574	154337	ADD	-0.152767	0.0221996	47.3554	11.2276	NA
19	33914001	rs56734200	TCATCCATC	T	0.826122	0.951468	154337	ADD	-0.162295	0.0276586	34.4309	8.35492	NA
19	33914285	rs10500265	G	C	0.894634	0.9947	154337	ADD	-0.213997	0.0335068	40.7894	9.77069	NA
19	33914417	rs77710357	G	A	0.894637	0.994776	154337	ADD	-0.213928	0.033506	40.7654	9.76536	NA
19	33914995	rs79789448	G	C	0.894906	0.995079	154337	ADD	-0.21345	0.0335314	40.522	9.71127	NA
19	33915276	rs73588214	A	G	0.895414	0.994018	154337	ADD	-0.204464	0.033637	36.9486	8.9162	NA
19	33915521	rs73588216	A	G	0.902307	0.987977	154337	ADD	-0.219037	0.0347509	39.7284	9.53485	NA
19	33915771	rs59043989	T	C	0.905663	0.977978	154337	ADD	-0.213635	0.0354675	36.2815	8.76756	NA
19	33915836	rs60267674	A	C	0.903116	0.986569	154337	ADD	-0.206976	0.0348861	35.1992	8.52631	NA
19	33916011	rs62102724	T	C	0.811721	0.98866	154337	ADD	-0.160515	0.0263154	37.2058	8.97347	NA
19	33916203	rs113458763	AAAACAAACAAAC	A	0.922892	0.917742	154337	ADD	-0.227802	0.0401299	32.2241	7.86208	NA
19	33916271	rs17833923	T	C	0.900627	1	154337	ADD	-0.208627	0.0342839	37.0306	8.93446	NA
19	33916389	rs77439760	G	A	0.900567	0.99988	154337	ADD	-0.208419	0.034275	36.9759	8.92228	NA
19	33916505	rs74820380	T	C	0.900578	0.99989	154337	ADD	-0.208346	0.0342758	36.9484	8.91615	NA
19	33918569	rs6510382	G	T	0.352038	0.993614	154337	ADD	-0.185853	0.0215634	74.2856	17.1701	NA
19	33919486	rs10417411	C	G	0.352163	0.994059	154337	ADD	-0.185912	0.0215587	74.3648	17.1875	NA
19	33920639	rs16968119	G	A	0.899979	0.99824	154337	ADD	-0.204969	0.0342051	35.9082	8.68438	NA
19	33920721	rs10401477	C	A	0.411614	0.993741	154337	ADD	-0.17668	0.0208896	71.534	16.5646	NA
19	33921263	rs10407802	C	A	0.412065	0.993834	154337	ADD	-0.175773	0.0208854	70.8304	16.4097	NA
19	33921368	rs10413669	C	T	0.412066	0.993806	154337	ADD	-0.175912	0.0208855	70.9415	16.4342	NA
19	33923482	rs76505814	C	T	0.900741	0.999577	154337	ADD	-0.20768	0.0342998	36.6611	8.85215	NA
19	33923614	rs17760934	A	G	0.900719	0.999286	154337	ADD	-0.20802	0.0343016	36.7773	8.87804	NA
19	33924548	rs12975240	G	A	0.68706	0.993063	154337	ADD	-0.121792	0.0221809	30.1496	7.39796	NA
19	33925588	rs11084734	T	C	0.692989	0.987992	154337	ADD	-0.122847	0.0223609	30.1823	7.40529	NA
19	33926012	rs10410805	C	T	0.412065	0.993922	154337	ADD	-0.175981	0.0208838	71.0087	16.449	NA
19	33927000	rs11084735	G	A	0.673298	0.99353	154337	ADD	-0.12099	0.0219331	30.4299	7.46073	NA
19	33927471	rs12150970	T	G	0.802251	0.996396	154337	ADD	-0.173402	0.0257534	45.3354	10.7798	NA
19	33928006	rs17760952	C	G	0.885938	1	154337	ADD	-0.175964	0.0319301	30.3703	7.4474	NA
19	33928321	rs17833959	A	G	0.900682	0.999678	154337	ADD	-0.207683	0.0342847	36.6945	8.85959	NA
19	33929094	rs17760970	C	T	0.412216	0.994328	154337	ADD	-0.176202	0.0208787	71.2222	16.496	NA
19	33929503	rs62100661	G	A	0.802	0.99689	154337	ADD	-0.172831	0.025735	45.1019	10.7281	NA
19	33929838	rs10413781	C	T	0.412237	0.994295	154337	ADD	-0.176237	0.0208786	71.2511	16.5023	NA
19	33932315	rs7248389	C	T	0.412161	0.994447	154337	ADD	-0.176327	0.0208776	71.3311	16.5199	NA
19	33932424	rs62100662	G	C	0.810465	0.997221	154337	ADD	-0.162137	0.0261524	38.4361	9.24737	NA
19	33933453	rs12460070	A	T	0.349416	0.988296	154337	ADD	-0.187765	0.0216559	75.1754	17.3658	NA
19	33933547	rs7249687	G	A	0.351422	0.994419	154337	ADD	-0.186169	0.0215593	74.5669	17.232	NA
19	33934683	rs17760994	T	C	0.900674	0.999374	154337	ADD	-0.20828	0.0342912	36.8915	8.90348	NA
19	33935102	rs2287821	T	C	0.488509	0.997689	154337	ADD	-0.164538	0.0205508	64.1023	14.9277	NA
19	33935145	rs770246753	A	AAGGCTGGGACATGGAACCCAGCC	0.903992	0.969577	154337	ADD	-0.203686	0.0353431	33.2133	8.08311	NA
19	33935675	rs10402950	C	T	0.709893	0.998539	154337	ADD	-0.210581	0.0225872	86.9191	19.9467	NA
19	33936930	rs78256840	T	C	0.900655	0.999245	154337	ADD	-0.209176	0.0342909	37.2107	8.97457	NA
19	33937127	rs62100664	T	C	0.810011	0.99819	154337	ADD	-0.162089	0.0261171	38.5173	9.26544	NA
19	33937277	rs7250833	T	C	0.710248	0.998641	154337	ADD	-0.210758	0.0225941	87.0119	19.9671	NA
19	33937713	rs7251442	T	C	0.809544	0.998508	154337	ADD	-0.160219	0.0260875	37.7194	9.08784	NA
19	33938800	rs7258937	T	C	0.489224	0.998277	154337	ADD	-0.165071	0.0205425	64.5706	15.0309	NA
19	33939797	rs34669264	C	G	0.810469	0.998826	154337	ADD	-0.162207	0.0261365	38.5163	9.26521	NA
19	33940662	rs748891192	G	GCGGTGTC	0.474992	0.996381	154337	ADD	-0.166063	0.0205828	65.0935	15.1461	NA
19	33941504	rs7253204	G	C	0.636384	0.99916	154337	ADD	-0.187725	0.0213321	77.4423	17.8644	NA
19	33942220	rs1345756	A	G	0.636374	0.999202	154337	ADD	-0.187974	0.0213314	77.6526	17.9106	NA
19	33942566	rs7249954	T	C	0.80997	0.999425	154337	ADD	-0.160282	0.0261014	37.7086	9.08544	NA
19	33943081	rs7254071	C	A	0.809236	1	154337	ADD	-0.158881	0.0260371	37.2356	8.98011	NA
19	33943497	rs79244995	A	G	0.900711	0.999355	154337	ADD	-0.208798	0.0343007	37.0551	8.93992	NA
19	33943684	rs55675469	C	T	0.900711	0.999346	154337	ADD	-0.208792	0.0343008	37.0528	8.9394	NA
19	33943986	rs7257083	A	G	0.710615	0.999263	154337	ADD	-0.210965	0.0226023	87.1201	19.9909	NA
19	33944223	rs146067299	AAAATAAATAAATAAAT	A	0.898084	0.992505	154337	ADD	-0.189425	0.034032	30.9815	7.58418	NA
19	33944887	rs6417177	A	G	0.650001	0.999425	154337	ADD	-0.189766	0.0215195	77.763	17.9349	NA
19	33946024	rs1477337	G	A	0.636023	0.999527	154337	ADD	-0.187705	0.0213265	77.4663	17.8696	NA
19	33946366	rs73590212	C	T	0.900589	0.999159	154337	ADD	-0.20843	0.0342902	36.9471	8.91585	NA
19	33946549	rs1107150	C	T	0.63603	0.999601	154337	ADD	-0.187642	0.021326	77.4177	17.859	NA
19	33946584	rs543388040	AT	A	0.666942	0.907959	154337	ADD	-0.134662	0.0228347	34.7778	8.43231	NA
19	33946893	rs1477336	T	C	0.649997	0.999564	154337	ADD	-0.189855	0.0215187	77.8415	17.9521	NA
19	33947260	rs874810	C	T	0.636027	0.999635	154337	ADD	-0.187693	0.0213258	77.4614	17.8686	NA
19	33947726	rs7256583	T	C	0.636015	0.999609	154337	ADD	-0.187721	0.0213262	77.4816	17.873	NA
19	33948759	rs8113247	A	G	0.636	0.999383	154337	ADD	-0.18796	0.0213302	77.6499	17.91	NA
19	33948764	rs147620092	CAAAAACAGAA	C	0.521536	0.992064	154337	ADD	-0.169582	0.0206374	67.5224	15.6813	NA
19	33948840	rs35208092	T	C	0.636069	0.999675	154337	ADD	-0.187794	0.0213259	77.5442	17.8868	NA
19	33948890	rs34669859	C	T	0.809707	0.999226	154337	ADD	-0.160001	0.026091	37.6064	9.06268	NA
19	33949144	rs78589647	G	T	0.809607	0.999292	154337	ADD	-0.159988	0.0260846	37.6193	9.06555	NA
19	33949372	rs61285153	G	T	0.636108	0.999616	154337	ADD	-0.18786	0.0213273	77.5878	17.8964	NA
19	33949550	rs61699726	T	G	0.653743	0.992271	154337	ADD	-0.195674	0.0216533	81.6615	18.7918	NA
19	33950277	rs17761012	T	C	0.900743	0.999156	154337	ADD	-0.208717	0.0343115	37.0029	8.92828	NA
19	33950397	rs12986227	A	G	0.810101	0.999135	154337	ADD	-0.162184	0.0261135	38.5731	9.27785	NA
19	33951126	rs2241380	G	A	0.636002	0.999752	154337	ADD	-0.188048	0.0213252	77.7594	17.9341	NA
19	33951599	rs4362489	G	A	0.636056	0.999751	154337	ADD	-0.187944	0.0213258	77.669	17.9142	NA
19	33951692	rs2896829	T	C	0.635886	0.999761	154337	ADD	-0.187272	0.0213239	77.1279	17.7952	NA
19	33951954	rs10422643	C	T	0.521652	0.996508	154337	ADD	-0.168692	0.0205882	67.1355	15.5961	NA
19	33952197	rs7254613	T	C	0.635872	0.999808	154337	ADD	-0.187444	0.0213235	77.273	17.8271	NA
19	33952348	rs7258496	C	T	0.635869	0.999825	154337	ADD	-0.187307	0.0213231	77.1628	17.8029	NA
19	33952388	rs7258593	C	T	0.649832	0.999765	154337	ADD	-0.189613	0.0215158	77.6644	17.9132	NA
19	33952724	rs8108999	T	C	0.649867	0.999674	154337	ADD	-0.18958	0.0215171	77.6279	17.9052	NA
19	33953188	rs10424312	T	C	0.649835	0.999804	154337	ADD	-0.189549	0.0215152	77.6158	17.9025	NA
19	33953354	rs7247614	G	T	0.710052	0.999554	154337	ADD	-0.210032	0.0225893	86.4505	19.8438	NA
19	33953743	rs6510386	G	A	0.63592	1	154337	ADD	-0.187031	0.0213265	76.911	17.7475	NA
19	33953800	rs78198054	A	G	0.900784	0.999074	154337	ADD	-0.209496	0.0343188	37.2636	8.98635	NA
19	33954773	rs3745970	A	T	0.900791	0.998904	154337	ADD	-0.209305	0.034323	37.1869	8.96927	NA
19	33957979	rs8107273	C	T	0.636182	0.998278	154337	ADD	-0.187554	0.021345	77.2077	17.8128	NA
19	33958062	19:33958062_CAA_C	C	CAA	0.539901	0.977556	154337	ADD	-0.175711	0.020849	71.0275	16.4531	NA
19	33958155	rs34383304	TG	T	0.80987	0.995491	154337	ADD	-0.161981	0.0261445	38.3856	9.23613	NA
19	33958456	rs75327242	A	T	0.9009	0.998125	154337	ADD	-0.20908	0.0343544	37.0391	8.93635	NA
19	33958972	rs17834037	C	T	0.900902	0.99807	154337	ADD	-0.209049	0.0343555	37.0257	8.93337	NA
19	33959142	rs7257907	C	T	0.635213	0.998484	154337	ADD	-0.188024	0.0213289	77.7124	17.9238	NA
19	33960396	rs10404460	C	T	0.809749	0.99757	154337	ADD	-0.160775	0.0261132	37.9065	9.12949	NA
19	33961306	rs35132399	C	T	0.635254	0.998336	154337	ADD	-0.188031	0.021331	77.7034	17.9218	NA
19	33961550	rs12459381	T	C	0.64921	0.998275	154337	ADD	-0.190266	0.0215207	78.1646	18.0232	NA
19	33962172	rs10423840	A	G	0.635407	0.998274	154337	ADD	-0.188937	0.021333	78.4388	18.0835	NA
19	33962330	rs10424243	A	G	0.80897	0.997324	154337	ADD	-0.160798	0.026078	38.02	9.15476	NA
19	33963067	rs139241791	C	CAA	0.634494	0.996427	154337	ADD	-0.189708	0.021345	78.9908	18.2048	NA
19	33963444	rs10408139	T	A	0.521068	0.995034	154337	ADD	-0.169387	0.0206045	67.5829	15.6946	NA
19	33963766	rs10408013	T	C	0.709557	0.997888	154337	ADD	-0.210405	0.0225976	86.6937	19.8972	NA
19	33964181	rs11880064	C	T	0.635246	0.998153	154337	ADD	-0.188282	0.0213321	77.9022	17.9655	NA
19	33964452	rs17834067	A	G	0.900914	0.997807	154337	ADD	-0.20954	0.0343632	37.1831	8.96843	NA
19	33965568	rs28522278	C	T	0.635328	0.998006	154337	ADD	-0.18861	0.0213345	78.1565	18.0214	NA
19	33965816	rs12710011	A	G	0.64925	0.997999	154337	ADD	-0.190683	0.021524	78.4831	18.0932	NA
19	33965899	rs76885489	G	A	0.901231	0.995651	154337	ADD	-0.210406	0.0344536	37.2947	8.99327	NA
19	33966641	rs10402145	A	G	0.70956	0.997697	154337	ADD	-0.210424	0.0225998	86.6917	19.8968	NA
19	33966661	rs17761054	T	C	0.900947	0.997876	154337	ADD	-0.209642	0.0343666	37.212	8.97487	NA
19	33966926	rs10410463	C	A	0.521096	0.994795	154337	ADD	-0.16929	0.0206066	67.4917	15.6745	NA
19	33967632	rs10417565	C	T	0.512583	0.994614	154337	ADD	-0.178781	0.0205899	75.3939	17.4139	NA
19	33968418	rs7255303	G	C	0.635418	0.997743	154337	ADD	-0.189175	0.0213383	78.5972	18.1183	NA
19	33968529	rs3826901	C	T	0.635384	0.997592	154337	ADD	-0.189464	0.0213397	78.8275	18.1689	NA
19	33968814	19:33968814_GA_G	G	GA	0.809379	0.993788	154337	ADD	-0.164222	0.0261431	39.4592	9.47497	NA
19	33969432	rs10423941	C	G	0.635473	0.997557	154337	ADD	-0.189168	0.0213409	78.5729	18.1129	NA
19	33969460	rs36073047	C	G	0.809465	0.996448	154337	ADD	-0.16282	0.0261165	38.8673	9.34331	NA
19	33969521	rs7248219	A	T	0.635417	0.997558	154337	ADD	-0.189172	0.0213402	78.5803	18.1146	NA
19	33969815	rs7247929	T	C	0.522129	0.993458	154337	ADD	-0.16899	0.0206207	67.1608	15.6017	NA
19	33969975	rs7251706	A	T	0.521279	0.994104	154337	ADD	-0.170049	0.0206145	68.0465	15.7967	NA
19	33970137	rs10404501	T	G	0.635496	0.997159	154337	ADD	-0.189235	0.0213455	78.5938	18.1175	NA
19	33970515	rs12461525	C	G	0.635224	0.996926	154337	ADD	-0.188488	0.0213447	77.9807	17.9827	NA
19	33970989	rs4805891	T	C	0.351566	0.993015	154337	ADD	-0.186537	0.0215696	74.7897	17.281	NA
19	33971431	rs34106766	A	G	0.809229	0.995486	154337	ADD	-0.161791	0.0261141	38.3848	9.23596	NA
19	33971744	rs60686291	A	G	0.767335	0.837492	154337	ADD	-0.203184	0.026545	58.5889	13.7115	NA
19	33971746	rs60497719	A	G	0.708739	0.91774	154337	ADD	-0.201976	0.0235645	73.4654	16.9896	NA
19	33971923	rs11878612	C	G	0.649187	0.996275	154337	ADD	-0.190388	0.0215419	78.1106	18.0113	NA
19	33972265	rs10406565	T	G	0.649185	0.996115	154337	ADD	-0.190487	0.0215436	78.1799	18.0265	NA
19	33972308	rs140184977	AC	A	0.635882	0.991964	154337	ADD	-0.189588	0.0214064	78.4393	18.0836	NA
19	33972328	rs10408375	T	C	0.649154	0.995971	154337	ADD	-0.190437	0.0215444	78.133	18.0162	NA
19	33973085	rs35110408	T	A	0.808986	0.993969	154337	ADD	-0.16143	0.0261229	38.1881	9.19216	NA
19	33973787	rs61398534	C	T	0.901131	0.993785	154337	ADD	-0.209865	0.0344713	37.0651	8.94215	NA
19	33973791	rs10420339	C	G	0.709766	0.995186	154337	ADD	-0.21103	0.0226307	86.9544	19.9545	NA
19	33973913	rs10420551	A	G	0.695665	0.995199	154337	ADD	-0.206709	0.0223262	85.7211	19.6836	NA
19	33974854	rs17834084	G	A	0.900788	0.994204	154337	ADD	-0.209196	0.0344099	36.9608	8.91892	NA
19	33975727	rs17834095	T	C	0.900936	0.993947	154337	ADD	-0.210114	0.034433	37.2359	8.98018	NA
19	33976823	19:33976823_TTCTG_T	T	TTCTG	0.695252	0.989768	154337	ADD	-0.208103	0.0223706	86.5368	19.8628	NA
19	33977206	rs28483178	G	C	0.696002	0.993914	154337	ADD	-0.207382	0.0223438	86.1449	19.7767	NA
19	33977301	rs16968199	T	C	0.900937	0.99328	154337	ADD	-0.210012	0.0344448	37.1739	8.96637	NA
19	33977396	rs10425678	C	T	0.512694	0.991167	154337	ADD	-0.179792	0.0206248	75.9912	17.5453	NA
19	33977504	rs77427037	C	T	0.900946	0.993168	154337	ADD	-0.209921	0.0344488	37.1334	8.95736	NA
19	33977773	rs536596366	TG	T	0.901091	0.988127	154337	ADD	-0.209046	0.0345643	36.5788	8.83381	NA
19	33978723	rs59339349	G	A	0.695746	0.993392	154337	ADD	-0.206853	0.0223479	85.6745	19.6734	NA
19	33979253	rs34285312	T	C	0.809545	0.992129	154337	ADD	-0.163308	0.0261786	38.9156	9.35406	NA
19	33981054	rs2288469	T	G	0.900969	0.992229	154337	ADD	-0.209193	0.0344693	36.8323	8.89028	NA
19	33983156	rs56054308	T	C	0.906939	0.982965	154337	ADD	-0.205619	0.0355914	33.3762	8.11948	NA
19	33983655	rs146160912	TG	T	0.81091	0.982618	154337	ADD	-0.163612	0.0263783	38.4711	9.25517	NA
19	33984050	rs10411395	C	T	0.711198	0.990904	154337	ADD	-0.210634	0.0227125	86.0062	19.7462	NA
19	33984596	rs10406288	G	C	0.900697	0.989124	154337	ADD	-0.208273	0.0344783	36.4901	8.81406	NA
19	33984870	rs7255408	C	T	0.711282	0.990405	154337	ADD	-0.210325	0.0227214	85.686	19.6759	NA
19	33985737	rs17226118	C	T	0.810614	0.98874	154337	ADD	-0.160675	0.0262856	37.3647	9.00887	NA
19	33986036	rs7256257	T	C	0.711343	0.988832	154337	ADD	-0.210549	0.0227414	85.7181	19.683	NA
19	33986525	rs74839964	A	G	0.901127	0.985819	154337	ADD	-0.207347	0.0346106	35.8906	8.68044	NA
19	33986662	rs3859531	A	C	0.711443	0.987907	154337	ADD	-0.209137	0.0227541	84.4775	19.4105	NA
19	33986750	rs10445599	T	C	0.811963	0.984473	154337	ADD	-0.158375	0.0264124	35.9549	8.69477	NA
19	33986893	rs756702315	C	CAAAAAACAAA	0.901123	0.968486	154337	ADD	-0.211644	0.0349201	36.7333	8.86824	NA
19	33987074	rs3786913	G	A	0.87798	0.982062	154337	ADD	-0.203184	0.0315899	41.3694	9.89959	NA
19	33987424	rs3786915	G	T	0.687884	0.969434	154337	ADD	-0.193782	0.0224427	74.5544	17.2292	NA
19	33987855	rs3826904	G	C	0.652125	0.980182	154337	ADD	0.176541	0.0217674	65.7782	15.297	NA
19	33988129	rs62100695	T	C	0.812398	0.984066	154337	ADD	-0.157555	0.0264421	35.5034	8.59413	NA
19	33988482	rs7250175	T	C	0.575188	0.98437	154337	ADD	-0.181053	0.020904	75.0165	17.3309	NA
19	33989135	rs3786918	C	G	0.901011	0.984176	154337	ADD	-0.20895	0.0346228	36.4218	8.79884	NA
19	33989495	rs34221005	G	C	0.713006	0.986293	154337	ADD	-0.20854	0.0228054	83.6188	19.2218	NA
19	33990439	rs33824	T	C	0.351823	0.98561	154337	ADD	-0.182936	0.0216526	71.3801	16.5307	NA
19	33991250	rs76338273	A	G	0.901005	0.983511	154337	ADD	-0.209027	0.0346308	36.4317	8.80104	NA
19	33991332	rs77071903	A	G	0.900999	0.983452	154337	ADD	-0.208642	0.0346309	36.2973	8.77108	NA
19	33994417	rs3786920	C	T	0.575264	0.982872	154337	ADD	-0.180136	0.0209192	74.1501	17.1403	NA
19	33994715	rs55662095	A	G	0.81205	0.983182	154337	ADD	-0.157941	0.0264342	35.6991	8.63775	NA
19	33994856	rs56151930	A	G	0.713074	0.984727	154337	ADD	-0.207912	0.0228252	82.9721	19.0798	NA
19	33995391	rs66761979	T	C	0.812046	0.983018	154337	ADD	-0.157954	0.0264362	35.6993	8.6378	NA
19	33996304	rs2547227	G	A	0.529159	0.978677	154337	ADD	-0.150968	0.0207523	52.922	12.4596	NA
19	33997115	rs4805898	T	C	0.648163	0.983652	154337	ADD	0.182313	0.0216746	70.7512	16.3923	NA
19	33997182	rs111164038	C	A	0.885099	0.981749	154337	ADD	-0.190569	0.0324363	34.5176	8.37427	NA
19	33999199	rs34944423	T	C	0.812018	0.981832	154337	ADD	-0.157903	0.0264512	35.6362	8.62374	NA
19	33999990	rs12976422	T	C	0.812091	0.981226	154337	ADD	-0.157314	0.026463	35.3394	8.55756	NA
19	34000012	rs74934316	A	G	0.90044	0.980423	154337	ADD	-0.205495	0.0345899	35.2942	8.54749	NA
19	34000018	rs34258884	T	C	0.812129	0.981488	154337	ADD	-0.157561	0.0264609	35.4559	8.58355	NA
19	34000025	rs430752	T	C	0.648117	0.983694	154337	ADD	0.182381	0.0216725	70.8177	16.4069	NA
19	34000725	rs33823	C	T	0.647574	0.983687	154337	ADD	0.18425	0.0216683	72.3043	16.7341	NA
19	34001266	19:34001266_AGG_A	A	AGG	0.813311	0.971708	154337	ADD	-0.164314	0.0266535	38.0047	9.15136	NA
19	34004941	rs79910652	A	G	0.900553	0.977806	154337	ADD	-0.205132	0.0346548	35.0381	8.49036	NA
19	34005410	rs3786921	G	A	0.90047	0.977242	154337	ADD	-0.209444	0.0346534	36.5294	8.8228	NA
19	34005546	rs75975049	A	G	0.900477	0.97721	154337	ADD	-0.209403	0.0346556	36.5106	8.81861	NA
19	34006380	rs3786922	T	C	0.90036	0.976358	154337	ADD	-0.207051	0.0346507	35.705	8.63909	NA
19	34006979	rs76179687	G	A	0.900432	0.975329	154337	ADD	-0.207663	0.0346772	35.8618	8.67402	NA
19	34007475	rs79319553	G	A	0.900359	0.97558	154337	ADD	-0.207084	0.0346621	35.6928	8.63637	NA
19	34008179	rs35968262	G	A	0.811647	0.976083	154337	ADD	-0.15808	0.0265095	35.559	8.60652	NA
19	34008600	rs33836	T	C	0.536869	0.977175	154337	ADD	0.171137	0.0208263	67.5253	15.6819	NA
19	34008709	rs113992360	C	A	0.900215	0.974493	154337	ADD	-0.205597	0.034664	35.1782	8.52161	NA
19	34009732	rs33838	A	G	0.64885	0.977213	154337	ADD	0.178567	0.0217568	67.3617	15.6459	NA
19	34010189	rs10415555	G	A	0.810833	0.974133	154337	ADD	-0.158354	0.0264863	35.745	8.648	NA
19	34013823	rs10410721	C	T	0.899559	0.968966	154337	ADD	-0.206657	0.0346529	35.5649	8.60784	NA
19	34014062	rs33844	A	G	0.649045	0.974468	154337	ADD	0.179368	0.0217866	67.7814	15.7383	NA
19	34014242	rs3760889	A	T	0.899556	0.969117	154337	ADD	-0.209529	0.0346453	36.5764	8.83328	NA
19	34015282	19:34015282_AGGT_A	A	AGGT	0.899503	0.950421	154337	ADD	-0.204997	0.0349928	34.319	8.32995	NA
19	34015289	rs386808786	CCCACAAT	C	0.899904	0.949129	154337	ADD	-0.20324	0.0350789	33.5679	8.16228	NA
19	34015904	rs41119	T	G	0.649384	0.97235	154337	ADD	0.1799	0.0218156	68.0032	15.7872	NA
19	34015935	rs73926538	T	G	0.899686	0.966815	154337	ADD	-0.209764	0.0347072	36.5276	8.82241	NA
19	34016862	rs111538843	TA	T	0.812167	0.950985	154337	ADD	-0.163441	0.0268756	36.9832	8.92389	NA
19	34017465	rs182863881	A	T	0.813139	0.953333	154337	ADD	-0.162306	0.0268987	36.4091	8.79601	NA
19	34019403	19:34019403_GAC_G	G	GAC	0.626251	0.949449	154337	ADD	0.186442	0.0217813	73.2683	16.9463	NA
19	34019685	rs11882409	A	C	0.712401	0.967124	154337	ADD	-0.20872	0.0229985	82.3628	18.9459	NA
19	34022701	rs2376825	C	T	0.773281	0.963962	154337	ADD	-0.150505	0.0249208	36.4735	8.81035	NA
19	34022842	rs2081964	G	T	0.54297	0.963516	154337	ADD	-0.169603	0.0209545	65.5105	15.238	NA
19	34023797	rs78264101	T	C	0.905925	0.956447	154337	ADD	-0.199893	0.0358931	31.0151	7.5917	NA
19	34023996	rs36095354	A	G	0.771674	0.962256	154337	ADD	-0.141797	0.0248816	32.4768	7.91857	NA
19	34024433	rs79411140	T	C	0.906032	0.955212	154337	ADD	-0.198677	0.035935	30.5676	7.49155	NA
19	34025030	rs33851	C	T	0.4843	0.946416	154337	ADD	0.172957	0.0211237	67.0408	15.5752	NA
19	34025356	rs201267278	AGTTT	A	0.656919	0.910896	154337	ADD	-0.134644	0.0226204	35.43	8.57776	NA
19	34025361	rs12373536	G	A	0.673876	0.922423	154337	ADD	-0.13332	0.022757	34.3211	8.33041	NA
19	34025413	rs254807	G	T	0.464384	0.934891	154337	ADD	0.143777	0.021287	45.6194	10.8428	NA
19	35537706	rs41523449	A	G	0.833254	0.918148	154337	ADD	-0.231746	0.0288016	64.7427	15.0688	NA
19	35541248	rs10406943	G	T	0.100396	0.968644	154337	ADD	-0.202953	0.0345955	34.4152	8.35142	NA
19	35541330	19:35541330_TA_T	T	TA	0.100674	0.950002	154337	ADD	-0.195568	0.0348889	31.4211	7.68254	NA
19	35546307	rs55714647	GA	G	0.0662559	0.96461	154337	ADD	-0.305679	0.0419665	53.0551	12.489	NA
19	35547051	rs1672981	C	T	0.0654177	0.993301	154337	ADD	-0.306134	0.0416098	54.1292	12.7265	NA
19	35549122	rs149131600	T	C	0.823922	0.998766	154337	ADD	-0.23247	0.0270283	73.9772	17.1022	NA
19	35550878	rs45512696	T	C	0.823908	1	154337	ADD	-0.231441	0.0270181	73.3792	16.9707	NA
19	35551428	rs58895965	A	C	0.82354	0.999511	154337	ADD	-0.230931	0.026998	73.1645	16.9234	NA
19	35552079	rs1688044	G	C	0.0664166	0.996134	154337	ADD	-0.30343	0.041256	54.0932	12.7185	NA
19	35552963	19:35552963_TA_T	T	TA	0.0663758	0.99248	154337	ADD	-0.30111	0.0413425	53.0465	12.4871	NA
19	35553322	rs55726903	TA	T	0.0666754	0.993068	154337	ADD	-0.30402	0.0412472	54.327	12.7702	NA
19	35553341	rs1688043	T	C	0.0659299	0.99661	154337	ADD	-0.302075	0.0413922	53.259	12.5341	NA
19	35553449	rs2445818	G	A	0.0664157	0.996566	154337	ADD	-0.304558	0.0412494	54.5137	12.8114	NA
19	35553588	rs1688042	T	A	0.066511	0.997544	154337	ADD	-0.303967	0.0412084	54.4102	12.7886	NA
19	35553597	rs1672979	A	G	0.0665207	0.997413	154337	ADD	-0.304177	0.0412086	54.485	12.8051	NA
19	35553756	rs1350292	T	C	0.0664944	0.997664	154337	ADD	-0.304039	0.0412106	54.4301	12.793	NA
19	35553764	rs1350291	G	T	0.0664944	0.997664	154337	ADD	-0.304039	0.0412106	54.4301	12.793	NA
19	35553800	rs774552666	A	AATAACGGTG	0.0666702	0.993664	154337	ADD	-0.303498	0.0412393	54.1613	12.7336	NA
19	35553830	rs1688040	C	G	0.0666788	0.997728	154337	ADD	-0.30218	0.0411537	53.9155	12.6792	NA
19	35553972	rs1350290	T	C	0.066688	0.997961	154337	ADD	-0.30221	0.0411466	53.9447	12.6857	NA
19	35554384	rs2452000	A	G	0.0666871	0.998613	154337	ADD	-0.30234	0.0411336	54.0254	12.7035	NA
19	35554403	rs2445819	A	G	0.0666871	0.998651	154337	ADD	-0.302372	0.0411328	54.0388	12.7065	NA
19	35554479	rs28616221	A	G	0.818192	0.998695	154337	ADD	-0.225202	0.0266763	71.2678	16.506	NA
19	35554751	rs1672990	A	G	0.250286	0.99844	154337	ADD	-0.195526	0.0237344	67.866	15.757	NA
19	35554767	rs1615767	T	C	0.066678	0.999281	154337	ADD	-0.302484	0.0411221	54.107	12.7216	NA
19	35555053	19:35555053_TCAGCAGG_T	T	TCAGCAGG	0.0667093	0.994555	154337	ADD	-0.304621	0.04122	54.6141	12.8336	NA
19	35555190	rs4806073	C	T	0.066682	1	154337	ADD	-0.303064	0.0411065	54.3561	12.7766	NA
19	35555222	19:35555222_GTC_G	G	GTC	0.138844	0.991036	154337	ADD	-0.240809	0.0297857	65.3628	15.2055	NA
19	35555585	rs12609794	A	G	0.250627	1	154337	ADD	-0.195629	0.023704	68.1122	15.8112	NA
19	35555722	19:35555722_TTTTG_T	T	TTTTG	0.250482	0.998838	154337	ADD	-0.196903	0.023728	68.8629	15.9765	NA
19	35555927	rs4558519	T	C	0.249833	0.998812	154337	ADD	-0.196168	0.0237405	68.2773	15.8476	NA
19	35555996	rs4396637	T	G	0.250204	0.999014	154337	ADD	-0.197111	0.0237292	69.0013	16.007	NA
19	35556123	rs2305744	A	G	0.249677	0.998566	154337	ADD	-0.196646	0.02375	68.5554	15.9088	NA
19	35556281	rs2305745	A	G	0.249572	0.998254	154337	ADD	-0.195431	0.023757	67.6714	15.7141	NA
19	35556300	rs2305746	G	A	0.0661834	0.999413	154337	ADD	-0.304218	0.0412562	54.3739	12.7805	NA
19	35556357	rs2305747	T	C	0.249546	0.998056	154337	ADD	-0.195631	0.0237601	67.7921	15.7407	NA
19	35556640	rs1688031	C	T	0.138367	0.997597	154337	ADD	-0.242487	0.0297227	66.5582	15.4689	NA
19	35556659	rs1672991	G	A	0.0662037	0.999006	154337	ADD	-0.303923	0.0412594	54.2602	12.7554	NA
19	35556715	rs761087930	G	GT	0.139462	0.993543	154337	ADD	-0.240615	0.0296826	65.7114	15.2823	NA
19	35556729	rs1672992	T	C	0.138732	0.997539	154337	ADD	-0.240227	0.0296877	65.4776	15.2308	NA
19	35556744	rs1688030	C	T	0.0665334	0.998583	154337	ADD	-0.298132	0.041175	52.4265	12.35	NA
19	35558379	rs371712492	CTT	C	0.495343	0.845876	154337	ADD	-0.137888	0.0223059	38.2131	9.19774	NA
19	35559474	rs11671010	C	T	0.817733	1	154337	ADD	-0.224775	0.0266293	71.2488	16.5018	NA
19	35559624	rs897764	C	T	0.0650198	0.997019	154337	ADD	-0.309621	0.0416401	55.2887	12.9827	NA
19	35559787	rs2018519	C	T	0.817578	0.999307	154337	ADD	-0.222925	0.0266334	70.0593	16.24	NA
19	35561800	rs10411370	T	C	0.962778	0.981442	154337	ADD	0.306092	0.0546129	31.4133	7.68079	NA
19	35562398	19:35562398_GTGTGTC_G	G	GTGTGTC	0.841146	0.917323	154337	ADD	-0.218993	0.0293613	55.6299	13.0581	NA
19	35562745	rs10419703	C	T	0.0665736	0.981367	154337	ADD	-0.31104	0.0415131	56.1389	13.1705	NA
19	35563834	rs2607234	G	A	0.05204	0.983997	154337	ADD	-0.318659	0.0465487	46.8637	11.1186	NA
19	35566151	rs75702986	A	G	0.811533	0.979091	154337	ADD	-0.203571	0.0265227	58.9113	13.7827	NA
19	35569379	rs8104768	C	G	0.849219	0.947285	154337	ADD	-0.193426	0.0294353	43.1811	10.3019	NA
19	45412079	rs7412	T	C	0.918597	1	154337	ADD	-0.20664	0.0374766	30.4024	7.45457	NA
19	47215153	rs694273	T	C	0.867426	0.999174	154337	ADD	-0.165861	0.0301998	30.1635	7.40109	NA
19	47220338	rs537848612	TCGG	T	0.88335	0.969015	154337	ADD	-0.180677	0.0324023	31.0927	7.60906	NA
19	47223949	rs313841	A	G	0.872051	0.998453	154337	ADD	-0.167918	0.0306751	29.9656	7.35677	NA
19	47258196	rs1644333	G	C	0.854085	0.990521	154337	ADD	-0.17204	0.0291695	34.7859	8.43411	NA
19	47258842	rs2287717	T	C	0.854306	0.990667	154337	ADD	-0.175203	0.0291829	36.0437	8.71458	NA
19	47270965	rs112133774	T	C	0.8548	0.997999	154337	ADD	-0.164382	0.0291209	31.8638	7.78155	NA
19	47271190	rs113173485	A	G	0.854747	0.998053	154337	ADD	-0.164858	0.0291152	32.0612	7.82568	NA
19	47272422	rs1644335	A	G	0.854532	0.998237	154337	ADD	-0.165903	0.0290919	32.5212	7.92849	NA
19	47274332	rs75206071	A	G	0.850185	1	154337	ADD	-0.162788	0.0287171	32.1341	7.84196	NA
19	47282245	rs56385874	T	C	0.820654	0.995253	154337	ADD	-0.166705	0.0267832	38.7413	9.31528	NA
20	32082962	rs79312203	A	G	0.894113	0.971346	154337	ADD	-0.184829	0.033739	30.0107	7.36687	NA
20	43040569	rs6073431	T	C	0.469345	0.964505	154337	ADD	-0.129707	0.0208836	38.5762	9.27854	NA
20	43044362	rs3212198	T	C	0.43225	0.96079	154337	ADD	-0.120203	0.0210933	32.4745	7.91806	NA
20	43045798	rs11086924	GC	G	0.411749	0.943039	154337	ADD	-0.141608	0.0214284	43.6709	10.4106	NA
20	43046045	rs3212199	G	T	0.412468	0.963002	154337	ADD	-0.139691	0.0212076	43.3863	10.3474	NA
20	43047293	rs6103731	G	A	0.414438	0.96324	154337	ADD	-0.141877	0.0211912	44.8242	10.6665	NA
20	43048685	rs3212201	G	A	0.414692	0.963307	154337	ADD	-0.141485	0.0211858	44.6001	10.6168	NA
20	43049176	rs1983743	A	T	0.481811	0.963263	154337	ADD	-0.129587	0.0208823	38.5093	9.26366	NA
20	43050368	rs1963710	G	T	0.415116	0.963856	154337	ADD	-0.142286	0.0211765	45.1456	10.7377	NA
20	43050761	rs1028583	G	T	0.415225	0.963637	154337	ADD	-0.142014	0.0211773	44.9697	10.6987	NA
20	43050981	rs1028584	C	A	0.41514	0.963785	154337	ADD	-0.141706	0.0211774	44.7747	10.6555	NA
20	43051213	rs6031593	C	T	0.41513	0.964617	154337	ADD	-0.14557	0.0211683	47.2899	11.2131	NA
20	43052570	rs2273618	C	T	0.404284	0.964252	154337	ADD	-0.154317	0.0212519	52.7272	12.4165	NA
20	43053588	rs6073435	T	A	0.404724	0.963677	154337	ADD	-0.154397	0.021253	52.7757	12.4272	NA
20	43054441	rs6130613	T	C	0.529774	0.963236	154337	ADD	-0.14593	0.0209007	48.7494	11.5363	NA
20	43054481	rs6031594	G	A	0.478445	0.964681	154337	ADD	-0.13812	0.0208708	43.7959	10.4383	NA
20	43054483	rs6130614	G	A	0.478645	0.964778	154337	ADD	-0.137923	0.0208662	43.6902	10.4149	NA
20	43054660	rs6031595	A	T	0.478447	0.965336	154337	ADD	-0.137293	0.0208617	43.3107	10.3307	NA
20	43054871	rs6031596	G	A	0.478481	0.965303	154337	ADD	-0.137396	0.0208616	43.3762	10.3452	NA
20	43056149	rs6031598	T	G	0.405574	0.96381	154337	ADD	-0.151978	0.021247	51.1642	12.0708	NA
20	43057820	rs6031601	A	C	0.403788	0.959803	154337	ADD	-0.149218	0.0213109	49.0273	11.5979	NA
20	43058018	rs3746574	C	T	0.484539	0.959645	154337	ADD	-0.143047	0.0209113	46.7944	11.1033	NA
20	43058096	rs3746575	G	C	0.403805	0.958181	154337	ADD	-0.148235	0.0213286	48.3032	11.4375	NA
22	38505347	rs6001008	A	G	0.570974	0.948932	154337	ADD	-0.127231	0.0212666	35.7922	8.65852	NA
22	38514760	rs796283476	G	GT	0.580158	0.982733	154337	ADD	-0.117034	0.0209584	31.1822	7.6291	NA
22	38518083	rs2235344	A	G	0.569135	0.999265	154337	ADD	-0.123156	0.0206906	35.4298	8.57773	NA
22	38518177	rs2235345	T	C	0.65914	0.998846	154337	ADD	-0.120075	0.0216513	30.7566	7.53387	NA
22	38518229	rs2235346	T	G	0.503342	0.998641	154337	ADD	-0.121462	0.0204895	35.1412	8.51336	NA
22	38518538	rs4820314	A	G	0.659217	0.998626	154337	ADD	-0.120305	0.0216521	30.8722	7.55973	NA
22	38518622	rs11570734	G	A	0.568961	0.998877	154337	ADD	-0.12342	0.0206933	35.5723	8.60948	NA
22	38518731	rs4820315	T	C	0.659475	0.998231	154337	ADD	-0.119575	0.0216621	30.4706	7.46984	NA
22	38524149	rs9622732	C	G	0.6592	0.99885	154337	ADD	-0.120071	0.0216542	30.7462	7.53153	NA
22	38533661	rs1807559	C	T	0.658839	0.99737	154337	ADD	-0.122105	0.0216686	31.7544	7.75708	NA
22	38533732	rs2018663	C	T	0.659037	0.99738	154337	ADD	-0.121774	0.0216699	31.5787	7.71778	NA
22	38533971	rs3788534	T	A	0.658838	0.997695	154337	ADD	-0.121637	0.0216613	31.5328	7.70752	NA
22	38534045	rs3788535	C	T	0.659248	0.997718	154337	ADD	-0.121454	0.0216685	31.4174	7.6817	NA
22	38534209	rs3788536	T	C	0.659114	0.997584	154337	ADD	-0.121522	0.0216691	31.4507	7.68917	NA
22	38534507	rs5750542	C	T	0.502448	0.997395	154337	ADD	-0.122319	0.0204998	35.6034	8.61642	NA
22	38534956	rs5750544	C	T	0.50259	0.997273	154337	ADD	-0.121823	0.0205015	35.3093	8.55085	NA
22	38536861	rs2012725	G	C	0.484979	0.997072	154337	ADD	-0.129693	0.0205304	39.9056	9.57424	NA
22	38537112	rs2005974	A	G	0.568008	0.995987	154337	ADD	-0.125898	0.0207175	36.9288	8.91178	NA
22	38537159	rs3891103	G	C	0.568955	0.996199	154337	ADD	-0.125879	0.0207208	36.9059	8.90669	NA
22	38538121	rs3827355	G	C	0.470507	0.991928	154337	ADD	-0.115573	0.0205727	31.5595	7.7135	NA
22	38538191	rs4821746	G	A	0.547121	0.997247	154337	ADD	-0.115263	0.0206033	31.2971	7.65481	NA
22	38538822	rs2076112	C	T	0.491536	0.991619	154337	ADD	-0.12555	0.0205506	37.3237	8.99973	NA
22	38539041	rs4375	C	T	0.567988	0.996944	154337	ADD	-0.12571	0.0207079	36.8527	8.89484	NA
22	38539604	rs2016755	G	A	0.567979	0.996923	154337	ADD	-0.125866	0.0207083	36.9424	8.91481	NA
22	38539998	rs1807712	A	G	0.659258	0.99728	154337	ADD	-0.122547	0.0216754	31.9651	7.80418	NA
22	38540626	rs3900948	T	C	0.659157	0.995944	154337	ADD	-0.122255	0.0216887	31.7736	7.76137	NA
22	38541936	rs4821748	A	G	0.658859	0.997139	154337	ADD	-0.123081	0.0216711	32.2569	7.86943	NA
22	38542074	rs4821749	G	A	0.658853	0.997155	154337	ADD	-0.123089	0.0216707	32.2622	7.87061	NA
22	38542346	rs9622738	A	G	0.659058	0.997145	154337	ADD	-0.122807	0.0216726	32.1087	7.8363	NA
22	38542356	22:38542356_AT_A	A	AT	0.660433	0.991762	154337	ADD	-0.121574	0.0217564	31.2256	7.63881	NA
22	38542499	rs5750546	T	C	0.658864	0.997134	154337	ADD	-0.123204	0.0216715	32.3203	7.88358	NA
22	38542613	rs5756926	C	T	0.658868	0.997142	154337	ADD	-0.123345	0.0216717	32.3935	7.89995	NA
22	38544221	rs2284062	G	A	0.658699	0.998818	154337	ADD	-0.124389	0.0216615	32.9751	8.02989	NA
22	38544298	rs2284063	G	A	0.645066	1	154337	ADD	-0.135162	0.0214551	39.6866	9.52553	NA
22	38545062	rs5756929	C	T	0.664205	0.999194	154337	ADD	-0.131514	0.0217477	36.5697	8.83179	NA
22	38545363	rs6001026	T	C	0.663793	0.999131	154337	ADD	-0.131631	0.0217415	36.6552	8.85084	NA
22	38545619	rs6001027	G	A	0.645536	0.999239	154337	ADD	-0.137185	0.0214731	40.8153	9.77646	NA
22	38545808	rs5756930	A	G	0.645732	0.997776	154337	ADD	-0.138363	0.0214858	41.4707	9.92208	NA
22	38545942	rs132941	C	T	0.559819	0.997337	154337	ADD	-0.146973	0.0206927	50.448	11.9123	NA
22	38546118	rs5756932	T	C	0.645634	0.998605	154337	ADD	-0.138815	0.0214788	41.769	9.98836	NA
22	38546700	rs5750547	A	G	0.646031	0.998608	154337	ADD	-0.136441	0.0214864	40.3243	9.66732	NA
22	38546993	rs5756933	C	T	0.646075	0.998532	154337	ADD	-0.137796	0.0214889	41.1195	9.84406	NA
22	38547016	rs5750548	A	C	0.645954	0.998429	154337	ADD	-0.137452	0.0214866	40.9233	9.80045	NA
22	38547172	rs5750549	T	C	0.645928	0.998367	154337	ADD	-0.137173	0.0214872	40.7551	9.76308	NA
22	38547279	rs5756934	A	G	0.646143	0.998353	154337	ADD	-0.137199	0.0214923	40.7504	9.76203	NA
22	38547395	rs2284064	C	A	0.624778	0.99812	154337	ADD	-0.124134	0.0212243	34.207	8.30494	NA
22	38551166	rs132957	G	A	0.488055	0.993476	154337	ADD	-0.115159	0.0205377	31.4404	7.68686	NA
22	38552468	rs132958	AT	A	0.488134	0.988168	154337	ADD	-0.119388	0.0206056	33.5699	8.16273	NA
22	38553411	rs5995541	T	C	0.664498	0.997	154337	ADD	-0.130818	0.0217778	36.083	8.72334	NA
22	38555049	rs11570624	TA	T	0.624567	0.996624	154337	ADD	-0.12519	0.0212384	34.7451	8.42502	NA
22	38555193	rs6001029	A	C	0.646027	0.997422	154337	ADD	-0.136603	0.0215003	40.3677	9.67697	NA
22	38555904	rs6001030	G	T	0.637937	0.99014	154337	ADD	-0.122928	0.021467	32.7915	7.98888	NA
22	38556260	rs6001031	G	T	0.62485	0.997346	154337	ADD	-0.124335	0.0212335	34.2881	8.32305	NA
22	38556448	rs386821274	TAACTAA	T	0.625469	0.994229	154337	ADD	-0.12623	0.0212777	35.1943	8.52521	NA
22	38557326	rs84473	C	T	0.532834	0.996481	154337	ADD	-0.130699	0.0205844	40.3155	9.66537	NA
22	38557513	rs6001033	A	T	0.624799	0.997114	154337	ADD	-0.123517	0.021236	33.8304	8.22088	NA
22	38557821	rs7286105	G	A	0.624781	0.997076	154337	ADD	-0.123379	0.0212364	33.7538	8.20379	NA
22	38558141	rs5995542	T	C	0.624791	0.997056	154337	ADD	-0.123448	0.0212368	33.7901	8.21191	NA
22	38558459	rs6001034	G	A	0.624793	0.997037	154337	ADD	-0.123465	0.0212371	33.7983	8.21372	NA
22	38558842	rs5756940	T	C	0.66422	0.996731	154337	ADD	-0.131043	0.0217773	36.2094	8.75151	NA
22	38559448	rs731821	A	C	0.64561	0.997144	154337	ADD	-0.137074	0.0214967	40.66	9.74195	NA
22	38561835	rs132970	C	T	0.532564	0.996522	154337	ADD	-0.131068	0.0205826	40.5506	9.71763	NA
22	38561911	rs132971	G	T	0.532552	0.996384	154337	ADD	-0.131064	0.0205839	40.5424	9.7158	NA
22	38562056	rs132972	C	T	0.467734	0.993569	154337	ADD	-0.123778	0.0205888	36.1432	8.73675	NA
22	38562425	rs6001035	G	A	0.624694	0.996998	154337	ADD	-0.124594	0.0212372	34.4189	8.35225	NA
22	38563234	rs35737378	CA	C	0.639555	0.967179	154337	ADD	-0.126615	0.0217503	33.8878	8.23371	NA
22	38563471	rs132985	T	C	0.532652	0.996524	154337	ADD	-0.131582	0.020583	40.8674	9.78804	NA
22	38564041	rs9622746	G	C	0.642966	0.996733	154337	ADD	-0.11851	0.0214606	30.4948	7.47526	NA
22	38564457	rs4821751	C	T	0.624437	0.997035	154337	ADD	-0.124378	0.0212323	34.3157	8.32921	NA
22	38568715	rs738320	T	G	0.527283	0.998508	154337	ADD	-0.137285	0.020555	44.6078	10.6185	NA
22	38568833	rs738321	G	C	0.619109	0.998915	154337	ADD	-0.127957	0.0211574	36.5768	8.83336	NA
22	38568944	rs2413503	T	A	0.527201	0.999856	154337	ADD	-0.136718	0.0205411	44.3002	10.5502	NA
22	38569006	rs738322	G	A	0.527171	1	154337	ADD	-0.136874	0.0205405	44.4034	10.5731	NA
22	38569171	rs4379	C	T	0.527211	0.999888	154337	ADD	-0.136724	0.020541	44.3046	10.5512	NA
22	38569527	rs738323	T	C	0.637192	0.997378	154337	ADD	-0.121839	0.0213836	32.4648	7.91588	NA
22	38569529	rs4380	C	T	0.527184	0.999882	154337	ADD	-0.136249	0.0205409	43.9976	10.4831	NA
22	38569653	rs133009	C	G	0.52725	0.999858	154337	ADD	-0.136703	0.0205417	44.2881	10.5475	NA
22	38570189	rs133010	G	A	0.545292	0.99358	154337	ADD	-0.131072	0.0206498	40.2891	9.6595	NA
22	38570219	rs5756946	C	T	0.630434	0.983016	154337	ADD	-0.122446	0.0214472	32.5946	7.9449	NA
22	38570313	rs4820318	A	G	0.619576	0.998761	154337	ADD	-0.128797	0.0211627	37.0396	8.93647	NA
22	38570585	rs6001038	G	A	0.527242	0.999736	154337	ADD	-0.136183	0.0205425	43.9483	10.4722	NA
22	38570698	rs28718653	A	C	0.639936	0.993745	154337	ADD	-0.123085	0.0214525	32.9194	8.01746	NA
22	38570700	rs28653361	A	C	0.639937	0.993728	154337	ADD	-0.123089	0.0214527	32.9211	8.01785	NA
22	38570721	rs133012	A	G	0.528676	0.997489	154337	ADD	-0.136729	0.0205673	44.1942	10.5267	NA
22	38570775	rs28565947	G	C	0.637586	0.998212	154337	ADD	-0.122469	0.0213806	32.8106	7.99315	NA
22	38570791	rs4381	C	T	0.527373	0.999412	154337	ADD	-0.135962	0.0205457	43.7915	10.4374	NA
22	38570842	rs4382	C	T	0.527202	0.999804	154337	ADD	-0.13612	0.0205415	43.9116	10.464	NA
22	38570912	rs133013	T	C	0.527212	0.999776	154337	ADD	-0.13619	0.020542	43.9542	10.4735	NA
22	38570927	rs4383	G	C	0.527215	0.999769	154337	ADD	-0.136188	0.0205421	43.9527	10.4731	NA
22	38571087	rs133014	G	T	0.527213	0.999774	154337	ADD	-0.136188	0.0205421	43.9534	10.4733	NA
22	38571563	rs2092180	G	A	0.527215	0.999756	154337	ADD	-0.136183	0.0205423	43.9491	10.4723	NA
22	38572057	rs75387	T	C	0.527217	0.99911	154337	ADD	-0.136458	0.0205493	44.0966	10.5051	NA
22	38572440	rs4384	C	G	0.54825	0.999038	154337	ADD	-0.146013	0.020619	50.147	11.8457	NA
22	38572526	rs133015	G	C	0.559219	0.99894	154337	ADD	-0.144846	0.0206941	48.9916	11.59	NA
22	38572582	rs133016	T	C	0.527193	0.999059	154337	ADD	-0.136355	0.0205497	44.0283	10.4899	NA
22	38572637	rs133017	C	A	0.527193	0.99905	154337	ADD	-0.136369	0.0205497	44.0374	10.4919	NA
22	38572761	rs133018	A	G	0.527194	0.999039	154337	ADD	-0.136393	0.0205499	44.0524	10.4952	NA
22	38573035	rs133019	G	A	0.527045	0.998979	154337	ADD	-0.136628	0.0205499	44.2038	10.5288	NA
22	38573229	rs4385	C	T	0.52812	0.997386	154337	ADD	-0.135626	0.0205721	43.464	10.3647	NA
22	38573230	rs5756947	A	G	0.661566	0.996245	154337	ADD	-0.123917	0.0217229	32.5402	7.93274	NA
22	38573338	rs133021	C	T	0.527032	0.998816	154337	ADD	-0.136686	0.020551	44.2369	10.5362	NA
22	38573589	rs133022	C	T	0.527192	0.998814	154337	ADD	-0.136543	0.0205515	44.1421	10.5151	NA
22	38573629	rs133023	C	T	0.527172	0.998878	154337	ADD	-0.136508	0.0205508	44.1221	10.5107	NA
22	38574066	rs133024	G	A	0.527249	0.998865	154337	ADD	-0.136552	0.0205518	44.1469	10.5162	NA
22	38575498	rs200725415	C	CT	0.559102	0.998608	154337	ADD	-0.144668	0.0206971	48.8573	11.5602	NA
22	38576147	22:38576147_GACAC_G	G	GACAC	0.573407	0.966263	154337	ADD	-0.133684	0.02111	40.1032	9.61818	NA
22	38576826	rs2267370	A	G	0.660814	0.998253	154337	ADD	-0.125259	0.0216883	33.3557	8.11491	NA
22	38577119	rs2267371	G	T	0.660488	0.998429	154337	ADD	-0.124712	0.0216786	33.0946	8.0566	NA
22	38577515	rs2277844	A	G	0.441047	0.998999	154337	ADD	0.144656	0.0206907	48.879	11.565	NA
22	38579026	rs5995543	A	G	0.681782	0.998691	154337	ADD	-0.137782	0.0220386	39.0855	9.39185	NA
22	38579394	rs4821752	G	A	0.681556	0.998746	154337	ADD	-0.137573	0.022032	38.9905	9.37073	NA
22	38579434	rs4821753	A	G	0.681566	0.998742	154337	ADD	-0.137525	0.022032	38.9632	9.36464	NA
22	38579569	rs4820321	A	T	0.681526	0.998793	154337	ADD	-0.137434	0.0220306	38.9165	9.35425	NA
22	38580017	rs532277613	CA	C	0.601151	0.875704	154337	ADD	0.122502	0.0223522	30.0364	7.37262	NA
22	38580371	rs3761444	A	G	0.433301	0.999652	154337	ADD	0.135457	0.0206908	42.8599	10.2306	NA
22	38580917	rs13056506	T	G	0.401236	1	154337	ADD	0.144762	0.0209476	47.7573	11.3166	NA
22	38581503	rs4821754	A	G	0.700579	0.999203	154337	ADD	-0.129433	0.0224045	33.3746	8.11913	NA
22	38581862	rs60603980	TC	T	0.393996	0.991661	154337	ADD	0.147444	0.0211029	48.8171	11.5513	NA
22	38582497	rs5750558	A	G	0.4333	0.99967	154337	ADD	0.135739	0.0206903	43.04	10.2706	NA
22	38592967	rs2413505	A	G	0.434181	0.997349	154337	ADD	0.133745	0.0207065	41.72	9.97746	NA
22	38593128	rs2413506	C	T	0.701081	0.99849	154337	ADD	-0.128285	0.0224225	32.7327	7.97575	NA
22	38593428	rs2413507	G	A	0.432488	0.998764	154337	ADD	0.133478	0.0207042	41.5626	9.9425	NA
22	38593461	22:38593461_AT_A	A	AT	0.699506	0.991516	154337	ADD	-0.126016	0.0224629	31.4719	7.69389	NA
22	38594083	rs4821760	T	C	0.701501	0.998785	154337	ADD	-0.127077	0.0224272	32.1058	7.83564	NA
22	38594126	rs147906180	CAAAAA	C	0.674531	0.98424	154337	ADD	-0.129107	0.0220401	34.3142	8.32887	NA
22	38594499	rs57936754	CT	C	0.423767	0.950537	154337	ADD	0.147521	0.0213242	47.859	11.3391	NA
22	38594668	rs2899297	A	G	0.400364	0.998879	154337	ADD	0.143102	0.0209625	46.6022	11.0607	NA
22	38595240	rs5756968	T	C	0.400589	0.998117	154337	ADD	0.143247	0.0209692	46.6664	11.0749	NA
22	38595260	rs5750561	T	A	0.400592	0.998088	154337	ADD	0.142784	0.0209693	46.3651	11.0081	NA
22	38595411	rs3761445	A	G	0.400576	0.99834	154337	ADD	0.142898	0.020967	46.4495	11.0268	NA
22	38595483	rs3761446	A	G	0.702277	0.997966	154337	ADD	-0.127931	0.0224461	32.4838	7.92014	NA
22	38595539	rs3761447	A	G	0.432542	0.998835	154337	ADD	0.133605	0.0206997	41.66	9.96414	NA
22	38595571	rs3761448	T	C	0.432587	0.998675	154337	ADD	0.133784	0.0207012	41.7655	9.98757	NA
22	38595615	rs3761449	T	C	0.400738	0.998057	154337	ADD	0.143776	0.0209683	47.0163	11.1524	NA
22	38596100	rs9607517	A	G	0.432771	0.998343	154337	ADD	0.13375	0.0207042	41.7323	9.9802	NA
22	38597312	rs3041785	TATCTATC	T	0.442723	0.993609	154337	ADD	0.125585	0.0207068	36.7835	8.87943	NA
22	38597377	rs4374456	C	G	0.440035	0.999712	154337	ADD	0.123751	0.0206587	35.8831	8.67878	NA
22	38597378	rs4608623	T	G	0.439907	1	154337	ADD	0.124002	0.020655	36.0418	8.71414	NA
22	38598041	rs11703601	T	C	0.701271	1	154337	ADD	-0.125671	0.0224194	31.4211	7.68253	NA
22	38598234	rs2267372	G	A	0.399843	0.998997	154337	ADD	0.142033	0.0209763	45.8481	10.8935	NA
22	38599364	rs4821764	A	G	0.419113	0.999061	154337	ADD	0.152514	0.0208366	53.5756	12.6041	NA
22	38599767	rs4820323	G	C	0.419138	0.998997	154337	ADD	0.152745	0.0208365	53.7384	12.6401	NA
22	38599857	rs4820324	C	G	0.419532	0.998198	154337	ADD	0.152228	0.0208428	53.3427	12.5526	NA
22	38599978	rs4820325	A	G	0.419149	0.998966	154337	ADD	0.152926	0.0208366	53.8654	12.6682	NA
22	38600542	rs2267373	T	C	0.419249	0.998892	154337	ADD	0.152546	0.0208361	53.6004	12.6096	NA
22	38600595	rs2267374	T	A	0.45167	0.99885	154337	ADD	0.145733	0.0206246	49.9282	11.7973	NA
22	38601231	rs2267375	T	G	0.41928	0.99862	154337	ADD	0.152174	0.0208399	53.3197	12.5475	NA
22	38601430	rs55951234	CCT	C	0.42007	0.996499	154337	ADD	0.151374	0.0208526	52.6964	12.4097	NA
22	38602140	rs11914181	C	T	0.448995	0.998427	154337	ADD	0.138143	0.0206732	44.6522	10.6283	NA
22	38602523	22:38602523_ATT_A	A	ATT	0.447545	0.984111	154337	ADD	0.134675	0.0208243	41.8244	10.0007	NA
22	38603186	rs2899298	G	C	0.448752	0.998346	154337	ADD	0.137682	0.0206736	44.3533	10.562	NA
22	38603571	22:38603571_CCAGTAGCTGGGACTA_C	C	CCAGTAGCTGGGACTA	0.461706	0.99308	154337	ADD	0.138026	0.0206525	44.666	10.6314	NA
22	38605133	rs9607518	T	C	0.45879	0.995213	154337	ADD	0.125546	0.0206362	37.0124	8.9304	NA
22	38606989	rs8139952	A	C	0.45958	0.998468	154337	ADD	0.141849	0.0205995	47.4175	11.2413	NA
22	38607237	22:38607237_CTTT_C	C	CTTT	0.459734	0.997254	154337	ADD	0.141515	0.0206109	47.1425	11.1804	NA
22	38607394	rs13055114	T	C	0.458494	0.997792	154337	ADD	0.140728	0.0206109	46.6191	11.0644	NA
22	38607534	rs11450220	TG	T	0.44859	0.996685	154337	ADD	0.143448	0.0206819	48.1067	11.394	NA
22	38608227	rs2064103	C	T	0.448455	0.997204	154337	ADD	0.143227	0.0206782	47.9756	11.365	NA
22	38609950	rs2235264	A	G	0.470097	0.994906	154337	ADD	0.135293	0.0206068	43.1051	10.285	NA
22	38611080	rs9610915	G	C	0.501751	0.980797	154337	ADD	0.119095	0.0207164	33.049	8.04641	NA
22	38612604	rs34066050	A	G	0.46793	0.992552	154337	ADD	0.135233	0.0206405	42.9268	10.2454	NA
22	38613768	rs9622757	C	G	0.461985	0.992086	154337	ADD	0.147425	0.02065	50.9688	12.0276	NA
22	38614129	rs4821767	A	C	0.446389	0.989033	154337	ADD	0.139511	0.0207477	45.2143	10.753	NA
22	38623313	rs35391894	A	G	0.755709	0.980745	154337	ADD	-0.134336	0.0240947	31.0843	7.6072	NA
22	38628306	rs7289126	A	C	0.528021	0.999171	154337	ADD	-0.129626	0.020552	39.781	9.54654	NA
22	38628388	rs7290372	G	T	0.527985	0.999167	154337	ADD	-0.1298	0.0205522	39.8873	9.57017	NA
22	38629519	rs2267377	C	T	0.537404	0.998851	154337	ADD	-0.127979	0.0205795	38.6727	9.30001	NA
22	38629899	rs5756984	C	T	0.537448	0.999014	154337	ADD	-0.128487	0.0205783	38.9854	9.36958	NA
22	38630034	rs35294578	CA	C	0.542368	0.998903	154337	ADD	-0.133721	0.0205994	42.1395	10.0706	NA
22	38630272	rs5995554	C	T	0.528117	1	154337	ADD	-0.130752	0.020555	40.4631	9.69818	NA
22	38630287	rs7290309	T	C	0.542393	0.998752	154337	ADD	-0.13384	0.0206066	42.1852	10.0808	NA
22	38630956	rs2267378	A	G	0.53598	0.999527	154337	ADD	-0.128743	0.0205693	39.1747	9.41169	NA
22	38631768	rs2267380	C	T	0.528148	0.999117	154337	ADD	-0.130649	0.020555	40.3998	9.68411	NA
22	38633666	rs2284072	C	A	0.527514	0.998822	154337	ADD	-0.130129	0.020555	40.079	9.61278	NA
22	38634266	rs8142686	T	C	0.535342	0.998397	154337	ADD	-0.128304	0.0205766	38.8806	9.34628	NA
22	38634388	rs2267381	T	C	0.527526	0.998492	154337	ADD	-0.130187	0.0205574	40.1051	9.61861	NA
22	38635679	rs4820328	T	C	0.527304	0.998349	154337	ADD	-0.129511	0.0205577	39.6885	9.52598	NA
22	38637676	rs2092076	G	A	0.527338	0.996954	154337	ADD	-0.129875	0.0205713	39.8588	9.56384	NA
22	38637842	rs6001063	A	G	0.527358	0.996829	154337	ADD	-0.12975	0.0205732	39.7752	9.54524	NA
22	38640312	rs5750571	G	A	0.527167	0.995903	154337	ADD	-0.129897	0.0205817	39.8323	9.55795	NA
22	38640841	rs5756986	G	A	0.52716	0.995628	154337	ADD	-0.129718	0.0205831	39.7177	9.53246	NA
22	38646063	rs4820329	A	G	0.532866	0.991083	154337	ADD	-0.128902	0.0206379	39.0111	9.37531	NA
22	38647639	rs5995558	G	A	0.528629	0.991199	154337	ADD	-0.129326	0.0206344	39.2817	9.43549	NA
22	41857397	rs11445364	CT	C	0.201904	0.882528	154337	ADD	0.148284	0.0271526	29.8239	7.32503	NA
22	41863040	22:41863040_CT_C	C	CT	0.193097	0.951944	154337	ADD	0.149227	0.0266189	31.428	7.68409	NA
22	42088099	rs746309244	CT	C	0.262715	0.915467	154337	ADD	0.137261	0.0243662	31.7339	7.75249	NA
22	46615376	rs4253755	A	G	0.871314	0.987867	154337	ADD	-0.203267	0.0307653	43.6526	10.4065	NA
22	46621646	rs757554188	A	ACACT	0.893907	0.970074	154337	ADD	-0.221815	0.0337666	43.1526	10.2956	NA
22	46621889	rs34858419	TAC	T	0.820654	0.992919	154337	ADD	-0.149556	0.02675	31.2579	7.64603	NA
22	46621994	rs5767743	C	T	0.805901	0.977432	154337	ADD	-0.146368	0.0261554	31.3163	7.65909	NA
22	46622384	rs4253760	G	T	0.820428	0.995059	154337	ADD	-0.150089	0.0267112	31.5728	7.71647	NA
22	46622566	rs4253762	G	A	0.889832	0.997154	154337	ADD	-0.219822	0.032743	45.0716	10.7213	NA
22	46622888	rs4253765	T	C	0.821427	0.996203	154337	ADD	-0.150838	0.0267534	31.7882	7.76464	NA
22	46623905	rs4253766	T	C	0.889657	0.998025	154337	ADD	-0.22191	0.0327113	46.0213	10.9319	NA
22	46624286	rs374796059	G	A	0.890329	0.997431	154337	ADD	-0.221249	0.0327994	45.5021	10.8168	NA
22	46624296	22:46624296_GT_G	G	GT	0.892439	0.978926	154337	ADD	-0.224925	0.0334046	45.3379	10.7804	NA
22	46624700	rs746993052	C	CA	0.890161	0.998161	154337	ADD	-0.220497	0.0327646	45.2892	10.7696	NA
22	46627182	rs4253770	C	G	0.82105	0.998488	154337	ADD	-0.150883	0.0266988	31.9373	7.79797	NA
22	46627240	rs4253771	A	C	0.889924	0.999586	154337	ADD	-0.220153	0.032717	45.2794	10.7674	NA
22	46627603	rs4253772	T	C	0.889774	1	154337	ADD	-0.218631	0.0326893	44.7312	10.6458	NA
22	46629479	rs4253776	G	A	0.886136	1	154337	ADD	-0.217663	0.0322191	45.6397	10.8473	NA
22	46630544	rs11705483	A	C	0.889903	0.999715	154337	ADD	-0.219375	0.032707	44.9875	10.7027	NA
22	46630634	rs4253778	C	G	0.821148	1	154337	ADD	-0.150418	0.0266826	31.779	7.76258	NA
22	46632994	rs11704979	A	G	0.889869	0.998673	154337	ADD	-0.219618	0.0327234	45.042	10.7148	NA
22	46633371	rs1134224	T	A	0.82085	0.99851	154337	ADD	-0.149329	0.0266903	31.3029	7.65609	NA
22	46633505	rs41362646	A	G	0.88959	0.998176	154337	ADD	-0.216552	0.0326934	43.8738	10.4556	NA
22	46633782	rs6008259	A	G	0.822194	0.996849	154337	ADD	-0.146998	0.0267886	30.1107	7.38927	NA
22	46636930	rs41329344	T	C	0.889662	0.998158	154337	ADD	-0.219832	0.0327041	45.1835	10.7461	NA
22	46636976	rs41378347	A	G	0.889174	0.996115	154337	ADD	-0.218183	0.0326793	44.5755	10.6113	NA
22	46637239	rs41427746	C	T	0.889391	0.995512	154337	ADD	-0.220495	0.0327186	45.416	10.7977	NA
22	46637254	rs9626814	A	G	0.88934	0.995358	154337	ADD	-0.219757	0.0327164	45.1184	10.7317	NA
22	46637272	rs41371446	C	T	0.890034	0.99545	154337	ADD	-0.218935	0.0327982	44.5586	10.6076	NA
22	46637511	rs41355347	A	G	0.889646	0.998096	154337	ADD	-0.219899	0.0327035	45.2125	10.7526	NA
22	46638128	rs45550937	G	C	0.890298	0.992326	154337	ADD	-0.21504	0.0328903	42.7467	10.2055	NA
22	46638159	rs10154348	A	C	0.891266	0.987559	154337	ADD	-0.21492	0.0331015	42.1558	10.0742	NA
22	46638171	rs45552534	A	G	0.891238	0.987633	154337	ADD	-0.215205	0.0330966	42.2804	10.1019	NA
22	46638211	rs79700435	A	G	0.891689	0.986809	154337	ADD	-0.213678	0.0331714	41.4948	9.92745	NA
22	46638216	rs45576140	G	C	0.891608	0.986895	154337	ADD	-0.212673	0.0331596	41.1344	9.84737	NA
22	46638298	rs1055659	T	C	0.821401	0.99809	154337	ADD	-0.148536	0.0267247	30.8913	7.56402	NA
22	46638312	rs45528736	G	A	0.889236	0.998067	154337	ADD	-0.216507	0.0326503	43.9712	10.4772	NA
22	46638365	rs45576734	G	A	0.889235	0.998066	154337	ADD	-0.216504	0.0326502	43.9703	10.477	NA
22	46638420	22:46638420_CT_C	C	CT	0.889218	0.997957	154337	ADD	-0.217559	0.0326522	44.3947	10.5712	NA
22	46638486	rs78864133	T	C	0.889527	0.998017	154337	ADD	-0.218257	0.0326923	44.5704	10.6102	NA
22	46638540	rs11704508	G	A	0.889345	0.998153	154337	ADD	-0.217965	0.032664	44.5283	10.6008	NA
22	46638638	rs572183855	G	A	0.889885	0.99382	154337	ADD	-0.218388	0.0328024	44.3246	10.5557	NA
22	46639386	rs77378083	A	G	0.889331	0.998238	154337	ADD	-0.217484	0.0326602	44.3419	10.5595	NA
22	46639457	rs14842	T	A	0.89026	0.992971	154337	ADD	-0.21783	0.032863	43.9362	10.4695	NA
22	46639462	rs14843	T	A	0.89027	0.992816	154337	ADD	-0.217985	0.0328664	43.9893	10.4813	NA
22	46640087	22:46640087_AG_A	A	AG	0.888759	0.996205	154337	ADD	-0.217375	0.032626	44.3907	10.5703	NA
22	46640179	rs1053332	G	A	0.820196	0.998207	154337	ADD	-0.149633	0.0266604	31.5007	7.70034	NA
22	46641525	rs75977757	T	G	0.889335	0.998384	154337	ADD	-0.215715	0.0326581	43.6293	10.4014	NA
22	46641597	rs78336060	T	C	0.88923	0.998531	154337	ADD	-0.21606	0.0326427	43.8106	10.4416	NA
22	46643432	rs9627278	G	C	0.820806	0.998438	154337	ADD	-0.146713	0.0266918	30.212	7.41194	NA
22	46643964	rs9627280	C	T	0.820184	0.998883	154337	ADD	-0.148934	0.0266546	31.221	7.63778	NA
22	46644168	rs9627281	G	A	0.819855	1	154337	ADD	-0.147393	0.0266255	30.645	7.50889	NA
22	46644640	rs1807600	G	A	0.819983	0.997045	154337	ADD	-0.146991	0.026666	30.3854	7.45077	NA
22	46645148	rs9626823	A	G	0.889181	0.994789	154337	ADD	-0.216985	0.032703	44.0234	10.4888	NA
22	46646019	rs113658408	G	C	0.89788	0.989894	154337	ADD	-0.217599	0.0339399	41.1046	9.84074	NA
22	46646063	rs111280202	A	C	0.897722	0.989686	154337	ADD	-0.214536	0.033914	40.0171	9.59902	NA
22	46647429	rs8142080	T	G	0.898325	0.989466	154337	ADD	-0.219696	0.0340165	41.7124	9.97577	NA
22	46647844	rs78023664	A	G	0.908277	0.99353	154337	ADD	-0.227071	0.035544	40.8123	9.7758	NA
22	46648794	rs753094594	T	TG	0.897546	0.993145	154337	ADD	-0.216887	0.0338536	41.0446	9.82742	NA
22	46649344	rs113928699	A	G	0.897634	0.997543	154337	ADD	-0.215123	0.0337963	40.5167	9.71009	NA
22	46649421	rs113759421	A	C	0.897595	0.997681	154337	ADD	-0.215041	0.0337879	40.5059	9.70769	NA
22	46649650	rs577078340	C	CA	0.873561	0.923725	154337	ADD	-0.201519	0.0320303	39.583	9.50251	NA
22	46650100	rs9627295	T	C	0.852735	0.999341	154337	ADD	-0.15864	0.0289027	30.1264	7.39278	NA
22	46650750	rs59289676	TA	T	0.85276	0.999191	154337	ADD	-0.159159	0.0289072	30.3144	7.43487	NA
22	46650846	rs6008339	T	C	0.852699	0.999562	154337	ADD	-0.158731	0.0288959	30.1754	7.40374	NA
22	46650858	rs6007726	C	A	0.852729	0.999428	154337	ADD	-0.158711	0.0289	30.159	7.40009	NA
22	46650959	rs6007727	A	G	0.852798	0.999635	154337	ADD	-0.157971	0.0289038	29.8707	7.33552	NA
22	46651623	rs41279831	C	T	0.897567	0.999714	154337	ADD	-0.213318	0.0337447	39.9618	9.58674	NA
22	46651713	rs8135363	C	T	0.852701	0.999723	154337	ADD	-0.157708	0.0288916	29.7966	7.31891	NA
22	46651982	rs56017104	G	A	0.897554	0.999603	154337	ADD	-0.212996	0.0337447	39.8411	9.55989	NA
22	46655779	rs36125344	C	G	0.89727	1	154337	ADD	-0.208792	0.0336991	38.3877	9.23659	NA
22	46657261	rs6007747	G	A	0.852486	0.999795	154337	ADD	-0.157742	0.0288731	29.8475	7.33031	NA
22	46657798	rs6007748	G	A	0.852371	0.99961	154337	ADD	-0.157524	0.0288638	29.7841	7.31611	NA
22	46659186	rs113101219	A	C	0.897264	0.998783	154337	ADD	-0.215202	0.0337147	40.743	9.76039	NA
22	46659942	rs12167567	C	G	0.856314	0.996884	154337	ADD	-0.161325	0.0292391	30.4422	7.46348	NA
22	46660014	rs74879643	C	T	0.897314	0.99822	154337	ADD	-0.214729	0.0337282	40.5319	9.71346	NA
22	46660170	rs113959594	A	G	0.89753	0.998023	154337	ADD	-0.215493	0.0337603	40.7429	9.76036	NA
22	46660367	rs11703173	A	G	0.896984	0.997793	154337	ADD	-0.215628	0.0336891	40.9668	9.81012	NA
22	46662497	rs74766656	G	A	0.897166	0.996189	154337	ADD	-0.214484	0.0337384	40.4148	9.68745	NA
22	46663017	rs9627350	G	A	0.85628	0.994968	154337	ADD	-0.160218	0.0292629	29.9772	7.35936	NA
22	46663678	rs113258957	C	G	0.897225	0.995832	154337	ADD	-0.214418	0.0337522	40.3571	9.67461	NA
22	46671507	rs11704350	T	C	0.897088	0.992382	154337	ADD	-0.207019	0.0337882	37.5396	9.04781	NA
22	46672930	rs529454395	G	A	0.897518	0.982371	154337	ADD	-0.20997	0.034039	38.0504	9.16153	NA
22	46672962	rs76683594	T	A	0.896885	0.99222	154337	ADD	-0.205312	0.0337633	36.9777	8.92268	NA
22	46677298	rs9615933	A	G	0.897672	0.994945	154337	ADD	-0.202993	0.0338263	36.0124	8.70759	NA
22	46679619	rs56277078	T	C	0.897651	0.996694	154337	ADD	-0.196329	0.0337952	33.7487	8.20267	NA
22	46680696	rs28528366	A	G	0.897556	0.996401	154337	ADD	-0.193116	0.033792	32.6595	7.95938	NA
22	46682310	rs9615934	G	C	0.897188	0.997078	154337	ADD	-0.196737	0.0337244	34.0316	8.26581	NA
22	46682955	rs55926596	T	C	0.898865	0.998539	154337	ADD	-0.194261	0.0339493	32.7423	7.97789	NA
22	46682976	rs55653327	T	C	0.898692	1	154337	ADD	-0.196935	0.0338256	33.8966	8.23566	NA
22	46684528	rs739165	T	C	0.89893	0.998489	154337	ADD	-0.200805	0.0339593	34.9649	8.47405	NA
22	46684706	rs10854854	G	C	0.898808	0.998992	154337	ADD	-0.199124	0.0339396	34.4219	8.35291	NA
22	46684890	rs11703245	G	A	0.8988	0.998879	154337	ADD	-0.199733	0.0339349	34.6424	8.4021	NA
22	46685131	rs11703848	G	A	0.89878	0.998785	154337	ADD	-0.200142	0.0339345	34.785	8.43392	NA
22	46685274	rs11704586	C	T	0.898776	0.99866	154337	ADD	-0.19937	0.0339406	34.505	8.37145	NA
22	46685380	rs11705624	T	C	0.89876	0.998467	154337	ADD	-0.199934	0.0339402	34.7011	8.4152	NA
22	46685563	rs11703435	A	G	0.898797	0.99872	154337	ADD	-0.198916	0.0339427	34.3436	8.33543	NA
22	46686115	rs9615935	G	T	0.89882	0.998942	154337	ADD	-0.199452	0.0339431	34.5282	8.37663	NA
22	46686328	rs9615936	G	C	0.898752	0.998795	154337	ADD	-0.199361	0.0339353	34.5126	8.37314	NA
22	46686460	rs112038961	C	T	0.910656	0.930826	154337	ADD	-0.220278	0.0371841	35.0938	8.50279	NA
22	46687681	rs9615937	C	G	0.908282	0.997983	154337	ADD	-0.213745	0.0354577	36.3389	8.78036	NA
22	46689468	rs9615938	A	G	0.898965	1	154337	ADD	-0.198597	0.0339427	34.2335	8.31087	NA
22	46690005	rs9615939	T	C	0.898968	0.999808	154337	ADD	-0.199129	0.0339463	34.41	8.35026	NA
22	46690321	rs7284687	C	T	0.898135	0.999222	154337	ADD	-0.198401	0.0338358	34.3823	8.34408	NA
22	46690340	rs9615940	C	T	0.898945	0.971785	154337	ADD	-0.188483	0.0344621	29.9133	7.34504	NA
22	46690366	rs9615941	C	T	0.900736	0.966944	154337	ADD	-0.192604	0.0348179	30.6001	7.49884	NA
22	46690388	22:46690388_CAGG_C	C	CAGG	0.900378	0.966025	154337	ADD	-0.19702	0.0347698	32.1083	7.8362	NA
22	46690460	rs28576670	A	C	0.899376	0.982065	154337	ADD	-0.193365	0.0343263	31.7324	7.75216	NA
22	46690824	rs9615343	G	C	0.898917	0.999608	154337	ADD	-0.198534	0.0339391	34.219	8.30763	NA
22	46691936	rs11704614	G	A	0.898921	0.999363	154337	ADD	-0.199096	0.0339435	34.4042	8.34897	NA
22	46693078	22:46693078_CG_C	C	CG	0.89899	0.998104	154337	ADD	-0.198342	0.0339746	34.0814	8.27693	NA
22	46698390	rs146667921	GCCT	G	0.896029	0.99771	154337	ADD	-0.192671	0.0335798	32.9213	8.01788	NA
22	46701991	rs6008587	G	A	0.896074	0.998192	154337	ADD	-0.194701	0.0335784	33.6213	8.17422	NA
22	46702449	rs9627401	C	T	0.895771	0.997408	154337	ADD	-0.191649	0.0335414	32.6477	7.95676	NA
22	46702586	rs9627402	T	C	0.895943	0.997698	154337	ADD	-0.192587	0.0335648	32.9222	8.01809	NA
22	46703664	rs6008591	C	T	0.895711	0.996005	154337	ADD	-0.193593	0.0335625	33.2713	8.09606	NA
22	46703776	rs6007818	T	C	0.896099	0.998441	154337	ADD	-0.194393	0.0335769	33.5182	8.15119	NA
22	46703860	rs6008595	T	A	0.895966	0.998264	154337	ADD	-0.192551	0.0335562	32.9266	8.01907	NA
22	46703904	rs6008597	C	A	0.895935	0.998288	154337	ADD	-0.192029	0.0335525	32.7553	7.98079	NA
22	46704243	rs6008598	T	C	0.893748	0.99286	154337	ADD	-0.199339	0.0333344	35.7602	8.65138	NA
22	46704676	rs6008600	G	A	0.896098	0.998523	154337	ADD	-0.194328	0.0335752	33.4991	8.14693	NA
22	46704916	rs6007819	G	C	0.896132	0.998557	154337	ADD	-0.193349	0.0335782	33.1567	8.07045	NA
22	46705326	rs6008601	G	C	0.896237	0.998403	154337	ADD	-0.193819	0.0335964	33.2819	8.09843	NA
22	46705407	rs11090863	T	C	0.893792	0.990792	154337	ADD	-0.188308	0.0333899	31.8057	7.76855	NA
22	46705420	rs6008602	T	C	0.896669	0.994981	154337	ADD	-0.192961	0.0337195	32.7472	7.97899	NA
22	46705584	rs12165597	G	A	0.896133	0.998618	154337	ADD	-0.193299	0.0335772	33.1413	8.06703	NA
22	46706249	rs6007823	T	C	0.896116	0.998643	154337	ADD	-0.192702	0.0335749	32.9415	8.02238	NA
22	46706959	22:46706959_GT_G	G	GT	0.894771	0.979757	154337	ADD	-0.189304	0.0337123	31.5315	7.70723	NA
22	46707110	rs9615944	A	G	0.896798	0.998686	154337	ADD	-0.197305	0.03367	34.339	8.33442	NA
22	46707187	rs9615945	T	C	0.896136	0.998826	154337	ADD	-0.193016	0.033574	33.0506	8.04677	NA
22	46707924	rs6008613	T	G	0.897765	0.991076	154337	ADD	-0.193099	0.0339446	32.3606	7.89261	NA
22	46707928	rs6008615	A	G	0.896918	0.994873	154337	ADD	-0.192155	0.0337521	32.4116	7.90399	NA
22	46707954	rs6008616	G	A	0.896592	0.99624	154337	ADD	-0.193108	0.0336869	32.8606	8.00433	NA
22	46708307	rs9615946	C	T	0.89652	0.999531	154337	ADD	-0.196141	0.0336229	34.0303	8.26551	NA
22	46709155	rs77077813	A	G	0.896522	0.999666	154337	ADD	-0.196015	0.0336208	33.9908	8.25671	NA
22	46709881	rs6008622	A	G	0.896039	1	154337	ADD	-0.190266	0.0335606	32.1414	7.8436	NA
22	46710024	rs6008623	A	G	0.896092	0.999871	154337	ADD	-0.192717	0.0335544	32.9867	8.0325	NA
22	46710156	rs6008625	G	A	0.895944	0.999711	154337	ADD	-0.193697	0.0335373	33.3573	8.11528	NA
22	46710693	rs12171124	C	A	0.895834	0.999789	154337	ADD	-0.191239	0.0335227	32.5444	7.93368	NA
22	46710962	rs34334377	GT	G	0.875955	0.91095	154337	ADD	-0.17981	0.0325534	30.5095	7.47856	NA
22	46711065	rs11704592	T	C	0.896464	0.999754	154337	ADD	-0.196354	0.0336108	34.1286	8.28747	NA
22	46711323	rs6007830	T	C	0.896082	0.999808	154337	ADD	-0.192379	0.0335545	32.871	8.00665	NA
22	46712077	rs9615947	T	C	0.896518	0.999671	154337	ADD	-0.195504	0.0336193	33.8169	8.21788	NA
22	46714664	rs11704878	T	C	0.896281	0.999559	154337	ADD	-0.195362	0.0335888	33.8291	8.22061	NA
22	46714735	rs7286155	G	A	0.895845	0.999644	154337	ADD	-0.192304	0.0335252	32.9027	8.01373	NA
22	46719100	rs6008684	G	C	0.893558	1	154337	ADD	-0.194632	0.0332036	34.3602	8.33914	NA
22	46719790	rs9615346	T	C	0.896479	0.999531	154337	ADD	-0.196435	0.0336161	34.1462	8.29138	NA
22	46720921	rs715515	A	G	0.896492	0.999483	154337	ADD	-0.196838	0.0336185	34.2814	8.32156	NA
22	46722194	rs11703564	A	G	0.896509	0.999165	154337	ADD	-0.197621	0.0336275	34.5366	8.3785	NA
22	46722531	rs9615949	T	C	0.896229	0.999427	154337	ADD	-0.197389	0.0335845	34.5438	8.3801	NA
22	46726996	22:46726996_AAG_A	A	AAG	0.896575	0.997177	154337	ADD	-0.198851	0.0336656	34.8884	8.45699	NA
22	46727428	rs6008729	G	C	0.895195	0.999115	154337	ADD	-0.198191	0.0334456	35.1148	8.50748	NA
22	46728056	rs9615951	A	C	0.895903	0.999391	154337	ADD	-0.197024	0.0335338	34.5202	8.37483	NA
22	46728153	rs9615347	G	A	0.896645	0.999259	154337	ADD	-0.199684	0.0336414	35.2321	8.53363	NA
22	46729338	rs9615348	G	C	0.896608	0.999198	154337	ADD	-0.199153	0.0336382	35.0517	8.4934	NA
22	46729723	rs564763323	C	CAA	0.89254	0.978573	154337	ADD	-0.190632	0.0334145	32.548	7.93447	NA
22	46730486	rs6008749	A	T	0.894587	0.995929	154337	ADD	-0.196344	0.0334072	34.5425	8.37982	NA
22	46731024	rs9615953	G	C	0.896525	0.999286	154337	ADD	-0.199206	0.0336222	35.1038	8.50503	NA
22	46731689	rs11090865	T	G	0.895718	1	154337	ADD	-0.190784	0.0334932	32.4466	7.91182	NA
22	46731771	rs11090866	C	G	0.887544	0.967178	154337	ADD	-0.188149	0.032956	32.5939	7.94473	NA
22	46732418	rs9615349	G	T	0.896755	0.998549	154337	ADD	-0.194541	0.0336702	33.3833	8.12107	NA
22	46736228	rs6008762	C	T	0.895289	0.993245	154337	ADD	-0.199973	0.0335551	35.516	8.59695	NA

### Sheet: B. Independent GWS SNPs
B. Independent SNPs associated with BFP at genome-wide significance threashold in females
CHROM	GENPOS	HG_38	ALLELE0	ALLELE1	SNP	A1FREQ	INFO	BETA	SE	LOG10P
1	11914587	11854530	A	AAAG	rs771946338	0.83	0.93	-0.16	0.03	7.87
1	27021913	26695422	C	G	rs114165349	0.98	0.99	0.54	0.07	14.72
1	49732280	49266608	AACAC	A	rs140020092	0.35	0.99	0.13	0.02	8.68
1	50311454	49845782	A	G	rs4926833	0.37	1	0.12	0.02	7.99
1	50826176	50360504	C	T	rs6682989	0.8	0.99	-0.14	0.03	7.37
1	54877232	54411559	T	C	rs12137213	0.89	0.99	0.18	0.03	7.36
1	61692175	61226503	C	T	rs7515011	0.92	0.99	-0.21	0.04	7.31
1	77967507	77501822	A	T	rs71658797	0.88	0.99	-0.29	0.03	19.42
1	77971205	77505520	T	A	rs12133202	0.69	1	0.13	0.02	8.68
1	78602292	78136608	C	CTTTT	rs368496884	0.52	0.92	0.12	0.02	7.43
1	78623626	78157942	T	C	rs17391694	0.86	1	-0.23	0.03	14.56
1	96944797	96479241	C	A	rs1555543	0.41	1	-0.13	0.02	8.98
1	106802195	106259573	G	A	rs11184828	0.28	1	0.14	0.02	8.65
1	107616641	107074019	C	T	rs9435341	0.34	0.99	0.2	0.02	19.04
1	107683395	107140773	G	GA	1:107683395_GA_G	0.53	0.98	0.11	0.02	7.35
1	110082551	109539929	G	T	rs41279738	0.97	0.99	-0.36	0.06	7.49
1	110232983	109690361	G	A	rs140584594	0.27	1	0.14	0.02	8.55
1	113031851	112489229	C	G	rs57706772	0.94	0.99	0.25	0.04	7.33
1	149906413	149934520	C	T	rs11205303	0.59	1	-0.16	0.02	13.33
1	150055361	150083277	T	C	rs116819476	0.97	0.91	-0.33	0.06	7.39
1	150295325	150322876	CT	C	rs113626826	0.79	0.96	-0.15	0.03	8.45
1	150457517	150485041	G	T	rs114529840	0.94	0.99	0.27	0.04	9.47
1	155198222	155228431	G	A	rs11580040	0.92	0.99	0.21	0.04	7.53
1	177889480	177920345	G	A	rs543874	0.79	1	-0.29	0.03	28.88
1	184655649	184686515	G	T	rs6673341	0.47	0.99	-0.12	0.02	8.23
1	203518873	203549745	C	A	rs13303359	0.47	0.98	-0.11	0.02	7.51
1	219553947	219380605	T	C	rs13374930	0.69	1	-0.13	0.02	8.39
1	219619538	219446196	G	A	rs2605082	0.68	0.98	0.13	0.02	8.27
1	219762581	219589239	A	C	rs2494196	0.71	1	-0.23	0.02	24.29
1	221048577	220875235	T	TGA	1:221048577_TGA_T	0.52	0.86	-0.14	0.02	9.2
1	222061973	221888631	C	T	rs11577023	0.69	0.99	0.12	0.02	7.32
2	417167	417167	C	T	rs62106258	0.95	1	0.42	0.05	18.1
2	635864	635864	G	A	rs6751993	0.17	0.97	-0.2	0.03	12.68
2	24590940	24368071	CAA	C	rs530144239	0.36	0.84	-0.14	0.02	8.93
2	24716470	24493601	G	GA	2:24716470_GA_G	0.84	0.91	-0.2	0.03	10.93
2	25150758	24927889	C	T	rs10185143	0.51	0.99	-0.17	0.02	15.63
2	25373480	25150611	C	CT	2:25373480_CT_C	0.66	0.96	-0.16	0.02	12.8
2	28953556	28730690	A	G	rs13025377	0.37	1	0.12	0.02	7.46
2	54881621	54654484	C	T	rs2941584	0.32	0.99	0.12	0.02	7.68
2	59295043	59067908	C	T	rs4233974	0.62	1	0.12	0.02	7.36
2	64881997	64654863	A	G	rs3755189	0.55	0.98	0.12	0.02	8.12
2	100883460	100266998	T	C	rs13397337	0.82	1	-0.15	0.03	8.21
2	104447052	103830594	T	G	rs2916251	0.49	0.92	-0.12	0.02	7.74
2	165533198	164676688	TC	T	rs386652275	0.97	0.82	-0.4	0.07	8.08
2	165544573	164688063	G	GAA	rs200472737	0.6	1	-0.26	0.02	34.87
2	165577164	164720654	C	G	rs10221833	0.89	1	-0.28	0.03	17.1
2	165772020	164915510	C	A	rs717339	0.62	0.99	0.12	0.02	7.81
2	211543055	210678331	C	T	rs715	0.69	0.99	-0.13	0.02	7.77
2	226901701	226036985	G	C	rs1851523	0.77	0.99	-0.15	0.02	8.98
2	230633572	229768856	TAAATC	T	rs3215750	0.67	0.99	-0.13	0.02	8.13
3	12304819	12263320	T	C	rs113957295	0.99	0.95	-0.82	0.14	8.19
3	12329195	12287696	C	G	rs2920502	0.69	0.99	0.19	0.02	16.49
3	12393125	12351626	G	C	rs1801282	0.88	1	-0.37	0.03	31.79
3	12473045	12431546	G	A	rs3103310	0.76	0.96	0.17	0.02	11.57
3	30071380	30029889	G	A	rs7426945	0.45	1	-0.12	0.02	8.06
3	41222586	41181095	A	G	rs4974072	0.51	0.99	-0.12	0.02	8.34
3	49916710	49879277	T	C	rs7613360	0.6	1	-0.12	0.02	7.65
3	71668961	71619810	AT	A	rs71621955	0.57	0.92	0.12	0.02	7.38
3	123089834	123370987	T	C	rs12330631	0.63	1	0.13	0.02	8.79
3	150066540	150348753	A	T	rs62271373	0.94	0.96	0.32	0.04	12.48
3	185351184	185633396	CT	C	rs11372617	0.66	0.99	0.14	0.02	10.4
4	2405062	2403335	G	C	rs35802140	0.89	0.99	-0.19	0.03	8.73
4	3002994	3001267	GTGTA	G	rs369752590	0.74	0.86	0.14	0.03	7.65
4	3064004	3062277	A	G	rs2798297	0.63	0.98	-0.18	0.02	15.37
4	3385176	3383449	T	A	rs10012797	0.92	0.98	-0.22	0.04	8.52
4	3423442	3421715	T	C	rs3789739	0.72	0.99	0.15	0.02	9.58
4	3449652	3447925	A	G	rs16844401	0.93	1	-0.25	0.04	8.67
4	3452345	3450618	A	G	rs59950280	0.67	0.97	-0.28	0.02	35.8
4	3495283	3493556	G	C	rs11733064	0.62	1	-0.13	0.02	8.84
4	3540334	3538607	G	A	rs112726576	0.15	0.79	-0.19	0.03	8.8
4	3540612	3538885	T	C	rs555501903	0.89	0.78	-0.22	0.04	8.63
4	18329824	18328201	G	A	rs2192527	0.54	1	-0.15	0.02	12.3
4	45182527	45180510	G	A	rs10938397	0.57	1	-0.16	0.02	13.81
4	56329393	55463226	C	CTGTTTAAT	4:56329393_CTGTTTAAT_C	0.7	0.97	-0.16	0.02	12.05
4	56471433	55605266	G	A	rs1873091	0.82	1	0.16	0.03	8.96
4	80888040	79966886	T	C	rs11098965	0.29	0.92	0.16	0.02	10.43
4	88089908	87168756	A	G	rs149528293	0.77	1	0.16	0.02	9.72
4	124743259	123822104	G	A	rs1347188	0.76	0.99	-0.13	0.02	7.55
4	140942750	140021596	C	T	rs1521494	0.09	1	0.2	0.04	7.31
5	53307772	54011942	G	A	rs255755	0.73	0.99	0.13	0.02	7.66
5	55800678	56504851	C	G	rs11738745	0.93	0.96	0.22	0.04	7.38
5	55808342	56512515	T	C	rs392794	0.25	1	0.17	0.02	11.92
5	55860866	56565039	T	G	rs3936510	0.8	1	0.16	0.03	9.25
5	67714246	68418419	G	A	rs4976033	0.6	0.97	0.13	0.02	9.27
5	119384886	120049191	T	C	rs62377419	0.46	0.98	0.12	0.02	7.65
5	131797547	132461855	G	A	rs6894249	0.61	1	0.12	0.02	8
5	133831478	134495787	A	AT	rs751018357	0.56	0.95	0.14	0.02	9.87
5	139080745	139701160	G	A	rs13174863	0.85	0.98	-0.16	0.03	7.51
5	142655015	143275450	G	A	rs17287745	0.6	1	-0.12	0.02	7.45
5	157940011	158513003	T	C	rs10476255	0.74	1	-0.18	0.02	13.77
5	158009651	158582643	AG	A	rs553600342	0.77	0.96	0.23	0.02	19.1
5	170530930	171103926	G	A	rs245774	0.27	1	-0.13	0.02	7.51
6	26322768	26322540	G	C	rs9358925	0.66	1	0.17	0.02	14.08
6	26543649	26543421	CTT	C	rs549190028	0.39	0.98	-0.12	0.02	7.67
6	29632383	29664606	A	AT	rs754341795	0.75	0.81	0.15	0.03	7.43
6	31324154	31356377	A	G	rs1050379	0.67	0.89	0.13	0.02	8.16
6	31844684	31876907	G	A	rs6907185	0.91	1	0.28	0.04	14.59
6	32202920	32235143	C	G	rs62404591	0.98	1	0.43	0.07	9.07
6	34401840	34434063	A	G	rs12665397	0.96	0.99	-0.34	0.05	9.58
6	34444100	34476323	T	C	rs9394227	0.67	1	0.15	0.02	11.79
6	34546836	34579059	C	T	rs1201875	0.33	0.78	-0.14	0.02	8.21
6	34624012	34656235	C	CA	6:34624012_CA_C	0.92	0.89	-0.21	0.04	7.37
6	34694127	34726350	C	CA	6:34694127_CA_C	0.29	0.96	0.27	0.02	31.34
6	34787537	34819760	T	G	rs115566179	0.97	1	-0.32	0.06	7.61
6	35251317	35283540	A	G	rs12203818	0.76	0.98	0.2	0.02	15.65
6	35355493	35387716	C	CT	rs780822376	0.84	0.92	-0.21	0.03	12.04
6	35508565	35540788	T	C	rs9366889	0.68	0.99	-0.14	0.02	9.45
6	40362751	40395012	A	G	rs4711634	0.45	1	0.12	0.02	8.02
6	52360545	52495747	C	T	rs6919266	0.54	1	0.11	0.02	7.31
6	160776017	160354985	A	C	rs543159	0.53	0.99	-0.13	0.02	9.77
7	1854159	1814523	G	C	rs73046311	0.84	0.99	0.17	0.03	9.02
7	1964675	1925039	T	C	rs62442906	0.62	0.99	-0.13	0.02	9.19
7	27308427	27268808	G	A	rs1859665	0.15	1	0.16	0.03	8.11
7	70048785	70583799	C	T	rs254927	0.53	1	0.11	0.02	7.57
7	77332794	77703477	G	GTTTTT	rs71529102	0.68	0.97	-0.17	0.02	12.97
7	97666105	98036793	T	C	rs112746216	0.92	0.98	0.23	0.04	9.04
7	97959037	98329725	GAG	G	rs769580777	0.67	0.76	-0.14	0.03	8.01
7	98033492	98404180	C	T	rs10953260	0.19	0.99	-0.29	0.03	27.02
7	98074344	98445032	A	T	rs112903879	0.81	0.67	-0.19	0.03	8.21
7	130445847	130761088	T	TA	7:130445847_TA_T	0.51	0.99	-0.19	0.02	18.86
8	9177732	9320222	G	T	rs983309	0.12	1	-0.19	0.03	9.03
8	9206069	9348559	G	A	rs10102352	0.4	0.99	-0.17	0.02	15.6
8	9682981	9825471	C	G	rs10107542	0.43	1	0.12	0.02	8.1
8	23344555	23487042	T	G	rs6989547	0.63	0.99	-0.12	0.02	7.63
8	23364378	23506865	A	G	rs34297248	0.8	1	0.15	0.03	7.96
8	23432332	23574819	T	C	rs8534	0.63	0.99	-0.13	0.02	8.89
8	36847709	36990191	C	T	rs10086016	0.84	1	0.22	0.03	14.99
8	73433886	72521651	T	C	rs10957605	0.32	1	0.14	0.02	9.01
8	76752545	75840310	A	ATT	rs375828348	0.57	0.97	-0.12	0.02	7.81
8	81426196	80513961	A	C	rs76767219	0.97	1	-0.37	0.06	10.05
8	81469704	80557469	T	C	rs272592	0.84	0.99	-0.18	0.03	9.62
8	81849306	80937071	T	C	rs2400362	0.19	0.99	-0.16	0.03	8.59
8	143753289	142671871	T	C	rs2920288	0.52	1	-0.12	0.02	7.83
9	4142506	4142506	C	A	rs2791756	0.56	0.99	-0.13	0.02	9.67
9	15919177	15919179	T	C	rs10756720	0.59	1	0.12	0.02	8.3
9	15952614	15952616	C	T	rs62546633	0.95	0.98	0.27	0.05	7.71
9	86442158	83827243	A	AC	9:86442158_AC_A	0.91	0.84	0.22	0.04	7.54
9	86582923	83968008	T	G	rs296884	0.75	0.99	-0.22	0.02	19.41
9	117890567	115128288	A	G	rs12376870	0.76	0.99	0.14	0.02	7.79
9	129383900	126621621	A	G	rs10760442	0.63	1	-0.13	0.02	8.49
10	21820650	21531721	G	A	rs564819152	0.68	0.99	-0.14	0.02	9.28
10	64895884	63136124	C	CTTT	10:64895884_CTTT_C	0.05	0.8	-0.31	0.05	8.75
10	65172328	63412568	T	C	rs10761756	0.53	1	-0.2	0.02	21.86
10	65220984	63461224	T	A	rs117454202	0.97	0.97	0.37	0.06	9.29
10	65255174	63495414	T	A	rs10822175	0.12	0.8	-0.2	0.04	7.69
10	72414254	70654498	G	A	rs10999457	0.73	0.99	-0.14	0.02	8.59
10	81099082	79339325	T	G	rs2186235	0.81	1	0.15	0.03	8.09
10	93575243	91815486	CAAATAT	C	rs113328802	0.43	1	0.12	0.02	7.6
10	94839642	93079885	A	G	rs2068888	0.55	1	-0.15	0.02	12.28
10	95322044	93562287	G	A	rs940390	0.86	0.99	0.17	0.03	7.93
10	96039597	94279840	C	G	rs2274224	0.57	1	0.12	0.02	7.89
10	122070020	120310508	T	C	rs56077081	0.76	0.99	-0.14	0.02	7.69
10	131430686	129632422	A	G	rs524804	0.58	1	0.13	0.02	8.75
11	8690718	8669171	C	T	rs11042030	0.73	1	0.14	0.02	8.53
11	14865399	14843853	T	C	rs150090666	1	0.86	-2.02	0.33	9.05
11	14882466	14860920	T	TAC	11:14882466_TAC_T	0.49	0.96	0.12	0.02	7.57
11	27736207	27714660	T	C	rs11030121	0.68	0.99	-0.17	0.02	14.33
11	43719101	43697551	T	C	rs7928523	0.68	1	-0.13	0.02	8.45
11	47723540	47701988	G	A	rs7117115	0.56	0.98	0.19	0.02	18.23
12	4384844	4275678	G	T	rs76895963	0.98	0.82	-0.44	0.08	7.48
12	20473758	20320824	A	C	rs7134375	0.57	1	-0.13	0.02	9.23
12	21411206	21258272	G	C	rs11045909	0.84	0.99	0.25	0.03	17.65
12	25408464	25255530	G	A	rs12320328	0.92	1	0.21	0.04	7.55
12	26491475	26338542	C	T	rs1049376	0.73	0.98	0.13	0.02	7.34
12	50256063	49862280	T	C	rs12367809	0.63	0.99	-0.17	0.02	15.13
12	54420098	54026314	T	C	rs4759318	0.64	0.99	-0.13	0.02	8.79
12	89771512	89377735	C	T	rs796374	0.55	1	-0.18	0.02	17.06
12	100926308	100532530	C	T	rs61755050	0.99	1	1.09	0.13	16.11
12	111515020	111077216	C	G	rs11830764	0.93	0.99	-0.32	0.04	13.83
12	120747517	120309714	C	CT	rs756520687	0.89	0.9	0.23	0.03	10.64
12	121361103	120923300	C	CTTT	12:121361103_CTTT_C	0.52	0.95	0.13	0.02	9.28
12	121414464	120976661	T	TG	12:121414464_TG_T	0.98	0.94	0.41	0.07	7.42
12	121487278	121049475	C	G	rs139310773	0.98	0.92	0.44	0.08	8.13
12	122011598	121573693	C	T	rs181617194	0.96	0.84	0.34	0.06	8.82
12	122467632	122029726	T	C	rs574020432	0.99	0.6	0.75	0.12	8.83
12	122480901	122042995	TC	T	rs5801454	0.72	0.94	0.15	0.02	9.21
12	122490043	122052137	T	A	rs12314700	0.81	0.99	0.2	0.03	12.86
12	122654382	122169835	T	G	rs7955910	0.52	1	-0.12	0.02	7.84
12	122781897	122297350	A	G	rs11057405	0.89	1	0.3	0.03	18.42
12	123090572	122606025	T	G	rs35417323	0.37	0.99	-0.15	0.02	12.03
12	123113417	122628870	C	G	rs10773378	0.65	1	-0.14	0.02	10.36
12	123182332	122697785	G	T	rs7972971	0.62	0.99	0.12	0.02	7.83
12	123318455	122833908	A	G	rs146459385	0.95	0.99	0.3	0.05	9.94
12	123882462	123397915	T	C	rs147935170	0.95	0.94	0.3	0.05	9.17
12	124407903	123923356	C	A	rs74841570	0.95	0.92	-0.29	0.05	9.29
12	124430767	123946220	A	T	rs11057402	0.88	1	0.24	0.03	12.81
12	124486851	124002304	G	A	rs12311848	0.67	1	-0.25	0.02	28.78
12	124506631	124022084	C	T	rs10773049	0.6	1	-0.19	0.02	17.94
13	76086882	75512746	CTTTTTTT	C	rs531470369	0.35	0.96	-0.12	0.02	7.39
14	23736797	23267588	T	C	rs8007396	0.69	0.99	-0.12	0.02	7.59
14	24874026	24404820	C	T	rs72694391	0.52	0.99	0.16	0.02	13.73
14	29690513	29221307	C	T	rs2180454	0.23	1	-0.13	0.02	7.38
14	74213366	73746663	A	C	rs17091002	0.71	0.99	-0.13	0.02	8.02
14	79965456	79499113	G	A	rs7145128	0.69	1	-0.12	0.02	7.33
14	94784618	94318281	T	C	rs61980636	0.8	0.99	-0.2	0.03	14.85
14	94844947	94378610	T	C	rs28929474	0.98	1	-0.85	0.07	30.36
14	103263074	102796737	T	C	rs141127214	0.96	0.98	-0.29	0.05	7.32
14	104155402	103689065	GGT	G	rs142169554	0.71	0.99	-0.13	0.02	8.53
15	52260107	51967910	A	G	rs117632017	0.96	0.94	-0.36	0.06	9.97
15	53739426	53447229	C	A	rs79391862	0.99	0.97	0.6	0.09	10.94
15	53740219	53448022	C	T	rs16966102	0.55	0.98	0.12	0.02	8.15
15	63791125	63498926	A	G	rs62011286	0.66	1	0.15	0.02	11.6
15	68089618	67797280	C	T	rs16951304	0.79	1	0.14	0.03	7.74
15	84490757	83822005	C	T	rs6602994	0.28	0.99	-0.21	0.02	19.66
15	84586173	83917421	G	A	rs8024128	0.76	0.72	-0.15	0.03	7.37
15	84680594	84011842	C	T	rs4297647	0.64	0.99	-0.16	0.02	12.42
15	85372475	84829244	C	A	rs28363946	0.85	1	0.16	0.03	7.83
15	89415247	88872016	G	C	rs3817428	0.73	1	0.14	0.02	8.46
15	96714816	96171587	A	C	rs56332871	0.73	0.99	-0.28	0.02	32.31
16	2787062	2737061	C	A	rs181179291	0.99	0.97	-0.54	0.1	7.51
16	4015313	3965312	G	A	rs1045476	0.18	1	-0.15	0.03	8.1
16	4941397	4891396	A	G	rs2660243	0.71	1	-0.13	0.02	7.9
16	24733751	24722430	T	C	rs13329943	0.27	0.99	-0.14	0.02	8.23
16	25247974	25236653	T	C	rs151118254	0.99	0.89	-0.73	0.13	7.42
16	28818037	28806716	T	C	rs437564	0.62	0.95	-0.16	0.02	12.39
16	29926552	29915231	C	T	rs72798148	0.78	0.98	0.15	0.03	8.55
16	31088347	31077026	A	G	rs749671	0.63	1	0.16	0.02	13.87
16	53800954	53767042	C	T	rs1421085	0.6	1	-0.26	0.02	34.58
16	81534790	81501185	C	T	rs2925979	0.3	1	-0.15	0.02	10.65
17	429221	525981	A	G	rs76115469	0.88	0.99	0.18	0.03	7.71
17	1618363	1715069	C	T	rs11078597	0.81	1	-0.2	0.03	13.28
17	1842425	1939131	G	T	rs4290509	0.36	0.93	-0.14	0.02	8.93
17	6855111	6951792	T	C	rs533362215	1	0.76	1.37	0.2	11.29
17	7024484	7121165	C	G	rs141164901	0.99	0.86	1.45	0.15	22.64
17	7070862	7167543	A	G	rs116403919	0.69	0.83	-0.15	0.02	9.05
17	7185062	7281743	A	C	rs5417	0.43	1	-0.16	0.02	13.36
17	7185167	7281848	T	G	rs45599134	1	0.65	5.06	0.36	43.41
17	7198589	7295270	C	T	rs139295128	0.5	0.89	-0.19	0.02	16.59
17	7200613	7297294	C	CAA	17:7200613_CAA_C	0.52	0.91	-0.12	0.02	7.98
17	7210660	7307341	A	G	rs11652407	0.93	0.98	0.26	0.04	9.39
17	7257847	7354528	GGTGTGT	G	rs138695708	0.51	0.91	-0.16	0.02	12.66
17	7259083	7355764	AG	A	rs144825300	0.66	0.89	0.15	0.02	9.95
17	7264706	7361387	T	TA	17:7264706_TA_T	0.69	0.75	0.25	0.03	21.32
17	7272419	7369100	T	C	rs539457709	1	0.85	3.28	0.55	8.64
17	7288085	7384766	T	C	rs7223885	0.9	0.98	0.33	0.04	19.78
17	7288683	7385364	CA	C	rs527619972	0.57	0.88	-0.26	0.02	30.56
17	7297969	7394650	G	A	rs570333094	1	0.77	-3.88	0.66	8.29
17	7310473	7407154	C	A	rs11078674	0.3	0.94	-0.17	0.02	12.93
17	7314543	7411224	A	G	rs74702014	0.96	1	-0.31	0.05	8.7
17	7316027	7412708	A	G	rs77983244	0.92	0.9	0.27	0.04	10.4
17	7334237	7430918	A	G	rs534003441	1	0.62	3.52	0.28	36.73
17	7336646	7433327	A	C	rs150785571	0.99	0.61	-0.72	0.12	9.27
17	7342682	7439363	T	C	rs4151122	0.44	1	-0.52	0.02	132.33
17	7349644	7446325	G	GTC	17:7349644_GTC_G	0.89	0.53	-0.34	0.04	13.77
17	7358710	7455391	G	T	rs549061953	0.7	0.64	0.17	0.03	9.02
17	7359368	7456049	C	CTTTTTTTTTTTT	rs150419293	0.03	0.8	-0.47	0.06	12.67
17	7404830	7501511	C	G	rs201577769	1	0.77	5.68	0.62	19.34
17	7412965	7509646	TAGA	T	rs71541942	0.9	0.67	0.24	0.04	8.19
17	7413038	7509719	G	A	rs2269459	0.23	0.7	-0.21	0.03	11.8
17	7413057	7509738	T	C	rs7213878	0.23	0.75	-0.22	0.03	14.28
17	7419891	7516574	CT	C	rs34511903	0.41	0.8	-0.25	0.02	25.91
17	7426907	7523590	T	C	rs139725501	0.93	0.88	-0.69	0.04	54.23
17	7438801	7535484	A	G	rs187079266	0.99	0.97	0.52	0.09	8.39
17	7448457	7545140	G	C	rs4968200	0.14	1	0.31	0.03	25.79
17	7451505	7548188	T	C	rs536368947	0.93	0.61	-0.68	0.05	36.39
17	7461267	7557950	C	G	rs55725943	0.92	0.98	0.45	0.04	31.81
17	7469845	7566528	C	T	rs72479718	0.99	1	0.62	0.09	11.27
17	7478280	7574962	C	T	rs9903150	0.93	1	0.91	0.04	114.46
17	7491331	7588013	T	C	rs545206972	0.99	0.97	4.04	0.13	203.07
17	7502034	7598716	G	A	rs142331290	0.98	0.99	0.45	0.08	7.34
17	7511670	7608352	A	G	rs537854056	1	0.52	3.27	0.59	7.61
17	7526317	7622999	C	T	rs140538426	0.99	0.83	0.89	0.15	8.01
17	7531244	7627926	A	C	rs118098353	0.98	0.82	-0.72	0.08	18.6
17	7531834	7628516	A	G	rs568978393	1	0.59	2.72	0.48	7.79
17	7531965	7628647	C	T	rs858519	0.44	1	-0.64	0.02	200.09
17	7533115	7629797	T	C	rs80279359	0.99	0.94	1.26	0.12	26.2
17	7533367	7630049	T	C	rs138097069	1	0.86	-4.87	0.54	18.56
17	7533461	7630143	C	T	rs184782320	1	0.85	-1.47	0.16	19.05
17	7533742	7630424	T	C	rs9282846	0.99	0.99	1.31	0.12	28.98
17	7536524	7633206	G	GA	17:7536524_GA_G	1	0.59	4.32	0.45	21.02
17	7540754	7637436	C	CT	17:7540754_CT_C	0.09	0.87	-0.66	0.04	66.67
17	7551450	7648132	C	CAA	17:7551450_CAA_C	0.99	0.89	0.66	0.11	8.35
17	7559253	7655935	T	C	rs202185859	1	0.58	-1.3	0.22	8.23
17	7560835	7657517	G	T	rs1050541	0.44	0.95	-0.38	0.02	69.26
17	7564650	7661332	C	A	rs575993546	0.97	0.52	-0.74	0.09	15.07
17	7565681	7662363	G	A	rs78496430	0.94	0.9	-0.29	0.05	9.73
17	7567734	7664416	A	T	rs572488097	1	0.56	1.09	0.2	7.53
17	7576151	7672833	A	G	rs1642792	0.99	0.91	0.57	0.1	8.54
17	7580256	7676938	A	AT	rs138932666	0.05	0.69	-0.47	0.06	16.69
17	7582606	7679288	T	TTTTTA	rs779359991	0.84	0.97	0.52	0.03	70.81
17	7590374	7687056	C	T	rs181067279	0.99	0.62	-0.82	0.13	10.13
17	7592998	7689680	A	G	rs200805760	1	0.6	3.83	0.6	9.63
17	7617787	7714469	G	A	rs11870307	0.22	0.98	-0.32	0.03	35.53
17	7622445	7719127	C	CTT	17:7622445_CTT_C	0.17	0.89	-0.32	0.03	26.25
17	7632621	7729303	T	G	rs2642162	0.42	0.98	0.2	0.02	20.35
17	7636497	7733179	A	G	rs117035657	0.99	0.67	-0.81	0.1	14.11
17	7655487	7752169	T	A	rs72831904	0.92	0.6	-0.28	0.05	7.56
17	7669197	7765879	G	A	rs1988778	0.05	0.99	-0.27	0.05	8.04
17	7679023	7775705	A	G	rs200995850	0.77	0.72	0.19	0.03	9.95
17	7694550	7791232	C	G	rs9905069	0.95	0.97	0.29	0.05	9.28
17	7767378	7864060	G	A	rs72841430	0.98	1	0.87	0.07	31.61
17	7789064	7885746	G	C	rs574327193	0.89	0.93	0.21	0.03	8.67
17	7885712	7982394	C	G	rs574956936	1	0.7	3.42	0.2	62.58
17	7929172	8025854	C	G	rs77312413	0.94	1	-0.34	0.05	12.83
17	7943868	8040550	GA	G	rs57248868	0.62	0.93	0.13	0.02	8.54
17	7993549	8090231	T	C	rs143902679	0.96	0.8	0.37	0.06	8.89
17	34951327	36594897	T	C	rs2285639	0.59	1	0.12	0.02	7.95
17	44095513	46018147	G	GA	17:44095513_GA_G	0.64	0.94	-0.12	0.02	7.68
17	44663783	46586417	T	C	rs545764163	0.73	0.87	-0.18	0.02	12.81
17	45712218	47634852	T	C	rs4375701	0.52	1	0.2	0.02	20.49
17	45786621	47709255	A	G	rs80267077	0.9	0.88	0.21	0.04	7.93
17	46088499	48011133	C	CT	17:46088499_CT_C	0.62	0.97	0.13	0.02	8.46
17	46194264	48116902	C	T	rs12939514	0.07	1	0.23	0.04	7.72
17	47284787	49207425	A	T	rs56203218	0.99	0.97	-0.69	0.1	12.19
17	47334362	49257000	C	CA	rs553365506	0.52	0.91	0.14	0.02	9.75
17	47404628	49327266	T	G	rs62076439	0.64	1	0.28	0.02	36.7
17	47431950	49354588	A	G	rs74830554	0.91	1	-0.42	0.04	29.5
17	47476235	49398873	A	G	rs2165702	0.56	0.98	-0.12	0.02	7.91
17	47528562	49451200	C	T	rs2671661	0.27	0.98	0.14	0.02	8.77
17	64195431	66199313	G	A	rs75003668	0.97	0.97	0.32	0.06	7.53
17	65025591	67029475	C	CA	17:65025591_CA_C	0.46	0.98	0.12	0.02	8.18
17	66016006	68019890	C	T	rs62086903	0.77	0.99	-0.14	0.02	8.18
17	73761966	75765885	T	C	rs1979215	0.32	0.99	0.13	0.02	8.64
18	40788387	43208422	A	G	rs2052607	0.65	1	0.12	0.02	7.45
18	42585541	45005576	G	A	rs75551055	0.9	0.99	0.19	0.03	7.77
18	57856242	60189009	CA	C	rs11451426	0.73	0.99	-0.17	0.02	12.31
18	58042821	60375588	C	T	rs78263856	0.96	0.99	0.31	0.05	8.22
19	1168753	1168754	A	G	rs752508	0.71	0.99	-0.13	0.02	7.56
19	2803227	2803229	T	C	rs1640273	0.71	1	-0.14	0.02	8.6
19	7231786	7231775	CT	C	rs11453584	0.42	0.98	0.15	0.02	12.51
19	17346854	17236045	C	G	rs202200760	0.96	0.84	-0.41	0.06	11.74
19	18469017	18358207	C	T	rs12986231	0.73	0.98	0.14	0.02	8.79
19	33832399	33341493	A	G	rs55865721	0.92	0.99	0.22	0.04	7.5
19	33943986	33453080	A	G	rs7257083	0.71	1	-0.21	0.02	19.99
19	35549122	35058218	T	C	rs149131600	0.82	1	-0.23	0.03	17.1
19	35555996	35065092	T	G	rs4396637	0.25	1	-0.2	0.02	16.01
19	35558379	35067475	CTT	C	rs371712492	0.5	0.85	-0.14	0.02	9.2
19	45412079	44908822	T	C	rs7412	0.92	1	-0.21	0.04	7.45
19	47282245	46778988	T	C	rs56385874	0.82	1	-0.17	0.03	9.32
20	32082962	33495156	A	G	rs79312203	0.89	0.97	-0.18	0.03	7.37
20	43053588	44424948	T	A	rs6073435	0.4	0.96	-0.15	0.02	12.43
22	38599978	38203971	A	G	rs4820325	0.42	1	0.15	0.02	12.67
22	42088099	41692095	CT	C	rs746309244	0.26	0.92	0.14	0.02	7.75
22	46623905	46228008	T	C	rs4253766	0.89	1	-0.22	0.03	10.93

### Sheet: C. Males
C. Association of indendent BFP loci in females with BFP in males
SNP	CHROM	GENPOS	HG_38	ALLELE0	ALLELE1	A1FREQ.Females	INFO.Females	Beta.Females	SE.Females	LOG10P.Females	A1FREQ.Males	INFO.Males	Beta.Males	SE.Males	LOG10P.Males
rs771946338	1	11914587	11854530	A	AAAG	0.83	0.93	-0.16	0.03	7.87	0.828225	0.929593	-0.0577779	0.0250323	1.67795
rs114165349	1	27021913	26695422	C	G	0.98	0.99	0.54	0.07	14.72	0.976814	0.98559	0.560086	0.0609087	19.428
rs140020092	1	49732280	49266608	AACAC	A	0.35	0.99	0.13	0.02	8.68	0.347125	0.991561	0.0939112	0.0191646	6.01901
rs4926833	1	50311454	49845782	A	G	0.37	1	0.12	0.02	7.99	0.368543	0.997355	0.0915249	0.018881	5.90289
rs6682989	1	50826176	50360504	C	T	0.8	0.99	-0.14	0.03	7.37	0.794288	0.991117	-0.0398652	0.0226156	1.10821
rs12137213	1	54877232	54411559	T	C	0.89	0.99	0.18	0.03	7.36	0.889155	0.99258	0.0891256	0.029101	2.65876
rs7515011	1	61692175	61226503	C	T	0.92	0.99	-0.21	0.04	7.31	0.923225	0.993972	-0.10137	0.0343101	2.50423
rs71658797	1	77967507	77501822	A	T	0.88	0.99	-0.29	0.03	19.42	0.877125	0.990436	-0.142292	0.0278538	6.48853
rs12133202	1	77971205	77505520	T	A	0.69	1	0.13	0.02	8.68	0.689998	0.997318	0.0867392	0.0197241	4.96082
rs368496884	1	78602292	78136608	C	CTTTT	0.52	0.92	0.12	0.02	7.43	0.520311	0.92482	0.0554574	0.0189267	2.47001
rs17391694	1	78623626	78157942	T	C	0.86	1	-0.23	0.03	14.56	0.860083	1	-0.101107	0.0262475	3.93132
rs1555543	1	96944797	96479241	C	A	0.41	1	-0.13	0.02	8.98	0.40614	1	-0.0843066	0.0185244	5.27275
rs11184828	1	106802195	106259573	G	A	0.28	1	0.14	0.02	8.65	0.28534	0.995316	0.0675302	0.0201692	3.08967
rs9435341	1	107616641	107074019	C	T	0.34	0.99	0.2	0.02	19.04	0.344896	0.989912	0.205503	0.0193276	25.6775
1:107683395_GA_G	1	107683395	107140773	G	GA	0.53	0.98	0.11	0.02	7.35	0.530997	0.978943	0.0279433	0.0184351	0.887472
rs41279738	1	110082551	109539929	G	T	0.97	0.99	-0.36	0.06	7.49	0.9741	0.989201	-0.372885	0.0575042	10.0504
rs140584594	1	110232983	109690361	G	A	0.27	1	0.14	0.02	8.55	0.269085	1	0.0927819	0.0204032	5.26513
rs57706772	1	113031851	112489229	C	G	0.94	0.99	0.25	0.04	7.33	0.943847	0.986442	0.0749879	0.0397137	1.22916
rs11205303	1	149906413	149934520	C	T	0.59	1	-0.16	0.02	13.33	0.591385	1	-0.128603	0.0185396	11.3963
rs116819476	1	150055361	150083277	T	C	0.97	0.91	-0.33	0.06	7.39	0.968296	0.911665	-0.17118	0.0542825	2.79229
rs113626826	1	150295325	150322876	CT	C	0.79	0.96	-0.15	0.03	8.45	0.793394	0.95717	-0.128487	0.0229606	7.65881
rs114529840	1	150457517	150485041	G	T	0.94	0.99	0.27	0.04	9.47	0.940679	0.990135	0.252899	0.03875	10.1716
rs11580040	1	155198222	155228431	G	A	0.92	0.99	0.21	0.04	7.53	0.920573	0.993087	0.189252	0.0337941	7.66925
rs543874	1	177889480	177920345	G	A	0.79	1	-0.29	0.03	28.88	0.791429	1	-0.1661	0.0224106	12.9041
rs6673341	1	184655649	184686515	G	T	0.47	0.99	-0.12	0.02	8.23	0.466042	0.991788	-0.037124	0.0183103	1.37047
rs13303359	1	203518873	203549745	C	A	0.47	0.98	-0.11	0.02	7.51	0.471939	0.984313	-0.118055	0.0183852	9.8691
rs13374930	1	219553947	219380605	T	C	0.69	1	-0.13	0.02	8.39	0.685494	0.995861	-0.0569872	0.0195874	2.44111
rs2605082	1	219619538	219446196	G	A	0.68	0.98	0.13	0.02	8.27	0.680832	0.983297	0.0997747	0.019687	6.39586
rs2494196	1	219762581	219589239	A	C	0.71	1	-0.23	0.02	24.29	0.712667	0.997748	-0.205618	0.0201043	23.826
1:221048577_TGA_T	1	221048577	220875235	T	TGA	0.52	0.86	-0.14	0.02	9.2	0.516501	0.86492	-0.0821881	0.01958	4.56893
rs11577023	1	222061973	221888631	C	T	0.69	0.99	0.12	0.02	7.32	0.689588	0.988293	0.0605681	0.0197587	2.66276
rs62106258	2	417167	417167	C	T	0.95	1	0.42	0.05	18.1	0.952187	1	0.333115	0.0427002	14.2126
rs6751993	2	635864	635864	G	A	0.17	0.97	-0.2	0.03	12.68	0.171666	0.970878	-0.211291	0.0244841	17.2111
rs530144239	2	24590940	24368071	CAA	C	0.36	0.84	-0.14	0.02	8.93	0.356494	0.836496	-0.0522208	0.0207625	1.92451
2:24716470_GA_G	2	24716470	24493601	G	GA	0.84	0.91	-0.2	0.03	10.93	0.843709	0.910719	-0.138563	0.0262259	6.89697
rs10185143	2	25150758	24927889	C	T	0.51	0.99	-0.17	0.02	15.63	0.509952	0.994629	-0.167757	0.0182267	19.462
2:25373480_CT_C	2	25373480	25150611	C	CT	0.66	0.96	-0.16	0.02	12.8	0.655901	0.959599	-0.107187	0.0195258	7.39459
rs13025377	2	28953556	28730690	A	G	0.37	1	0.12	0.02	7.46	0.372311	0.998132	0.0114688	0.0188423	0.265408
rs2941584	2	54881621	54654484	C	T	0.32	0.99	0.12	0.02	7.68	0.321819	0.995135	0.0375834	0.0195656	1.26165
rs4233974	2	59295043	59067908	C	T	0.62	1	0.12	0.02	7.36	0.623144	0.996389	0.0832045	0.018815	5.01019
rs3755189	2	64881997	64654863	A	G	0.55	0.98	0.12	0.02	8.12	0.553514	0.982443	0.0981202	0.0184618	6.97145
rs13397337	2	100883460	100266998	T	C	0.82	1	-0.15	0.03	8.21	0.815706	0.997714	-0.105955	0.0234989	5.18605
rs2916251	2	104447052	103830594	T	G	0.49	0.92	-0.12	0.02	7.74	0.490327	0.920759	-0.0416	0.0189503	1.55055
rs386652275	2	165533198	164676688	TC	T	0.97	0.82	-0.4	0.07	8.08	0.97212	0.822044	-0.141951	0.0608883	1.70475
rs200472737	2	165544573	164688063	G	GAA	0.6	1	-0.26	0.02	34.87	0.595599	0.995858	-0.163065	0.0185851	17.7634
rs10221833	2	165577164	164720654	C	G	0.89	1	-0.28	0.03	17.1	0.887132	1	-0.124769	0.0287609	4.84258
rs717339	2	165772020	164915510	C	A	0.62	0.99	0.12	0.02	7.81	0.62	0.99424	0.0710873	0.0188017	3.80613
rs715	2	211543055	210678331	C	T	0.69	0.99	-0.13	0.02	7.77	0.688038	0.99099	0.00518693	0.0197521	0.100805
rs1851523	2	226901701	226036985	G	C	0.77	0.99	-0.15	0.02	8.98	0.776097	0.992679	-0.180815	0.021917	15.8003
rs3215750	2	230633572	229768856	TAAATC	T	0.67	0.99	-0.13	0.02	8.13	0.670536	0.99501	-0.0753128	0.0194606	3.96327
rs113957295	3	12304819	12263320	T	C	0.99	0.95	-0.82	0.14	8.19	0.99403	0.95883	-0.316024	0.120476	2.05986
rs2920502	3	12329195	12287696	C	G	0.69	0.99	0.19	0.02	16.49	0.691721	0.9912	0.147739	0.0198033	13.0639
rs1801282	3	12393125	12351626	G	C	0.88	1	-0.37	0.03	31.79	0.879347	1	-0.314948	0.027859	28.9072
rs3103310	3	12473045	12431546	G	A	0.76	0.96	0.17	0.02	11.57	0.756403	0.961504	0.132039	0.0215917	9.01596
rs7426945	3	30071380	30029889	G	A	0.45	1	-0.12	0.02	8.06	0.453865	0.999136	-0.0519356	0.0182802	2.34717
rs4974072	3	41222586	41181095	A	G	0.51	0.99	-0.12	0.02	8.34	0.508842	0.989585	-0.0461794	0.0182516	1.94306
rs7613360	3	49916710	49879277	T	C	0.6	1	-0.12	0.02	7.65	0.600236	0.997045	-0.0734973	0.0185505	4.12888
rs71621955	3	71668961	71619810	AT	A	0.57	0.92	0.12	0.02	7.38	0.566863	0.923811	0.0347954	0.0190675	1.16734
rs12330631	3	123089834	123370987	T	C	0.63	1	0.13	0.02	8.79	0.631813	0.996063	0.125965	0.018882	10.5956
rs62271373	3	150066540	150348753	A	T	0.94	0.96	0.32	0.04	12.48	0.940688	0.960328	0.239702	0.0391731	9.02622
rs11372617	3	185351184	185633396	CT	C	0.66	0.99	0.14	0.02	10.4	0.658263	0.986395	0.0566722	0.0193078	2.47713
rs35802140	4	2405062	2403335	G	C	0.89	0.99	-0.19	0.03	8.73	0.88459	0.99201	-0.0682842	0.0284519	1.78527
rs369752590	4	3002994	3001267	GTGTA	G	0.74	0.86	0.14	0.03	7.65	0.742849	0.85674	0.120158	0.022442	7.06576
rs2798297	4	3064004	3062277	A	G	0.63	0.98	-0.18	0.02	15.37	0.634286	0.980351	-0.122029	0.0190156	9.85798
rs10012797	4	3385176	3383449	T	A	0.92	0.98	-0.22	0.04	8.52	0.915883	0.98379	-0.193247	0.0329621	8.34166
rs3789739	4	3423442	3421715	T	C	0.72	0.99	0.15	0.02	9.58	0.719393	0.988642	0.0843199	0.0203366	4.47105
rs16844401	4	3449652	3447925	A	G	0.93	1	-0.25	0.04	8.67	0.934287	1	-0.199259	0.03667	7.25846
rs59950280	4	3452345	3450618	A	G	0.67	0.97	-0.28	0.02	35.8	0.667279	0.972323	-0.157258	0.0195568	15.0504
rs11733064	4	3495283	3493556	G	C	0.62	1	-0.13	0.02	8.84	0.625714	0.997198	-0.0819941	0.0187526	4.91052
rs112726576	4	3540334	3538607	G	A	0.15	0.79	-0.19	0.03	8.8	0.149478	0.78753	-0.0834151	0.0285673	2.45583
rs555501903	4	3540612	3538885	T	C	0.89	0.78	-0.22	0.04	8.63	0.891666	0.78084	-0.0849279	0.0331267	1.98483
rs2192527	4	18329824	18328201	G	A	0.54	1	-0.15	0.02	12.3	0.535183	0.997888	-0.13134	0.0182463	12.2144
rs10938397	4	45182527	45180510	G	A	0.57	1	-0.16	0.02	13.81	0.564174	1	-0.133417	0.0183504	12.446
4:56329393_CTGTTTAAT_C	4	56329393	55463226	C	CTGTTTAAT	0.7	0.97	-0.16	0.02	12.05	0.702071	0.971774	-0.0326309	0.0201313	0.978655
rs1873091	4	56471433	55605266	G	A	0.82	1	0.16	0.03	8.96	0.820368	1	0.0592559	0.0235958	1.91978
rs11098965	4	80888040	79966886	T	C	0.29	0.92	0.16	0.02	10.43	0.29285	0.915356	0.0573308	0.0208345	2.22707
rs149528293	4	88089908	87168756	A	G	0.77	1	0.16	0.02	9.72	0.771936	0.99603	0.0933141	0.021668	4.78033
rs1347188	4	124743259	123822104	G	A	0.76	0.99	-0.13	0.02	7.55	0.753117	0.992824	-0.0466321	0.0211329	1.56318
rs1521494	4	140942750	140021596	C	T	0.09	1	0.2	0.04	7.31	0.087268	0.997792	0.027588	0.0321911	0.407334
rs255755	5	53307772	54011942	G	A	0.73	0.99	0.13	0.02	7.66	0.73104	0.98958	0.156985	0.0205936	13.6059
rs11738745	5	55800678	56504851	C	G	0.93	0.96	0.22	0.04	7.38	0.927221	0.964025	0.0585666	0.0355382	1.00281
rs392794	5	55808342	56512515	T	C	0.25	1	0.17	0.02	11.92	0.253741	0.999501	0.168865	0.0208638	15.2374
rs3936510	5	55860866	56565039	T	G	0.8	1	0.16	0.03	9.25	0.798559	1	0.143056	0.0226066	9.60511
rs4976033	5	67714246	68418419	G	A	0.6	0.97	0.13	0.02	9.27	0.598359	0.973368	0.101641	0.0187635	7.21738
rs62377419	5	119384886	120049191	T	C	0.46	0.98	0.12	0.02	7.65	0.465797	0.978421	0.0351798	0.0184184	1.25081
rs6894249	5	131797547	132461855	G	A	0.61	1	0.12	0.02	8	0.61203	0.999057	0.0210661	0.0186475	0.587365
rs751018357	5	133831478	134495787	A	AT	0.56	0.95	0.14	0.02	9.87	0.556987	0.946509	0.082478	0.0188137	4.93346
rs13174863	5	139080745	139701160	G	A	0.85	0.98	-0.16	0.03	7.51	0.851619	0.981098	-0.0580502	0.0257637	1.61532
rs17287745	5	142655015	143275450	G	A	0.6	1	-0.12	0.02	7.45	0.596433	0.999105	-0.0520621	0.0184981	2.31106
rs10476255	5	157940011	158513003	T	C	0.74	1	-0.18	0.02	13.77	0.740968	0.997322	-0.0916227	0.020728	5.00615
rs553600342	5	158009651	158582643	AG	A	0.77	0.96	0.23	0.02	19.1	0.769167	0.963362	0.123506	0.0219538	7.73344
rs245774	5	170530930	171103926	G	A	0.27	1	-0.13	0.02	7.51	0.272207	0.995716	-0.11074	0.0204478	7.21445
rs9358925	6	26322768	26322540	G	C	0.66	1	0.17	0.02	14.08	0.661606	0.999754	0.115416	0.0192461	8.69634
rs549190028	6	26543649	26543421	CTT	C	0.39	0.98	-0.12	0.02	7.67	0.394198	0.984378	-0.0868082	0.0187488	5.43706
rs754341795	6	29632383	29664606	A	AT	0.75	0.81	0.15	0.03	7.43	0.753947	0.806065	0.0662286	0.0234837	2.31881
rs1050379	6	31324154	31356377	A	G	0.67	0.89	0.13	0.02	8.16	0.670312	0.886144	0.0749011	0.0205241	3.58032
rs6907185	6	31844684	31876907	G	A	0.91	1	0.28	0.04	14.59	0.908818	1	0.133733	0.0314832	4.66571
rs62404591	6	32202920	32235143	C	G	0.98	1	0.43	0.07	9.07	0.977548	1	0.123801	0.0613565	1.36032
rs12665397	6	34401840	34434063	A	G	0.96	0.99	-0.34	0.05	9.58	0.9595	0.99177	-0.121469	0.0461649	2.07014
rs9394227	6	34444100	34476323	T	C	0.67	1	0.15	0.02	11.79	0.677251	1	0.0577779	0.019427	2.53188
rs1201875	6	34546836	34579059	C	T	0.33	0.78	-0.14	0.02	8.21	0.32335	0.785119	-0.0573529	0.0219168	2.05185
6:34624012_CA_C	6	34624012	34656235	C	CA	0.92	0.89	-0.21	0.04	7.37	0.914376	0.890569	-0.0683988	0.0344536	1.32682
6:34694127_CA_C	6	34694127	34726350	C	CA	0.29	0.96	0.27	0.02	31.34	0.293085	0.962924	0.139153	0.0203377	11.1077
rs115566179	6	34787537	34819760	T	G	0.97	1	-0.32	0.06	7.61	0.965122	1	-0.140032	0.0495206	2.32905
rs12203818	6	35251317	35283540	A	G	0.76	0.98	0.2	0.02	15.65	0.76719	0.978048	0.11221	0.0217266	6.61822
rs780822376	6	35355493	35387716	C	CT	0.84	0.92	-0.21	0.03	12.04	0.835409	0.918851	-0.169661	0.025553	10.5023
rs9366889	6	35508565	35540788	T	C	0.68	0.99	-0.14	0.02	9.45	0.680989	0.989385	-0.0657706	0.0195733	3.10858
rs4711634	6	40362751	40395012	A	G	0.45	1	0.12	0.02	8.02	0.449761	0.999111	0.0931524	0.0182456	6.4815
rs6919266	6	52360545	52495747	C	T	0.54	1	0.11	0.02	7.31	0.542499	0.997124	0.0679913	0.0182192	3.72107
rs543159	6	160776017	160354985	A	C	0.53	0.99	-0.13	0.02	9.77	0.528227	0.994793	-0.119447	0.0182744	10.2002
rs73046311	7	1854159	1814523	G	C	0.84	0.99	0.17	0.03	9.02	0.83945	0.98954	0.059081	0.024835	1.76039
rs62442906	7	1964675	1925039	T	C	0.62	0.99	-0.13	0.02	9.19	0.619571	0.994494	-0.0846325	0.0187797	5.18126
rs1859665	7	27308427	27268808	G	A	0.15	1	0.16	0.03	8.11	0.154028	0.998387	0.0857646	0.0251755	3.18204
rs254927	7	70048785	70583799	C	T	0.53	1	0.11	0.02	7.57	0.534587	0.998256	0.0577244	0.0182196	2.81429
rs71529102	7	77332794	77703477	G	GTTTTT	0.68	0.97	-0.17	0.02	12.97	0.681709	0.97232	-0.0925855	0.0197668	5.55057
rs112746216	7	97666105	98036793	T	C	0.92	0.98	0.23	0.04	9.04	0.921373	0.983538	0.0652455	0.0339756	1.26113
rs769580777	7	97959037	98329725	GAG	G	0.67	0.76	-0.14	0.03	8.01	0.673871	0.758398	-0.0561927	0.0222069	1.94337
rs10953260	7	98033492	98404180	C	T	0.19	0.99	-0.29	0.03	27.02	0.185372	0.987587	-0.143599	0.0234645	9.02843
rs112903879	7	98074344	98445032	A	T	0.81	0.67	-0.19	0.03	8.21	0.812157	0.67118	-0.0503174	0.0284198	1.11553
7:130445847_TA_T	7	130445847	130761088	T	TA	0.51	0.99	-0.19	0.02	18.86	0.506715	0.992493	-0.102298	0.0182638	7.67166
rs983309	8	9177732	9320222	G	T	0.12	1	-0.19	0.03	9.03	0.117838	1	-0.140523	0.028249	6.1842
rs10102352	8	9206069	9348559	G	A	0.4	0.99	-0.17	0.02	15.6	0.395271	0.988481	-0.109611	0.0186974	8.34065
rs10107542	8	9682981	9825471	C	G	0.43	1	0.12	0.02	8.1	0.430845	0.994969	0.0452977	0.0183244	1.87172
rs6989547	8	23344555	23487042	T	G	0.63	0.99	-0.12	0.02	7.63	0.626182	0.98998	-0.0308183	0.0188381	0.99204
rs34297248	8	23364378	23506865	A	G	0.8	1	0.15	0.03	7.96	0.801016	1	0.121156	0.0227157	7.01637
rs8534	8	23432332	23574819	T	C	0.63	0.99	-0.13	0.02	8.89	0.624955	0.987267	-0.0675059	0.0188636	3.46169
rs10086016	8	36847709	36990191	C	T	0.84	1	0.22	0.03	14.99	0.835339	1	0.0353761	0.0244419	0.830334
rs10957605	8	73433886	72521651	T	C	0.32	1	0.14	0.02	9.01	0.316694	0.996234	0.0875406	0.0195992	5.09967
rs375828348	8	76752545	75840310	A	ATT	0.57	0.97	-0.12	0.02	7.81	0.574281	0.973917	-0.0678869	0.0185972	3.58195
rs76767219	8	81426196	80513961	A	C	0.97	1	-0.37	0.06	10.05	0.965255	1	-0.306346	0.0494268	9.24263
rs272592	8	81469704	80557469	T	C	0.84	0.99	-0.18	0.03	9.62	0.839557	0.994313	-0.108501	0.0248923	4.88349
rs2400362	8	81849306	80937071	T	C	0.19	0.99	-0.16	0.03	8.59	0.194477	0.986867	-0.0467988	0.0231179	1.3672
rs2920288	8	143753289	142671871	T	C	0.52	1	-0.12	0.02	7.83	0.516715	0.998725	-0.0385821	0.0181979	1.46859
rs2791756	9	4142506	4142506	C	A	0.56	0.99	-0.13	0.02	9.67	0.562254	0.994618	-0.0141087	0.0183405	0.354837
rs10756720	9	15919177	15919179	T	C	0.59	1	0.12	0.02	8.3	0.589295	0.996396	0.145375	0.0185319	14.362
rs62546633	9	15952614	15952616	C	T	0.95	0.98	0.27	0.05	7.71	0.952561	0.979343	0.240093	0.0431331	7.58477
9:86442158_AC_A	9	86442158	83827243	A	AC	0.91	0.84	0.22	0.04	7.54	0.9082	0.838227	0.0949226	0.0343687	2.24058
rs296884	9	86582923	83968008	T	G	0.75	0.99	-0.22	0.02	19.41	0.745744	0.9945	-0.145921	0.0208756	11.561
rs12376870	9	117890567	115128288	A	G	0.76	0.99	0.14	0.02	7.79	0.761047	0.992688	0.0824628	0.0213445	3.95153
rs10760442	9	129383900	126621621	A	G	0.63	1	-0.13	0.02	8.49	0.631825	1	-0.0978577	0.0188182	6.70089
rs564819152	10	21820650	21531721	G	A	0.68	0.99	-0.14	0.02	9.28	0.68033	0.993513	-0.11568	0.0195469	8.48724
10:64895884_CTTT_C	10	64895884	63136124	C	CTTT	0.05	0.8	-0.31	0.05	8.75	0.0518971	0.804116	-0.243924	0.0457667	7.0072
rs10761756	10	65172328	63412568	T	C	0.53	1	-0.2	0.02	21.86	0.528176	1	-0.302751	0.0183406	60.4869
rs117454202	10	65220984	63461224	T	A	0.97	0.97	0.37	0.06	9.29	0.96762	0.971648	0.299252	0.0521341	8.0239
rs10822175	10	65255174	63495414	T	A	0.12	0.8	-0.2	0.04	7.69	0.116955	0.802012	-0.268543	0.0315625	16.7533
rs10999457	10	72414254	70654498	G	A	0.73	0.99	-0.14	0.02	8.59	0.730724	0.991895	-0.100376	0.0205362	5.99149
rs2186235	10	81099082	79339325	T	G	0.81	1	0.15	0.03	8.09	0.806466	0.996062	0.0895914	0.0229792	4.01472
rs113328802	10	93575243	91815486	CAAATAT	C	0.43	1	0.12	0.02	7.6	0.432466	0.996564	0.0849249	0.0183681	5.42332
rs2068888	10	94839642	93079885	A	G	0.55	1	-0.15	0.02	12.28	0.552872	1	-0.0965722	0.0182582	6.9107
rs940390	10	95322044	93562287	G	A	0.86	0.99	0.17	0.03	7.93	0.855131	0.992753	0.0429092	0.0259177	1.00964
rs2274224	10	96039597	94279840	C	G	0.57	1	0.12	0.02	7.89	0.567859	1	0.113193	0.0183479	9.16362
rs56077081	10	122070020	120310508	T	C	0.76	0.99	-0.14	0.02	7.69	0.762432	0.992373	-0.0489546	0.0214237	1.65152
rs524804	10	131430686	129632422	A	G	0.58	1	0.13	0.02	8.75	0.5817	0.99726	0.0659482	0.0184205	3.4642
rs11042030	11	8690718	8669171	C	T	0.73	1	0.14	0.02	8.53	0.724305	0.99502	0.0610106	0.020334	2.56928
rs150090666	11	14865399	14843853	T	C	1	0.86	-2.02	0.33	9.05	0.998971	0.853314	-0.737432	0.306692	1.79059
11:14882466_TAC_T	11	14882466	14860920	T	TAC	0.49	0.96	0.12	0.02	7.57	0.486909	0.963471	0.0440543	0.0184893	1.7648
rs11030121	11	27736207	27714660	T	C	0.68	0.99	-0.17	0.02	14.33	0.681228	0.994695	-0.114068	0.0195088	8.30062
rs7928523	11	43719101	43697551	T	C	0.68	1	-0.13	0.02	8.45	0.684938	1	-0.10836	0.0195335	7.53762
rs7117115	11	47723540	47701988	G	A	0.56	0.98	0.19	0.02	18.23	0.562204	0.974998	0.145468	0.0184999	14.4267
rs76895963	12	4384844	4275678	G	T	0.98	0.82	-0.44	0.08	7.48	0.979521	0.819466	-0.443756	0.0708025	9.43552
rs7134375	12	20473758	20320824	A	C	0.57	1	-0.13	0.02	9.23	0.568803	1	-0.0443249	0.0183257	1.80758
rs11045909	12	21411206	21258272	G	C	0.84	0.99	0.25	0.03	17.65	0.841762	0.989555	0.115337	0.024974	5.41241
rs12320328	12	25408464	25255530	G	A	0.92	1	0.21	0.04	7.55	0.916659	0.996038	0.17275	0.0330075	6.77943
rs1049376	12	26491475	26338542	C	T	0.73	0.98	0.13	0.02	7.34	0.730936	0.984197	0.0610037	0.0206516	2.50343
rs12367809	12	50256063	49862280	T	C	0.63	0.99	-0.17	0.02	15.13	0.631465	0.992077	-0.153285	0.0188892	15.3134
rs4759318	12	54420098	54026314	T	C	0.64	0.99	-0.13	0.02	8.79	0.637442	0.994317	-0.0870944	0.018932	5.37499
rs796374	12	89771512	89377735	C	T	0.55	1	-0.18	0.02	17.06	0.546825	0.99678	-0.100066	0.018252	7.37733
rs61755050	12	100926308	100532530	C	T	0.99	1	1.09	0.13	16.11	0.994004	1	0.553506	0.117686	5.59167
rs11830764	12	111515020	111077216	C	G	0.93	0.99	-0.32	0.04	13.83	0.932229	0.993388	-0.0652692	0.0363274	1.14036
rs756520687	12	120747517	120309714	C	CT	0.89	0.9	0.23	0.03	10.64	0.889159	0.895644	0.139751	0.030576	5.31311
12:121361103_CTTT_C	12	121361103	120923300	C	CTTT	0.52	0.95	0.13	0.02	9.28	0.51652	0.952014	0.0536753	0.0186282	2.4024
12:121414464_TG_T	12	121414464	120976661	T	TG	0.98	0.94	0.41	0.07	7.42	0.980289	0.936071	0.105223	0.0675687	0.922973
rs139310773	12	121487278	121049475	C	G	0.98	0.92	0.44	0.08	8.13	0.979493	0.916755	0.360995	0.066884	7.16979
rs181617194	12	122011598	121573693	C	T	0.96	0.84	0.34	0.06	8.82	0.95875	0.838142	0.158852	0.0498221	2.84446
rs574020432	12	122467632	122029726	T	C	0.99	0.6	0.75	0.12	8.83	0.988675	0.591587	0.413268	0.111424	3.6817
rs5801454	12	122480901	122042995	TC	T	0.72	0.94	0.15	0.02	9.21	0.720337	0.939184	0.111084	0.0208541	7.00001
rs12314700	12	122490043	122052137	T	A	0.81	0.99	0.2	0.03	12.86	0.81572	0.994747	0.0689197	0.023489	2.47561
rs7955910	12	122654382	122169835	T	G	0.52	1	-0.12	0.02	7.84	0.517407	0.995535	-0.0789669	0.0182374	4.82639
rs11057405	12	122781897	122297350	A	G	0.89	1	0.3	0.03	18.42	0.89455	1	0.156228	0.0296218	6.87478
rs35417323	12	123090572	122606025	T	G	0.37	0.99	-0.15	0.02	12.03	0.372148	0.991546	-0.086002	0.0188707	5.28582
rs10773378	12	123113417	122628870	C	G	0.65	1	-0.14	0.02	10.36	0.645529	0.999257	-0.0460737	0.0189719	1.81928
rs7972971	12	123182332	122697785	G	T	0.62	0.99	0.12	0.02	7.83	0.619414	0.994818	0.0356072	0.0187151	1.24341
rs146459385	12	123318455	122833908	A	G	0.95	0.99	0.3	0.05	9.94	0.948461	0.988159	0.216702	0.0412406	6.82869
rs147935170	12	123882462	123397915	T	C	0.95	0.94	0.3	0.05	9.17	0.950245	0.945141	0.191029	0.0428829	5.07557
rs74841570	12	124407903	123923356	C	A	0.95	0.92	-0.29	0.05	9.29	0.944845	0.924355	-0.237697	0.0413662	8.03961
rs11057402	12	124430767	123946220	A	T	0.88	1	0.24	0.03	12.81	0.88448	0.995808	0.118042	0.0284782	4.46875
rs12311848	12	124486851	124002304	G	A	0.67	1	-0.25	0.02	28.78	0.665104	0.996479	-0.165378	0.0192576	17.0517
rs10773049	12	124506631	124022084	C	T	0.6	1	-0.19	0.02	17.94	0.603664	0.995052	-0.12942	0.0186311	11.4265
rs531470369	13	76086882	75512746	CTTTTTTT	C	0.35	0.96	-0.12	0.02	7.39	0.353827	0.955556	-0.0341383	0.0193971	1.10561
rs8007396	14	23736797	23267588	T	C	0.69	0.99	-0.12	0.02	7.59	0.689939	0.990137	-0.0568857	0.0196845	2.4141
rs72694391	14	24874026	24404820	C	T	0.52	0.99	0.16	0.02	13.73	0.518728	0.990817	0.0696392	0.0182012	3.88538
rs2180454	14	29690513	29221307	C	T	0.23	1	-0.13	0.02	7.38	0.227643	0.99752	-0.0841347	0.0216621	3.98815
rs17091002	14	74213366	73746663	A	C	0.71	0.99	-0.13	0.02	8.02	0.705075	0.992342	-0.0708632	0.0199431	3.41966
rs7145128	14	79965456	79499113	G	A	0.69	1	-0.12	0.02	7.33	0.688027	0.99552	-0.0834416	0.0196561	4.66049
rs61980636	14	94784618	94318281	T	C	0.8	0.99	-0.2	0.03	14.85	0.797811	0.992605	-0.13742	0.0227814	8.79096
rs28929474	14	94844947	94378610	T	C	0.98	1	-0.85	0.07	30.36	0.97997	1	-0.65797	0.0650876	23.2976
rs141127214	14	103263074	102796737	T	C	0.96	0.98	-0.29	0.05	7.32	0.95968	0.979448	-0.136418	0.0465956	2.46664
rs142169554	14	104155402	103689065	GGT	G	0.71	0.99	-0.13	0.02	8.53	0.706575	0.992615	-0.0516844	0.0200397	2.00411
rs117632017	15	52260107	51967910	A	G	0.96	0.94	-0.36	0.06	9.97	0.961283	0.939042	-0.135659	0.0484333	2.29282
rs79391862	15	53739426	53447229	C	A	0.99	0.97	0.6	0.09	10.94	0.986157	0.970031	0.44547	0.0790497	7.75762
rs16966102	15	53740219	53448022	C	T	0.55	0.98	0.12	0.02	8.15	0.54691	0.977292	0.0362936	0.0184369	1.30974
rs62011286	15	63791125	63498926	A	G	0.66	1	0.15	0.02	11.6	0.657701	0.996438	0.0941483	0.0191138	6.07537
rs16951304	15	68089618	67797280	C	T	0.79	1	0.14	0.03	7.74	0.794497	1	0.134697	0.0224081	8.73451
rs6602994	15	84490757	83822005	C	T	0.28	0.99	-0.21	0.02	19.66	0.275803	0.992027	-0.129783	0.0203797	9.71852
rs8024128	15	84586173	83917421	G	A	0.76	0.72	-0.15	0.03	7.37	0.757326	0.716142	-0.0772303	0.0249472	2.70705
rs4297647	15	84680594	84011842	C	T	0.64	0.99	-0.16	0.02	12.42	0.642851	0.995042	-0.110465	0.0189754	8.23403
rs28363946	15	85372475	84829244	C	A	0.85	1	0.16	0.03	7.83	0.848484	0.996827	0.0802707	0.0254081	2.80087
rs3817428	15	89415247	88872016	G	C	0.73	1	0.14	0.02	8.46	0.732577	1	0.105697	0.0205029	6.59637
rs56332871	15	96714816	96171587	A	C	0.73	0.99	-0.28	0.02	32.31	0.728865	0.994023	-0.168537	0.0205282	15.6553
rs181179291	16	2787062	2737061	C	A	0.99	0.97	-0.54	0.1	7.51	0.988875	0.964776	-0.25709	0.0881426	2.45136
rs1045476	16	4015313	3965312	G	A	0.18	1	-0.15	0.03	8.1	0.177792	0.996299	-0.0368174	0.023771	0.915704
rs2660243	16	4941397	4891396	A	G	0.71	1	-0.13	0.02	7.9	0.707926	0.997512	-0.0691776	0.0199707	3.27385
rs13329943	16	24733751	24722430	T	C	0.27	0.99	-0.14	0.02	8.23	0.265906	0.993833	-0.114202	0.0206127	7.52022
rs151118254	16	25247974	25236653	T	C	0.99	0.89	-0.73	0.13	7.42	0.993161	0.89082	-0.171585	0.116589	0.850479
rs437564	16	28818037	28806716	T	C	0.62	0.95	-0.16	0.02	12.39	0.619488	0.945705	-0.0995379	0.0192774	6.61541
rs72798148	16	29926552	29915231	C	T	0.78	0.98	0.15	0.03	8.55	0.784785	0.980097	0.0856004	0.0223364	3.8964
rs749671	16	31088347	31077026	A	G	0.63	1	0.16	0.02	13.87	0.627529	1	0.0991187	0.0187966	6.87273
rs1421085	16	53800954	53767042	C	T	0.6	1	-0.26	0.02	34.58	0.595833	1	-0.313448	0.0185065	63.6213
rs2925979	16	81534790	81501185	C	T	0.3	1	-0.15	0.02	10.65	0.302111	1	-0.040887	0.0198001	1.40979
rs76115469	17	429221	525981	A	G	0.88	0.99	0.18	0.03	7.71	0.882874	0.994681	0.0883155	0.0283917	2.72885
rs11078597	17	1618363	1715069	C	T	0.81	1	-0.2	0.03	13.28	0.813315	1	-0.10017	0.0234095	4.72654
rs4290509	17	1842425	1939131	G	T	0.36	0.93	-0.14	0.02	8.93	0.353909	0.934942	-0.0777192	0.0197183	4.0916
rs533362215	17	6855111	6951792	T	C	1	0.76	1.37	0.2	11.29	0.99632	0.768047	0.779166	0.171994	5.22965
rs141164901	17	7024484	7121165	C	G	0.99	0.86	1.45	0.15	22.64	0.994135	0.862527	0.766581	0.1284	8.62549
rs116403919	17	7070862	7167543	A	G	0.69	0.83	-0.15	0.02	9.05	0.684643	0.827396	-0.0885731	0.0216382	4.37146
rs5417	17	7185062	7281743	A	C	0.43	1	-0.16	0.02	13.36	0.42766	0.995729	-0.0442975	0.0184819	1.78149
rs45599134	17	7185167	7281848	T	G	1	0.65	5.06	0.36	43.41	0.998524	0.658479	2.39535	0.293726	15.4571
rs139295128	17	7198589	7295270	C	T	0.5	0.89	-0.19	0.02	16.59	0.498271	0.891419	-0.0870947	0.0193535	5.16821
17:7200613_CAA_C	17	7200613	7297294	C	CAA	0.52	0.91	-0.12	0.02	7.98	0.514233	0.915594	-0.0831216	0.0191225	4.85968
rs11652407	17	7210660	7307341	A	G	0.93	0.98	0.26	0.04	9.39	0.929524	0.982231	0.152955	0.0360369	4.65918
rs138695708	17	7257847	7354528	GGTGTGT	G	0.51	0.91	-0.16	0.02	12.66	0.515365	0.910824	-0.150463	0.0191595	14.3919
rs144825300	17	7259083	7355764	AG	A	0.66	0.89	0.15	0.02	9.95	0.662792	0.889268	0.138654	0.0204982	10.8728
17:7264706_TA_T	17	7264706	7361387	T	TA	0.69	0.75	0.25	0.03	21.32	0.693454	0.755887	0.213788	0.0227894	20.1849
rs539457709	17	7272419	7369100	T	C	1	0.85	3.28	0.55	8.64	0.999598	0.846118	2.80705	0.49306	7.904
rs7223885	17	7288085	7384766	T	C	0.9	0.98	0.33	0.04	19.78	0.901702	0.983637	0.202087	0.0309115	10.204
rs527619972	17	7288683	7385364	CA	C	0.57	0.88	-0.26	0.02	30.56	0.568675	0.875014	-0.190406	0.0197289	21.3133
rs570333094	17	7297969	7394650	G	A	1	0.77	-3.88	0.66	8.29	0.999637	0.790553	-2.61259	0.539273	5.89677
rs11078674	17	7310473	7407154	C	A	0.3	0.94	-0.17	0.02	12.93	0.295017	0.943775	-0.115059	0.0206158	7.62159
rs74702014	17	7314543	7411224	A	G	0.96	1	-0.31	0.05	8.7	0.957781	1	-0.183544	0.0453811	4.28037
rs77983244	17	7316027	7412708	A	G	0.92	0.9	0.27	0.04	10.4	0.92077	0.904268	0.253698	0.0355199	12.0376
rs534003441	17	7334237	7430918	A	G	1	0.62	3.52	0.28	36.73	0.99754	0.628735	2.54123	0.232977	26.9749
rs150785571	17	7336646	7433327	A	C	0.99	0.61	-0.72	0.12	9.27	0.98677	0.607272	-0.663437	0.102624	9.9936
rs4151122	17	7342682	7439363	T	C	0.44	1	-0.52	0.02	132.33	0.437026	0.995289	-0.424597	0.0186882	113.547
17:7349644_GTC_G	17	7349644	7446325	G	GTC	0.89	0.53	-0.34	0.04	13.77	0.886011	0.537088	-0.269259	0.0390789	11.2538
rs549061953	17	7358710	7455391	G	T	0.7	0.64	0.17	0.03	9.02	0.699417	0.640434	0.194285	0.0249013	14.2158
rs150419293	17	7359368	7456049	C	CTTTTTTTTTTTT	0.03	0.8	-0.47	0.06	12.67	0.0339669	0.800497	-0.412642	0.0563936	12.5964
rs201577769	17	7404830	7501511	C	G	1	0.77	5.68	0.62	19.34	0.999671	0.744907	2.94154	0.583218	6.34031
rs71541942	17	7412965	7509646	TAGA	T	0.9	0.67	0.24	0.04	8.19	0.899229	0.671838	0.171976	0.0370069	5.47291
rs2269459	17	7413038	7509719	G	A	0.23	0.7	-0.21	0.03	11.8	0.226578	0.701543	-0.140726	0.0259911	7.21116
rs7213878	17	7413057	7509738	T	C	0.23	0.75	-0.22	0.03	14.28	0.22632	0.753547	-0.142651	0.0252185	7.81129
rs34511903	17	7419891	7516574	CT	C	0.41	0.8	-0.25	0.02	25.91	0.409311	0.805428	-0.240915	0.0207472	30.4455
rs139725501	17	7426907	7523590	T	C	0.93	0.88	-0.69	0.04	54.23	0.933136	0.886049	-0.56267	0.0389785	46.5089
rs187079266	17	7438801	7535484	A	G	0.99	0.97	0.52	0.09	8.39	0.98591	0.971705	0.313985	0.0785586	4.19248
rs4968200	17	7448457	7545140	G	C	0.14	1	0.31	0.03	25.79	0.141959	1	0.123548	0.0261867	5.62304
rs536368947	17	7451505	7548188	T	C	0.93	0.61	-0.68	0.05	36.39	0.934441	0.615654	-0.599925	0.0470471	36.5149
rs55725943	17	7461267	7557950	C	G	0.92	0.98	0.45	0.04	31.81	0.91599	0.974992	0.352164	0.0334269	25.2264
rs72479718	17	7469845	7566528	C	T	0.99	1	0.62	0.09	11.27	0.986112	0.999081	0.564255	0.0781642	12.2804
rs9903150	17	7478280	7574962	C	T	0.93	1	0.91	0.04	114.46	0.925529	0.996426	0.63013	0.0351121	71.2896
rs545206972	17	7491331	7588013	T	C	0.99	0.97	4.04	0.13	203.07	0.993215	0.971432	2.7623	0.114677	127.472
rs142331290	17	7502034	7598716	G	A	0.98	0.99	0.45	0.08	7.34	0.98394	0.99062	0.428836	0.0729767	8.37732
rs537854056	17	7511670	7608352	A	G	1	0.52	3.27	0.59	7.61	NA	NA	NA	NA	NA
rs140538426	17	7526317	7622999	C	T	0.99	0.83	0.89	0.15	8.01	0.994602	0.82563	0.335305	0.137063	1.84071
rs118098353	17	7531244	7627926	A	C	0.98	0.82	-0.72	0.08	18.6	0.979642	0.81978	-0.611548	0.0716324	16.8621
rs568978393	17	7531834	7628516	A	G	1	0.59	2.72	0.48	7.79	0.999243	0.555241	1.12218	0.445526	1.929
rs858519	17	7531965	7628647	C	T	0.44	1	-0.64	0.02	200.09	0.4425	0.997443	-0.532155	0.018744	176.58
rs80279359	17	7533115	7629797	T	C	0.99	0.94	1.26	0.12	26.2	0.991568	0.935575	0.917754	0.103166	18.237
rs138097069	17	7533367	7630049	T	C	1	0.86	-4.87	0.54	18.56	0.999541	0.886114	-3.49397	0.453783	13.865
rs184782320	17	7533461	7630143	C	T	1	0.85	-1.47	0.16	19.05	0.995143	0.850397	-1.20889	0.142398	16.6832
rs9282846	17	7533742	7630424	T	C	0.99	0.99	1.31	0.12	28.98	0.992034	0.991357	0.452295	0.102703	4.9734
17:7536524_GA_G	17	7536524	7633206	G	GA	1	0.59	4.32	0.45	21.02	0.999062	0.617579	3.06958	0.379796	15.1964
17:7540754_CT_C	17	7540754	7637436	C	CT	0.09	0.87	-0.66	0.04	66.67	0.0930464	0.871635	-0.517924	0.0338402	52.1498
17:7551450_CAA_C	17	7551450	7648132	C	CAA	0.99	0.89	0.66	0.11	8.35	0.990189	0.896396	0.579735	0.0978206	8.50944
rs202185859	17	7559253	7655935	T	C	1	0.58	-1.3	0.22	8.23	0.996347	0.587752	-0.532256	0.197587	2.1509
rs1050541	17	7560835	7657517	G	T	0.44	0.95	-0.38	0.02	69.26	0.441223	0.946978	-0.326834	0.0190532	65.2293
rs575993546	17	7564650	7661332	C	A	0.97	0.52	-0.74	0.09	15.07	0.974707	0.524121	-0.721446	0.0804171	18.5331
rs78496430	17	7565681	7662363	G	A	0.94	0.9	-0.29	0.05	9.73	0.939803	0.896653	-0.413899	0.0405756	23.7058
rs572488097	17	7567734	7664416	A	T	1	0.56	1.09	0.2	7.53	0.995259	0.558439	0.765061	0.177806	4.77297
rs1642792	17	7576151	7672833	A	G	0.99	0.91	0.57	0.1	8.54	0.987272	0.907624	0.491809	0.0854295	8.06716
rs138932666	17	7580256	7676938	A	AT	0.05	0.69	-0.47	0.06	16.69	0.0533138	0.687692	-0.239264	0.0490961	5.9598
rs779359991	17	7582606	7679288	T	TTTTTA	0.84	0.97	0.52	0.03	70.81	0.838493	0.97054	0.335072	0.0252754	39.3851
rs181067279	17	7590374	7687056	C	T	0.99	0.62	-0.82	0.13	10.13	0.988755	0.6199	-0.545423	0.109931	6.15518
rs200805760	17	7592998	7689680	A	G	1	0.6	3.83	0.6	9.63	0.999509	0.604897	2.0721	0.529653	4.03876
rs11870307	17	7617787	7714469	G	A	0.22	0.98	-0.32	0.03	35.53	0.219274	0.982672	-0.26247	0.0222827	31.3007
17:7622445_CTT_C	17	7622445	7719127	C	CTT	0.17	0.89	-0.32	0.03	26.25	0.168502	0.891031	-0.194897	0.0258722	13.3049
rs2642162	17	7632621	7729303	T	G	0.42	0.98	0.2	0.02	20.35	0.422007	0.983672	0.158308	0.0186722	16.641
rs117035657	17	7636497	7733179	A	G	0.99	0.67	-0.81	0.1	14.11	0.985162	0.661429	-0.625139	0.0927524	10.7999
rs72831904	17	7655487	7752169	T	A	0.92	0.6	-0.28	0.05	7.56	0.922734	0.604167	-0.211557	0.0440204	5.81227
rs1988778	17	7669197	7765879	G	A	0.05	0.99	-0.27	0.05	8.04	0.0510449	0.992651	-0.280637	0.0416859	10.7769
rs200995850	17	7679023	7775705	A	G	0.77	0.72	0.19	0.03	9.95	0.774333	0.725655	0.152689	0.0256624	8.57145
rs9905069	17	7694550	7791232	C	G	0.95	0.97	0.29	0.05	9.28	0.945357	0.96992	0.131719	0.0407812	2.90715
rs72841430	17	7767378	7864060	G	A	0.98	1	0.87	0.07	31.61	0.979517	1	0.699445	0.0643368	26.803
rs574327193	17	7789064	7885746	G	C	0.89	0.93	0.21	0.03	8.67	0.890618	0.932082	0.151811	0.0303451	6.248
rs574956936	17	7885712	7982394	C	G	1	0.7	3.42	0.2	62.58	0.99608	0.68783	2.10998	0.176585	32.1813
rs77312413	17	7929172	8025854	C	G	0.94	1	-0.34	0.05	12.83	0.944722	1	-0.216984	0.0398957	7.27046
rs57248868	17	7943868	8040550	GA	G	0.62	0.93	0.13	0.02	8.54	0.616463	0.930234	0.0858146	0.0194662	4.98236
rs143902679	17	7993549	8090231	T	C	0.96	0.8	0.37	0.06	8.89	0.963218	0.803991	0.0532686	0.0539809	0.489805
rs2285639	17	34951327	36594897	T	C	0.59	1	0.12	0.02	7.95	0.594105	0.998866	0.0880111	0.0185888	5.65863
17:44095513_GA_G	17	44095513	46018147	G	GA	0.64	0.94	-0.12	0.02	7.68	0.637989	0.938029	-0.079032	0.0196254	4.24806
rs545764163	17	44663783	46586417	T	C	0.73	0.87	-0.18	0.02	12.81	0.729079	0.87209	-0.0606707	0.0219901	2.23674
rs4375701	17	45712218	47634852	T	C	0.52	1	0.2	0.02	20.49	0.517714	0.998155	0.0694149	0.0182948	3.82946
rs80267077	17	45786621	47709255	A	G	0.9	0.88	0.21	0.04	7.93	0.899304	0.878805	0.0735935	0.0323818	1.63741
17:46088499_CT_C	17	46088499	48011133	C	CT	0.62	0.97	0.13	0.02	8.46	0.622909	0.966322	0.0459451	0.0191473	1.78476
rs12939514	17	46194264	48116902	C	T	0.07	1	0.23	0.04	7.72	0.0676741	0.996891	0.184337	0.036312	6.41512
rs56203218	17	47284787	49207425	A	T	0.99	0.97	-0.69	0.1	12.19	0.98813	0.970151	-0.261842	0.0856198	2.65232
rs553365506	17	47334362	49257000	C	CA	0.52	0.91	0.14	0.02	9.75	0.521081	0.908146	0.0746719	0.0192008	3.99717
rs62076439	17	47404628	49327266	T	G	0.64	1	0.28	0.02	36.7	0.636909	0.997454	0.172372	0.019031	18.8744
rs74830554	17	47431950	49354588	A	G	0.91	1	-0.42	0.04	29.5	0.915011	0.997734	-0.211003	0.0328414	9.87954
rs2165702	17	47476235	49398873	A	G	0.56	0.98	-0.12	0.02	7.91	0.563517	0.97658	-0.0660592	0.0186618	3.3975
rs2671661	17	47528562	49451200	C	T	0.27	0.98	0.14	0.02	8.77	0.268843	0.97604	0.06434	0.0208459	2.69345
rs75003668	17	64195431	66199313	G	A	0.97	0.97	0.32	0.06	7.53	0.967328	0.971744	0.161213	0.0521472	2.70084
17:65025591_CA_C	17	65025591	67029475	C	CA	0.46	0.98	0.12	0.02	8.18	0.464371	0.980066	0.057899	0.0184713	2.76416
rs62086903	17	66016006	68019890	C	T	0.77	0.99	-0.14	0.02	8.18	0.769943	0.985244	-0.116828	0.0218653	7.0391
rs1979215	17	73761966	75765885	T	C	0.32	0.99	0.13	0.02	8.64	0.318331	0.989816	0.144146	0.0196984	12.5979
rs2052607	18	40788387	43208422	A	G	0.65	1	0.12	0.02	7.45	0.655391	0.995298	0.0810875	0.0191166	4.65405
rs75551055	18	42585541	45005576	G	A	0.9	0.99	0.19	0.03	7.77	0.897849	0.989953	0.0922458	0.0300449	2.66986
rs11451426	18	57856242	60189009	CA	C	0.73	0.99	-0.17	0.02	12.31	0.734237	0.988195	-0.0673077	0.0206966	2.94101
rs78263856	18	58042821	60375588	C	T	0.96	0.99	0.31	0.05	8.22	0.960337	0.99019	0.255789	0.0466308	7.38454
rs752508	19	1168753	1168754	A	G	0.71	0.99	-0.13	0.02	7.56	0.708604	0.987641	-0.0426471	0.0200753	1.47314
rs1640273	19	2803227	2803229	T	C	0.71	1	-0.14	0.02	8.6	0.713984	0.997855	-0.0580704	0.0200542	2.4221
rs11453584	19	7231786	7231775	CT	C	0.42	0.98	0.15	0.02	12.51	0.415203	0.984049	0.0794216	0.0185718	4.72151
rs202200760	19	17346854	17236045	C	G	0.96	0.84	-0.41	0.06	11.74	0.961607	0.84095	-0.348894	0.0515022	10.9032
rs12986231	19	18469017	18358207	C	T	0.73	0.98	0.14	0.02	8.79	0.732585	0.97836	0.0906883	0.0206665	4.94196
rs55865721	19	33832399	33341493	A	G	0.92	0.99	0.22	0.04	7.5	0.923037	0.991712	0.140092	0.0342137	4.37378
rs7257083	19	33943986	33453080	A	G	0.71	1	-0.21	0.02	19.99	0.711482	0.999247	-0.136077	0.0200693	10.9213
rs149131600	19	35549122	35058218	T	C	0.82	1	-0.23	0.03	17.1	0.824984	0.998728	-0.132119	0.0239482	7.46205
rs4396637	19	35555996	35065092	T	G	0.25	1	-0.2	0.02	16.01	0.250877	0.998996	-0.112092	0.0209287	7.06987
rs371712492	19	35558379	35067475	CTT	C	0.5	0.85	-0.14	0.02	9.2	0.497239	0.846312	-0.0656588	0.0197136	3.06225
rs7412	19	45412079	44908822	T	C	0.92	1	-0.21	0.04	7.45	0.918445	1	-0.183527	0.0331801	7.49762
rs56385874	19	47282245	46778988	T	C	0.82	1	-0.17	0.03	9.32	0.820449	0.995199	-0.0463832	0.0237138	1.29696
rs79312203	20	32082962	33495156	A	G	0.89	0.97	-0.18	0.03	7.37	0.893337	0.971281	-0.0845933	0.0298527	2.33711
rs6073435	20	43053588	44424948	T	A	0.4	0.96	-0.15	0.02	12.43	0.404267	0.963686	-0.0915715	0.0188212	5.94212
rs4820325	22	38599978	38203971	A	G	0.42	1	0.15	0.02	12.67	0.418807	0.998993	0.172185	0.0183545	20.185
rs746309244	22	42088099	41692095	CT	C	0.26	0.92	0.14	0.02	7.75	0.263224	0.914448	0.0675912	0.0215425	2.76864
rs4253766	22	46623905	46228008	T	C	0.89	1	-0.22	0.03	10.93	0.889653	0.997858	-0.0334174	0.028915	0.6059

### Sheet: D. SHBG & Testosterone
D. Assocition of inedependent BFP SNPs in females with SHBG and Testosterone
CHR	BP_HG37	A0	A1	SNP	A1FREQ	INFO	BETA	SE	LOG10P	Ruth_SHBG_A1_Freq	Ruth_SHBG_Imp_Q	Ruth_SHBG_Beta	Ruth_SHBG_SE	Ruth_SHBG_P	Ruth_Tes_A1_Freq	Ruth_Tes_Beta	Ruth_Tes_SE	Ruth_Tes_P
1	11914587	A	AAAG	rs771946338	0.83	0.93	-0.16	0.03	7.87	0.829495	0.924653	-0.00567558	0.00195092	0.0016	0.829307	-0.00483985	0.00385685	0.15
1	27021913	C	G	rs114165349	0.98	0.99	0.54	0.07	14.72	0.97631	0.984807	0.0695129	0.00467318	1.4e-52	0.976376	-0.0280973	0.00926208	0.0035
1	49732280	AACAC	A	rs140020092	0.35	0.99	0.13	0.02	8.68	0.346628	0.990476	-0.00286561	0.00148458	0.078	0.346038	0.00438872	0.00293846	0.2
1	50311454	A	G	rs4926833	0.37	1	0.12	0.02	7.99	0.367004	0.99642	-0.0018745	0.00146471	0.28	0.366151	0.00136094	0.00289848	0.71
1	50826176	C	T	rs6682989	0.8	0.99	-0.14	0.03	7.37	0.794236	0.989338	-0.00501316	0.00175333	0.0073	0.794659	0.00631382	0.0034748	0.06
1	54877232	T	C	rs12137213	0.89	0.99	0.18	0.03	7.36	0.889339	0.991541	0.00283679	0.002257	0.36	0.889587	-0.000298725	0.00446992	0.81
1	61692175	C	T	rs7515011	0.92	0.99	-0.21	0.04	7.31	0.924095	0.981643	-0.0148896	0.00266991	1.6e-09	0.924313	0.00562334	0.00529173	0.23
1	77967507	A	T	rs71658797	0.88	0.99	-0.29	0.03	19.42	0.876805	0.99018	-0.00189693	0.00215648	0.43	0.877009	-0.00676791	0.00426611	0.16
1	77971205	T	A	rs12133202	0.69	1	0.13	0.02	8.68	0.691032	0.996169	0.000592956	0.00152902	0.96	0.690483	0.00454961	0.00302213	0.31
1	78602292	C	CTTTT	rs368496884	0.52	0.92	0.12	0.02	7.43	0.520636	0.925331	-0.000701902	0.0014687	0.38	0.520353	0.00239974	0.0029038	0.53
1	78623626	T	C	rs17391694	0.86	1	-0.23	0.03	14.56	0.860466	1	-0.00191596	0.00203742	0.34	0.860922	-0.00605123	0.00403153	0.14
1	96944797	C	A	rs1555543	0.41	1	-0.13	0.02	8.98	0.407456	1	0.00267675	0.00143527	0.017	0.407148	-0.00120325	0.00284002	0.73
1	106802195	G	A	rs11184828	0.28	1	0.14	0.02	8.65	0.284209	0.994466	0.00363992	0.00156786	0.041	0.283816	0.000230088	0.00310407	0.94
1	107616641	C	T	rs9435341	0.34	0.99	0.2	0.02	19.04	0.342883	0.987161	0.0207439	0.00149959	1.9e-45	0.343179	0.0170706	0.00296577	1e-08
1	107683395	G	GA	1:107683395_GA_G	0.53	0.98	0.11	0.02	7.35	0.530743	0.97716	0.00446245	0.00143006	0.0015	0.530713	0.00790197	0.00282897	0.0049
1	110082551	G	T	rs41279738	0.97	0.99	-0.36	0.06	7.49	0.973571	0.98765	-0.00158278	0.00442915	0.78	0.973621	0.01131	0.00876194	0.13
1	110232983	G	A	rs140584594	0.27	1	0.14	0.02	8.55	0.269996	1	0.0145262	0.00158345	9e-21	0.269557	-0.00466252	0.00313336	0.072
1	113031851	C	G	rs57706772	0.94	0.99	0.25	0.04	7.33	0.94401	0.979332	-0.00138509	0.0030991	0.62	0.943813	-0.00452105	0.00612236	0.66
1	149906413	C	T	rs11205303	0.59	1	-0.16	0.02	13.33	0.591749	1	0.00156835	0.00143764	0.31	0.59153	0.00374068	0.00284671	0.059
1	150055361	T	C	rs116819476	0.97	0.91	-0.33	0.06	7.39	0.967748	0.906736	-0.00498608	0.0041825	0.32	0.967815	0.0142077	0.00828029	0.071
1	150295325	CT	C	rs113626826	0.79	0.96	-0.15	0.03	8.45	0.792908	0.958247	-0.00371232	0.00178165	0.11	0.79333	0.00320142	0.00352768	0.42
1	150457517	G	T	rs114529840	0.94	0.99	0.27	0.04	9.47	0.941849	0.990073	-0.00336756	0.00302707	0.18	0.941808	-0.00433518	0.00598387	0.27
1	155198222	G	A	rs11580040	0.92	0.99	0.21	0.04	7.53	0.920116	0.990778	0.00357589	0.00261822	0.17	0.920045	0.00732409	0.00517695	0.17
1	177889480	G	A	rs543874	0.79	1	-0.29	0.03	28.88	0.792928	1	0.000555524	0.00174545	0.72	0.793829	-0.00430226	0.00345634	0.17
1	184655649	G	T	rs6673341	0.47	0.99	-0.12	0.02	8.23	0.465981	0.990768	0.00342712	0.00142142	0.015	0.466287	0.00398734	0.00281224	0.17
1	203518873	C	A	rs13303359	0.47	0.98	-0.11	0.02	7.51	0.472567	0.97861	-0.0071643	0.00142367	2.5e-07	0.472484	-0.00677568	0.00282027	0.012
1	219553947	T	C	rs13374930	0.69	1	-0.13	0.02	8.39	0.685238	0.994236	-0.00505044	0.00152202	0.0026	0.685072	0.0030043	0.0030091	0.23
1	219619538	G	A	rs2605082	0.68	0.98	0.13	0.02	8.27	0.681556	0.979577	0.00733931	0.00152888	1.8e-06	0.681636	-0.00160012	0.00302451	0.74
1	219762581	A	C	rs2494196	0.71	1	-0.23	0.02	24.29	0.712722	0.997284	-0.0107863	0.00156359	5.4e-12	0.713034	-0.000486495	0.00309145	0.73
1	221048577	T	TGA	1:221048577_TGA_T	0.52	0.86	-0.14	0.02	9.2	0.516343	0.859948	-0.00901116	0.00151758	3.7e-10	0.516992	-2.84159e-05	0.00300162	0.81
1	222061973	C	T	rs11577023	0.69	0.99	0.12	0.02	7.32	0.690305	0.98608	0.000512487	0.0015386	0.73	0.690385	0.00259253	0.00304299	0.27
2	417167	C	T	rs62106258	0.95	1	0.42	0.05	18.1	0.951748	1	-0.0120808	0.00329251	0.00062	0.951333	-0.00813492	0.0064898	0.22
2	635864	G	A	rs6751993	0.17	0.97	-0.2	0.03	12.68	0.171349	0.971802	0.00780476	0.00189953	1.4e-05	0.171665	0.00140839	0.00375777	0.59
2	24590940	CAA	C	rs530144239	0.36	0.84	-0.14	0.02	8.93	0.356792	0.833349	-0.00147231	0.00160908	0.41	0.35717	0.00101747	0.00318217	0.62
2	24716470	G	GA	2:24716470_GA_G	0.84	0.91	-0.2	0.03	10.93	0.843006	0.901858	-0.00207169	0.00203275	0.76	0.843645	-0.0152256	0.0040269	0.00017
2	25150758	C	T	rs10185143	0.51	0.99	-0.17	0.02	15.63	0.510285	0.993364	0.00115257	0.00141732	0.41	0.510272	-0.00597499	0.00280238	0.038
2	25373480	C	CT	2:25373480_CT_C	0.66	0.96	-0.16	0.02	12.8	0.656137	0.957685	0.000315845	0.00151539	0.46	0.656555	-0.00612225	0.0030013	0.065
2	28953556	A	G	rs13025377	0.37	1	0.12	0.02	7.46	0.374231	0.997683	-0.00276556	0.00146075	0.036	0.374431	-0.00357438	0.00289098	0.32
2	54881621	C	T	rs2941584	0.32	0.99	0.12	0.02	7.68	0.322677	0.994442	0.00193513	0.00151373	0.48	0.32279	0.00707598	0.00299486	0.012
2	59295043	C	T	rs4233974	0.62	1	0.12	0.02	7.36	0.623015	0.995377	-0.00279544	0.00146038	0.043	0.622927	-0.00138519	0.0028908	0.61
2	64881997	A	G	rs3755189	0.55	0.98	0.12	0.02	8.12	0.553688	0.980159	0.020492	0.00143589	2.4e-47	0.553955	-0.00242449	0.00284069	0.35
2	100883460	T	C	rs13397337	0.82	1	-0.15	0.03	8.21	0.815844	0.995372	0.00322035	0.00182444	0.094	0.816023	-0.00109503	0.00361109	0.65
2	104447052	T	G	rs2916251	0.49	0.92	-0.12	0.02	7.74	0.491949	0.913273	0.00259686	0.00147167	0.04	0.491716	0.00363301	0.00290907	0.34
2	165533198	TC	T	rs386652275	0.97	0.82	-0.4	0.07	8.08	0.972597	0.815122	-0.016853	0.0047831	0.00071	0.972634	-0.0332719	0.00946991	0.0027
2	165544573	G	GAA	rs200472737	0.6	1	-0.26	0.02	34.87	0.597552	0.995361	-0.0163539	0.00144179	1.5e-32	0.597833	-0.0152846	0.00285423	2.3e-07
2	165577164	C	G	rs10221833	0.89	1	-0.28	0.03	17.1	0.886992	1	-0.0177358	0.00223153	3.7e-16	0.887225	-0.0123727	0.00441819	0.007
2	165772020	C	A	rs717339	0.62	0.99	0.12	0.02	7.81	0.616289	0.992529	0.00918047	0.00145245	2e-09	0.616169	0.00646676	0.00287458	0.027
2	211543055	C	T	rs715	0.69	0.99	-0.13	0.02	7.77	0.688993	0.989401	-0.0135485	0.0015282	5.8e-20	0.688789	-0.00982685	0.00302425	0.0006
2	226901701	G	C	rs1851523	0.77	0.99	-0.15	0.02	8.98	0.774328	0.990807	-0.0120224	0.00169328	4.9e-12	0.775049	-0.00457141	0.00335367	0.24
2	230633572	TAAATC	T	rs3215750	0.67	0.99	-0.13	0.02	8.13	0.670873	0.99446	0.00409869	0.00150757	0.0037	0.670818	0.000659628	0.0029814	0.78
3	12304819	T	C	rs113957295	0.99	0.95	-0.82	0.14	8.19	0.99447	0.950042	-0.011595	0.00977015	0.36	0.994473	-0.0039416	0.0193453	0.67
3	12329195	C	G	rs2920502	0.69	0.99	0.19	0.02	16.49	0.692566	0.989354	0.00885354	0.00154281	8.7e-09	0.69269	0.0017535	0.00305082	0.35
3	12393125	G	C	rs1801282	0.88	1	-0.37	0.03	31.79	0.880044	1	-0.0202851	0.0021778	8.1e-23	0.880336	-0.00989515	0.00430736	0.037
3	12473045	G	A	rs3103310	0.76	0.96	0.17	0.02	11.57	0.757673	0.957476	0.012519	0.00168581	5.1e-14	0.758011	0.00662039	0.0033348	0.029
3	30071380	G	A	rs7426945	0.45	1	-0.12	0.02	8.06	0.452829	0.998662	0.00145798	0.00142059	0.37	0.452644	0.00372264	0.00281072	0.11
3	41222586	A	G	rs4974072	0.51	0.99	-0.12	0.02	8.34	0.50782	0.988361	0.00198775	0.00142304	0.084	0.507552	0.0124131	0.00281096	5.5e-06
3	49916710	T	C	rs7613360	0.6	1	-0.12	0.02	7.65	0.604729	0.996913	0.00536996	0.00145159	0.0001	0.604345	0.00445293	0.00287029	0.032
3	71668961	AT	A	rs71621955	0.57	0.92	0.12	0.02	7.38	0.567452	0.921832	-0.0022209	0.00148653	0.081	0.567109	0.000411857	0.0029397	0.85
3	123089834	T	C	rs12330631	0.63	1	0.13	0.02	8.79	0.633369	0.995211	0.00166555	0.00147325	0.35	0.633271	-0.0101593	0.00291022	0.00014
3	150066540	A	T	rs62271373	0.94	0.96	0.32	0.04	12.48	0.939881	0.957592	0.0224479	0.00303949	1.2e-14	0.939866	0.0191662	0.00600927	0.00051
3	185351184	CT	C	rs11372617	0.66	0.99	0.14	0.02	10.4	0.658704	0.98493	0.00538175	0.00150545	0.00019	0.657994	-0.00187672	0.00297328	0.77
4	2405062	G	C	rs35802140	0.89	0.99	-0.19	0.03	8.73	0.885567	0.99098	-0.00487556	0.00223622	0.036	0.885744	0.0109549	0.00442361	0.052
4	3002994	GTGTA	G	rs369752590	0.74	0.86	0.14	0.03	7.65	0.743495	0.856659	0.00626612	0.00175001	0.00044	0.743822	0.00176899	0.00346442	0.6
4	3064004	A	G	rs2798297	0.63	0.98	-0.18	0.02	15.37	0.634165	0.977975	-0.0092382	0.0014871	1.2e-09	0.633959	-0.00674453	0.00293744	0.042
4	3385176	T	A	rs10012797	0.92	0.98	-0.22	0.04	8.52	0.916698	0.981695	-0.0135812	0.00258479	8e-08	0.916729	-0.0102893	0.00511026	0.054
4	3423442	T	C	rs3789739	0.72	0.99	0.15	0.02	9.58	0.718606	0.986963	0.0105292	0.00158426	1.9e-10	0.718932	-0.00218993	0.00313451	0.57
4	3449652	A	G	rs16844401	0.93	1	-0.25	0.04	8.67	0.934766	1	-0.0314726	0.00286575	6.4e-30	0.935139	-0.00201078	0.00568378	0.88
4	3452345	A	G	rs59950280	0.67	0.97	-0.28	0.02	35.8	0.669105	0.969476	-0.0204842	0.00152502	2.1e-43	0.669115	-0.00290824	0.00301659	0.2
4	3495283	G	C	rs11733064	0.62	1	-0.13	0.02	8.84	0.625269	0.996722	-0.0130218	0.00146642	4.8e-19	0.625875	-0.00446721	0.00289953	0.15
4	3540334	G	A	rs112726576	0.15	0.79	-0.19	0.03	8.8	0.15068	0.783217	-0.0118646	0.00222717	5.8e-07	0.150783	0.00518233	0.00440099	0.25
4	3540612	T	C	rs555501903	0.89	0.78	-0.22	0.04	8.63	0.891257	0.77918	-0.0187881	0.00257362	2.5e-14	0.8914	-0.000216131	0.00509266	0.86
4	18329824	G	A	rs2192527	0.54	1	-0.15	0.02	12.3	0.536851	0.997429	0.00155007	0.00142749	0.2	0.535682	-0.00409037	0.00281712	0.18
4	45182527	G	A	rs10938397	0.57	1	-0.16	0.02	13.81	0.566978	1	0.00356268	0.00143389	0.0017	0.567235	-0.00724888	0.00283448	0.0091
4	56329393	C	CTGTTTAAT	4:56329393_CTGTTTAAT_C	0.7	0.97	-0.16	0.02	12.05	0.699865	0.971387	-0.00388314	0.0015699	0.019	0.700096	0.0096375	0.00310285	0.0017
4	56471433	G	A	rs1873091	0.82	1	0.16	0.03	8.96	0.819769	1	0.00519989	0.00184095	0.0041	0.819773	0.00296332	0.00364181	0.45
4	80888040	T	C	rs11098965	0.29	0.92	0.16	0.02	10.43	0.29232	0.916423	0.000163159	0.00162869	0.73	0.292593	-0.000439826	0.00321649	0.98
4	88089908	A	G	rs149528293	0.77	1	0.16	0.02	9.72	0.773663	0.994936	0.0177534	0.00169634	6.5e-27	0.773766	0.000232732	0.00335422	0.88
4	124743259	G	A	rs1347188	0.76	0.99	-0.13	0.02	7.55	0.75522	0.99083	-0.00745345	0.0016517	1.9e-05	0.755175	0.00436671	0.00326569	0.11
4	140942750	C	T	rs1521494	0.09	1	0.2	0.04	7.31	0.0869438	0.996048	0.000127169	0.00251277	0.79	0.0872195	-0.00455146	0.00496197	0.37
5	53307772	G	A	rs255755	0.73	0.99	0.13	0.02	7.66	0.730319	0.987955	0.0120404	0.00160811	1.6e-14	0.73033	-0.000637758	0.00317499	0.91
5	55800678	C	G	rs11738745	0.93	0.96	0.22	0.04	7.38	0.926713	0.959064	0.00814959	0.00276969	0.00035	0.926491	0.01126	0.00546034	0.055
5	55808342	T	C	rs392794	0.25	1	0.17	0.02	11.92	0.252593	0.999348	0.0170404	0.00163028	4.6e-27	0.252699	-0.000604408	0.00321931	0.86
5	55860866	T	G	rs3936510	0.8	1	0.16	0.03	9.25	0.800183	1	0.0136946	0.00177431	3.9e-15	0.799745	0.0234434	0.00349984	7.5e-10
5	67714246	G	A	rs4976033	0.6	0.97	0.13	0.02	9.27	0.598943	0.969868	0.00867701	0.001466	2e-09	0.598092	0.0151105	0.00289362	5.1e-08
5	119384886	T	C	rs62377419	0.46	0.98	0.12	0.02	7.65	0.463998	0.978953	-0.00207753	0.00143838	0.092	0.46466	0.00573685	0.00284058	0.13
5	131797547	G	A	rs6894249	0.61	1	0.12	0.02	8	0.613681	0.998557	0.00622025	0.00146193	2.4e-06	0.614073	0.00115818	0.00288419	0.75
5	133831478	A	AT	rs751018357	0.56	0.95	0.14	0.02	9.87	0.556601	0.942822	0.00586169	0.00146889	0.00039	0.556449	0.00185872	0.00290048	0.7
5	139080745	G	A	rs13174863	0.85	0.98	-0.16	0.03	7.51	0.852564	0.978433	0.00501461	0.00201545	0.034	0.85223	0.0039236	0.00397268	0.3
5	142655015	G	A	rs17287745	0.6	1	-0.12	0.02	7.45	0.596817	0.998996	-0.00236386	0.00144747	0.11	0.596901	0.00726443	0.00285838	0.0035
5	157940011	T	C	rs10476255	0.74	1	-0.18	0.02	13.77	0.744153	0.996972	-0.00439138	0.00162706	0.0092	0.743685	-0.0122048	0.00321401	0.00024
5	158009651	AG	A	rs553600342	0.77	0.96	0.23	0.02	19.1	0.769468	0.959879	0.0102666	0.00171528	2.4e-10	0.769634	0.00396627	0.0033906	0.094
5	170530930	G	A	rs245774	0.27	1	-0.13	0.02	7.51	0.271899	0.994916	0.00137167	0.00159725	0.71	0.271302	0.00681942	0.00315843	0.016
6	26322768	G	C	rs9358925	0.66	1	0.17	0.02	14.08	0.661368	0.999729	-0.00639716	0.00150064	1.7e-05	0.661431	0.00475195	0.00296196	0.047
6	26543649	CTT	C	rs549190028	0.39	0.98	-0.12	0.02	7.67	0.39318	0.983538	-3.48333e-05	0.00146246	0.71	0.393585	-0.000900244	0.00288456	0.46
6	29632383	A	AT	rs754341795	0.75	0.81	0.15	0.03	7.43	0.752681	0.806295	0.000206965	0.00183278	0.6	0.752134	-0.00227427	0.00360893	0.87
6	31324154	A	G	rs1050379	0.67	0.89	0.13	0.02	8.16	0.671101	0.88201	0.00607059	0.00160468	0.00011	0.670972	-0.00549378	0.00316459	0.045
6	31844684	G	A	rs6907185	0.91	1	0.28	0.04	14.59	0.910198	1	0.00822358	0.0024809	0.0008	0.909821	0.0114817	0.00488244	0.056
6	32202920	C	G	rs62404591	0.98	1	0.43	0.07	9.07	0.977678	1	0.0133583	0.00479987	0.0012	0.977475	0.000561915	0.00942129	0.95
6	34401840	A	G	rs12665397	0.96	0.99	-0.34	0.05	9.58	0.959905	0.988155	-0.023099	0.00364147	1.3e-11	0.960146	0.0207798	0.00719718	0.006
6	34444100	T	C	rs9394227	0.67	1	0.15	0.02	11.79	0.675136	1	0.00253445	0.00151493	0.15	0.675957	0.00405157	0.00298908	0.2
6	34546836	C	T	rs1201875	0.33	0.78	-0.14	0.02	8.21	0.324744	0.780839	-0.0041705	0.00171243	0.014	0.325007	-0.00704978	0.00337418	0.023
6	34624012	C	CA	6:34624012_CA_C	0.92	0.89	-0.21	0.04	7.37	0.914521	0.896283	-0.00954972	0.00269463	0.00023	0.914376	0.00452338	0.00530052	0.34
6	34694127	C	CA	6:34694127_CA_C	0.29	0.96	0.27	0.02	31.34	0.290447	0.96252	0.00800948	0.00159331	1.2e-07	0.290472	0.0135237	0.00314171	2.4e-06
6	34787537	T	G	rs115566179	0.97	1	-0.32	0.06	7.61	0.966373	1	0.00419878	0.0039372	0.27	0.966369	-0.0166838	0.00776673	0.049
6	35251317	A	G	rs12203818	0.76	0.98	0.2	0.02	15.65	0.76486	0.976792	0.00240017	0.0016946	0.12	0.765384	0.00233475	0.00333993	0.4
6	35355493	C	CT	rs780822376	0.84	0.92	-0.21	0.03	12.04	0.836653	0.919214	-0.00599924	0.00201231	0.0042	0.836514	-0.0103135	0.00396398	0.0031
6	35508565	T	C	rs9366889	0.68	0.99	-0.14	0.02	9.45	0.680962	0.987406	-0.00180018	0.00153415	0.36	0.681014	-0.00930673	0.00302089	0.0032
6	40362751	A	G	rs4711634	0.45	1	0.12	0.02	8.02	0.450031	0.998852	-0.00396294	0.00142885	0.0012	0.449061	0.00500302	0.0028178	0.078
6	52360545	C	T	rs6919266	0.54	1	0.11	0.02	7.31	0.542818	0.996167	-0.000795177	0.00142651	0.66	0.542964	0.002992	0.00281143	0.14
6	160776017	A	C	rs543159	0.53	0.99	-0.13	0.02	9.77	0.528063	0.993069	-0.0161574	0.00142801	7e-35	0.527834	-0.0105149	0.00281135	0.00012
7	1854159	G	C	rs73046311	0.84	0.99	0.17	0.03	9.02	0.838562	0.987715	0.00120584	0.00194019	0.6	0.838534	0.00466701	0.00381959	0.25
7	1964675	T	C	rs62442906	0.62	0.99	-0.13	0.02	9.19	0.619327	0.993623	-0.00419252	0.00146487	0.0035	0.619154	0.00216961	0.00288356	0.55
7	27308427	G	A	rs1859665	0.15	1	0.16	0.03	8.11	0.154542	0.99777	-8.37954e-05	0.001965	0.86	0.153979	0.00246963	0.00387795	0.59
7	70048785	C	T	rs254927	0.53	1	0.11	0.02	7.57	0.536516	0.997997	0.00110922	0.00142362	0.47	0.535584	0.000896571	0.00280314	0.61
7	77332794	G	GTTTTT	rs71529102	0.68	0.97	-0.17	0.02	12.97	0.683631	0.970059	-0.00651597	0.001542	2.4e-06	0.683267	0.00271318	0.00304059	0.28
7	97666105	T	C	rs112746216	0.92	0.98	0.23	0.04	9.04	0.921746	0.97821	0.0170238	0.0026606	3e-10	0.921538	-0.00156712	0.00523517	0.74
7	97959037	GAG	G	rs769580777	0.67	0.76	-0.14	0.03	8.01	0.673564	0.758633	-0.0160979	0.00173842	1.2e-20	0.673645	-0.00249171	0.00342442	0.42
7	98033492	C	T	rs10953260	0.19	0.99	-0.29	0.03	27.02	0.184202	0.986068	-0.0381927	0.0018413	6.9e-102	0.183831	-0.00152578	0.00362837	0.8
7	98074344	A	T	rs112903879	0.81	0.67	-0.19	0.03	8.21	0.810431	0.670117	-0.00952649	0.00220933	2e-05	0.810437	0.00165709	0.0043551	0.71
7	130445847	T	TA	7:130445847_TA_T	0.51	0.99	-0.19	0.02	18.86	0.509093	0.991623	-0.00841056	0.00142141	1.4e-08	0.508906	-0.00321988	0.0027992	0.37
8	9177732	G	T	rs983309	0.12	1	-0.19	0.03	9.03	0.117732	1	-0.0166058	0.00220364	1.9e-14	0.117375	0.015293	0.00435497	0.00042
8	9206069	G	A	rs10102352	0.4	0.99	-0.17	0.02	15.6	0.394268	0.985522	-0.00741779	0.00146191	1.6e-07	0.39466	0.00619576	0.00288634	0.018
8	9682981	C	G	rs10107542	0.43	1	0.12	0.02	8.1	0.429479	0.993966	-0.00450034	0.0014355	0.00083	0.429242	-0.00160137	0.00283687	0.43
8	23344555	T	G	rs6989547	0.63	0.99	-0.12	0.02	7.63	0.625077	0.988178	-0.00232199	0.00147136	0.083	0.6253	0.00287124	0.00290546	0.29
8	23364378	A	G	rs34297248	0.8	1	0.15	0.03	7.96	0.80042	1	0.00258636	0.0017739	0.048	0.800602	-0.0149214	0.00350893	1.4e-05
8	23432332	T	C	rs8534	0.63	0.99	-0.13	0.02	8.89	0.624924	0.984752	-0.00523992	0.0014773	0.00017	0.624949	0.0125337	0.00291688	1.7e-05
8	36847709	C	T	rs10086016	0.84	1	0.22	0.03	14.99	0.833871	1	0.0098461	0.00190868	5e-07	0.833405	0.0109554	0.0037609	0.0026
8	73433886	T	C	rs10957605	0.32	1	0.14	0.02	9.01	0.316834	0.994761	-0.0061568	0.00153011	2.6e-05	0.316946	0.000964031	0.0030231	0.97
8	76752545	A	ATT	rs375828348	0.57	0.97	-0.12	0.02	7.81	0.57385	0.971324	0.000434491	0.00145554	0.79	0.57409	-0.00295608	0.00287442	0.54
8	81426196	A	C	rs76767219	0.97	1	-0.37	0.06	10.05	0.965541	1	-0.0465804	0.00389588	5.1e-34	0.965577	-0.0113595	0.00769213	0.076
8	81469704	T	C	rs272592	0.84	0.99	-0.18	0.03	9.62	0.838358	0.992787	-0.0242556	0.00193302	6.2e-39	0.838599	-0.00612533	0.00382156	0.074
8	81849306	T	C	rs2400362	0.19	0.99	-0.16	0.03	8.59	0.192145	0.985399	-0.0209098	0.001814	3.6e-33	0.191922	-0.00754997	0.00358266	0.024
8	143753289	T	C	rs2920288	0.52	1	-0.12	0.02	7.83	0.515341	0.997666	0.00150194	0.00141863	0.45	0.515316	0.0175474	0.00280357	8.3e-11
9	4142506	C	A	rs2791756	0.56	0.99	-0.13	0.02	9.67	0.562841	0.992835	-0.00871254	0.00143458	1.9e-09	0.563049	-0.00360369	0.00283308	0.25
9	15919177	T	C	rs10756720	0.59	1	0.12	0.02	8.3	0.590942	0.995752	-0.00556974	0.00144873	0.00016	0.590481	0.00715403	0.0028605	0.011
9	15952614	C	T	rs62546633	0.95	0.98	0.27	0.05	7.71	0.951092	0.978132	-0.00387531	0.00333475	0.21	0.95106	0.00628679	0.00658199	0.39
9	86442158	A	AC	9:86442158_AC_A	0.91	0.84	0.22	0.04	7.54	0.908137	0.837086	0.0168114	0.00268356	6.9e-10	0.90823	-0.00427667	0.00530347	0.43
9	86582923	T	G	rs296884	0.75	0.99	-0.22	0.02	19.41	0.744328	0.993809	-0.0250076	0.00163561	9.1e-54	0.744167	0.00571032	0.00322737	0.06
9	117890567	A	G	rs12376870	0.76	0.99	0.14	0.02	7.79	0.761169	0.991138	0.000625853	0.00166959	0.72	0.761467	-0.00300887	0.00329958	0.45
9	129383900	A	G	rs10760442	0.63	1	-0.13	0.02	8.49	0.630776	1	-0.00148073	0.00146902	0.45	0.630629	-0.000485791	0.00290252	0.89
10	21820650	G	A	rs564819152	0.68	0.99	-0.14	0.02	9.28	0.680683	0.993186	0.000403873	0.00152483	0.73	0.679642	-0.0042426	0.00300936	0.18
10	64895884	C	CTTT	10:64895884_CTTT_C	0.05	0.8	-0.31	0.05	8.75	0.0513702	0.811515	-0.0326605	0.00358448	1.1e-20	0.0512367	-0.032095	0.00710499	1.5e-06
10	65172328	T	C	rs10761756	0.53	1	-0.2	0.02	21.86	0.527524	1	-0.0462815	0.0014205	4.1e-254	0.527318	-0.0265149	0.0028086	7.3e-23
10	65220984	T	A	rs117454202	0.97	0.97	0.37	0.06	9.29	0.967539	0.968982	0.0352884	0.00405093	4.4e-21	0.967542	0.0288828	0.00801352	0.00021
10	65255174	T	A	rs10822175	0.12	0.8	-0.2	0.04	7.69	0.116835	0.82306	-0.0380725	0.00246361	8.4e-55	0.117035	-0.0282583	0.00486635	6.6e-10
10	72414254	G	A	rs10999457	0.73	0.99	-0.14	0.02	8.59	0.732219	0.99121	0.00404987	0.00160335	0.053	0.732647	0.00195244	0.0031744	0.39
10	81099082	T	G	rs2186235	0.81	1	0.15	0.03	8.09	0.805328	0.994867	0.0135284	0.00179166	1e-13	0.805247	0.000961541	0.00354009	0.74
10	93575243	CAAATAT	C	rs113328802	0.43	1	0.12	0.02	7.6	0.43238	0.9965	0.0100612	0.0014282	5e-14	0.431575	-0.00544301	0.00282651	0.051
10	94839642	A	G	rs2068888	0.55	1	-0.15	0.02	12.28	0.548733	1	-0.0114674	0.00142265	7.7e-15	0.548982	-0.0109716	0.00281274	2.8e-05
10	95322044	G	A	rs940390	0.86	0.99	0.17	0.03	7.93	0.855524	0.986965	0.00787579	0.00201778	0.00036	0.855634	-0.000779802	0.00399352	0.9
10	96039597	C	G	rs2274224	0.57	1	0.12	0.02	7.89	0.566645	1	-0.00393216	0.00142874	0.0019	0.566339	-0.00957915	0.00282678	0.00022
10	122070020	T	C	rs56077081	0.76	0.99	-0.14	0.02	7.69	0.760729	0.989044	0.000725294	0.00166405	0.64	0.76142	-6.22063e-06	0.00329368	0.94
10	131430686	A	G	rs524804	0.58	1	0.13	0.02	8.75	0.583602	0.996481	0.0031323	0.0014403	0.12	0.583011	-0.00165245	0.0028476	0.8
11	8690718	C	T	rs11042030	0.73	1	0.14	0.02	8.53	0.725034	0.99439	-0.0017219	0.00159553	0.11	0.725242	-0.000133174	0.00314957	0.94
11	14865399	T	C	rs150090666	1	0.86	-2.02	0.33	9.05	0.998972	0.84963	-0.0910557	0.0240493	0.00016	0.998952	-0.204753	0.0469011	2e-05
11	14882466	T	TAC	11:14882466_TAC_T	0.49	0.96	0.12	0.02	7.57	0.488015	0.964286	0.00666965	0.00144719	4.5e-06	0.487542	0.00452209	0.00285336	0.089
11	27736207	T	C	rs11030121	0.68	0.99	-0.17	0.02	14.33	0.68145	0.992125	0.00545056	0.00152638	0.00032	0.681545	0.004412	0.00301274	0.15
11	43719101	T	C	rs7928523	0.68	1	-0.13	0.02	8.45	0.683126	1	0.00475151	0.00152683	0.0021	0.68308	0.0074962	0.00301266	0.028
11	47723540	G	A	rs7117115	0.56	0.98	0.19	0.02	18.23	0.562606	0.975005	-0.00109134	0.00144817	0.46	0.562124	-0.00751238	0.00285832	0.0069
12	4384844	G	T	rs76895963	0.98	0.82	-0.44	0.08	7.48	0.979035	0.812109	-0.0729621	0.00544856	1e-44	0.97912	0.0140859	0.010816	0.13
12	20473758	A	C	rs7134375	0.57	1	-0.13	0.02	9.23	0.569005	1	-0.00600157	0.00142849	1.2e-05	0.569242	-0.00555944	0.00283063	0.058
12	21411206	G	C	rs11045909	0.84	0.99	0.25	0.03	17.65	0.840647	0.987984	0.0257353	0.00194615	4.4e-41	0.840599	-0.0258934	0.00385257	1.2e-12
12	25408464	G	A	rs12320328	0.92	1	0.21	0.04	7.55	0.915802	0.99468	0.0221382	0.00255657	3.4e-20	0.915986	-0.0084212	0.00506142	0.1
12	26491475	C	T	rs1049376	0.73	0.98	0.13	0.02	7.34	0.730552	0.981761	0.00415259	0.00160911	0.003	0.730834	-0.00601074	0.00318347	0.073
12	50256063	T	C	rs12367809	0.63	0.99	-0.17	0.02	15.13	0.630863	0.990904	0.000980267	0.00147421	0.41	0.631084	-0.00190298	0.00292097	0.41
12	54420098	T	C	rs4759318	0.64	0.99	-0.13	0.02	8.79	0.636795	0.993028	-0.00537927	0.00147443	5.8e-05	0.636852	0.00782075	0.00291943	0.0065
12	89771512	C	T	rs796374	0.55	1	-0.18	0.02	17.06	0.546276	0.995757	0.000648874	0.00142371	0.64	0.546002	0.00157975	0.00281978	0.84
12	100926308	C	T	rs61755050	0.99	1	1.09	0.13	16.11	0.993696	1	0.129654	0.00894919	4.5e-52	0.993712	0.052138	0.0177476	0.0029
12	111515020	C	G	rs11830764	0.93	0.99	-0.32	0.04	13.83	0.93238	0.992661	-0.0398389	0.00282865	4.2e-46	0.932402	-0.0155213	0.00560083	0.01
12	120747517	C	CT	rs756520687	0.89	0.9	0.23	0.03	10.64	0.888342	0.892716	0.000653848	0.00237202	0.79	0.88896	-0.00292957	0.00470721	0.47
12	121361103	C	CTTT	12:121361103_CTTT_C	0.52	0.95	0.13	0.02	9.28	0.516435	0.951975	0.00726821	0.00145311	4.9e-08	0.516091	-0.00762112	0.00287583	0.0053
12	121414464	T	TG	12:121414464_TG_T	0.98	0.94	0.41	0.07	7.42	0.97912	0.937361	0.0065667	0.00509903	0.14	0.979115	-0.00699364	0.010109	0.3
12	121487278	C	G	rs139310773	0.98	0.92	0.44	0.08	8.13	0.97999	0.906665	0.016531	0.00526924	0.0025	0.980046	-0.0250848	0.0104484	0.02
12	122011598	C	T	rs181617194	0.96	0.84	0.34	0.06	8.82	0.958042	0.830846	0.000418592	0.00385656	1	0.958197	0.0216321	0.00764889	0.011
12	122467632	T	C	rs574020432	0.99	0.6	0.75	0.12	8.83	0.988429	0.59576	0.0103087	0.00852503	0.16	0.988507	0.0245121	0.0169586	0.28
12	122480901	TC	T	rs5801454	0.72	0.94	0.15	0.02	9.21	0.717291	0.932583	0.00266265	0.00162029	0.083	0.716899	0.0069287	0.00320848	0.025
12	122490043	T	A	rs12314700	0.81	0.99	0.2	0.03	12.86	0.814008	0.993162	0.00638262	0.00182367	0.00022	0.813497	0.00946055	0.00360579	0.021
12	122654382	T	G	rs7955910	0.52	1	-0.12	0.02	7.84	0.518945	0.994487	-0.00270363	0.00141907	0.063	0.518739	-0.00202773	0.00281003	0.66
12	122781897	A	G	rs11057405	0.89	1	0.3	0.03	18.42	0.893536	1	-4.45954e-05	0.0022937	0.76	0.894089	0.0110303	0.00455171	0.034
12	123090572	T	G	rs35417323	0.37	0.99	-0.15	0.02	12.03	0.375557	0.991024	0.000966768	0.00146936	0.48	0.375364	-0.00462848	0.00291032	0.099
12	123113417	C	G	rs10773378	0.65	1	-0.14	0.02	10.36	0.647764	0.999039	9.78381e-05	0.00148623	0.71	0.647724	-0.00536288	0.00294025	0.092
12	123182332	G	T	rs7972971	0.62	0.99	0.12	0.02	7.83	0.616529	0.994357	0.00350947	0.00146129	0.016	0.617117	0.00538333	0.00289164	0.077
12	123318455	A	G	rs146459385	0.95	0.99	0.3	0.05	9.94	0.947175	0.987835	0.0027421	0.00318792	0.36	0.947527	0.0223066	0.00632282	0.001
12	123882462	T	C	rs147935170	0.95	0.94	0.3	0.05	9.17	0.949133	0.944487	0.00282221	0.0033146	0.38	0.949353	0.0208439	0.00656811	0.0058
12	124407903	C	A	rs74841570	0.95	0.92	-0.29	0.05	9.29	0.946173	0.921592	-0.0125726	0.0032614	2.4e-05	0.946206	-0.00389404	0.00646073	0.53
12	124430767	A	T	rs11057402	0.88	1	0.24	0.03	12.81	0.8836	0.995638	0.00990806	0.00221491	6e-06	0.883814	0.00996214	0.00438739	0.06
12	124486851	G	A	rs12311848	0.67	1	-0.25	0.02	28.78	0.667475	0.99563	-0.0109313	0.00150515	2e-14	0.66679	0.000707368	0.00297901	0.96
12	124506631	C	T	rs10773049	0.6	1	-0.19	0.02	17.94	0.604936	0.993402	-0.0111921	0.00145148	4.8e-15	0.604888	-0.0110214	0.00287353	0.00024
13	76086882	CTTTTTTT	C	rs531470369	0.35	0.96	-0.12	0.02	7.39	0.354166	0.9544	0.00264393	0.00151985	0.042	0.353564	0.00467662	0.00300087	0.13
14	23736797	T	C	rs8007396	0.69	0.99	-0.12	0.02	7.59	0.689089	0.988692	-0.00853163	0.00154123	7.2e-09	0.689312	-0.00210977	0.00304222	0.57
14	24874026	C	T	rs72694391	0.52	0.99	0.16	0.02	13.73	0.519317	0.989634	0.0231149	0.00143052	1.2e-62	0.519055	-0.000843362	0.00282419	0.73
14	29690513	C	T	rs2180454	0.23	1	-0.13	0.02	7.38	0.228197	0.995238	0.00328076	0.00169478	0.033	0.228653	-0.000752067	0.00334126	0.71
14	74213366	A	C	rs17091002	0.71	0.99	-0.13	0.02	8.02	0.705922	0.990083	-0.00740013	0.00156541	1.1e-06	0.705358	0.00325253	0.00308715	0.17
14	79965456	G	A	rs7145128	0.69	1	-0.12	0.02	7.33	0.687818	0.994363	0.00289435	0.00153843	0.028	0.688356	0.000338642	0.0030362	0.87
14	94784618	T	C	rs61980636	0.8	0.99	-0.2	0.03	14.85	0.796945	0.991943	-0.0137498	0.00177305	6.9e-13	0.797307	0.010212	0.00350297	0.0042
14	94844947	T	C	rs28929474	0.98	1	-0.85	0.07	30.36	0.979847	1	-0.0627387	0.00506756	9.8e-34	0.97992	0.0593642	0.0100235	3.2e-10
14	103263074	T	C	rs141127214	0.96	0.98	-0.29	0.05	7.32	0.959829	0.977703	0.00207183	0.00365185	0.68	0.95987	-0.0111532	0.00720498	0.11
14	104155402	GGT	G	rs142169554	0.71	0.99	-0.13	0.02	8.53	0.704977	0.992123	-0.00044538	0.00156848	0.97	0.705641	-0.0098293	0.00309352	0.0012
15	52260107	A	G	rs117632017	0.96	0.94	-0.36	0.06	9.97	0.961702	0.937212	0.00234667	0.003818	0.51	0.961623	-0.00167586	0.0075234	0.77
15	53739426	C	A	rs79391862	0.99	0.97	0.6	0.09	10.94	0.98591	0.967627	0.0737538	0.00611912	9e-35	0.98594	0.00480432	0.0120933	0.51
15	53740219	C	T	rs16966102	0.55	0.98	0.12	0.02	8.15	0.5476	0.974853	0.0102125	0.00144325	1.3e-12	0.547577	0.0014198	0.00284839	0.33
15	63791125	A	G	rs62011286	0.66	1	0.15	0.02	11.6	0.658304	0.996118	0.0124916	0.00150096	3.9e-18	0.657488	-0.0042325	0.0029596	0.11
15	68089618	C	T	rs16951304	0.79	1	0.14	0.03	7.74	0.793575	1	-0.00448442	0.00175547	0.0096	0.793191	0.00901349	0.00346242	0.012
15	84490757	C	T	rs6602994	0.28	0.99	-0.21	0.02	19.66	0.275538	0.99171	0.0020691	0.00159691	0.12	0.275506	0.00534681	0.00315149	0.12
15	84586173	G	A	rs8024128	0.76	0.72	-0.15	0.03	7.37	0.755552	0.714574	0.00281796	0.00195505	0.13	0.755403	-9.45491e-05	0.0038563	0.99
15	84680594	C	T	rs4297647	0.64	0.99	-0.16	0.02	12.42	0.641198	0.993155	-0.00046001	0.00148697	0.8	0.641673	0.00195501	0.00293662	0.51
15	85372475	C	A	rs28363946	0.85	1	0.16	0.03	7.83	0.848114	0.996249	-0.00109153	0.00198131	0.85	0.84792	0.000442476	0.00390517	0.87
15	89415247	G	C	rs3817428	0.73	1	0.14	0.02	8.46	0.733682	1	-0.0025387	0.00160732	0.12	0.733559	-0.00437197	0.00317116	0.14
15	96714816	A	C	rs56332871	0.73	0.99	-0.28	0.02	32.31	0.727797	0.991198	-0.0379366	0.00160309	7.3e-134	0.727016	-0.0147839	0.00316035	2.1e-06
16	2787062	C	A	rs181179291	0.99	0.97	-0.54	0.1	7.51	0.988771	0.963924	-0.000288991	0.00686994	0.75	0.988759	-0.00135996	0.0135461	0.8
16	4015313	G	A	rs1045476	0.18	1	-0.15	0.03	8.1	0.178521	0.993235	0.00118149	0.00186039	0.86	0.177792	0.00569222	0.00367411	0.065
16	4941397	A	G	rs2660243	0.71	1	-0.13	0.02	7.9	0.705794	0.996757	-0.000589051	0.00156492	0.84	0.705593	0.00233094	0.00308425	0.53
16	24733751	T	C	rs13329943	0.27	0.99	-0.14	0.02	8.23	0.268577	0.992623	0.00229616	0.00161132	0.13	0.268807	5.56119e-05	0.00317498	0.85
16	25247974	T	C	rs151118254	0.99	0.89	-0.73	0.13	7.42	0.993299	0.885402	0.00802129	0.00925191	0.28	0.993281	-0.00497503	0.0182134	0.86
16	28818037	T	C	rs437564	0.62	0.95	-0.16	0.02	12.39	0.621512	0.946077	0.00455528	0.00151158	0.0017	0.621932	-0.00876493	0.00298101	0.0017
16	29926552	C	T	rs72798148	0.78	0.98	0.15	0.03	8.55	0.78483	0.977528	-0.00368968	0.00175189	0.031	0.784704	0.000138953	0.00345271	0.97
16	31088347	A	G	rs749671	0.63	1	0.16	0.02	13.87	0.630517	1	0.00139744	0.00147173	0.16	0.629436	0.0072492	0.00290007	0.014
16	53800954	C	T	rs1421085	0.6	1	-0.26	0.02	34.58	0.59907	1	0.0108023	0.00145245	5.3e-14	0.59925	0.000190451	0.00286512	0.98
16	81534790	C	T	rs2925979	0.3	1	-0.15	0.02	10.65	0.300204	1	-0.0133759	0.00155269	2.5e-20	0.299993	-0.0192058	0.00306291	3.7e-11
17	429221	A	G	rs76115469	0.88	0.99	0.18	0.03	7.71	0.882775	0.993705	0.00398257	0.0021644	0.099	0.882332	-0.00143077	0.00435933	0.73
17	1618363	C	T	rs11078597	0.81	1	-0.2	0.03	13.28	0.814029	1	-0.0167042	0.00178663	2.3e-22	0.813818	0.00258793	0.00360323	0.41
17	1842425	G	T	rs4290509	0.36	0.93	-0.14	0.02	8.93	0.355576	0.92928	0.00308877	0.00150137	0.06	0.355513	0.00445657	0.00302954	0.12
17	6855111	T	C	rs533362215	1	0.76	1.37	0.2	11.29	0.996356	0.760707	0.183417	0.0131772	5.6e-46	0.996397	0.0743725	0.0267226	0.0067
17	7024484	C	G	rs141164901	0.99	0.86	1.45	0.15	22.64	0.994192	0.850991	0.212565	0.00986742	1.2e-105	0.994234	0.0421678	0.0199772	0.027
17	7070862	A	G	rs116403919	0.69	0.83	-0.15	0.02	9.05	0.686542	0.819292	-0.0187685	0.00164773	4.4e-32	0.686211	-0.00462788	0.0033249	0.22
17	7185062	A	C	rs5417	0.43	1	-0.16	0.02	13.36	0.429063	0.994684	-0.00969154	0.0014063	6.7e-12	0.428456	-0.00655892	0.00283521	0.032
17	7185167	T	G	rs45599134	1	0.65	5.06	0.36	43.41	0.998707	0.646359	0.717736	0.0240184	3.7e-203	0.998721	0.141707	0.0489168	0.0028
17	7198589	C	T	rs139295128	0.5	0.89	-0.19	0.02	16.59	0.498122	0.889002	-0.0146394	0.00147444	2.9e-23	0.497708	-0.00545715	0.00297304	0.062
17	7200613	C	CAA	17:7200613_CAA_C	0.52	0.91	-0.12	0.02	7.98	0.516512	0.909411	-0.00680919	0.00145692	2e-05	0.516665	-0.00662017	0.00293567	0.047
17	7210660	A	G	rs11652407	0.93	0.98	0.26	0.04	9.39	0.929764	0.980639	0.0297151	0.00274797	6.6e-27	0.929688	0.00340302	0.00554077	0.5
17	7257847	GGTGTGT	G	rs138695708	0.51	0.91	-0.16	0.02	12.66	0.514857	0.905988	-0.0222807	0.00145775	1.2e-55	0.514286	-0.00654415	0.0029384	0.033
17	7259083	AG	A	rs144825300	0.66	0.89	0.15	0.02	9.95	0.661506	0.882326	0.0219616	0.00156023	8.9e-47	0.6621	0.00259713	0.00314658	0.31
17	7264706	T	TA	17:7264706_TA_T	0.69	0.75	0.25	0.03	21.32	0.693292	0.749724	0.0324201	0.00173771	2.4e-79	0.693683	0.0097221	0.00350495	0.0023
17	7272419	T	C	rs539457709	1	0.85	3.28	0.55	8.64	NA	NA	NA	NA	NA	NA	NA	NA	NA
17	7288085	T	C	rs7223885	0.9	0.98	0.33	0.04	19.78	0.90061	0.979575	0.0401213	0.00234468	2.1e-70	0.900927	0.0168379	0.00473527	0.0014
17	7288683	CA	C	rs527619972	0.57	0.88	-0.26	0.02	30.56	0.568603	0.873374	-0.0292678	0.00150327	1.1e-86	0.568726	-0.00440912	0.0030296	0.16
17	7297969	G	A	rs570333094	1	0.77	-3.88	0.66	8.29	NA	NA	NA	NA	NA	NA	NA	NA	NA
17	7310473	C	A	rs11078674	0.3	0.94	-0.17	0.02	12.93	0.297769	0.93939	-0.0192016	0.00156765	2.8e-35	0.297282	-0.0129567	0.00316276	6.4e-05
17	7314543	A	G	rs74702014	0.96	1	-0.31	0.05	8.7	0.95816	1	-0.0388708	0.00347537	5.9e-31	0.958128	-0.005802	0.0070066	0.6
17	7316027	A	G	rs77983244	0.92	0.9	0.27	0.04	10.4	0.921783	0.896528	0.0427385	0.00272839	1.4e-55	0.921835	0.00999264	0.00550207	0.089
17	7334237	A	G	rs534003441	1	0.62	3.52	0.28	36.73	0.997669	0.617413	0.647309	0.0185183	4.4e-281	0.997651	0.164503	0.0371973	6.4e-06
17	7336646	A	C	rs150785571	0.99	0.61	-0.72	0.12	9.27	0.986689	0.608817	-0.102664	0.00777944	5.6e-41	0.986689	-0.0237414	0.0156704	0.083
17	7342682	T	C	rs4151122	0.44	1	-0.52	0.02	132.33	0.437858	0.99442	-0.0766139	0.00140775	0	0.436751	-0.0175058	0.00283786	8.1e-11
17	7349644	G	GTC	17:7349644_GTC_G	0.89	0.53	-0.34	0.04	13.77	0.886491	0.533513	-0.059799	0.00300372	1.6e-91	0.886389	-0.00553651	0.00606125	0.3
17	7358710	G	T	rs549061953	0.7	0.64	0.17	0.03	9.02	0.699222	0.635374	0.0285016	0.00189951	1.3e-52	0.699223	0.00515296	0.00383299	0.24
17	7359368	C	CTTTTTTTTTTTT	rs150419293	0.03	0.8	-0.47	0.06	12.67	0.0342183	0.832366	-0.0839291	0.00428317	1.2e-89	0.0340055	-0.0159586	0.00866347	0.071
17	7404830	C	G	rs201577769	1	0.77	5.68	0.62	19.34	NA	NA	NA	NA	NA	NA	NA	NA	NA
17	7412965	TAGA	T	rs71541942	0.9	0.67	0.24	0.04	8.19	0.898078	0.671998	0.0263776	0.00280318	1.1e-21	0.898312	0.00758493	0.00566579	0.39
17	7413038	G	A	rs2269459	0.23	0.7	-0.21	0.03	11.8	0.226128	0.710315	-0.0298932	0.00198539	1.6e-52	0.226302	-0.0101076	0.0040027	0.011
17	7413057	T	C	rs7213878	0.23	0.75	-0.22	0.03	14.28	0.225353	0.752277	-0.034284	0.00191713	1.5e-77	0.225531	-0.0136556	0.0038646	0.00014
17	7419891	CT	C	rs34511903	0.41	0.8	-0.25	0.02	25.91	0.408626	0.806957	-0.0402275	0.00157827	3.2e-149	0.407768	-0.00701452	0.00318436	0.02
17	7426907	T	C	rs139725501	0.93	0.88	-0.69	0.04	54.23	0.934968	0.883302	-0.0766189	0.00299557	2.5e-148	0.934785	-0.0436368	0.00603098	4.3e-13
17	7438801	A	G	rs187079266	0.99	0.97	0.52	0.09	8.39	0.986287	0.968196	0.0797883	0.0060704	4.4e-39	0.986372	-0.0169006	0.0122901	0.15
17	7448457	G	C	rs4968200	0.14	1	0.31	0.03	25.79	0.143353	1	0.0449769	0.00198799	4.7e-116	0.143773	0.0146482	0.00400081	0.0002
17	7451505	T	C	rs536368947	0.93	0.61	-0.68	0.05	36.39	0.935202	0.615646	-0.0850427	0.00360178	2.3e-127	0.935065	-0.0305157	0.00725779	2.6e-05
17	7461267	C	G	rs55725943	0.92	0.98	0.45	0.04	31.81	0.916073	0.973914	0.0746276	0.00254759	6.7e-195	0.916329	0.0195723	0.00514069	0.0001
17	7469845	C	T	rs72479718	0.99	1	0.62	0.09	11.27	0.986323	0.99531	0.1133	0.00599282	3.4e-86	0.986388	0.0474955	0.0121039	9.4e-05
17	7478280	C	T	rs9903150	0.93	1	0.91	0.04	114.46	0.925776	0.995784	0.138989	0.00265909	0	0.926061	0.016871	0.00537525	0.00041
17	7491331	T	C	rs545206972	0.99	0.97	4.04	0.13	203.07	0.993182	0.972949	0.690421	0.00857039	0	0.993195	0.150404	0.0172909	1.4e-19
17	7502034	G	A	rs142331290	0.98	0.99	0.45	0.08	7.34	0.984048	0.98769	0.091351	0.00557553	1.3e-62	0.984269	0.0420015	0.0113205	0.00012
17	7511670	A	G	rs537854056	1	0.52	3.27	0.59	7.61	NA	NA	NA	NA	NA	NA	NA	NA	NA
17	7526317	C	T	rs140538426	0.99	0.83	0.89	0.15	8.01	0.994635	0.827241	0.0839084	0.0104367	1.7e-16	0.994613	0.0633431	0.0210132	0.0014
17	7531244	A	C	rs118098353	0.98	0.82	-0.72	0.08	18.6	0.979103	0.817079	-0.104939	0.00537392	4e-92	0.979014	-0.0248856	0.0108205	0.042
17	7531834	A	G	rs568978393	1	0.59	2.72	0.48	7.79	NA	NA	NA	NA	NA	NA	NA	NA	NA
17	7531965	C	T	rs858519	0.44	1	-0.64	0.02	200.09	0.443432	0.996343	-0.100112	0.00140168	0	0.442584	-0.0191615	0.00282529	8.8e-12
17	7533115	T	C	rs80279359	0.99	0.94	1.26	0.12	26.2	0.991532	0.93355	0.169535	0.00784264	5e-105	0.991501	0.0775166	0.0157952	9.7e-07
17	7533367	T	C	rs138097069	1	0.86	-4.87	0.54	18.56	NA	NA	NA	NA	NA	NA	NA	NA	NA
17	7533461	C	T	rs184782320	1	0.85	-1.47	0.16	19.05	0.995136	0.847751	-0.227296	0.0108231	6.6e-102	0.995202	-0.0504233	0.0220197	0.016
17	7533742	T	C	rs9282846	0.99	0.99	1.31	0.12	28.98	0.991962	0.989818	0.161709	0.00781693	2.4e-98	0.992048	0.0420991	0.0158637	0.0089
17	7536524	G	GA	17:7536524_GA_G	1	0.59	4.32	0.45	21.02	NA	NA	NA	NA	NA	NA	NA	NA	NA
17	7540754	C	CT	17:7540754_CT_C	0.09	0.87	-0.66	0.04	66.67	0.0932608	0.86718	-0.104435	0.0025658	0	0.0928419	-0.0191091	0.00518436	0.00056
17	7551450	C	CAA	17:7551450_CAA_C	0.99	0.89	0.66	0.11	8.35	0.989914	0.896284	0.11044	0.00735234	2e-54	0.989862	0.0390353	0.0147983	0.011
17	7559253	T	C	rs202185859	1	0.58	-1.3	0.22	8.23	0.996355	0.580672	-0.0861157	0.0151967	9.4e-10	0.996349	0.0585388	0.0305157	0.056
17	7560835	G	T	rs1050541	0.44	0.95	-0.38	0.02	69.26	0.44311	0.941113	-0.0560232	0.00144037	0	0.443648	-0.0174649	0.00290276	1.5e-09
17	7564650	C	A	rs575993546	0.97	0.52	-0.74	0.09	15.07	0.975286	0.51542	-0.112937	0.00624167	7.3e-77	0.975341	-0.0535355	0.0126165	2.8e-05
17	7565681	G	A	rs78496430	0.94	0.9	-0.29	0.05	9.73	0.94059	0.89318	-0.065847	0.0031059	4.7e-101	0.940516	-0.0143665	0.00626238	0.023
17	7567734	A	T	rs572488097	1	0.56	1.09	0.2	7.53	0.994981	0.549742	0.121891	0.013157	5.3e-21	0.995074	-0.00824919	0.0268977	0.64
17	7576151	A	G	rs1642792	0.99	0.91	0.57	0.1	8.54	0.987275	0.903344	0.0783711	0.00651026	5.8e-36	0.98727	-0.00197001	0.0131322	0.93
17	7580256	A	AT	rs138932666	0.05	0.69	-0.47	0.06	16.69	0.0542188	0.696253	-0.0653729	0.00369719	5.5e-72	0.0541454	-0.0304239	0.00745913	2.2e-05
17	7582606	T	TTTTTA	rs779359991	0.84	0.97	0.52	0.03	70.81	0.839616	0.966491	0.0807438	0.00192457	0	0.839903	0.0224929	0.00387829	3.3e-09
17	7590374	C	T	rs181067279	0.99	0.62	-0.82	0.13	10.13	0.988616	0.620531	-0.0790639	0.00832403	2.5e-23	0.988664	-0.00858926	0.0168356	0.87
17	7592998	A	G	rs200805760	1	0.6	3.83	0.6	9.63	NA	NA	NA	NA	NA	NA	NA	NA	NA
17	7617787	G	A	rs11870307	0.22	0.98	-0.32	0.03	35.53	0.218656	0.977122	-0.0598688	0.00169963	4.4e-282	0.218275	-0.0164369	0.00342749	3.5e-07
17	7622445	C	CTT	17:7622445_CTT_C	0.17	0.89	-0.32	0.03	26.25	0.169004	0.886893	-0.0478901	0.00196482	3.1e-131	0.168821	-0.0208749	0.00396409	9.1e-09
17	7632621	T	G	rs2642162	0.42	0.98	0.2	0.02	20.35	0.41659	0.981474	0.0262396	0.00142465	7.4e-78	0.417185	0.00549435	0.00287179	0.11
17	7636497	A	G	rs117035657	0.99	0.67	-0.81	0.1	14.11	0.985485	0.659021	-0.0871449	0.00711296	6.2e-35	0.985576	-0.049016	0.0144138	0.0022
17	7655487	T	A	rs72831904	0.92	0.6	-0.28	0.05	7.56	0.923327	0.599438	-0.0404238	0.00337858	1.1e-33	0.923089	-0.0277171	0.00679711	3e-05
17	7669197	G	A	rs1988778	0.05	0.99	-0.27	0.05	8.04	0.0508864	0.987197	-0.0481991	0.00317566	4.2e-53	0.0504262	-0.0162701	0.00643147	0.024
17	7679023	A	G	rs200995850	0.77	0.72	0.19	0.03	9.95	0.773787	0.717343	0.0275218	0.00195418	2.3e-44	0.774286	0.00499707	0.00394263	0.26
17	7694550	C	G	rs9905069	0.95	0.97	0.29	0.05	9.28	0.944841	0.96808	0.0402555	0.00309614	8.4e-41	0.945037	0.00591688	0.00625486	0.39
17	7767378	G	A	rs72841430	0.98	1	0.87	0.07	31.61	0.979459	1	0.14876	0.00489031	1.3e-210	0.979389	0.0401477	0.00985065	1.3e-05
17	7789064	G	C	rs574327193	0.89	0.93	0.21	0.03	8.67	0.890846	0.929729	0.0237841	0.00231136	3.1e-25	0.891278	0.00101761	0.00466807	0.71
17	7885712	C	G	rs574956936	1	0.7	3.42	0.2	62.58	0.996114	0.698546	0.553411	0.0134371	0	0.996075	0.113166	0.0269285	1.2e-05
17	7929172	C	G	rs77312413	0.94	1	-0.34	0.05	12.83	0.946306	1	-0.0318621	0.00309012	8.2e-27	0.946208	-0.0248291	0.00622571	9.9e-05
17	7943868	GA	G	rs57248868	0.62	0.93	0.13	0.02	8.54	0.617336	0.928599	0.00981575	0.00148469	5.4e-12	0.617086	0.00371685	0.00299318	0.29
17	7993549	T	C	rs143902679	0.96	0.8	0.37	0.06	8.89	0.963433	0.797949	0.0345614	0.0041399	1.3e-17	0.963551	-0.00257335	0.00835642	0.67
17	34951327	T	C	rs2285639	0.59	1	0.12	0.02	7.95	0.589908	0.998424	0.00108227	0.00141576	0.56	0.589502	0.00305006	0.00285305	0.16
17	44095513	G	GA	17:44095513_GA_G	0.64	0.94	-0.12	0.02	7.68	0.636437	0.934354	-0.00292454	0.00149411	0.068	0.636475	-0.00354293	0.00301348	0.18
17	44663783	T	C	rs545764163	0.73	0.87	-0.18	0.02	12.81	0.728404	0.870628	-0.00612189	0.00167502	0.00092	0.728552	0.000910122	0.00337721	0.85
17	45712218	T	C	rs4375701	0.52	1	0.2	0.02	20.49	0.516676	0.997747	0.0182515	0.00139195	6e-39	0.517314	-0.000988867	0.00280602	0.56
17	45786621	A	G	rs80267077	0.9	0.88	0.21	0.04	7.93	0.89827	0.875985	0.0156642	0.0024516	1.3e-10	0.898201	0.00623633	0.00494086	0.2
17	46088499	C	CT	17:46088499_CT_C	0.62	0.97	0.13	0.02	8.46	0.623582	0.963783	0.000970549	0.00146159	0.42	0.623828	0.000799381	0.00294796	0.86
17	46194264	C	T	rs12939514	0.07	1	0.23	0.04	7.72	0.0677094	0.996106	0.00264424	0.002774	0.35	0.0679119	0.00570678	0.00558766	0.48
17	47284787	A	T	rs56203218	0.99	0.97	-0.69	0.1	12.19	0.987882	0.96772	-0.0751857	0.00644881	3.6e-31	0.987965	-0.0423587	0.0130497	0.0019
17	47334362	C	CA	rs553365506	0.52	0.91	0.14	0.02	9.75	0.523507	0.905259	0.0117793	0.00146655	1.4e-17	0.523137	-0.000765353	0.00295485	0.8
17	47404628	T	G	rs62076439	0.64	1	0.28	0.02	36.7	0.635616	0.996735	0.0347734	0.00144848	7.2e-135	0.63576	0.00412702	0.00292104	0.17
17	47431950	A	G	rs74830554	0.91	1	-0.42	0.04	29.5	0.913571	0.997163	-0.066654	0.00247493	1e-164	0.913494	-0.00833659	0.00498672	0.051
17	47476235	A	G	rs2165702	0.56	0.98	-0.12	0.02	7.91	0.56088	0.97379	-0.0193311	0.0014188	5.7e-45	0.561217	-0.00290375	0.00285749	0.3
17	47528562	C	T	rs2671661	0.27	0.98	0.14	0.02	8.77	0.268329	0.971503	0.0149947	0.00158496	3.4e-23	0.268833	-0.00307795	0.00319652	0.69
17	64195431	G	A	rs75003668	0.97	0.97	0.32	0.06	7.53	0.96671	0.969226	0.0320799	0.00393235	1.9e-18	0.966619	-0.0265379	0.00792973	0.001
17	65025591	C	CA	17:65025591_CA_C	0.46	0.98	0.12	0.02	8.18	0.464458	0.977966	0.00378427	0.00140786	0.0021	0.464049	0.00340024	0.00283862	0.25
17	66016006	C	T	rs62086903	0.77	0.99	-0.14	0.02	8.18	0.768556	0.984803	0.00137783	0.00166132	0.26	0.768161	0.0060726	0.0033517	0.069
17	73761966	T	C	rs1979215	0.32	0.99	0.13	0.02	8.64	0.318186	0.988859	0.00814337	0.00150282	3.1e-07	0.31849	-0.00596173	0.00302745	0.049
18	40788387	A	G	rs2052607	0.65	1	0.12	0.02	7.45	0.6547	0.992369	-0.00253282	0.00150462	0.046	0.654808	-0.00326166	0.00295917	0.36
18	42585541	G	A	rs75551055	0.9	0.99	0.19	0.03	7.77	0.897811	0.986813	0.0033297	0.00236278	0.12	0.898012	0.000190358	0.00465837	0.89
18	57856242	CA	C	rs11451426	0.73	0.99	-0.17	0.02	12.31	0.734901	0.986872	0.0086905	0.00162168	6.5e-09	0.735404	0.00865125	0.00319363	0.0013
18	58042821	C	T	rs78263856	0.96	0.99	0.31	0.05	8.22	0.961212	0.984169	-0.00491908	0.00371508	0.086	0.961155	-0.0015817	0.00731112	0.92
19	1168753	A	G	rs752508	0.71	0.99	-0.13	0.02	7.56	0.708847	0.985893	-0.00753387	0.00157118	1.5e-06	0.708378	0.0041138	0.00310171	0.24
19	2803227	T	C	rs1640273	0.71	1	-0.14	0.02	8.6	0.711948	0.997048	-0.0219012	0.00156977	2.6e-47	0.712073	-0.00557895	0.00309952	0.1
19	7231786	CT	C	rs11453584	0.42	0.98	0.15	0.02	12.51	0.416484	0.981152	0.0164038	0.00145418	8.8e-32	0.416793	0.00707173	0.00287044	0.015
19	17346854	C	G	rs202200760	0.96	0.84	-0.41	0.06	11.74	0.960948	0.837328	-0.0788123	0.00400226	6.6e-94	0.960868	-0.0238054	0.0079038	0.0032
19	18469017	C	T	rs12986231	0.73	0.98	0.14	0.02	8.79	0.731664	0.975163	-0.00137468	0.0016189	0.35	0.732161	-0.00424288	0.00320091	0.11
19	33832399	A	G	rs55865721	0.92	0.99	0.22	0.04	7.5	0.924294	0.991109	0.0122264	0.00270152	5.6e-06	0.924666	0.01356	0.00533986	0.013
19	33943986	A	G	rs7257083	0.71	1	-0.21	0.02	19.99	0.711445	0.998716	-0.00682302	0.00156795	2.1e-05	0.711085	-0.00971212	0.00309747	0.0031
19	35549122	T	C	rs149131600	0.82	1	-0.23	0.03	17.1	0.824973	0.998461	-0.0193554	0.00187444	2.2e-27	0.825096	-0.00069365	0.00370138	0.72
19	35555996	T	G	rs4396637	0.25	1	-0.2	0.02	16.01	0.251392	0.998653	-0.014275	0.00164095	1.6e-20	0.251271	0.0025116	0.00323776	0.34
19	35558379	CTT	C	rs371712492	0.5	0.85	-0.14	0.02	9.2	0.496863	0.842566	-0.00942726	0.00154552	2.7e-10	0.496828	0.000551589	0.00305198	0.89
19	45412079	T	C	rs7412	0.92	1	-0.21	0.04	7.45	0.919215	1	-0.00445095	0.00260709	0.092	0.919715	0.00248342	0.00516655	0.45
19	47282245	T	C	rs56385874	0.82	1	-0.17	0.03	9.32	0.821512	0.993825	-0.000962872	0.00185927	0.36	0.821655	0.00465834	0.00367502	0.25
20	32082962	A	G	rs79312203	0.89	0.97	-0.18	0.03	7.37	0.893921	0.970159	-0.00593273	0.00234364	0.029	0.893975	0.0074444	0.00462398	0.041
20	43053588	T	A	rs6073435	0.4	0.96	-0.15	0.02	12.43	0.404168	0.959701	-0.0151185	0.00147689	5.7e-26	0.404096	-0.00978411	0.00291381	0.0026
22	38599978	A	G	rs4820325	0.42	1	0.15	0.02	12.67	0.418382	0.998023	0.00378355	0.0014503	0.0071	0.418665	0.010883	0.00285692	0.00022
22	42088099	CT	C	rs746309244	0.26	0.92	0.14	0.02	7.75	0.262799	0.912874	0.00564436	0.00169691	0.0024	0.262919	-0.00634069	0.00334301	0.0096
22	46623905	T	C	rs4253766	0.89	1	-0.22	0.03	10.93	0.888215	0.995467	-0.00171809	0.00226219	0.61	0.888567	0.0381054	0.00446502	1.8e-19

### Sheet: E. Lipids, T2D, CAD & Fat Dep 
E. Assocition of inedependent BFP SNPs in females with lipid levels, T2D, CAD and fat depots
SNP	CHR	BP_HG37	A0	A1	A1FREQ	BFP_BETA	BFP_SE	BFP_LOG10P	HDL_BETA	HDL_SE	HDL_P	TG_BETA	TG_SE	TG_P	T2D_BETA	T2D_SE	T2D_P	CAD_BETA	CAD_SE	CAD_P	ASAT_BETA	ASAT_SE	ASAT_P	VAT_BETA	VAT_SE	VAT_P	GFAT_BETA	GFAT_SE	GFAT_P
rs771946338	1	11914587	A	AAAG	0.83	-0.16	0.03	7.87	NA	NA	NA	NA	NA	NA	NA	NA	NA	0.0173912	0.00863491	0.044	-0.0123838	0.0137652	0.37	-0.00167174	0.0136739	0.91	-0.0164432	0.0136854	0.22
rs140020092	1	49732280	AACAC	A	0.35	0.13	0.02	8.68	-0.0083	0.0022	0.0001767	0.0047	0.0022	0.03234	NA	NA	NA	NA	NA	NA	0.000797328	0.0105108	0.99	0.00544354	0.0104411	0.43	-0.0167868	0.0104499	0.12
rs4926833	1	50311454	A	G	0.37	0.12	0.02	7.99	-0.0058	0.0019	0.002396	0.0032	0.0019	0.09935	0.0095	0.0066	0.1498	0.00433285	0.00508368	0.394	0.0109589	0.0103715	0.3	0.0127355	0.0103027	0.17	-0.011966	0.0103113	0.29
rs6682989	1	50826176	C	T	0.8	-0.14	0.03	7.37	0.0003	0.0024	0.9039	0.0089	0.0024	0.000171	0.0192	0.0081	0.01724	0.00209527	0.0060404	0.7287	0.0128545	0.0125048	0.34	0.0109035	0.0124218	0.4	-0.0235535	0.0124323	0.075
rs12137213	1	54877232	T	C	0.89	0.18	0.03	7.36	-0.0067	0.0029	0.01957	0.0057	0.0029	0.05213	0.0176	0.0104	0.08952	0.00895617	0.00802081	0.2642	0.00694099	0.0159554	0.72	0.00337796	0.0158495	0.83	-0.0097379	0.0158629	0.5
rs71658797	1	77967507	A	T	0.88	-0.29	0.03	19.42	-0.0024	0.0031	0.4313	0.0018	0.0031	0.5657	0.0088	0.0102	0.3862	-0.0117967	0.00822359	0.1514	0.0123883	0.0156013	0.41	0.0256041	0.0154977	0.08	-0.0390676	0.0155108	0.0039
rs12133202	1	77971205	T	A	0.69	0.13	0.02	8.68	-0.0028	0.002	0.1621	0.0038	0.002	0.05823	0.011	0.0068	0.106	0.0186722	0.00542722	0.0005807	-0.00720295	0.0108022	0.53	0.0151541	0.0107305	0.25	-0.00163499	0.0107395	0.89
rs368496884	1	78602292	C	CTTTT	0.52	0.12	0.02	7.43	0.0003	0.0024	0.894	0.0031	0.0023	0.1766	NA	NA	NA	0.00583974	0.00767773	0.4469	-0.0208329	0.0104223	0.046	-0.00817698	0.0103531	0.34	-0.00306743	0.0103618	0.91
rs17391694	1	78623626	T	C	0.86	-0.23	0.03	14.56	-0.0054	0.003	0.07137	0.0036	0.0029	0.2234	0.0102	0.0096	0.2896	-0.00195581	0.00779058	0.8018	0.0117466	0.0147967	0.43	0.0374131	0.0146985	0.0086	-0.04574	0.0147109	0.00055
rs1555543	1	96944797	C	A	0.41	-0.13	0.02	8.98	0.0077	0.0019	5.925e-05	-0.0061	0.0019	0.0013	-0.0197	0.0065	0.002408	-0.00603657	0.00497118	0.2246	-0.000144811	0.0101721	1	0.0149036	0.0101046	0.14	-0.00320871	0.0101132	0.78
rs11184828	1	106802195	G	A	0.28	0.14	0.02	8.65	0	0.002	0.9951	0.0002	0.0021	0.9143	-0.0025	0.007	0.7216	-0.00344095	0.00547855	0.53	0.0186235	0.0111023	0.1	-0.0232069	0.0110286	0.03	0.00991472	0.0110379	0.36
1:107683395_GA_G	1	107683395	G	GA	0.53	0.11	0.02	7.35	-0.0052	0.0021	0.01188	0.0037	0.0021	0.07765	NA	NA	NA	0.00185538	0.00713061	0.7947	0.00245773	0.0101478	0.86	0.0183813	0.0100804	0.054	-0.00923101	0.0100889	0.5
rs41279738	1	110082551	G	T	0.97	-0.36	0.06	7.49	0.0405	0.0059	4.999e-12	-0.0127	0.0058	0.02862	-0.0536	0.018	0.002917	0.0239251	0.0154449	0.1214	-0.00901729	0.0321862	0.81	0.0790751	0.0319726	0.0099	-0.040242	0.0319995	0.27
rs57706772	1	113031851	C	G	0.94	0.25	0.04	7.33	0.0036	0.0041	0.3763	0.0086	0.0041	0.034	0.0095	0.0144	0.5109	0.0110702	0.0111406	0.3204	0.0242102	0.0217451	0.25	-0.0244401	0.0216008	0.34	0.0322761	0.021619	0.1
rs11205303	1	149906413	C	T	0.59	-0.16	0.02	13.33	0.0027	0.002	0.1755	0.001	0.002	0.6204	-0.0083	0.0067	0.2155	-0.0339861	0.00518088	5.384e-11	-0.0231401	0.0102066	0.019	-0.0136581	0.0101389	0.18	-0.0290179	0.0101475	0.0072
rs116819476	1	150055361	T	C	0.97	-0.33	0.06	7.39	-0.0045	0.0065	0.4855	0.0044	0.0064	0.4931	-0.062	0.0194	0.00137	-0.0209317	0.0162779	0.1985	0.0103352	0.0300883	0.69	-0.0251153	0.0298886	0.54	0.00666301	0.0299138	0.81
rs113626826	1	150295325	CT	C	0.79	-0.15	0.03	8.45	NA	NA	NA	NA	NA	NA	NA	NA	NA	NA	NA	NA	-0.0222532	0.0127398	0.082	0.00315128	0.0126553	0.85	0.00713389	0.0126659	0.72
rs114529840	1	150457517	G	T	0.94	0.27	0.04	9.47	0.0077	0.0045	0.08902	-0.0037	0.0044	0.4086	0.0423	0.0142	0.002972	0.0429435	0.0117085	0.0002447	0.0592836	0.0214593	0.0073	0.017256	0.0213169	0.45	0.0303221	0.0213348	0.18
rs11580040	1	155198222	G	A	0.92	0.21	0.04	7.53	-0.0059	0.0035	0.0931	0.0059	0.0035	0.0903	-0.0001	0.012	0.9934	-0.0134049	0.00931376	0.1501	-0.0214654	0.018572	0.23	0.0293744	0.0184487	0.076	0.0112626	0.0184643	0.68
rs543874	1	177889480	G	A	0.79	-0.29	0.03	28.88	0.0156	0.0023	1.129e-11	-0.0056	0.0023	0.01445	-0.0547	0.0081	1.162e-11	-0.00744192	0.00618156	0.2286	0.0111499	0.012469	0.38	0.0448016	0.0123862	0.00014	0.004134	0.0123967	0.78
rs6673341	1	184655649	G	T	0.47	-0.12	0.02	8.23	0.0022	0.0019	0.2529	-0.0016	0.0019	0.3926	-0.0187	0.0064	0.003413	-0.0159487	0.00513911	0.001913	-0.0118864	0.0101287	0.22	-0.000391309	0.0100615	0.88	0.00580916	0.01007	0.62
rs13303359	1	203518873	C	A	0.47	-0.11	0.02	7.51	-0.0135	0.002	3.326e-11	0.0155	0.002	3.478e-14	0.0296	0.0067	9.995e-06	0.011068	0.00539013	0.04004	-0.067156	0.0100895	1.2e-10	0.0329269	0.0100225	0.0023	-0.0183241	0.010031	0.049
rs13374930	1	219553947	T	C	0.69	-0.13	0.02	8.39	-0.0073	0.002	0.0002538	0.0113	0.002	1.576e-08	0.0182	0.0068	0.00749	0.013488	0.00526329	0.01039	-0.0109211	0.0108651	0.34	0.0170446	0.010793	0.15	-0.024647	0.0108021	0.023
rs2605082	1	219619538	G	A	0.68	0.13	0.02	8.27	0.0054	0.002	0.007125	-0.0111	0.002	2.34e-08	-0.0145	0.0069	0.03588	0.00206597	0.00550987	0.7077	0.0296278	0.0108045	0.0084	-0.0272369	0.0107328	0.021	0.026959	0.0107418	0.0097
rs11577023	1	222061973	C	T	0.69	0.12	0.02	7.32	0.0036	0.0021	0.0885	-0.0051	0.0021	0.01418	-0.0122	0.0067	0.06866	-0.00490145	0.00558903	0.3805	-0.000443287	0.0108871	0.95	0.0111018	0.0108148	0.35	0.0124964	0.0108239	0.26
rs62106258	2	417167	C	T	0.95	0.42	0.05	18.1	-0.0043	0.005	0.3924	0.0114	0.005	0.02144	0.0995	0.0161	6.792e-10	0.0351855	0.0136227	0.009799	0.000174433	0.0232932	0.89	-0.053121	0.0231201	0.019	-0.025035	0.0231092	0.23
rs6751993	2	635864	G	A	0.17	-0.2	0.03	12.68	0.0125	0.0027	4.709e-06	-0.0122	0.0027	6.66e-06	NA	NA	NA	-0.0248867	0.00707614	0.0004365	-0.0165091	0.0134398	0.21	0.0328462	0.0133399	0.023	0.00899106	0.0133337	0.52
rs530144239	2	24590940	CAA	C	0.36	-0.14	0.02	8.93	-0.0001	0.0029	0.9654	0.0017	0.0028	0.5412	NA	NA	NA	NA	NA	NA	-0.0133515	0.0112882	0.2	-0.013979	0.0112043	0.23	-0.0165917	0.011199	0.15
2:24716470_GA_G	2	24716470	G	GA	0.84	-0.2	0.03	10.93	0.0068	0.003	0.02348	0.0012	0.003	0.6966	NA	NA	NA	-0.0209269	0.00973337	0.03155	-0.02157	0.0144917	0.12	0.00349536	0.014384	0.95	-0.0228447	0.0143772	0.08
rs10185143	2	25150758	C	T	0.51	-0.17	0.02	15.63	0.0106	0.0018	8.721e-09	-0.0032	0.0019	0.0831	-0.0092	0.0064	0.1497	-0.00475943	0.00504385	0.3454	-0.0179147	0.0100967	0.1	0.0377265	0.0100216	0.00025	-0.0240663	0.0100169	0.02
2:25373480_CT_C	2	25373480	C	CT	0.66	-0.16	0.02	12.8	0.0011	0.0022	0.609	-0.0061	0.0022	0.005095	NA	NA	NA	-0.0232951	0.0077157	0.002535	-0.019471	0.0108466	0.085	0.0181963	0.010766	0.11	-0.0110347	0.0107609	0.19
rs13025377	2	28953556	A	G	0.37	0.12	0.02	7.46	0.0074	0.0019	7.229e-05	-0.0035	0.0019	0.06595	0.002	0.0066	0.7617	-0.0163016	0.00503792	0.001213	0.006136	0.0103417	0.54	0.00201789	0.0102648	0.99	-0.00688156	0.01026	0.53
rs2941584	2	54881621	C	T	0.32	0.12	0.02	7.68	-0.0064	0.002	0.001115	0.003	0.0019	0.1224	0.0079	0.0069	0.253	-0.0102513	0.00542384	0.05875	0.0217318	0.0106964	0.037	0.0163428	0.0106169	0.2	-0.0113205	0.0106119	0.29
rs4233974	2	59295043	C	T	0.62	0.12	0.02	7.36	-0.0096	0.0019	3.66e-07	0.0093	0.0019	1.104e-06	0.0304	0.0066	4.052e-06	0.00665333	0.00522921	0.2033	0.0107839	0.0103793	0.29	0.00974216	0.0103022	0.35	-0.0140225	0.0102973	0.21
rs13397337	2	100883460	T	C	0.82	-0.15	0.03	8.21	0.0019	0.0024	0.4398	-0.0009	0.0024	0.7192	-0.029	0.0082	0.0003838	-0.00560572	0.00613355	0.3607	0.0148555	0.0131604	0.19	-0.00604547	0.0130626	0.51	0.0189728	0.0130565	0.18
rs2916251	2	104447052	T	G	0.49	-0.12	0.02	7.74	0.003	0.0024	0.2176	-0.0024	0.0024	0.3122	NA	NA	NA	-0.0179276	0.007323	0.01436	0.0225612	0.0104446	0.034	0.00745002	0.010367	0.44	0.00101846	0.0103621	0.91
rs386652275	2	165533198	TC	T	0.97	-0.4	0.07	8.08	-0.052	0.0072	3.95e-13	0.0553	0.007	2.065e-15	NA	NA	NA	-0.0139542	0.0204279	0.4945	-0.00135906	0.0346182	0.98	0.0432404	0.0343609	0.21	-0.189861	0.0343448	3.2e-08
rs3215750	2	230633572	TAAATC	T	0.67	-0.13	0.02	8.13	0.0047	0.0021	0.02818	-0.0066	0.0021	0.001929	NA	NA	NA	0.00136513	0.00601426	0.8204	-0.00829637	0.0105993	0.41	0.00257209	0.0105205	0.86	-0.0295605	0.0105156	0.0044
rs113957295	3	12304819	T	C	0.99	-0.82	0.14	8.19	0.011	0.0141	0.4357	0.0176	0.0139	0.2053	NA	NA	NA	0.025535	0.0421833	0.545	0.0214076	0.0687391	0.73	0.121207	0.06818	0.08	0.00100787	0.068121	0.98
rs7426945	3	30071380	G	A	0.45	-0.12	0.02	8.06	0.0013	0.0018	0.4716	-0.0048	0.0018	0.008757	-0.0154	0.0064	0.0159	-0.00069546	0.00490733	0.8873	-0.0267223	0.0101062	0.0051	-0.000709926	0.010024	0.87	-0.00251996	0.0100153	0.64
rs4974072	3	41222586	A	G	0.51	-0.12	0.02	8.34	0.0053	0.0019	0.004817	-0.0048	0.0019	0.01077	-0.0022	0.0064	0.7305	-0.00822672	0.00494558	0.09622	0.0214858	0.010093	0.034	0.0183723	0.0100109	0.044	0.00928352	0.0100022	0.48
rs7613360	3	49916710	T	C	0.6	-0.12	0.02	7.65	0.0176	0.002	2.454e-19	-0.0054	0.002	0.00556	-0.0203	0.0066	0.002087	-0.0216545	0.00514776	2.593e-05	0.00987417	0.010406	0.3	-0.00121816	0.0103214	0.92	-0.0174218	0.0103124	0.082
rs71621955	3	71668961	AT	A	0.57	0.12	0.02	7.38	-0.0083	0.0024	0.0004107	0.0074	0.0023	0.001318	NA	NA	NA	0.0183264	0.00734075	0.01254	0.0268186	0.0105445	0.013	0.00953922	0.0104587	0.63	0.00861144	0.0104497	0.43
rs12330631	3	123089834	T	C	0.63	0.13	0.02	8.79	-0.0079	0.0019	3.708e-05	0.0039	0.0019	0.04188	-0.0279	0.0065	1.724e-05	-0.00362115	0.0047853	0.4492	0.0263506	0.0104465	0.013	0.0219737	0.0103615	0.04	-0.00267393	0.0103526	0.83
rs11372617	3	185351184	CT	C	0.66	0.14	0.02	10.4	0.0033	0.0021	0.1119	-0.0018	0.0021	0.3892	NA	NA	NA	0.00116225	0.00555393	0.8342	0.00501272	0.0106399	0.62	-0.0324307	0.0105534	0.0015	0.0457288	0.0105442	1.2e-05
rs35802140	4	2405062	G	C	0.89	-0.19	0.03	8.73	0.0055	0.0029	0.05759	-0.0038	0.0029	0.1978	-0.0201	0.0102	0.0478	0.00303458	0.00792108	0.7016	-0.0278269	0.0158611	0.085	-0.0246488	0.0157572	0.099	-0.0143024	0.0157493	0.25
rs369752590	4	3002994	GTGTA	G	0.74	0.14	0.03	7.65	-0.0065	0.0029	0.02468	0.0117	0.0028	3.536e-05	NA	NA	NA	0.0247179	0.00816863	0.002478	0.00344602	0.0122886	0.79	0.0152626	0.0122081	0.23	0.00604407	0.012202	0.71
rs10012797	4	3385176	T	A	0.92	-0.22	0.04	8.52	0.0092	0.0031	0.00284	-0.0228	0.0032	1.593e-12	-0.0493	0.0115	1.864e-05	-0.00635603	0.00870072	0.4651	0.0144954	0.0186377	0.43	0.00423098	0.0185156	0.91	0.0221132	0.0185063	0.14
rs112726576	4	3540334	G	A	0.15	-0.19	0.03	8.8	-0.0029	0.0038	0.4393	-0.0143	0.0037	9.466e-05	NA	NA	NA	0.00220047	0.00847445	0.7951	-0.000363541	0.0156877	0.92	0.0141641	0.0155849	0.42	0.0146022	0.0155771	0.36
rs2192527	4	18329824	G	A	0.54	-0.15	0.02	12.3	0.0032	0.0018	0.07825	-0.002	0.0018	0.2911	-0.0017	0.0064	0.7901	-0.00669313	0.00490095	0.172	-0.0130282	0.0101194	0.15	-0.0189565	0.0100531	0.054	0.000323021	0.0100481	0.96
rs10938397	4	45182527	G	A	0.57	-0.16	0.02	13.81	0.0065	0.0019	0.0005569	-0.0043	0.0019	0.02179	-0.0414	0.0065	1.8e-10	-0.0251055	0.00495441	4.035e-07	-0.00232902	0.0101421	0.82	0.0025435	0.0100757	0.81	0.00460535	0.0100707	0.53
4:56329393_CTGTTTAAT_C	4	56329393	C	CTGTTTAAT	0.7	-0.16	0.02	12.05	-0.0033	0.0021	0.1261	0.0008	0.0022	0.706	NA	NA	NA	0.00300713	0.00745975	0.6869	-0.00595275	0.0111225	0.49	0.0143372	0.0110496	0.28	-0.0452074	0.0110441	0.00011
rs1873091	4	56471433	G	A	0.82	0.16	0.03	8.96	0.0062	0.0024	0.009575	-0.0075	0.0024	0.001988	-0.0158	0.0082	0.05303	-0.00824283	0.00631244	0.1916	0.0107096	0.0129208	0.43	-0.0159386	0.0128362	0.2	0.0325884	0.0128298	0.015
rs11098965	4	80888040	T	C	0.29	0.16	0.02	10.43	0.0005	0.0022	0.8241	-0.0009	0.0022	0.7005	NA	NA	NA	-0.00141144	0.00670221	0.8332	0.0116216	0.0115409	0.35	0.00457351	0.0114653	0.77	-0.00660013	0.0114596	0.44
rs1347188	4	124743259	G	A	0.76	-0.13	0.02	7.55	0.0024	0.0022	0.2698	-0.0094	0.0021	1.195e-05	0.0007	0.0074	0.925	-0.00402872	0.00575844	0.4842	0.0265481	0.0116798	0.022	-0.0102223	0.0116032	0.38	-0.0200023	0.0115975	0.062
rs1521494	4	140942750	C	T	0.09	0.2	0.04	7.31	-0.0017	0.0028	0.5428	0.0101	0.0029	0.0005707	0.0154	0.0114	0.1772	-0.00533636	0.00801819	0.5057	0.0287991	0.0174455	0.08	-0.011627	0.0173311	0.48	0.0120384	0.0173225	0.42
rs11738745	5	55800678	C	G	0.93	0.22	0.04	7.38	0.0139	0.0038	0.0002694	-0.0177	0.0038	2.764e-06	-0.0294	0.0124	0.01733	-0.0227587	0.00973682	0.01942	-0.0214702	0.0196961	0.31	0.0305526	0.0195511	0.15	-0.00506678	0.0195327	0.87
rs62377419	5	119384886	T	C	0.46	0.12	0.02	7.65	-0.007	0.0021	0.001023	0.0073	0.0021	0.0005361	NA	NA	NA	0.00502101	0.00552653	0.3636	0.00744431	0.0101722	0.46	0.0049618	0.0100973	0.63	0.00779506	0.0100879	0.46
rs6894249	5	131797547	G	A	0.61	0.12	0.02	8	0.0001	0.0019	0.948	0.0001	0.0019	0.9582	-0.0078	0.0065	0.2295	-0.0157004	0.00499012	0.001653	-0.000135951	0.01028	0.94	-0.00417478	0.0102044	0.77	0.00632091	0.0101948	0.6
rs751018357	5	133831478	A	AT	0.56	0.14	0.02	9.87	-0.0006	0.0022	0.7815	0.0004	0.0022	0.8564	NA	NA	NA	-0.00073044	0.00743491	0.9217	-0.012497	0.0103979	0.2	-0.0175577	0.0103213	0.047	0.00070927	0.0103116	0.76
rs13174863	5	139080745	G	A	0.85	-0.16	0.03	7.51	0.0053	0.0027	0.05252	-0.0059	0.0027	0.02826	-0.0043	0.009	0.633	-0.0018232	0.00708287	0.7969	0.00641163	0.0144155	0.68	-0.033414	0.0143094	0.029	0.0085187	0.0142959	0.8
rs17287745	5	142655015	G	A	0.6	-0.12	0.02	7.45	0.0035	0.0019	0.0672	-0.0014	0.0019	0.4583	0.0081	0.0065	0.2121	0.00955771	0.00501544	0.05669	-0.0161017	0.0102498	0.085	-0.00394545	0.0101744	0.77	-0.00319902	0.0101648	0.75
rs10476255	5	157940011	T	C	0.74	-0.18	0.02	13.77	-0.0079	0.002	0.0001116	0.0097	0.0021	3.338e-06	0.0065	0.0073	0.3752	0.00712074	0.00564888	0.2075	0.00608283	0.0114904	0.65	-0.0138167	0.0114058	0.26	-0.0568875	0.0113951	1.9e-06
rs245774	5	170530930	G	A	0.27	-0.13	0.02	7.51	0.0075	0.0021	0.0004448	-0.001	0.0021	0.6303	-0.024	0.0071	0.0007492	-0.0105076	0.00561736	0.06141	-0.0120285	0.0113703	0.3	-0.0159297	0.0112866	0.16	0.010881	0.0112759	0.33
rs9358925	6	26322768	G	C	0.66	0.17	0.02	14.08	-0.0069	0.002	0.000419	0.0014	0.002	0.4637	0.0224	0.0066	0.0006841	0.00425659	0.00509812	0.4038	0.0142247	0.0105463	0.19	0.00617056	0.0104503	0.52	0.00614959	0.0104447	0.4
rs549190028	6	26543649	CTT	C	0.39	-0.12	0.02	7.67	0.0045	0.0023	0.04683	-0.0004	0.0022	0.8466	NA	NA	NA	NA	NA	NA	0.00747376	0.0103469	0.44	0.0213914	0.0102527	0.052	-0.0300434	0.0102472	0.0016
rs754341795	6	29632383	A	AT	0.75	0.15	0.03	7.43	-0.0038	0.0035	0.284	-0.001	0.0036	0.769	NA	NA	NA	0.00314133	0.00918974	0.7325	-0.0151576	0.0129321	0.22	-0.0364831	0.0128144	0.0062	0.0208604	0.0128076	0.12
rs1050379	6	31324154	A	G	0.67	0.13	0.02	8.16	-0.0109	0.0026	3.876e-05	-0.0006	0.0026	0.8254	NA	NA	NA	-0.0127826	0.00694425	0.06566	-0.0238324	0.0113521	0.03	-0.0456941	0.0112488	3.1e-05	0.0354994	0.0112428	0.00096
rs6907185	6	31844684	G	A	0.91	0.28	0.04	14.59	0.0002	0.0036	0.9655	-0.0059	0.0035	0.09433	0.0062	0.0123	0.6128	0.0110386	0.00936701	0.2386	-0.0364329	0.0175762	0.029	-0.0462316	0.0174163	0.0038	0.0167772	0.017407	0.4
rs62404591	6	32202920	C	G	0.98	0.43	0.07	9.07	0.0061	0.0062	0.3252	-0.0257	0.0061	2.471e-05	0.0457	0.0194	0.01831	0.00489889	0.0156072	0.7536	-0.0504671	0.0340152	0.12	-0.0619272	0.0337057	0.045	0.0544464	0.0336877	0.1
rs9394227	6	34444100	T	C	0.67	0.15	0.02	11.79	-0.0112	0.002	1.23e-08	0.0023	0.002	0.2584	0.0026	0.0068	0.7024	0.0102009	0.00535085	0.0566	0.0138376	0.0107296	0.17	0.00726903	0.010632	0.58	-0.000284127	0.0106263	0.93
rs1201875	6	34546836	C	T	0.33	-0.14	0.02	8.21	0.012	0.0031	0.0001226	0.0006	0.0031	0.8471	0.0072	0.0079	0.3592	-0.0102831	0.0064153	0.109	-0.011128	0.0121081	0.34	0.00977201	0.0119979	0.42	-0.0227773	0.0119915	0.06
6:34624012_CA_C	6	34624012	C	CA	0.92	-0.21	0.04	7.37	0.0072	0.0034	0.03338	0.0001	0.0035	0.985	NA	NA	NA	-0.0144446	0.013195	0.2736	0.0303203	0.0185762	0.097	0.0198521	0.0184071	0.24	-0.0178206	0.0183973	0.3
6:34694127_CA_C	6	34694127	C	CA	0.29	0.27	0.02	31.34	NA	NA	NA	NA	NA	NA	NA	NA	NA	NA	NA	NA	-0.00663846	0.0112166	0.55	-0.00902746	0.0111145	0.34	0.0253441	0.0111086	0.021
rs115566179	6	34787537	T	G	0.97	-0.32	0.06	7.61	0.0475	0.0057	1.058e-16	-0.0187	0.0056	0.0009242	-0.0078	0.0184	0.6721	-0.0566341	0.0159866	0.0003962	0.0091442	0.0279644	0.76	0.0419224	0.0277099	0.12	-0.0264741	0.0276951	0.41
rs12203818	6	35251317	A	G	0.76	0.2	0.02	15.65	-0.0174	0.0024	2.894e-13	0.006	0.0024	0.0107	0.004	0.0077	0.6057	0.0278583	0.00617763	6.497e-06	0.00296488	0.0120136	0.84	-0.0173146	0.0119043	0.17	0.00719802	0.0118979	0.69
rs780822376	6	35355493	C	CT	0.84	-0.21	0.03	12.04	0.0145	0.0028	2.499e-07	-0.0006	0.0029	0.84	NA	NA	NA	NA	NA	NA	-0.0174515	0.0141053	0.23	0.0256453	0.0139769	0.1	-0.0126475	0.0139695	0.44
rs9366889	6	35508565	T	C	0.68	-0.14	0.02	9.45	0.0065	0.002	0.001074	0.0005	0.002	0.7896	0.0106	0.0069	0.125	-0.0138187	0.00531866	0.009373	-0.0190133	0.0108712	0.075	-0.00199577	0.0107723	0.79	-0.00750416	0.0107665	0.65
rs4711634	6	40362751	A	G	0.45	0.12	0.02	8.02	-0.0058	0.0018	0.001274	0.0066	0.0018	0.0003079	0.0279	0.0064	1.252e-05	0.00300397	0.0049175	0.5413	0.0159228	0.0100718	0.12	0.00672871	0.00998015	0.62	-0.00566295	0.00997482	0.45
rs6919266	6	52360545	C	T	0.54	0.11	0.02	7.31	0.0036	0.0019	0.05547	-0.0021	0.0019	0.2695	0.0064	0.0064	0.3163	0.0072121	0.00498716	0.1481	0.000589741	0.0101247	0.88	0.00307917	0.0100325	0.92	0.0177747	0.0100272	0.075
rs73046311	7	1854159	G	C	0.84	0.17	0.03	9.02	-0.0032	0.0025	0.2009	-0.0005	0.0025	0.8549	0.0213	0.0085	0.01202	0.0372324	0.00666475	2.317e-08	-0.00198201	0.013675	0.87	-0.022923	0.0135917	0.074	0.0186641	0.0135913	0.13
rs62442906	7	1964675	T	C	0.62	-0.13	0.02	9.19	0.0001	0.0019	0.9455	0.0017	0.0019	0.3691	-0.0118	0.0066	0.07363	-0.0126279	0.00509619	0.01322	-0.0284351	0.0103497	0.0069	0.0304208	0.0102866	0.0013	-0.0249408	0.0102864	0.0094
rs1859665	7	27308427	G	A	0.15	0.16	0.03	8.11	0.0008	0.0023	0.7206	0.0007	0.0024	0.7641	0.0114	0.0087	0.1896	-0.0118737	0.00668494	0.0757	0.0186236	0.0137092	0.17	-0.0221231	0.0136257	0.09	0.0177489	0.0136253	0.23
rs254927	7	70048785	C	T	0.53	0.11	0.02	7.57	-0.0032	0.0019	0.0895	0.0028	0.0019	0.1303	0.0198	0.0064	0.001934	0.00824881	0.00496871	0.09688	0.00380458	0.0101011	0.79	-0.00728216	0.0100396	0.59	-0.00470029	0.0100394	0.66
rs71529102	7	77332794	G	GTTTTT	0.68	-0.17	0.02	12.97	-0.0059	0.0024	0.013	0.0055	0.0024	0.0208	NA	NA	NA	0.00677354	0.00841993	0.4211	-0.0140174	0.0108748	0.19	0.00800526	0.0108086	0.5	-0.0277829	0.0108083	0.004
rs112903879	7	98074344	A	T	0.81	-0.19	0.03	8.21	-0.0026	0.0061	0.6671	-0.0114	0.0062	0.06844	NA	NA	NA	-0.0103627	0.0091047	0.255	0.00192576	0.0156813	1	0.0257601	0.0155858	0.15	-0.00744854	0.0155854	0.75
rs10102352	8	9206069	G	A	0.4	-0.17	0.02	15.6	-0.0367	0.002	2.972e-77	0.0157	0.002	1.489e-15	0.0003	0.0069	0.9654	-0.0102962	0.00508148	0.04274	0.00788267	0.010313	0.41	0.0293103	0.0102293	0.0039	-0.00863073	0.0102328	0.27
rs10107542	8	9682981	C	G	0.43	0.12	0.02	8.1	0.0042	0.0019	0.02335	-0.0058	0.0019	0.00212	0.0233	0.0065	0.0003316	0.00297105	0.00500844	0.553	-0.00231404	0.0100673	0.86	-0.00739479	0.00998555	0.34	0.000671015	0.00998897	0.69
rs6989547	8	23344555	T	G	0.63	-0.12	0.02	7.63	-0.0025	0.0021	0.2301	-0.0027	0.0021	0.1882	NA	NA	NA	0.00066998	0.00545303	0.9022	0.00882758	0.0103866	0.37	0.00670441	0.0103023	0.54	-0.0177305	0.0103058	0.077
rs34297248	8	23364378	A	G	0.8	0.15	0.03	7.96	0.0023	0.0022	0.2975	0.0045	0.0022	0.04195	0.0055	0.0081	0.4951	0.00087561	0.00603077	0.8846	-0.0101678	0.0123516	0.35	-0.0022759	0.0122513	0.71	0.0157391	0.0122555	0.1
rs8534	8	23432332	T	C	0.63	-0.13	0.02	8.89	-0.0053	0.002	0.007254	0.0001	0.0019	0.9755	0.004	0.0067	0.5506	-1.175e-05	0.00527499	0.9982	0.0299105	0.0104647	0.0055	-0.000791803	0.0103797	0.92	-0.000594447	0.0103832	0.95
rs10086016	8	36847709	C	T	0.84	0.22	0.03	14.99	0.017	0.0024	6.277e-13	-0.0154	0.0023	5.044e-11	NA	NA	NA	-0.0131876	0.00633394	0.03734	0.0562315	0.0133113	1.6e-05	-0.0051878	0.0132032	0.62	-0.0140611	0.0132077	0.36
rs10957605	8	73433886	T	C	0.32	0.14	0.02	9.01	-0.0081	0.002	4.095e-05	0.0077	0.002	0.0001097	0.0157	0.0069	0.02309	0.00155374	0.00523216	0.7665	-0.0188998	0.0107857	0.1	0.00788638	0.0106981	0.57	0.00307086	0.0107017	0.75
rs375828348	8	76752545	A	ATT	0.57	-0.12	0.02	7.81	0.0022	0.0022	0.3031	-0.0012	0.0021	0.5828	NA	NA	NA	-0.00503478	0.00742183	0.4975	-0.0187615	0.0103276	0.061	0.0310942	0.0102438	0.0025	-0.0115774	0.0102473	0.19
rs10756720	9	15919177	T	C	0.59	0.12	0.02	8.3	-0.0031	0.0019	0.1016	0.0023	0.0019	0.2237	0.0104	0.0065	0.1091	0.00877678	0.00499968	0.07918	-0.0107928	0.0102954	0.31	-0.00987161	0.0102268	0.39	0.0104259	0.0102237	0.38
rs62546633	9	15952614	C	T	0.95	0.27	0.05	7.71	-0.0008	0.005	0.8663	0.0034	0.0049	0.4925	0.0159	0.0157	0.3114	-0.0110777	0.013174	0.4004	-0.00819421	0.0234159	0.8	-0.0117522	0.0232597	0.64	0.0447748	0.0232529	0.064
rs12376870	9	117890567	A	G	0.76	0.14	0.02	7.79	-0.0052	0.0022	0.0194	0.0071	0.0022	0.001369	0.0124	0.0074	0.09531	0.0172806	0.00576808	0.002736	-0.0134254	0.0118429	0.25	0.0187727	0.0117639	0.1	0.00597567	0.0117604	0.47
rs10760442	9	129383900	A	G	0.63	-0.13	0.02	8.49	0.0051	0.002	0.01109	0.0018	0.002	0.3726	-0.0067	0.0067	0.3174	0.00170059	0.00514877	0.7412	-0.0166066	0.0103903	0.11	0.0233741	0.010321	0.014	-0.00297088	0.010318	0.78
rs564819152	10	21820650	G	A	0.68	-0.14	0.02	9.28	0.0082	0.0025	0.001131	-0.0088	0.0024	0.0003265	NA	NA	NA	NA	NA	NA	-0.0247614	0.010756	0.03	-0.0069305	0.0106775	0.62	-0.0102145	0.0106745	0.24
rs10999457	10	72414254	G	A	0.73	-0.14	0.02	8.59	0.0022	0.0022	0.3077	-0.004	0.0022	0.06306	-0.0045	0.0071	0.5274	-0.00921447	0.00573367	0.108	-0.00514184	0.0114581	0.69	0.0224111	0.0113744	0.049	-0.0253244	0.0113712	0.023
rs940390	10	95322044	G	A	0.86	0.17	0.03	7.93	0.018	0.0025	2.072e-13	-0.0146	0.0024	2.403e-09	0.0075	0.009	0.4049	0.00374597	0.00698484	0.5918	0.0102649	0.0140946	0.44	-0.0188195	0.0139917	0.28	0.0547791	0.0139878	3.9e-05
rs2274224	10	96039597	C	G	0.57	0.12	0.02	7.89	0.002	0.0018	0.2709	0.0096	0.0018	2.191e-07	0.0029	0.0064	0.6498	-0.0259917	0.00492227	1.289e-07	0.0308569	0.0101173	0.0026	0.0081949	0.0100435	0.38	-0.0101999	0.0100406	0.32
rs56077081	10	122070020	T	C	0.76	-0.14	0.02	7.69	0.0005	0.0021	0.8198	-0.0016	0.0021	0.4564	-0.0054	0.0075	0.4738	-0.00548213	0.00571535	0.3375	0.00112329	0.0116823	0.95	0.0170972	0.011597	0.13	0.0145303	0.0115937	0.21
rs524804	10	131430686	A	G	0.58	0.13	0.02	8.75	-0.0006	0.0019	0.7696	0.0051	0.0019	0.007425	0.0023	0.0064	0.7188	0.00383137	0.00505641	0.4486	0.0130145	0.0102315	0.24	0.00411048	0.0101569	0.75	0.00365398	0.010154	0.62
rs11042030	11	8690718	C	T	0.73	0.14	0.02	8.53	-0.0066	0.002	0.001043	0.0025	0.002	0.217	0.0351	0.0071	8.226e-07	0.00243218	0.00544466	0.6551	-0.00598556	0.0112198	0.67	0.0111019	0.0111359	0.53	-0.013234	0.0111392	0.23
rs150090666	11	14865399	T	C	1	-2.02	0.33	9.05	-0.4581	0.0385	1.403e-32	0.4184	0.0385	1.664e-27	NA	NA	NA	NA	NA	NA	NA	NA	NA	NA	NA	NA	NA	NA	NA
11:14882466_TAC_T	11	14882466	T	TAC	0.49	0.12	0.02	7.57	0.015	0.0021	2.597e-13	-0.0112	0.0021	5.805e-08	NA	NA	NA	-0.00355327	0.00715095	0.6193	0.00567389	0.0102459	0.57	-0.0266953	0.0101693	0.013	0.0108274	0.0101723	0.49
rs11030121	11	27736207	T	C	0.68	-0.17	0.02	14.33	0.0141	0.002	3.462e-12	-0.0122	0.002	1.34e-09	-0.0312	0.0069	6.333e-06	-0.012043	0.00531859	0.02355	-0.00768127	0.0108012	0.52	0.01786	0.0107205	0.11	0.00868869	0.0107237	0.34
rs7928523	11	43719101	T	C	0.68	-0.13	0.02	8.45	0.005	0.002	0.0111	-0.0067	0.002	0.0008018	-0.0353	0.0069	3.251e-07	-0.0243117	0.00529655	4.43e-06	-0.0107952	0.0107555	0.37	-0.0103119	0.0106751	0.38	0.00334088	0.0106783	0.79
rs7117115	11	47723540	G	A	0.56	0.19	0.02	18.23	-0.0115	0.0021	6.093e-08	0.0116	0.0021	4.616e-08	NA	NA	NA	0.00044361	0.00717109	0.9507	0.015395	0.0102039	0.1	-0.00642635	0.0101277	0.6	0.024912	0.0101307	0.012
rs7134375	12	20473758	A	C	0.57	-0.13	0.02	9.23	-0.0224	0.0019	2.344e-32	0.0188	0.0019	1.041e-23	0.0134	0.0065	0.039	0.00579789	0.00495734	0.2422	-0.0283759	0.0100844	0.0062	0.00827897	0.0100102	0.49	-0.0332608	0.00999787	0.0008
rs1049376	12	26491475	C	T	0.73	0.13	0.02	7.34	0.0086	0.002	1.975e-05	-0.011	0.0021	1.022e-07	-0.0314	0.0071	1.032e-05	0.013652	0.00566391	0.01594	0.0040964	0.0113362	0.71	-0.0428281	0.0112528	0.00014	0.0655695	0.0112389	1.3e-09
rs12367809	12	50256063	T	C	0.63	-0.17	0.02	15.13	0.0101	0.0019	1.596e-07	-0.0057	0.0019	0.00304	-0.0333	0.0066	4.457e-07	-0.00920222	0.00509346	0.07081	-0.0146052	0.0104312	0.15	0.019701	0.0103545	0.062	-0.00240471	0.0103417	0.64
rs4759318	12	54420098	T	C	0.64	-0.13	0.02	8.79	-0.0071	0.0019	0.0001479	0.0091	0.0019	2.291e-06	0.0239	0.0066	0.0002909	0.00577267	0.00510141	0.2578	-0.0328049	0.0104813	0.0019	0.00896541	0.0104042	0.3	-0.0114554	0.0103913	0.2
rs796374	12	89771512	C	T	0.55	-0.18	0.02	17.06	-0.0038	0.0018	0.03519	-0.0004	0.0018	0.8367	-0.0115	0.0064	0.07177	-0.0169894	0.00489971	0.0005255	0.00126057	0.0100199	0.78	-0.00647825	0.00994621	0.51	-0.00361713	0.00993391	0.6
rs756520687	12	120747517	C	CT	0.89	0.23	0.03	10.64	-0.0105	0.0036	0.003654	0.0007	0.0036	0.8497	NA	NA	NA	-0.0221787	0.0132312	0.09369	0.00775129	0.0165817	0.66	-0.00176695	0.0164598	0.85	0.0340826	0.0164394	0.046
12:121414464_TG_T	12	121414464	T	TG	0.98	0.41	0.07	7.42	-0.0113	0.0087	0.1905	-0.0193	0.0084	0.02115	NA	NA	NA	-0.0601312	0.0200758	0.002743	-0.000270679	0.0357325	0.98	-0.0512002	0.0354697	0.15	0.0419532	0.0354258	0.4
rs139310773	12	121487278	C	G	0.98	0.44	0.08	8.13	-0.0154	0.0075	0.04079	0.0033	0.0074	0.6544	-0.1349	0.0241	2.121e-08	-0.0180752	0.0188208	0.3369	0.0489951	0.0381688	0.2	0.00589872	0.037888	0.75	0.0864967	0.0378412	0.032
rs181617194	12	122011598	C	T	0.96	0.34	0.06	8.82	0.0254	0.0059	1.381e-05	-0.0174	0.0058	0.00266	-0.0326	0.0186	0.08026	-0.00734067	0.0163887	0.6542	-0.000170511	0.027634	1	-0.0314426	0.0274307	0.17	0.0439571	0.0273968	0.12
rs574020432	12	122467632	T	C	0.99	0.75	0.12	8.83	0.0462	0.0213	0.02982	-0.059	0.02	0.003099	NA	NA	NA	NA	NA	NA	-0.108459	0.0601262	0.076	-0.0748754	0.0596839	0.16	0.056725	0.0596101	0.28
rs5801454	12	122480901	TC	T	0.72	0.15	0.02	9.21	0.0075	0.0025	0.002412	-0.0067	0.0025	0.006133	NA	NA	NA	-0.0134177	0.00680201	0.04854	-0.00697796	0.0114764	0.56	-0.0184439	0.011392	0.11	0.0239191	0.0113779	0.024
rs12314700	12	122490043	T	A	0.81	0.2	0.03	12.86	0.0079	0.0023	0.000554	-0.0129	0.0023	3.542e-08	-0.0161	0.0082	0.04868	-0.00559983	0.00636702	0.3791	-0.000891069	0.0129726	0.86	-0.0441671	0.0128772	0.00032	0.0510749	0.0128613	3.4e-05
rs7955910	12	122654382	T	G	0.52	-0.12	0.02	7.84	-0.0019	0.0018	0.2966	0.005	0.0019	0.006694	0.0075	0.0065	0.2479	-0.00041508	0.00492132	0.9328	0.0069635	0.0100736	0.47	0.0344324	0.00999948	0.0008	-0.0262035	0.00998712	0.0083
rs11057405	12	122781897	A	G	0.89	0.3	0.03	18.42	0.0331	0.0033	4.073e-23	-0.0238	0.0033	5.442e-13	-0.0306	0.0109	0.004952	-0.00665066	0.00877806	0.4487	-0.0177426	0.0166083	0.27	-0.0721497	0.0164861	6.9e-06	0.0885739	0.0164657	1.6e-08
rs35417323	12	123090572	T	G	0.37	-0.15	0.02	12.03	-0.0077	0.0021	0.0002936	0.0073	0.0021	0.0005888	NA	NA	NA	-0.0104349	0.00564773	0.06466	0.0191846	0.0103514	0.076	0.029955	0.0102752	0.0035	-0.0262433	0.0102625	0.017
rs10773378	12	123113417	C	G	0.65	-0.14	0.02	10.36	-0.0083	0.0019	1.065e-05	0.008	0.0019	3.554e-05	-0.0027	0.0067	0.687	-0.00203447	0.00510249	0.6901	0.00771826	0.0105749	0.46	0.0286097	0.0104971	0.0081	-0.0264677	0.0104842	0.013
rs7972971	12	123182332	G	T	0.62	0.12	0.02	7.83	0.0044	0.002	0.02748	-0.0025	0.002	0.205	0.0047	0.0066	0.4761	0.00254628	0.00516819	0.6222	-0.0067119	0.0103435	0.52	-0.0221231	0.0102674	0.016	0.0146203	0.0102547	0.099
rs146459385	12	123318455	A	G	0.95	0.3	0.05	9.94	0.0561	0.0049	6.798e-31	-0.039	0.0048	3.281e-16	-0.0055	0.0153	0.719	0.00355263	0.0129489	0.7838	-0.0460721	0.0228668	0.044	-0.0600676	0.0226986	0.0062	0.0870782	0.0226705	7.1e-05
rs147935170	12	123882462	T	C	0.95	0.3	0.05	9.17	0.0532	0.005	2.969e-26	-0.0358	0.005	4.618e-13	-0.0135	0.0158	0.3932	0.0034519	0.0133821	0.7964	-0.0431707	0.0239132	0.071	-0.0341708	0.0237373	0.15	0.0582403	0.0237079	0.012
rs74841570	12	124407903	C	A	0.95	-0.29	0.05	9.29	-0.0438	0.0045	5.336e-22	0.0371	0.0045	1.321e-16	0.0209	0.0146	0.151	0.0384991	0.0116832	0.0009833	0.00570332	0.023209	0.9	0.105432	0.0230383	7e-06	-0.13105	0.0230098	1.2e-08
rs11057402	12	124430767	A	T	0.88	0.24	0.03	12.81	0.0359	0.0031	7.339e-31	-0.027	0.0031	1.556e-18	-0.0424	0.0101	2.461e-05	-0.00090597	0.0080682	0.9106	-0.0155562	0.0158408	0.31	-0.0418647	0.0157243	0.0098	0.0893	0.0157049	8.5e-09
rs531470369	13	76086882	CTTTTTTT	C	0.35	-0.12	0.02	7.39	-0.0001	0.0023	0.9714	-0.0034	0.0023	0.1369	NA	NA	NA	-0.017691	0.00760999	0.02009	-0.0121262	0.010672	0.29	0.00113923	0.010601	0.84	0.00697269	0.0106042	0.42
rs2180454	14	29690513	C	T	0.23	-0.13	0.02	7.38	0.0091	0.0021	1.779e-05	-0.0052	0.0022	0.01686	-0.028	0.0075	0.0002038	-0.0158787	0.00576334	0.005867	-0.00119359	0.0118943	0.84	-0.00560628	0.0118227	0.6	-0.00821548	0.011815	0.44
rs17091002	14	74213366	A	C	0.71	-0.13	0.02	8.02	-0.0142	0.002	2.964e-12	-0.003	0.002	0.1406	-0.0098	0.007	0.1624	0.00068073	0.00535526	0.8989	-0.017729	0.0109609	0.098	0.0207443	0.0108949	0.03	-0.0168935	0.0108878	0.14
rs7145128	14	79965456	G	A	0.69	-0.12	0.02	7.33	0.0072	0.0019	0.0001781	-0.0059	0.002	0.002421	-0.0325	0.0069	2.563e-06	-0.00352849	0.00526871	0.503	-0.000646767	0.0108426	0.89	0.00662606	0.0107773	0.46	-0.0098362	0.0107702	0.46
rs141127214	14	103263074	T	C	0.96	-0.29	0.05	7.32	0.0096	0.0051	0.06048	-0.0088	0.0051	0.0822	-0.0565	0.0176	0.001318	-0.0308557	0.0134916	0.02219	-0.0247665	0.0266012	0.43	-0.0145749	0.0264409	0.56	-0.0105988	0.0264237	0.71
rs142169554	14	104155402	GGT	G	0.71	-0.13	0.02	8.53	0.0043	0.0022	0.05482	-0.0144	0.0022	1.435e-10	NA	NA	NA	-0.0176537	0.00747616	0.01821	-0.00439194	0.0110335	0.59	0.0037225	0.010967	0.83	-0.00375005	0.0109598	0.66
rs117632017	15	52260107	A	G	0.96	-0.36	0.06	9.97	0.0033	0.0062	0.5924	-0.0037	0.0061	0.5428	-0.0052	0.02	0.7948	0.00273196	0.016378	0.8675	-0.0602852	0.0276072	0.035	0.00164215	0.0274188	0.97	0.0263542	0.0274227	0.24
rs16951304	15	68089618	C	T	0.79	0.14	0.03	7.74	-0.0121	0.0023	1.424e-07	0.0061	0.0023	0.007431	0.0303	0.0081	0.000171	0.0153227	0.00600918	0.01078	-0.00244925	0.0123141	0.89	-0.0146522	0.0122301	0.26	0.00131532	0.0122318	0.68
rs6602994	15	84490757	C	T	0.28	-0.21	0.02	19.66	0.0007	0.0025	0.7886	-0.001	0.0024	0.6808	NA	NA	NA	-0.014834	0.00633042	0.01911	-0.0452915	0.011252	5.9e-05	-0.00575665	0.0111752	0.46	-0.00234002	0.0111768	0.98
rs8024128	15	84586173	G	A	0.76	-0.15	0.03	7.37	-0.0038	0.0049	0.4371	-0.0079	0.0051	0.1266	NA	NA	NA	-0.00450794	0.00697231	0.5179	-0.0706021	0.0138418	5e-07	-0.010403	0.0137473	0.27	-0.000645503	0.0137492	0.86
rs4297647	15	84680594	C	T	0.64	-0.16	0.02	12.42	0.0037	0.0019	0.05432	-0.0042	0.0019	0.03074	-0.0177	0.0067	0.008256	-0.010766	0.00512627	0.03572	-0.054412	0.0105801	4e-07	0.00766948	0.0105079	0.4	-0.00529596	0.0105094	0.59
rs28363946	15	85372475	C	A	0.85	0.16	0.03	7.83	-0.0024	0.0026	0.3578	0.004	0.0026	0.1249	0.01	0.0091	0.2723	-0.00302824	0.00691362	0.6614	0.0110344	0.0138557	0.48	-0.0145389	0.0137612	0.36	0.0188935	0.0137631	0.23
rs3817428	15	89415247	G	C	0.73	0.14	0.02	8.46	0.0013	0.0022	0.5401	0.0007	0.0022	0.7489	0.0068	0.0073	0.3535	0.00119348	0.00573247	0.8351	0.02042	0.0115107	0.085	0.00525515	0.0114322	0.72	0.00315454	0.0114338	0.76
rs181179291	16	2787062	C	A	0.99	-0.54	0.1	7.51	0.0367	0.0106	0.0005619	-0.0384	0.0104	0.0002225	-0.0699	0.0333	0.03578	-0.0550486	0.0305114	0.0712	-0.0316906	0.0513554	0.55	-0.0472668	0.0509941	0.34	0.0269108	0.0509669	0.61
rs1045476	16	4015313	G	A	0.18	-0.15	0.03	8.1	0.0021	0.0024	0.3801	-0.002	0.0024	0.3947	-0.0035	0.0086	0.6835	0.0060139	0.00632236	0.3415	0.00356273	0.0130566	0.76	-0.00396213	0.0129647	0.65	-0.00290724	0.0129578	0.96
rs2660243	16	4941397	A	G	0.71	-0.13	0.02	7.9	0.0029	0.002	0.1487	-0.0043	0.002	0.03426	-0.0034	0.0071	0.633	0.00090646	0.00535041	0.8655	-0.0112705	0.0110192	0.31	-0.00955836	0.0109417	0.36	0.00184752	0.0109359	0.74
rs13329943	16	24733751	T	C	0.27	-0.14	0.02	8.23	0.0093	0.0025	0.0001602	-0.0072	0.0024	0.003135	NA	NA	NA	NA	NA	NA	-0.00461961	0.0112379	0.69	0.000366099	0.0111588	0.81	0.00737518	0.0111529	0.52
rs151118254	16	25247974	T	C	0.99	-0.73	0.13	7.42	0.0308	0.0145	0.0331	-0.015	0.0143	0.2952	NA	NA	NA	-0.024365	0.0403252	0.5457	-0.0194466	0.0662431	0.78	0.0783375	0.065777	0.15	-0.062704	0.0657419	0.27
rs437564	16	28818037	T	C	0.62	-0.16	0.02	12.39	0.0081	0.0023	0.0003647	-0.0002	0.0022	0.9341	NA	NA	NA	0.0137499	0.00712252	0.05355	-0.0255725	0.0106803	0.018	0.00615934	0.0106052	0.61	-0.00471857	0.0105995	0.65
rs72798148	16	29926552	C	T	0.78	0.15	0.03	8.55	-0.0103	0.0025	3.177e-05	0.0061	0.0025	0.0123	0.0259	0.0081	0.001316	0.00523446	0.0063634	0.4107	0.0017959	0.0123732	0.87	-0.0102928	0.0122861	0.46	0.000247621	0.0122796	0.86
rs749671	16	31088347	A	G	0.63	0.16	0.02	13.87	-0.0148	0.002	7.393e-14	0.0163	0.002	9.307e-17	0.0185	0.0065	0.004374	0.00449542	0.00515464	0.3831	-0.00592119	0.0104099	0.6	0.00500122	0.0103366	0.64	0.0220689	0.0103311	0.047
rs76115469	17	429221	A	G	0.88	0.18	0.03	7.71	0.0071	0.0027	0.008626	-0.0114	0.0028	4.048e-05	-0.0316	0.0101	0.001668	-0.00919194	0.00722557	0.2033	0.0181826	0.0153829	0.23	-0.0306277	0.0152838	0.068	0.0259863	0.0152873	0.12
rs4290509	17	1842425	G	T	0.36	-0.14	0.02	8.93	0.005	0.0024	0.03858	-0.0005	0.0024	0.8407	NA	NA	NA	-0.0070435	0.00612108	0.2499	0.000873819	0.0108321	0.98	-0.00188761	0.0107623	1	-0.0014206	0.0107647	0.9
rs2285639	17	34951327	T	C	0.59	0.12	0.02	7.95	-0.0075	0.0019	6.822e-05	0.0104	0.0019	5.277e-08	0.0228	0.0065	0.0004443	0.0139873	0.00501205	0.005259	0.000630237	0.0101787	0.99	0.00463808	0.0101131	0.74	0.00187464	0.0101154	0.81
17:44095513_GA_G	17	44095513	G	GA	0.64	-0.12	0.02	7.68	-0.0043	0.0026	0.1029	-0.0014	0.0025	0.5955	NA	NA	NA	-0.0122619	0.00760527	0.1069	0.0062542	0.0107133	0.58	0.0138027	0.0106443	0.23	-0.0171485	0.0106467	0.11
rs545764163	17	44663783	T	C	0.73	-0.18	0.02	12.81	-0.0026	0.0028	0.3523	0.0027	0.0028	0.3193	NA	NA	NA	-0.00781659	0.00831436	0.3472	0.0196313	0.0120803	0.14	-0.0204319	0.0120025	0.087	-0.020593	0.0120052	0.076
17:46088499_CT_C	17	46088499	C	CT	0.62	0.13	0.02	8.46	-0.0079	0.0024	0.000822	0.0008	0.0023	0.7361	NA	NA	NA	-0.00508469	0.00753809	0.5	-0.0123819	0.0105474	0.23	-0.0111914	0.0104795	0.23	-0.00530285	0.0104819	0.51
rs12939514	17	46194264	C	T	0.07	0.23	0.04	7.72	-0.0008	0.0033	0.8196	-0.0047	0.0035	0.1743	-0.0105	0.0123	0.3914	0.012366	0.0091941	0.1786	0.0198173	0.019868	0.33	-0.0215275	0.01974	0.27	0.00474201	0.0197444	0.63
17:65025591_CA_C	17	65025591	C	CA	0.46	0.12	0.02	8.18	0.0028	0.0022	0.2157	-0.0036	0.0022	0.1011	NA	NA	NA	-0.00604221	0.00682694	0.3761	0.0199281	0.0101436	0.049	0.00769184	0.0100782	0.57	0.00404204	0.0100805	0.86
rs62086903	17	66016006	C	T	0.77	-0.14	0.02	8.18	0.0087	0.0023	0.0001506	-0.0207	0.0023	1.168e-19	-0.0327	0.0081	4.992e-05	-0.0171857	0.00608989	0.004772	-0.0262609	0.0119482	0.029	-0.0283562	0.0118712	0.013	0.0148805	0.0118739	0.15
rs1979215	17	73761966	T	C	0.32	0.13	0.02	8.64	0.0053	0.002	0.008106	-0.0031	0.0021	0.1287	-0.0066	0.007	0.3468	-0.0195359	0.00538535	0.0002861	-0.00314821	0.0108529	0.71	0.00500998	0.0107829	0.6	0.014106	0.0107854	0.091
rs2052607	18	40788387	A	G	0.65	0.12	0.02	7.45	-0.0124	0.0019	4.441e-11	0.006	0.0019	0.001957	0.025	0.0067	0.0001909	0.00144522	0.0051343	0.7783	-0.00343558	0.0105576	0.78	0.00870096	0.0104909	0.45	0.0041589	0.0104905	0.83
rs75551055	18	42585541	G	A	0.9	0.19	0.03	7.77	0.0068	0.0032	0.03392	-0.003	0.0032	0.3433	-0.0174	0.0108	0.1066	-0.0234704	0.0081512	0.003985	0.0038574	0.0168175	0.79	-0.0107547	0.0167112	0.55	0.0161648	0.0167106	0.31
rs78263856	18	58042821	C	T	0.96	0.31	0.05	8.22	-0.0277	0.0045	5.951e-10	0.0308	0.0044	4.027e-12	0.0871	0.0164	1.167e-07	0.0236963	0.0122241	0.05256	0.0158549	0.025277	0.55	-0.0514562	0.0251173	0.066	-0.0325592	0.0251164	0.2
rs752508	19	1168753	A	G	0.71	-0.13	0.02	7.56	0.0053	0.0021	0.01386	-0.0031	0.0022	0.1536	0.0245	0.0077	0.001566	0.00115076	0.00577143	0.842	-0.00764331	0.0111122	0.44	0.0146782	0.0110245	0.18	0.000630566	0.0110356	0.92
rs12986231	19	18469017	C	T	0.73	0.14	0.02	8.79	-0.0065	0.0022	0.002854	0.0089	0.0022	5.131e-05	0.0132	0.0075	0.07995	0.02314	0.00566989	4.48e-05	0.00194555	0.0113189	0.8	0.00142516	0.0112295	0.96	-0.00839431	0.0112408	0.53
rs55865721	19	33832399	A	G	0.92	0.22	0.04	7.5	0.0285	0.0041	4.401e-12	-0.0182	0.0041	7.608e-06	-0.043	0.0131	0.001018	-0.0145009	0.0103812	0.1625	-0.00556722	0.0192364	0.86	0.102351	0.0190845	3.5e-08	-0.0238832	0.0191037	0.28
rs7257083	19	33943986	A	G	0.71	-0.21	0.02	19.99	-0.0112	0.002	3.338e-08	0.0111	0.0021	5.76e-08	0.0189	0.0071	0.007941	0.0124718	0.00543253	0.02169	0.0245241	0.011082	0.026	0.0258499	0.0109944	0.021	-0.0441625	0.0110055	2.8e-05
rs7412	19	45412079	T	C	0.92	-0.21	0.04	7.45	-0.0963	0.0035	9.29e-163	-0.0853	0.0035	9.65e-128	0.0021	0.0123	0.8639	0.153684	0.00986593	1.039e-54	-0.0306955	0.0184829	0.086	-0.0137899	0.0183369	0.31	-0.0441266	0.0183553	0.035
rs56385874	19	47282245	T	C	0.82	-0.17	0.03	9.32	-0.0076	0.0026	0.003167	-0.0003	0.0026	0.8969	0.0246	0.0084	0.003315	-0.0161845	0.00661173	0.01437	0.00962505	0.0132488	0.52	0.013953	0.0131441	0.28	-0.00562445	0.0131573	0.6
rs79312203	20	32082962	A	G	0.89	-0.18	0.03	7.37	-0.0062	0.0034	0.06755	0.0067	0.0033	0.04456	0.0011	0.0109	0.9195	0.0063403	0.00860371	0.4612	-0.0034345	0.0165043	0.75	-0.034875	0.0163984	0.033	0.0308473	0.0163846	0.073
rs4820325	22	38599978	A	G	0.42	0.15	0.02	12.67	0.0149	0.0018	6.61e-16	-0.0184	0.0019	7.268e-23	-0.0251	0.0065	0.0001104	0.00079287	0.00495763	0.8729	-0.00997696	0.0102141	0.33	-0.0139893	0.0101398	0.25	0.0446696	0.0101447	1.3e-05
rs746309244	22	42088099	CT	C	0.26	0.14	0.02	7.75	0.0004	0.0026	0.8874	0.0014	0.0026	0.5749	NA	NA	NA	0.00137918	0.0084709	0.8707	0.0452702	0.0118818	9.6e-05	-0.0125099	0.0117954	0.31	0.0389124	0.0118011	0.0006

### Sheet: F. GWS SNPs ChrX
F. SNPs on Chr X associated with BFP at genome-wide significance threashold in females
CHROM	GENPOS	ID	ALLELE0	ALLELE1	A1FREQ	INFO	N	TEST	BETA	SE	CHISQ	LOG10P	EXTRA	P
23	109836588	rs12011976	G	A	0.599942	0.999284	154337	ADD	-0.188583	0.0208935	81.4667	18.749	NA	1.78238e-19
23	109836120	rs12838248	G	A	0.599952	0.999373	154337	ADD	-0.188551	0.0208929	81.4444	18.7441	NA	1.8026e-19
23	109883771	rs7883771	C	G	0.60469	0.989681	154337	ADD	-0.189752	0.0210273	81.4338	18.7418	NA	1.81217e-19
23	109836087	rs58160611	CA	C	0.600675	0.994262	154337	ADD	-0.188865	0.0209484	81.2834	18.7087	NA	1.95569e-19
23	109835086	rs7063758	G	A	0.599976	0.999374	154337	ADD	-0.188067	0.020893	81.0254	18.652	NA	2.22844e-19
23	109835230	rs7049750	C	T	0.599976	0.999374	154337	ADD	-0.188067	0.020893	81.0254	18.652	NA	2.22844e-19
23	109883765	rs7884765	T	C	0.605128	0.989481	154337	ADD	-0.188972	0.0210343	80.7127	18.5833	NA	2.61036e-19
23	109878177	rs779196079	TA	T	0.602843	0.993358	154337	ADD	-0.188436	0.0209756	80.7051	18.5816	NA	2.6206e-19
23	109834556	rs113733613	ATTGG	A	0.599606	0.995909	154337	ADD	-0.187794	0.0209186	80.5927	18.5569	NA	2.77396e-19
23	109888390	rs7882858	A	C	0.657282	0.869713	154337	ADD	-0.207452	0.0231224	80.4951	18.5355	NA	2.91407e-19
23	109933557	rs5943054	T	C	0.600668	0.997065	154337	ADD	-0.187499	0.0209116	80.3934	18.5131	NA	3.06832e-19
23	109932295	rs5985305	C	T	0.60124	0.996914	154337	ADD	-0.187328	0.0209214	80.1725	18.4646	NA	3.43084e-19
23	109926449	rs751717571	C	CATTATTGACTTAACTCTGGCTGGTACTTGAAA	0.611756	0.967672	154337	ADD	-0.190731	0.0213283	79.9708	18.4202	NA	3.80014e-19
23	109932626	X:109932626_ATATATATC_A	A	ATATATATC	0.60113	0.995588	154337	ADD	-0.187175	0.0209342	79.9431	18.4141	NA	3.8539e-19
23	109930126	rs12013614	A	T	0.60074	0.996666	154337	ADD	-0.187036	0.020921	79.9256	18.4103	NA	3.88776e-19
23	109939205	rs5943057	G	T	0.600841	1	154337	ADD	-0.186595	0.0208777	79.8794	18.4002	NA	3.97924e-19
23	109855331	rs5942993	G	A	0.601017	0.999494	154337	ADD	-0.186792	0.0209007	79.8719	18.3985	NA	3.99485e-19
23	109929114	X:109929114_ATTTT_A	A	ATTTT	0.601035	0.997594	154337	ADD	-0.186824	0.0209129	79.8068	18.3842	NA	4.12857e-19
23	109881597	rs12834261	T	C	0.600902	0.998623	154337	ADD	-0.186698	0.0209074	79.7409	18.3697	NA	4.26874e-19
23	109929006	X:109929006_AT_A	A	AT	0.601118	0.997532	154337	ADD	-0.186734	0.0209147	79.7161	18.3642	NA	4.32315e-19
23	109930138	rs5985304	A	T	0.60112	0.997536	154337	ADD	-0.186715	0.0209147	79.6995	18.3606	NA	4.35913e-19
23	109888230	rs200991074	GCCT	G	0.609885	0.97677	154337	ADD	-0.189373	0.0212159	79.6729	18.3547	NA	4.41876e-19
23	109935846	rs5943055	A	G	0.601011	0.998952	154337	ADD	-0.186421	0.0208929	79.6145	18.3419	NA	4.55093e-19
23	109883703	rs12557178	T	G	0.399441	0.998725	154337	ADD	0.186433	0.0209002	79.5691	18.3319	NA	4.65693e-19
23	109918946	rs752089176	A	AGAGG	0.613582	0.956549	154337	ADD	-0.191533	0.0214727	79.5632	18.3306	NA	4.67089e-19
23	109861620	rs4893457	T	G	0.399232	0.9995	154337	ADD	0.18638	0.020898	79.5404	18.3256	NA	4.72498e-19
23	109933337	rs12398667	C	T	0.607538	0.979901	154337	ADD	-0.188702	0.0211593	79.5332	18.3241	NA	4.74133e-19
23	109859006	rs12216949	T	C	0.600922	0.999521	154337	ADD	-0.186384	0.0208996	79.5326	18.3239	NA	4.74351e-19
23	109861920	rs12012736	T	C	0.600811	0.999564	154337	ADD	-0.186333	0.0208986	79.4961	18.3159	NA	4.8317e-19
23	109875463	rs4893394	T	C	0.399179	0.999432	154337	ADD	0.186321	0.0208988	79.484	18.3132	NA	4.86183e-19
23	109938369	rs5942681	A	T	0.601058	0.999458	154337	ADD	-0.18621	0.020888	79.4722	18.3106	NA	4.89103e-19
23	109873137	rs5985515	G	A	0.600896	0.999525	154337	ADD	-0.186302	0.0208989	79.4667	18.3094	NA	4.90456e-19
23	109871628	rs12852745	T	C	0.600893	0.999539	154337	ADD	-0.186292	0.0208987	79.4605	18.3081	NA	4.91926e-19
23	109845063	rs7051081	T	C	0.600789	0.999484	154337	ADD	-0.186279	0.0208982	79.4529	18.3064	NA	4.93856e-19
23	109867110	rs5943002	T	C	0.399227	0.999492	154337	ADD	0.186276	0.020898	79.452	18.3062	NA	4.94083e-19
23	109869336	rs5985514	C	T	0.600894	0.999471	154337	ADD	-0.186287	0.0209	79.4461	18.3049	NA	4.95564e-19
23	109855729	rs5942995	G	A	0.600895	0.999467	154337	ADD	-0.186279	0.0209	79.4393	18.3034	NA	4.97279e-19
23	109840502	rs7887247	A	G	0.600787	0.999491	154337	ADD	-0.186256	0.0208981	79.4343	18.3023	NA	4.9854e-19
23	109935983	rs5943056	C	T	0.601005	0.998954	154337	ADD	-0.186189	0.0208928	79.4175	18.2986	NA	5.02805e-19
23	109844851	rs3905148	A	G	0.600825	0.999525	154337	ADD	-0.18621	0.0208986	79.3915	18.2929	NA	5.09448e-19
23	109880402	rs6642787	A	G	0.399149	0.999512	154337	ADD	0.186206	0.0208988	79.386	18.2917	NA	5.10858e-19
23	109867426	rs5943004	G	A	0.600829	0.999616	154337	ADD	-0.18619	0.0208979	79.3791	18.2902	NA	5.12625e-19
23	109933251	rs59151044	A	G	0.601732	0.99473	154337	ADD	-0.186604	0.0209449	79.3753	18.2893	NA	5.13689e-19
23	109866362	rs5943000	C	T	0.600831	0.999624	154337	ADD	-0.186184	0.0208979	79.3744	18.2892	NA	5.13807e-19
23	109881478	rs5985296	C	T	0.600874	0.999543	154337	ADD	-0.186169	0.0208989	79.3539	18.2846	NA	5.19278e-19
23	109839700	rs11152612	A	G	0.600832	0.999491	154337	ADD	-0.186135	0.0208984	79.3285	18.2791	NA	5.25896e-19
23	109878770	rs5943018	C	T	0.600893	0.999568	154337	ADD	-0.18614	0.0208992	79.3265	18.2786	NA	5.26502e-19
23	109879828	rs5942660	A	G	0.600893	0.999568	154337	ADD	-0.18614	0.0208992	79.3267	18.2786	NA	5.26502e-19
23	109880410	rs12853845	T	C	0.600893	0.999568	154337	ADD	-0.18614	0.0208992	79.3267	18.2786	NA	5.26502e-19
23	109842750	rs7059316	C	T	0.600808	0.999559	154337	ADD	-0.186117	0.0208976	79.3197	18.2771	NA	5.28324e-19
23	109842764	rs7059322	C	T	0.600808	0.999559	154337	ADD	-0.186117	0.0208976	79.3197	18.2771	NA	5.28324e-19
23	109934939	rs10482447	G	A	0.601	0.998878	154337	ADD	-0.18607	0.0208927	79.3162	18.2764	NA	5.29176e-19
23	109841217	rs3905142	C	A	0.600809	0.999561	154337	ADD	-0.186108	0.0208976	79.3119	18.2754	NA	5.30396e-19
23	109843012	rs7059343	G	A	0.600808	0.999559	154337	ADD	-0.186106	0.0208976	79.3106	18.2751	NA	5.30762e-19
23	109848731	rs5942983	C	T	0.600837	0.999607	154337	ADD	-0.186104	0.0208979	79.306	18.2741	NA	5.31986e-19
23	109849700	rs5985290	T	C	0.600837	0.999606	154337	ADD	-0.186101	0.0208979	79.3035	18.2736	NA	5.32599e-19
23	109849018	rs5942985	C	G	0.600821	0.999573	154337	ADD	-0.186101	0.0208981	79.3019	18.2732	NA	5.33089e-19
23	109879017	rs5943019	T	C	0.600889	0.999553	154337	ADD	-0.18611	0.0208993	79.3006	18.2729	NA	5.33458e-19
23	109847870	rs12012597	G	A	0.600836	0.999608	154337	ADD	-0.186091	0.020898	79.2944	18.2715	NA	5.3518e-19
23	109856397	rs4285635	T	G	0.600836	0.999608	154337	ADD	-0.186089	0.020898	79.2932	18.2713	NA	5.35427e-19
23	109857041	rs5985508	C	T	0.600836	0.999608	154337	ADD	-0.186089	0.020898	79.2932	18.2713	NA	5.35427e-19
23	109870607	rs7055206	G	C	0.600835	0.999613	154337	ADD	-0.186088	0.0208979	79.2923	18.2711	NA	5.35673e-19
23	109873511	rs5943008	G	T	0.600834	0.999613	154337	ADD	-0.186086	0.0208979	79.2909	18.2708	NA	5.36043e-19
23	109848491	rs5942982	T	G	0.60084	0.999597	154337	ADD	-0.186086	0.0208981	79.2899	18.2706	NA	5.3629e-19
23	109858489	rs12848426	G	A	0.600822	0.999561	154337	ADD	-0.186085	0.0208983	79.2868	18.2699	NA	5.37155e-19
23	109845786	rs35089502	G	A	0.600836	0.99961	154337	ADD	-0.18608	0.0208979	79.2855	18.2696	NA	5.37527e-19
23	109847894	rs12013506	C	T	0.600836	0.99961	154337	ADD	-0.18608	0.0208979	79.2855	18.2696	NA	5.37527e-19
23	109847930	rs12012601	G	A	0.600836	0.99961	154337	ADD	-0.18608	0.0208979	79.2855	18.2696	NA	5.37527e-19
23	109847931	rs12007842	T	G	0.600836	0.99961	154337	ADD	-0.18608	0.0208979	79.2855	18.2696	NA	5.37527e-19
23	109852275	rs7886114	T	C	0.600836	0.99961	154337	ADD	-0.18608	0.0208979	79.2855	18.2696	NA	5.37527e-19
23	109852380	rs7886821	T	A	0.600836	0.99961	154337	ADD	-0.18608	0.0208979	79.2855	18.2696	NA	5.37527e-19
23	109855465	rs5942994	A	T	0.600836	0.99961	154337	ADD	-0.18608	0.0208979	79.2855	18.2696	NA	5.37527e-19
23	109855904	rs7884441	G	C	0.600836	0.99961	154337	ADD	-0.18608	0.0208979	79.2854	18.2696	NA	5.37527e-19
23	109857499	rs7878983	G	A	0.600836	0.99961	154337	ADD	-0.18608	0.0208979	79.2855	18.2696	NA	5.37527e-19
23	109855818	rs5942996	A	G	0.600836	0.99961	154337	ADD	-0.18608	0.0208979	79.2851	18.2695	NA	5.3765e-19
23	109869935	rs6567883	T	C	0.600835	0.999616	154337	ADD	-0.186077	0.0208978	79.2834	18.2691	NA	5.38146e-19
23	109872669	rs7066046	G	A	0.600835	0.999616	154337	ADD	-0.186077	0.0208978	79.2834	18.2691	NA	5.38146e-19
23	109859928	rs7062685	A	C	0.600835	0.999614	154337	ADD	-0.186075	0.0208979	79.282	18.2688	NA	5.38518e-19
23	109873027	rs6567884	G	C	0.600835	0.999615	154337	ADD	-0.186075	0.0208978	79.282	18.2688	NA	5.38518e-19
23	109874287	rs5943010	C	T	0.600835	0.999615	154337	ADD	-0.186075	0.0208978	79.282	18.2688	NA	5.38518e-19
23	109874542	rs5942659	G	T	0.600835	0.999615	154337	ADD	-0.186075	0.0208978	79.282	18.2688	NA	5.38518e-19
23	109874849	rs7062458	A	T	0.600835	0.999615	154337	ADD	-0.186075	0.0208978	79.282	18.2688	NA	5.38518e-19
23	109874868	rs7062471	C	T	0.600835	0.999615	154337	ADD	-0.186075	0.0208978	79.282	18.2688	NA	5.38518e-19
23	109870316	rs5942658	G	A	0.600835	0.999615	154337	ADD	-0.186074	0.0208978	79.2808	18.2686	NA	5.38766e-19
23	109865707	rs7882060	A	G	0.600817	0.999581	154337	ADD	-0.186074	0.0208982	79.2781	18.268	NA	5.39511e-19
23	109837304	rs5942978	T	C	0.600807	0.999555	154337	ADD	-0.186065	0.0208975	79.276	18.2675	NA	5.40132e-19
23	109837899	rs12862848	A	G	0.600807	0.999555	154337	ADD	-0.186065	0.0208975	79.276	18.2675	NA	5.40132e-19
23	109846556	rs12398815	C	A	0.60082	0.999546	154337	ADD	-0.186052	0.0208986	79.2562	18.2632	NA	5.45507e-19
23	109936747	rs35598362	C	T	0.600976	0.998745	154337	ADD	-0.186009	0.0208937	79.2564	18.2632	NA	5.45507e-19
23	109858647	rs5942998	C	G	0.600838	0.999607	154337	ADD	-0.186042	0.0208979	79.2536	18.2626	NA	5.46261e-19
23	109844332	rs7890631	G	A	0.600799	0.999542	154337	ADD	-0.186034	0.0208979	79.2458	18.2609	NA	5.48403e-19
23	109870686	rs7059732	C	T	0.600813	0.999494	154337	ADD	-0.186041	0.0208988	79.2452	18.2607	NA	5.48656e-19
23	109875306	rs5985517	G	A	0.600896	0.999567	154337	ADD	-0.186039	0.0208992	79.2413	18.2599	NA	5.49667e-19
23	109876848	rs4329433	T	A	0.600891	0.999546	154337	ADD	-0.186035	0.0208993	79.2364	18.2588	NA	5.51061e-19
23	109875374	rs5985518	T	C	0.600897	0.999569	154337	ADD	-0.186029	0.0208991	79.2325	18.2579	NA	5.52205e-19
23	109875876	rs5943012	A	C	0.600897	0.999569	154337	ADD	-0.186029	0.0208991	79.2325	18.2579	NA	5.52205e-19
23	109876430	rs5985520	T	C	0.600897	0.999569	154337	ADD	-0.186029	0.0208991	79.2325	18.2579	NA	5.52205e-19
23	109876794	rs4596812	C	G	0.600897	0.999569	154337	ADD	-0.186029	0.0208991	79.2325	18.2579	NA	5.52205e-19
23	109877196	rs5943015	G	C	0.600897	0.999569	154337	ADD	-0.186029	0.0208991	79.2325	18.2579	NA	5.52205e-19
23	109847492	rs12007962	T	C	0.600825	0.99958	154337	ADD	-0.185955	0.0208983	79.1761	18.2456	NA	5.68068e-19
23	109865115	rs7882714	G	A	0.600853	0.999569	154337	ADD	-0.185869	0.0208987	79.0994	18.2287	NA	5.90609e-19
23	109838684	rs111963225	GTCAGGGACA	G	0.60182	0.996368	154337	ADD	-0.186172	0.0209359	79.0763	18.2236	NA	5.97585e-19
23	109850122	rs146166586	C	T	0.60095	0.999361	154337	ADD	-0.185846	0.0209015	79.0592	18.2199	NA	6.02698e-19
23	109875778	X:109875778_TA_T	T	TA	0.600921	0.998513	154337	ADD	-0.185729	0.0209065	78.9219	18.1897	NA	6.461e-19
23	109852772	rs372038686	C	T	0.609854	0.977851	154337	ADD	-0.18835	0.0212049	78.8968	18.1841	NA	6.54485e-19
23	109866545	rs5942656	G	T	0.60066	1	154337	ADD	-0.185641	0.0209014	78.8847	18.1815	NA	6.58415e-19
23	109906295	X:109906295_TA_T	T	TA	0.601468	0.995492	154337	ADD	-0.185975	0.0209419	78.8641	18.177	NA	6.65273e-19
23	109877047	rs5943014	A	G	0.600829	0.999506	154337	ADD	-0.185586	0.0208985	78.8605	18.1762	NA	6.665e-19
23	109853769	rs12397334	A	G	0.603994	0.991547	154337	ADD	-0.186545	0.0210078	78.8505	18.174	NA	6.69885e-19
23	109883789	rs7883779	C	G	0.60287	0.994409	154337	ADD	-0.186148	0.0209641	78.8433	18.1724	NA	6.72357e-19
23	109852460	rs6567879	T	C	0.399314	0.998898	154337	ADD	0.185569	0.0208991	78.8411	18.1719	NA	6.73132e-19
23	109868617	rs115484043	C	T	0.600826	0.999158	154337	ADD	-0.185542	0.0208988	78.8207	18.1674	NA	6.80143e-19
23	109938932	rs148706011	TATC	T	0.600781	0.998136	154337	ADD	-0.185518	0.020897	78.814	18.1659	NA	6.82496e-19
23	109845313	rs7051410	G	C	0.600615	0.999165	154337	ADD	-0.185539	0.0208998	78.8107	18.1652	NA	6.83597e-19
23	109918904	X:109918904_CGTGTGT_C	C	CGTGTGT	0.600598	0.996555	154337	ADD	-0.185696	0.0209189	78.8002	18.1629	NA	6.87227e-19
23	109839477	rs34706576	TA	T	0.600837	0.999383	154337	ADD	-0.185444	0.0208955	78.7629	18.1547	NA	7.00326e-19
23	109853873	rs144839341	A	G	0.600983	0.999194	154337	ADD	-0.185453	0.0208993	78.7417	18.1501	NA	7.07783e-19
23	109850572	rs149702574	G	T	0.60072	0.998577	154337	ADD	-0.185473	0.0209029	78.7313	18.1478	NA	7.11541e-19
23	109885581	rs112060968	T	A	0.600916	0.999382	154337	ADD	-0.185392	0.0208966	78.7101	18.1431	NA	7.19283e-19
23	109845356	rs7056027	C	T	0.600582	0.998726	154337	ADD	-0.185446	0.0209039	78.7004	18.141	NA	7.2277e-19
23	109848995	rs5985504	C	T	0.399267	0.998579	154337	ADD	0.185465	0.0209068	78.6954	18.1399	NA	7.24603e-19
23	109901769	X:109901769_CA_C	C	CA	0.600515	0.998497	154337	ADD	-0.185427	0.020905	78.6772	18.1359	NA	7.31307e-19
23	109852170	rs148888704	G	C	0.601237	0.999466	154337	ADD	-0.185412	0.0209033	78.6769	18.1358	NA	7.31476e-19
23	109849375	rs5985286	T	C	0.600912	0.999369	154337	ADD	-0.185349	0.0208967	78.6729	18.1349	NA	7.32993e-19
23	109884653	rs4564050	C	T	0.60092	0.999394	154337	ADD	-0.185346	0.0208964	78.6723	18.1348	NA	7.33162e-19
23	109885192	rs141810310	G	C	0.600924	0.999377	154337	ADD	-0.185344	0.0208966	78.6691	18.1341	NA	7.34345e-19
23	109883378	rs7888384	C	T	0.600919	0.999395	154337	ADD	-0.185338	0.0208964	78.666	18.1334	NA	7.35529e-19
23	109885885	rs9781021	T	C	0.600919	0.999395	154337	ADD	-0.185338	0.0208964	78.666	18.1334	NA	7.35529e-19
23	109849826	rs12010587	T	C	0.600919	0.999386	154337	ADD	-0.185328	0.0208966	78.6558	18.1312	NA	7.39265e-19
23	109849830	rs12007259	C	T	0.600919	0.999386	154337	ADD	-0.185328	0.0208966	78.6558	18.1312	NA	7.39265e-19
23	109849403	rs5985287	A	C	0.600916	0.999393	154337	ADD	-0.185322	0.0208965	78.6518	18.1303	NA	7.40798e-19
23	109850929	rs5985506	T	C	0.600917	0.999394	154337	ADD	-0.185322	0.0208965	78.6518	18.1303	NA	7.40798e-19
23	109887512	rs11152632	G	A	0.601015	0.998607	154337	ADD	-0.185385	0.0209059	78.6341	18.1264	NA	7.47481e-19
23	109845353	rs7050479	A	G	0.600563	0.999018	154337	ADD	-0.185331	0.0209006	78.6278	18.125	NA	7.49894e-19
23	109847193	rs36185901	A	G	0.600939	0.999311	154337	ADD	-0.185301	0.0208976	78.6254	18.1245	NA	7.50758e-19
23	109847129	rs35482003	T	C	0.60092	0.999392	154337	ADD	-0.185281	0.0208964	78.617	18.1226	NA	7.5405e-19
23	109879876	rs5942661	A	C	0.601338	0.999478	154337	ADD	-0.185344	0.0209056	78.6013	18.1192	NA	7.59976e-19
23	109877642	rs5985522	A	C	0.60134	0.999471	154337	ADD	-0.18534	0.0209057	78.5974	18.1183	NA	7.61553e-19
23	109885153	rs148030708	A	G	0.600981	0.998549	154337	ADD	-0.185303	0.0209058	78.5658	18.1114	NA	7.73749e-19
23	109938188	rs5942680	C	T	0.601432	0.998893	154337	ADD	-0.185242	0.0208991	78.5635	18.1109	NA	7.7464e-19
23	109848775	rs5942984	A	C	0.601281	0.99952	154337	ADD	-0.185282	0.0209043	78.5584	18.1098	NA	7.76605e-19
23	109852424	rs12391073	C	A	0.601281	0.99952	154337	ADD	-0.185279	0.0209043	78.5565	18.1094	NA	7.7732e-19
23	109872292	rs5943007	G	A	0.60128	0.999525	154337	ADD	-0.185278	0.0209042	78.5557	18.1092	NA	7.77678e-19
23	109867550	rs66561471	T	A	0.60128	0.999524	154337	ADD	-0.185266	0.0209043	78.546	18.107	NA	7.81628e-19
23	109867987	rs5943005	C	T	0.60128	0.999524	154337	ADD	-0.185266	0.0209043	78.546	18.107	NA	7.81628e-19
23	109858449	rs34290934	CT	C	0.600983	0.999216	154337	ADD	-0.185218	0.0208989	78.5449	18.1068	NA	7.81988e-19
23	109845755	rs34295465	A	C	0.60128	0.99952	154337	ADD	-0.185248	0.0209043	78.5297	18.1034	NA	7.88134e-19
23	109862029	rs12858834	A	T	0.601279	0.999525	154337	ADD	-0.185245	0.0209043	78.5281	18.1031	NA	7.88678e-19
23	109866712	rs5943001	T	G	0.601283	0.99951	154337	ADD	-0.185247	0.0209044	78.528	18.1031	NA	7.88678e-19
23	109905997	rs12397855	T	G	0.600929	0.99939	154337	ADD	-0.185172	0.0208966	78.5241	18.1022	NA	7.90315e-19
23	109853076	rs772835209	A	C	0.601064	0.998755	154337	ADD	-0.185238	0.0209043	78.5215	18.1016	NA	7.91407e-19
23	109840648	rs7892619	C	T	0.601285	0.999488	154337	ADD	-0.185231	0.0209047	78.5123	18.0996	NA	7.9506e-19
23	109848356	rs9779440	C	G	0.6012	0.99951	154337	ADD	-0.185205	0.0209028	78.5043	18.0979	NA	7.98178e-19
23	109852215	rs79392211	T	A	0.601199	0.99951	154337	ADD	-0.185203	0.0209028	78.503	18.0976	NA	7.9873e-19
23	109849421	rs7063103	T	C	0.601199	0.999509	154337	ADD	-0.185203	0.0209028	78.5026	18.0975	NA	7.98914e-19
23	109851904	rs148571111	T	C	0.601199	0.999509	154337	ADD	-0.185203	0.0209028	78.5026	18.0975	NA	7.98914e-19
23	109868315	rs5942657	C	T	0.601198	0.999515	154337	ADD	-0.1852	0.0209027	78.5013	18.0972	NA	7.99466e-19
23	109876267	rs5985519	C	A	0.601342	0.999478	154337	ADD	-0.185218	0.0209055	78.4952	18.0959	NA	8.01863e-19
23	109839225	rs5985503	A	G	0.601273	0.999439	154337	ADD	-0.185213	0.0209051	78.4943	18.0957	NA	8.02232e-19
23	109837061	rs12863755	T	A	0.601283	0.999481	154337	ADD	-0.185199	0.0209047	78.4856	18.0938	NA	8.05749e-19
23	109853528	rs78950079	C	T	0.601199	0.99951	154337	ADD	-0.185182	0.0209029	78.4853	18.0937	NA	8.05935e-19
23	109860661	rs12216954	A	G	0.601241	0.999525	154337	ADD	-0.185189	0.0209038	78.4836	18.0933	NA	8.06678e-19
23	109867364	rs5943003	A	G	0.601241	0.999525	154337	ADD	-0.185189	0.0209038	78.4836	18.0933	NA	8.06678e-19
23	109872789	rs7890266	A	G	0.601241	0.999525	154337	ADD	-0.185186	0.0209038	78.4809	18.0927	NA	8.07793e-19
23	109933937	rs2016879	C	G	0.601709	0.996962	154337	ADD	-0.185258	0.0209166	78.4458	18.085	NA	8.22243e-19
23	109843975	rs12007316	C	T	0.601195	0.999429	154337	ADD	-0.185139	0.0209035	78.4434	18.0845	NA	8.2319e-19
23	109875942	rs5943013	T	C	0.601495	0.998878	154337	ADD	-0.185176	0.0209126	78.4069	18.0765	NA	8.38494e-19
23	109909591	rs201953073	C	CTG	0.600855	0.998295	154337	ADD	-0.185097	0.0209055	78.3928	18.0733	NA	8.44695e-19
23	109816218	rs5942971	C	T	0.609967	0.998951	154337	ADD	-0.185648	0.0209688	78.385	18.0716	NA	8.48008e-19
23	109876693	X:109876693_GA_G	G	GA	0.600639	0.998804	154337	ADD	-0.185013	0.0209003	78.3614	18.0664	NA	8.58223e-19
23	109833420	rs1418333	A	G	0.611687	0.998678	154337	ADD	-0.18568	0.0209896	78.2562	18.0433	NA	9.05107e-19
23	109855076	rs745563967	AAAAT	A	0.601714	0.997764	154337	ADD	-0.184967	0.0209203	78.1717	18.0247	NA	9.44713e-19
23	109933281	rs202095113	ATT	A	0.602147	0.993166	154337	ADD	-0.185312	0.0209669	78.1161	18.0125	NA	9.71628e-19
23	109884615	rs4642814	C	G	0.598219	0.995819	154337	ADD	-0.184647	0.0209091	77.9851	17.9837	NA	1.03825e-18
23	109850587	rs5942990	T	C	0.601299	0.999155	154337	ADD	-0.18457	0.0209027	77.9684	17.98	NA	1.04713e-18
23	109853998	rs147303460	A	G	0.601299	0.999155	154337	ADD	-0.18457	0.0209027	77.9684	17.98	NA	1.04713e-18
23	109850689	rs5942991	T	C	0.601353	0.999104	154337	ADD	-0.184573	0.0209041	77.9598	17.9782	NA	1.05148e-18
23	109850918	rs5985505	A	G	0.601353	0.999104	154337	ADD	-0.184573	0.0209041	77.9598	17.9782	NA	1.05148e-18
23	109852055	rs76201572	T	C	0.601353	0.999104	154337	ADD	-0.184573	0.0209041	77.9598	17.9782	NA	1.05148e-18
23	109883482	rs7884360	T	C	0.600121	0.996953	154337	ADD	-0.184651	0.0209136	77.9548	17.9771	NA	1.05414e-18
23	109940195	rs5985544	T	C	0.600946	0.997148	154337	ADD	-0.184626	0.020912	77.9465	17.9752	NA	1.05877e-18
23	109842689	X:109842689_ATT_A	A	ATT	0.600516	0.996861	154337	ADD	-0.184664	0.0209185	77.9293	17.9714	NA	1.06807e-18
23	109820220	rs881090	T	G	0.609658	0.999738	154337	ADD	-0.184929	0.0209537	77.8911	17.9631	NA	1.08868e-18
23	109933335	rs59493326	A	G	0.608105	0.97885	154337	ADD	-0.186891	0.0211783	77.8742	17.9593	NA	1.09825e-18
23	109859597	X:109859597_TATATATATATAA_T	T	TATATATATATAA	0.601303	0.999128	154337	ADD	-0.184456	0.020903	77.8698	17.9584	NA	1.10053e-18
23	109859555	rs4503273	G	A	0.60131	0.999164	154337	ADD	-0.184448	0.0209027	77.8653	17.9574	NA	1.10306e-18
23	109907697	rs10692680	CAG	C	0.600969	0.997583	154337	ADD	-0.184526	0.0209162	77.8298	17.9496	NA	1.12305e-18
23	109829741	rs2226123	T	A	0.60997	0.99965	154337	ADD	-0.18487	0.0209588	77.8041	17.9439	NA	1.13789e-18
23	109840233	rs5942979	T	C	0.603275	0.993338	154337	ADD	-0.184882	0.0209819	77.6433	17.9086	NA	1.23424e-18
23	109915318	rs115494600	A	G	0.601427	0.996956	154337	ADD	-0.184314	0.0209216	77.6114	17.9016	NA	1.2543e-18
23	109853710	rs113977106	A	G	0.396218	0.994708	154337	ADD	0.184744	0.020974	77.5845	17.8956	NA	1.27174e-18
23	109840240	rs5942980	T	C	0.603441	0.993117	154337	ADD	-0.184801	0.0209856	77.5473	17.8875	NA	1.29569e-18
23	109840253	rs5942981	T	C	0.603437	0.993133	154337	ADD	-0.184767	0.0209853	77.5204	17.8815	NA	1.31371e-18
23	109940046	rs7060124	G	C	0.602717	0.995227	154337	ADD	-0.184415	0.0209492	77.4919	17.8753	NA	1.3326e-18
23	109853707	rs12393692	C	T	0.603867	0.994725	154337	ADD	-0.184563	0.020975	77.4263	17.8608	NA	1.37784e-18
23	109833687	X:109833687_GGT_G	G	GGT	0.643202	0.88609	154337	ADD	-0.199554	0.0226896	77.3515	17.8444	NA	1.43087e-18
23	109818258	rs5942650	G	A	0.609791	0.999825	154337	ADD	-0.184287	0.0209553	77.34	17.8419	NA	1.43913e-18
23	109940296	rs5985545	G	C	0.60031	0.996063	154337	ADD	-0.183923	0.0209177	77.3116	17.8356	NA	1.46016e-18
23	109868614	X:109868614_CT_C	C	CT	0.599552	0.99574	154337	ADD	-0.183951	0.020926	77.2733	17.8272	NA	1.48868e-18
23	109827725	rs5942974	A	G	0.610104	0.999735	154337	ADD	-0.184246	0.0209604	77.2674	17.8259	NA	1.49314e-18
23	109825358	rs5985499	G	A	0.61005	0.99971	154337	ADD	-0.184217	0.0209615	77.2349	17.8188	NA	1.51775e-18
23	109822030	rs5985498	T	A	0.610129	0.999823	154337	ADD	-0.184149	0.0209595	77.1926	17.8095	NA	1.5506e-18
23	109917686	X:109917686_C_CACAT	CACAT	C	0.636468	0.933334	154337	ADD	-0.193296	0.0220085	77.1375	17.7973	NA	1.59478e-18
23	109833905	rs5942977	A	G	0.60418	0.996186	154337	ADD	-0.183966	0.0209558	77.067	17.7818	NA	1.65272e-18
23	109833139	rs1418334	G	A	0.610091	0.999065	154337	ADD	-0.183886	0.0209678	76.9118	17.7477	NA	1.78772e-18
23	109887668	rs11152634	C	T	0.603026	0.995348	154337	ADD	-0.18377	0.0209593	76.8765	17.74	NA	1.8197e-18
23	109933233	rs59360412	C	A	0.625327	0.942735	154337	ADD	-0.190682	0.0217575	76.807	17.7247	NA	1.88495e-18
23	109933231	rs56692788	A	C	0.625327	0.942735	154337	ADD	-0.190677	0.0217575	76.8029	17.7238	NA	1.88886e-18
23	109849550	rs4507941	G	C	0.600896	0.996096	154337	ADD	-0.183431	0.0209323	76.791	17.7212	NA	1.9002e-18
23	109940577	rs5985546	A	T	0.605502	0.987609	154337	ADD	-0.184509	0.0210663	76.7108	17.7035	NA	1.97925e-18
23	109816550	rs5942972	T	C	0.610277	0.999793	154337	ADD	-0.183525	0.0209616	76.6556	17.6914	NA	2.03517e-18
23	109822074	X:109822074_GT_G	G	GT	0.601888	0.975283	154337	ADD	-0.185091	0.0211454	76.6196	17.6835	NA	2.07253e-18
23	109823282	rs12832585	G	C	0.610234	0.999485	154337	ADD	-0.18351	0.0209662	76.6086	17.681	NA	2.08449e-18
23	109825805	rs754330414	C	CCT	0.609936	0.99747	154337	ADD	-0.183426	0.0209827	76.4183	17.6392	NA	2.29509e-18
23	109820068	rs1573036	T	C	0.610307	1	154337	ADD	-0.183126	0.0209597	76.3361	17.6211	NA	2.39276e-18
23	109828204	rs5942975	C	A	0.610577	0.999865	154337	ADD	-0.183168	0.0209653	76.3301	17.6198	NA	2.39994e-18
23	109827622	rs5942651	G	A	0.610578	0.999864	154337	ADD	-0.183164	0.0209653	76.3271	17.6191	NA	2.40381e-18
23	109829677	rs2211379	G	T	0.610574	0.999876	154337	ADD	-0.183152	0.020965	76.3193	17.6174	NA	2.41324e-18
23	109830714	rs5942652	C	T	0.610574	0.999876	154337	ADD	-0.183152	0.020965	76.3193	17.6174	NA	2.41324e-18
23	109830181	rs5942976	C	G	0.610576	0.999869	154337	ADD	-0.183134	0.0209651	76.3032	17.6139	NA	2.43276e-18
23	109887652	rs11152633	C	T	0.603657	0.995545	154337	ADD	-0.183073	0.0209615	76.2785	17.6084	NA	2.46377e-18
23	109850351	rs5942988	C	T	0.604522	0.991105	154337	ADD	-0.183477	0.0210177	76.2059	17.5925	NA	2.55564e-18
23	109887299	rs142351272	C	T	0.602411	0.993532	154337	ADD	-0.182728	0.0209725	75.9115	17.5277	NA	2.96688e-18
23	109938577	rs73260106	T	A	0.608702	0.997324	154337	ADD	-0.182681	0.0209911	75.7386	17.4897	NA	3.23817e-18
23	109936748	rs386826880	AT	A	0.608988	0.975501	154337	ADD	-0.184542	0.0212154	75.6637	17.4732	NA	3.36357e-18
23	109763925	rs147235699	CT	C	0.606002	0.976251	154337	ADD	-0.184159	0.0211853	75.5645	17.4514	NA	3.53671e-18
23	109786119	rs12012896	A	G	0.605533	0.999506	154337	ADD	-0.181437	0.0209324	75.1306	17.356	NA	4.40555e-18
23	109854316	rs748485806	A	C	0.661435	0.89993	154337	ADD	-0.197105	0.0227845	74.8369	17.2914	NA	5.11211e-18
23	109722686	X:109722686_GT_G	G	GT	0.604152	0.971459	154337	ADD	-0.183395	0.0212179	74.7083	17.2631	NA	5.45632e-18
23	109849194	rs5942986	T	C	0.624869	0.94717	154337	ADD	-0.187247	0.0216892	74.5318	17.2242	NA	5.9676e-18
23	109892037	rs12391613	C	T	0.601622	0.887849	154337	ADD	-0.191344	0.0221663	74.5144	17.2204	NA	6.02005e-18
23	109784971	X:109784971_AT_A	A	AT	0.605507	0.997202	154337	ADD	-0.180875	0.0209539	74.512	17.2199	NA	6.02698e-18
23	109887148	rs12387916	A	G	0.634741	0.920497	154337	ADD	-0.191149	0.0221485	74.4827	17.2134	NA	6.11787e-18
23	109778729	rs5985490	T	G	0.604689	0.999528	154337	ADD	-0.180464	0.0209204	74.4111	17.1977	NA	6.34308e-18
23	109889100	rs7061313	G	C	0.601647	0.887741	154337	ADD	-0.191196	0.0221657	74.4038	17.1961	NA	6.36649e-18
23	109786110	rs12013156	A	C	0.60536	1	154337	ADD	-0.180542	0.0209325	74.3898	17.193	NA	6.4121e-18
23	109891750	rs9698903	T	C	0.601681	0.887765	154337	ADD	-0.191185	0.0221665	74.39	17.193	NA	6.4121e-18
23	109899745	rs5942669	G	T	0.601685	0.887531	154337	ADD	-0.19119	0.0221691	74.3759	17.19	NA	6.45654e-18
23	109933024	rs145162217	T	C	0.527041	0.85353	154337	ADD	-0.19122	0.0221759	74.3536	17.185	NA	6.53131e-18
23	109810091	rs5985497	C	T	0.604469	0.999198	154337	ADD	-0.180405	0.0209234	74.3413	17.1823	NA	6.57204e-18
23	109803782	rs5942967	C	T	0.604682	0.999353	154337	ADD	-0.180364	0.0209225	74.3142	17.1764	NA	6.66193e-18
23	109789950	rs947578	C	T	0.604595	0.999355	154337	ADD	-0.18034	0.0209218	74.3	17.1733	NA	6.70965e-18
23	109778981	rs11373102	CT	C	0.604951	0.997098	154337	ADD	-0.180563	0.0209517	74.2711	17.1669	NA	6.80926e-18
23	109802133	rs5985496	G	A	0.604865	0.999016	154337	ADD	-0.180324	0.020927	74.2491	17.162	NA	6.88652e-18
23	109780612	rs5942646	C	T	0.604762	0.999662	154337	ADD	-0.18025	0.0209205	74.2348	17.1589	NA	6.93585e-18
23	109785471	rs12008798	C	T	0.604697	0.999578	154337	ADD	-0.180233	0.0209206	74.2197	17.1556	NA	6.98876e-18
23	109780426	rs5942645	C	T	0.604679	0.999578	154337	ADD	-0.180215	0.0209199	74.2094	17.1533	NA	7.02587e-18
23	109781243	rs5985491	T	C	0.604648	0.999499	154337	ADD	-0.180194	0.0209208	74.1867	17.1483	NA	7.10722e-18
23	109785068	rs7877102	T	G	0.604798	0.999294	154337	ADD	-0.180232	0.0209252	74.1864	17.1483	NA	7.10722e-18
23	109780229	rs5942644	G	A	0.604674	0.999567	154337	ADD	-0.180169	0.0209201	74.1709	17.1449	NA	7.16308e-18
23	109779999	rs5985280	T	C	0.60474	0.999628	154337	ADD	-0.180167	0.0209205	74.1662	17.1438	NA	7.18125e-18
23	109790394	rs5942961	G	A	0.604622	0.99943	154337	ADD	-0.180168	0.0209212	74.1622	17.1429	NA	7.19615e-18
23	109798044	rs5985495	G	A	0.604624	0.999422	154337	ADD	-0.180141	0.0209213	74.1395	17.138	NA	7.2778e-18
23	109785810	rs12007981	G	A	0.60476	0.999628	154337	ADD	-0.18014	0.0209212	74.1392	17.1379	NA	7.27947e-18
23	109790683	rs113681737	G	C	0.604776	0.999289	154337	ADD	-0.180166	0.0209249	74.1342	17.1368	NA	7.29794e-18
23	109782222	rs5985492	A	G	0.604764	0.999653	154337	ADD	-0.180106	0.0209208	74.1146	17.1325	NA	7.37055e-18
23	109784311	rs12860440	T	G	0.604764	0.999653	154337	ADD	-0.180106	0.0209208	74.1146	17.1325	NA	7.37055e-18
23	109779387	rs7887749	A	T	0.604653	0.999556	154337	ADD	-0.180097	0.0209198	74.1134	17.1322	NA	7.37564e-18
23	109781800	rs5985281	C	T	0.604766	0.999663	154337	ADD	-0.180089	0.0209207	74.1011	17.1295	NA	7.42164e-18
23	109783258	rs7060165	T	A	0.604766	0.999663	154337	ADD	-0.180089	0.0209207	74.1011	17.1295	NA	7.42164e-18
23	109784049	rs35936800	G	T	0.604766	0.999663	154337	ADD	-0.180089	0.0209207	74.1011	17.1295	NA	7.42164e-18
23	109784378	rs12007540	C	T	0.604766	0.999663	154337	ADD	-0.180089	0.0209207	74.1011	17.1295	NA	7.42164e-18
23	109784640	rs5942958	G	A	0.604766	0.999663	154337	ADD	-0.180089	0.0209207	74.1011	17.1295	NA	7.42164e-18
23	109909035	rs2206971	T	G	0.6018	0.887823	154337	ADD	-0.190791	0.0221667	74.0821	17.1253	NA	7.49376e-18
23	109787954	rs7057679	T	C	0.604679	0.999588	154337	ADD	-0.180019	0.02092	74.0482	17.1179	NA	7.62255e-18
23	109698759	rs2073785	T	G	0.599948	0.997913	154337	ADD	-0.179751	0.0208892	74.0454	17.1172	NA	7.63484e-18
23	109895249	rs5985535	C	T	0.601725	0.887661	154337	ADD	-0.190675	0.0221687	73.9787	17.1026	NA	7.89587e-18
23	109776088	rs5985488	C	A	0.604659	0.999489	154337	ADD	-0.17994	0.0209207	73.9785	17.1025	NA	7.89769e-18
23	109780673	rs748104015	CT	C	0.60483	0.999307	154337	ADD	-0.179957	0.0209248	73.9628	17.0991	NA	7.95976e-18
23	109889662	rs5942663	G	C	0.602323	0.886976	154337	ADD	-0.19075	0.0221828	73.9428	17.0947	NA	8.04081e-18
23	109894390	rs5943024	G	T	0.601843	0.88764	154337	ADD	-0.190603	0.0221705	73.9102	17.0875	NA	8.17523e-18
23	109789335	rs5942960	G	A	0.604631	0.999231	154337	ADD	-0.179851	0.0209226	73.8916	17.0834	NA	8.25277e-18
23	109886050	rs9779762	C	T	0.601816	0.887808	154337	ADD	-0.190536	0.0221674	73.8796	17.0808	NA	8.30233e-18
23	109908613	rs12838235	T	C	0.6018	0.887847	154337	ADD	-0.19053	0.0221668	73.8788	17.0806	NA	8.30615e-18
23	109890023	rs5985529	G	A	0.601754	0.887829	154337	ADD	-0.190513	0.0221659	73.8719	17.0791	NA	8.33489e-18
23	109891479	rs5985300	G	C	0.601773	0.88785	154337	ADD	-0.19048	0.0221663	73.8435	17.0728	NA	8.45668e-18
23	109891673	rs12389314	G	A	0.601776	0.887838	154337	ADD	-0.19048	0.0221665	73.8426	17.0726	NA	8.46058e-18
23	109892754	rs5943023	T	A	0.601803	0.887851	154337	ADD	-0.190456	0.0221672	73.8191	17.0675	NA	8.56052e-18
23	109893897	rs5985533	T	C	0.601873	0.887723	154337	ADD	-0.190456	0.0221695	73.8039	17.0641	NA	8.6278e-18
23	109883343	rs7884700	G	A	0.601818	0.887851	154337	ADD	-0.190419	0.022167	73.792	17.0615	NA	8.67961e-18
23	109807481	rs5942968	T	C	0.60462	0.999396	154337	ADD	-0.179676	0.0209207	73.7611	17.0547	NA	8.81658e-18
23	109882597	rs5943021	G	C	0.601798	0.887895	154337	ADD	-0.190367	0.0221661	73.757	17.0538	NA	8.83487e-18
23	109883919	rs36152607	G	C	0.601798	0.887894	154337	ADD	-0.190363	0.0221662	73.7541	17.0532	NA	8.84708e-18
23	109888719	rs7887476	C	T	0.601746	0.887635	154337	ADD	-0.190387	0.0221692	73.7523	17.0527	NA	8.85727e-18
23	109900338	rs12008352	T	C	0.601875	0.887656	154337	ADD	-0.190391	0.0221702	73.7482	17.0519	NA	8.8736e-18
23	109901693	rs5943035	G	A	0.601807	0.887847	154337	ADD	-0.190352	0.0221672	73.7385	17.0497	NA	8.91867e-18
23	109882692	rs5942662	A	G	0.601786	0.88783	154337	ADD	-0.190333	0.0221665	73.7287	17.0476	NA	8.9619e-18
23	109901872	rs5943036	C	A	0.601807	0.887848	154337	ADD	-0.190339	0.0221671	73.7291	17.0476	NA	8.9619e-18
23	109903194	rs12839543	T	C	0.601807	0.887848	154337	ADD	-0.190339	0.0221671	73.7291	17.0476	NA	8.9619e-18
23	109904486	rs5943038	A	C	0.601807	0.887848	154337	ADD	-0.190339	0.0221671	73.7291	17.0476	NA	8.9619e-18
23	109886105	rs9779765	A	T	0.601808	0.887871	154337	ADD	-0.19033	0.0221664	73.726	17.047	NA	8.97429e-18
23	109888695	rs7882275	A	G	0.601813	0.887853	154337	ADD	-0.190316	0.0221667	73.7136	17.0442	NA	9.03233e-18
23	109888627	rs7883135	A	C	0.601813	0.887855	154337	ADD	-0.190313	0.0221667	73.7114	17.0438	NA	9.04066e-18
23	109890719	rs5942664	A	G	0.601826	0.887893	154337	ADD	-0.1903	0.0221668	73.7007	17.0414	NA	9.09076e-18
23	109890903	rs5942665	T	C	0.601826	0.887893	154337	ADD	-0.1903	0.0221668	73.7007	17.0414	NA	9.09076e-18
23	109890925	rs5942666	G	A	0.601826	0.887893	154337	ADD	-0.1903	0.0221668	73.7007	17.0414	NA	9.09076e-18
23	109892480	rs5985301	C	T	0.601826	0.887893	154337	ADD	-0.1903	0.0221668	73.7007	17.0414	NA	9.09076e-18
23	109699539	rs5942931	A	G	0.599892	0.997814	154337	ADD	-0.179339	0.0208908	73.6954	17.0402	NA	9.11591e-18
23	109881780	rs5985523	G	A	0.601745	0.887869	154337	ADD	-0.190261	0.0221645	73.6856	17.0381	NA	9.1601e-18
23	109895239	rs5985534	G	T	0.60182	0.887678	154337	ADD	-0.190292	0.0221693	73.6776	17.0363	NA	9.19814e-18
23	109899391	rs5943034	G	T	0.601832	0.887661	154337	ADD	-0.190286	0.0221695	73.672	17.0351	NA	9.22359e-18
23	109889570	rs5943022	C	A	0.601813	0.887852	154337	ADD	-0.190261	0.0221666	73.6714	17.035	NA	9.22571e-18
23	109895684	rs12854492	C	T	0.601824	0.88769	154337	ADD	-0.19027	0.0221691	73.6623	17.033	NA	9.2683e-18
23	109896941	rs12854852	A	T	0.601824	0.88769	154337	ADD	-0.19027	0.0221691	73.6623	17.033	NA	9.2683e-18
23	109897279	rs5943028	G	A	0.601824	0.88769	154337	ADD	-0.19027	0.0221691	73.6623	17.033	NA	9.2683e-18
23	109897778	rs5943030	T	A	0.601824	0.88769	154337	ADD	-0.19027	0.0221691	73.6623	17.033	NA	9.2683e-18
23	109898152	rs5943031	G	T	0.601824	0.88769	154337	ADD	-0.19027	0.0221691	73.6623	17.033	NA	9.2683e-18
23	109907482	rs2179764	T	C	0.601765	0.887854	154337	ADD	-0.19024	0.0221664	73.657	17.0318	NA	9.29394e-18
23	109901444	rs58665200	G	A	0.601765	0.887854	154337	ADD	-0.190237	0.0221664	73.6545	17.0312	NA	9.30679e-18
23	109895746	rs5943026	G	T	0.601818	0.887668	154337	ADD	-0.190252	0.0221693	73.6471	17.0296	NA	9.34114e-18
23	109751453	X:109751453_CTTTTA_C	C	CTTTTA	0.604538	0.987679	154337	ADD	-0.180616	0.0210487	73.6312	17.0261	NA	9.41673e-18
23	109902012	rs12007422	G	T	0.601751	0.887854	154337	ADD	-0.190198	0.0221661	73.6261	17.025	NA	9.44061e-18
23	109898287	rs5943032	G	T	0.601811	0.887691	154337	ADD	-0.190218	0.0221688	73.6235	17.0244	NA	9.45366e-18
23	109701864	rs6567865	A	C	0.600211	0.997637	154337	ADD	-0.179286	0.0208971	73.6072	17.0208	NA	9.53235e-18
23	109897121	rs5943027	A	G	0.601839	0.887641	154337	ADD	-0.190182	0.0221697	73.5901	17.0171	NA	9.61391e-18
23	109775671	rs6567872	T	C	0.605062	0.99868	154337	ADD	-0.179568	0.0209332	73.5848	17.0159	NA	9.64051e-18
23	109775713	rs6567873	C	T	0.605061	0.998688	154337	ADD	-0.179516	0.0209329	73.544	17.0069	NA	9.84238e-18
23	109888908	rs7884032	G	A	0.601999	0.887528	154337	ADD	-0.190083	0.0221724	73.4955	16.9962	NA	1.00879e-17
23	109749735	X:109749735_ACT_A	A	ACT	0.60491	0.983948	154337	ADD	-0.180783	0.0210924	73.4625	16.989	NA	1.02565e-17
23	109890221	rs5985531	C	A	0.601603	0.887575	154337	ADD	-0.190004	0.0221683	73.4618	16.9888	NA	1.02612e-17
23	109759150	rs112138466	TA	T	0.604143	0.986256	154337	ADD	-0.180487	0.0210591	73.4539	16.9871	NA	1.03015e-17
23	109887142	rs12387915	C	G	0.6321	0.92599	154337	ADD	-0.188926	0.022057	73.3655	16.9677	NA	1.07721e-17
23	109791969	rs12400759	A	C	0.605234	0.999097	154337	ADD	-0.179257	0.0209312	73.3439	16.9629	NA	1.08918e-17
23	109810458	rs12392723	C	T	0.604932	0.999252	154337	ADD	-0.179189	0.020928	73.3101	16.9555	NA	1.1079e-17
23	109800073	rs7055909	T	C	0.605064	0.999401	154337	ADD	-0.179101	0.0209266	73.2487	16.9419	NA	1.14314e-17
23	109789900	rs2019206	T	G	0.60506	0.999416	154337	ADD	-0.179098	0.0209264	73.2474	16.9417	NA	1.14367e-17
23	109702468	rs2011674	A	G	0.600112	0.997674	154337	ADD	-0.1788	0.0208959	73.2168	16.9349	NA	1.16172e-17
23	109707203	rs12841198	C	T	0.606762	0.986796	154337	ADD	-0.180328	0.0210756	73.2099	16.9334	NA	1.16574e-17
23	109777306	rs5985489	A	G	0.605098	0.999485	154337	ADD	-0.179028	0.0209257	73.1953	16.9302	NA	1.17436e-17
23	109789616	rs7050023	C	T	0.605009	0.999333	154337	ADD	-0.178981	0.0209265	73.1506	16.9204	NA	1.20116e-17
23	109806482	rs955230	A	G	0.605134	0.999428	154337	ADD	-0.178973	0.0209265	73.1448	16.9191	NA	1.20476e-17
23	109788727	rs5942648	A	G	0.605179	0.999438	154337	ADD	-0.178938	0.0209272	73.1104	16.9115	NA	1.22603e-17
23	109904365	rs5943037	C	T	0.602017	0.887619	154337	ADD	-0.189542	0.0221727	73.0759	16.9039	NA	1.24767e-17
23	109801665	rs5942649	A	G	0.60513	0.999448	154337	ADD	-0.178884	0.0209265	73.072	16.9031	NA	1.24997e-17
23	109801862	rs5942966	T	C	0.60513	0.999448	154337	ADD	-0.178884	0.0209265	73.0718	16.903	NA	1.25026e-17
23	109702864	rs6567866	C	T	0.600099	0.997664	154337	ADD	-0.178592	0.0208963	73.0445	16.897	NA	1.26765e-17
23	109703961	rs5985471	T	C	0.601503	0.999113	154337	ADD	-0.178507	0.0208963	72.9746	16.8816	NA	1.31341e-17
23	109778405	rs5942957	A	C	0.60524	0.998947	154337	ADD	-0.17876	0.0209318	72.9338	16.8727	NA	1.3406e-17
23	109884075	rs78458801	T	G	0.602249	0.887772	154337	ADD	-0.189311	0.0221733	72.8944	16.864	NA	1.36773e-17
23	109904861	rs4631619	T	C	0.602248	0.887722	154337	ADD	-0.189319	0.0221742	72.894	16.8639	NA	1.36804e-17
23	109883087	rs5985297	C	T	0.602249	0.887771	154337	ADD	-0.189308	0.0221733	72.8918	16.8634	NA	1.36962e-17
23	109883191	rs67427075	A	G	0.602249	0.887771	154337	ADD	-0.189308	0.0221733	72.8918	16.8634	NA	1.36962e-17
23	109774409	rs5942643	T	C	0.605046	0.999153	154337	ADD	-0.178667	0.0209281	72.8839	16.8617	NA	1.37499e-17
23	109885039	rs143567589	T	C	0.602258	0.887746	154337	ADD	-0.189287	0.0221736	72.8739	16.8595	NA	1.38197e-17
23	109886162	rs9781380	T	G	0.602258	0.887746	154337	ADD	-0.189286	0.0221736	72.8728	16.8592	NA	1.38293e-17
23	109889021	rs7061697	G	A	0.603363	0.887049	154337	ADD	-0.189458	0.0221939	72.8714	16.8589	NA	1.38388e-17
23	109809489	rs7884019	C	A	0.604862	0.999301	154337	ADD	-0.178631	0.0209267	72.864	16.8573	NA	1.38899e-17
23	109894401	rs5943025	T	C	0.602294	0.887515	154337	ADD	-0.189299	0.0221771	72.8599	16.8564	NA	1.39187e-17
23	109890086	rs5985530	C	T	0.602257	0.887744	154337	ADD	-0.189263	0.0221736	72.8548	16.8553	NA	1.3954e-17
23	109904587	rs6567897	G	A	0.60216	0.887702	154337	ADD	-0.189239	0.0221727	72.8425	16.8526	NA	1.40411e-17
23	109899250	rs5943033	T	C	0.602273	0.887536	154337	ADD	-0.189272	0.0221765	72.8424	16.8525	NA	1.40443e-17
23	109901389	rs60983763	T	C	0.602166	0.88772	154337	ADD	-0.189235	0.0221725	72.8407	16.8522	NA	1.4054e-17
23	109906577	rs7880404	C	T	0.602166	0.88772	154337	ADD	-0.189235	0.0221725	72.8407	16.8522	NA	1.4054e-17
23	109774654	rs12849634	T	G	0.605051	0.999142	154337	ADD	-0.178616	0.0209284	72.8398	16.852	NA	1.40605e-17
23	109891443	rs5985532	T	C	0.602276	0.887766	154337	ADD	-0.18923	0.022174	72.8265	16.849	NA	1.41579e-17
23	109889020	rs7061171	T	C	0.603293	0.887123	154337	ADD	-0.189368	0.0221925	72.8119	16.8458	NA	1.42626e-17
23	109886636	rs7886076	C	T	0.602187	0.887704	154337	ADD	-0.189186	0.0221726	72.8022	16.8437	NA	1.43318e-17
23	109896002	rs5942667	T	C	0.602265	0.887564	154337	ADD	-0.189206	0.0221762	72.794	16.8419	NA	1.43913e-17
23	109902393	rs35938117	A	G	0.602123	0.887726	154337	ADD	-0.189132	0.0221717	72.7668	16.8359	NA	1.45915e-17
23	109907243	rs5943039	G	A	0.602123	0.887726	154337	ADD	-0.189132	0.0221717	72.7668	16.8359	NA	1.45915e-17
23	109896225	rs5942668	G	A	0.602184	0.887563	154337	ADD	-0.189143	0.0221744	72.7574	16.8338	NA	1.46622e-17
23	109897287	rs5943029	A	C	0.602182	0.887559	154337	ADD	-0.189143	0.0221745	72.7569	16.8337	NA	1.46656e-17
23	109901490	rs56341516	C	G	0.602122	0.887723	154337	ADD	-0.189108	0.0221718	72.7476	16.8317	NA	1.47333e-17
23	109791432	rs7882346	G	A	0.605148	0.999263	154337	ADD	-0.178372	0.0209286	72.6394	16.8079	NA	1.55632e-17
23	109775721	rs7890102	T	C	0.605501	0.998668	154337	ADD	-0.178423	0.0209383	72.6137	16.8022	NA	1.57688e-17
23	109762855	rs758014046	CTT	C	0.600631	0.976898	154337	ADD	-0.179682	0.0211269	72.3332	16.7405	NA	1.81761e-17
23	109800345	rs5942965	A	G	0.598376	0.995964	154337	ADD	-0.177638	0.0208959	72.2686	16.7263	NA	1.87802e-17
23	109885700	rs141907656	C	A	0.60917	0.886846	154337	ADD	-0.189166	0.0222559	72.2431	16.7207	NA	1.90239e-17
23	109708315	rs739379	G	A	0.605551	0.993044	154337	ADD	-0.178311	0.0209975	72.1141	16.6923	NA	2.03095e-17
23	109910025	rs112683038	AT	A	0.604524	0.937434	154337	ADD	-0.183541	0.0216148	72.1051	16.6903	NA	2.04033e-17
23	109713835	rs5942935	T	C	0.60459	0.99265	154337	ADD	-0.178163	0.0209923	72.03	16.6738	NA	2.11934e-17
23	109889011	rs7060071	A	G	0.603754	0.887043	154337	ADD	-0.188309	0.0221993	71.9558	16.6574	NA	2.2009e-17
23	109740592	rs5942640	G	A	0.604874	0.992165	154337	ADD	-0.17808	0.0209995	71.9134	16.6481	NA	2.24854e-17
23	109723089	rs5942939	C	T	0.604844	0.992013	154337	ADD	-0.17807	0.0210013	71.8934	16.6437	NA	2.27143e-17
23	109694685	rs2073787	A	T	0.586198	1	154337	ADD	-0.175938	0.0207508	71.887	16.6423	NA	2.27877e-17
23	109731994	rs2078755	T	C	0.604878	0.992148	154337	ADD	-0.177976	0.0209999	71.8273	16.6292	NA	2.34855e-17
23	109723154	rs5942940	T	C	0.604853	0.992205	154337	ADD	-0.177958	0.020999	71.8189	16.6273	NA	2.35885e-17
23	109728226	rs7064279	T	G	0.604848	0.992209	154337	ADD	-0.177926	0.0209991	71.7924	16.6215	NA	2.39056e-17
23	109914266	X:109914266_CT_C	C	CT	0.584753	0.920586	154337	ADD	-0.183404	0.0216533	71.741	16.6102	NA	2.45358e-17
23	109704185	rs5985472	C	T	0.601142	1	154337	ADD	-0.176687	0.0208835	71.5821	16.5752	NA	2.6595e-17
23	109709413	rs5942933	T	G	0.605728	0.993013	154337	ADD	-0.177666	0.021001	71.57	16.5725	NA	2.67609e-17
23	109706818	rs5942932	G	A	0.605429	0.993182	154337	ADD	-0.177537	0.0209957	71.5025	16.5577	NA	2.76885e-17
23	109763753	rs5942956	A	G	0.604925	0.991161	154337	ADD	-0.177685	0.0210134	71.5007	16.5573	NA	2.77141e-17
23	109762653	rs12395955	A	G	0.604914	0.991506	154337	ADD	-0.17759	0.0210092	71.4527	16.5467	NA	2.83988e-17
23	109763603	rs5942955	C	G	0.604858	0.991624	154337	ADD	-0.177567	0.0210078	71.4433	16.5446	NA	2.85365e-17
23	109713528	rs5942934	T	A	0.604762	0.9928	154337	ADD	-0.177449	0.0209943	71.4409	16.5441	NA	2.85693e-17
23	109716407	rs5942937	G	T	0.604756	0.992825	154337	ADD	-0.177423	0.020994	71.4218	16.5399	NA	2.8847e-17
23	109715183	rs5942936	T	A	0.604763	0.992794	154337	ADD	-0.177415	0.0209945	71.4116	16.5377	NA	2.89935e-17
23	109833677	X:109833677_AGG_A	A	AGG	0.583518	0.968456	154337	ADD	-0.178088	0.0210875	71.3208	16.5177	NA	3.03599e-17
23	109716989	rs5985476	G	A	0.604737	0.991846	154337	ADD	-0.17732	0.0210056	71.2597	16.5042	NA	3.13184e-17
23	109718772	rs7059210	A	G	0.60565	0.992282	154337	ADD	-0.177232	0.0210102	71.1574	16.4817	NA	3.29837e-17
23	109733701	rs5942636	A	T	0.605225	0.991925	154337	ADD	-0.177081	0.0210071	71.0581	16.4598	NA	3.46897e-17
23	109739964	rs7876360	C	T	0.605309	0.992167	154337	ADD	-0.177023	0.0210053	71.0232	16.4522	NA	3.53021e-17
23	109731709	rs2353114	A	T	0.605315	0.992125	154337	ADD	-0.176947	0.0210058	70.959	16.438	NA	3.64754e-17
23	109705634	rs6567867	C	A	0.60565	0.993211	154337	ADD	-0.176796	0.020998	70.8908	16.423	NA	3.77572e-17
23	109725796	rs6567869	C	T	0.60541	0.991729	154337	ADD	-0.176882	0.02101	70.8788	16.4204	NA	3.79839e-17
23	109709965	rs12836511	C	T	0.606198	0.993143	154337	ADD	-0.176726	0.0210062	70.7792	16.3985	NA	3.99485e-17
23	109730899	rs5942942	T	C	0.605353	0.992065	154337	ADD	-0.176725	0.0210065	70.7769	16.3979	NA	4.00037e-17
23	109711686	rs139566916	A	C	0.605246	0.992755	154337	ADD	-0.176663	0.0210009	70.7647	16.3953	NA	4.02439e-17
23	109693443	rs12006849	A	G	0.587161	0.999305	154337	ADD	-0.1745	0.0207637	70.6288	16.3653	NA	4.31221e-17
23	109707641	rs5942634	T	A	0.606283	0.99276	154337	ADD	-0.176344	0.0210114	70.4383	16.3234	NA	4.74898e-17
23	109693274	rs67648651	C	T	0.585719	0.996964	154337	ADD	-0.174225	0.0207765	70.3198	16.2973	NA	5.04313e-17
23	109792100	rs12400785	T	C	0.595316	0.991448	154337	ADD	-0.175289	0.0209125	70.2584	16.2838	NA	5.20236e-17
23	109706141	rs767225	A	G	0.606097	0.993166	154337	ADD	-0.176042	0.0210052	70.2395	16.2796	NA	5.25291e-17
23	109761039	rs373105027	GT	G	0.607304	0.949328	154337	ADD	-0.180017	0.0214913	70.1623	16.2626	NA	5.46261e-17
23	109761850	rs5942953	C	A	0.605879	0.990441	154337	ADD	-0.174018	0.0210301	68.4711	15.8903	NA	1.28736e-16
23	109832336	rs3065736	ACG	A	0.636458	0.943459	154337	ADD	-0.180918	0.0218822	68.3566	15.865	NA	1.36458e-16
23	109761594	rs5942952	T	A	0.605884	0.990075	154337	ADD	-0.173865	0.0210345	68.3219	15.8574	NA	1.38867e-16
23	109765216	rs5942642	T	C	0.606378	0.989415	154337	ADD	-0.17366	0.0210464	68.0842	15.805	NA	1.56675e-16
23	109710796	rs12010891	G	A	0.613833	0.991409	154337	ADD	-0.173827	0.0211041	67.842	15.7517	NA	1.77133e-16
23	109757981	rs5942951	A	G	0.6063	0.990484	154337	ADD	-0.172932	0.0210353	67.5856	15.6952	NA	2.01744e-16
23	109758608	rs12396834	A	T	0.6063	0.990484	154337	ADD	-0.172932	0.0210353	67.5856	15.6952	NA	2.01744e-16
23	109730477	rs12847546	A	G	0.613768	0.990616	154337	ADD	-0.173356	0.0211116	67.4275	15.6604	NA	2.18575e-16
23	109780682	rs55974785	T	A	0.59059	0.952545	154337	ADD	-0.174961	0.0213215	67.3363	15.6403	NA	2.28929e-16
23	109736206	rs182375344	C	T	0.633602	0.925652	154337	ADD	-0.179463	0.0220767	66.0823	15.364	NA	4.32514e-16
23	109684454	rs57639839	G	T	0.588807	0.99302	154337	ADD	-0.168616	0.0208286	65.5354	15.2435	NA	5.70821e-16
23	109887164	rs12393542	G	A	0.642237	0.903131	154337	ADD	-0.181195	0.0224633	65.0647	15.1398	NA	7.2477e-16
23	109689468	rs6655082	T	C	0.588142	0.998824	154337	ADD	-0.167496	0.0207656	65.0611	15.139	NA	7.26106e-16
23	109707180	rs770974472	CAAA	C	0.618974	0.975578	154337	ADD	-0.172016	0.0213284	65.0459	15.1357	NA	7.31644e-16
23	109684139	rs2883091	C	G	0.589299	0.992348	154337	ADD	-0.167876	0.0208413	64.882	15.0995	NA	7.95243e-16
23	109753081	rs7065452	A	G	0.614668	0.989029	154337	ADD	-0.170043	0.0211392	64.7051	15.0605	NA	8.69961e-16
23	109887179	rs12393545	G	A	0.649859	0.913256	154337	ADD	-0.179944	0.0224505	64.2425	14.9586	NA	1.10002e-15
23	109689152	rs10521528	G	A	0.588284	1	154337	ADD	-0.166074	0.0207565	64.0168	14.9088	NA	1.23367e-15
23	109849211	rs5942987	A	G	0.598369	0.908104	154337	ADD	-0.17354	0.0218725	62.9513	14.6739	NA	2.11885e-15
23	109682057	rs55782092	C	T	0.59616	0.987427	154337	ADD	-0.164511	0.0209521	61.6505	14.3871	NA	4.1011e-15
23	109685477	rs5942632	C	G	0.531323	0.798778	154337	ADD	-0.176148	0.0229404	58.9599	13.7934	NA	1.60916e-14
23	109923910	rs5942674	G	A	0.604257	0.71731	154337	ADD	-0.189277	0.0246741	58.845	13.768	NA	1.70608e-14
23	109928545	rs5943049	T	C	0.604498	0.717404	154337	ADD	-0.188837	0.0246747	58.5692	13.7072	NA	1.96246e-14
23	109926710	rs12857107	G	A	0.604575	0.717397	154337	ADD	-0.188631	0.0246754	58.4383	13.6783	NA	2.09749e-14
23	109912758	rs5942672	G	A	0.604429	0.717157	154337	ADD	-0.188614	0.0246792	58.4098	13.672	NA	2.12814e-14
23	109930730	rs5942677	A	G	0.604535	0.717467	154337	ADD	-0.188528	0.0246745	58.3788	13.6651	NA	2.16222e-14
23	109931799	rs5943052	G	A	0.604535	0.717467	154337	ADD	-0.188528	0.0246745	58.3788	13.6651	NA	2.16222e-14
23	109931856	rs5943053	C	T	0.604535	0.717467	154337	ADD	-0.188528	0.0246745	58.3788	13.6651	NA	2.16222e-14
23	109929882	rs10047007	G	A	0.604534	0.717467	154337	ADD	-0.188523	0.0246745	58.3755	13.6644	NA	2.16571e-14
23	109931042	rs5942678	T	C	0.604567	0.717452	154337	ADD	-0.188495	0.0246756	58.3529	13.6594	NA	2.19079e-14
23	109927567	rs5943047	T	C	0.604596	0.717451	154337	ADD	-0.188473	0.024675	58.3427	13.6572	NA	2.20191e-14
23	109929506	rs5943051	A	G	0.604596	0.717451	154337	ADD	-0.188474	0.024675	58.343	13.6572	NA	2.20191e-14
23	109929651	rs10047014	C	T	0.604576	0.717409	154337	ADD	-0.188468	0.0246758	58.3357	13.6556	NA	2.21004e-14
23	109923384	rs5985302	C	A	0.604451	0.717318	154337	ADD	-0.188311	0.0246782	58.2272	13.6317	NA	2.33507e-14
23	109923990	rs5942675	C	A	0.60437	0.717393	154337	ADD	-0.188206	0.0246747	58.1784	13.6209	NA	2.39387e-14
23	109921540	rs10126502	C	T	0.604371	0.717395	154337	ADD	-0.188196	0.0246746	58.1723	13.6196	NA	2.40104e-14
23	109923280	rs5943046	G	C	0.604471	0.717309	154337	ADD	-0.18823	0.024679	58.1728	13.6196	NA	2.40104e-14
23	109925412	rs5942676	T	C	0.604619	0.716968	154337	ADD	-0.188184	0.0246849	58.1172	13.6074	NA	2.46945e-14
23	109921910	rs5943045	G	T	0.604455	0.717225	154337	ADD	-0.188009	0.024679	58.0364	13.5895	NA	2.57336e-14
23	109929063	rs5943050	T	C	0.60469	0.717251	154337	ADD	-0.18799	0.0246791	58.0245	13.5869	NA	2.58881e-14
23	109909684	rs7886444	C	T	0.60456	0.717154	154337	ADD	-0.187995	0.0246824	58.0118	13.5841	NA	2.60555e-14
23	109912504	rs5942670	C	T	0.604566	0.717216	154337	ADD	-0.187698	0.0246807	57.8368	13.5455	NA	2.84774e-14
23	109918851	rs2223782	T	C	0.604648	0.717182	154337	ADD	-0.187655	0.0246839	57.7955	13.5364	NA	2.90804e-14
23	109915074	rs2206972	T	C	0.604642	0.717163	154337	ADD	-0.187653	0.0246841	57.7934	13.5359	NA	2.91139e-14
23	109915247	rs2999	A	T	0.604653	0.71717	154337	ADD	-0.187631	0.0246841	57.7795	13.5328	NA	2.93224e-14
23	109933926	rs2016878	A	T	0.605196	0.717442	154337	ADD	-0.187557	0.0246814	57.7467	13.5256	NA	2.98126e-14
23	109918881	rs2404177	A	C	0.604567	0.717257	154337	ADD	-0.18754	0.0246804	57.7413	13.5244	NA	2.98951e-14
23	109916018	rs5985541	T	G	0.604653	0.717174	154337	ADD	-0.187567	0.024684	57.7408	13.5243	NA	2.9902e-14
23	109912572	rs5942671	G	A	0.604577	0.717232	154337	ADD	-0.187528	0.0246808	57.7316	13.5223	NA	3.004e-14
23	109920065	rs5943044	G	A	0.604542	0.717242	154337	ADD	-0.187514	0.0246795	57.7288	13.5216	NA	3.00885e-14
23	109914535	rs5943042	G	A	0.604568	0.717254	154337	ADD	-0.187515	0.0246804	57.7253	13.5209	NA	3.0137e-14
23	109915180	rs2206973	G	A	0.604568	0.717254	154337	ADD	-0.187515	0.0246804	57.7253	13.5209	NA	3.0137e-14
23	109928432	rs5943048	A	G	0.605073	0.717219	154337	ADD	-0.187259	0.0246874	57.5351	13.4789	NA	3.31971e-14
23	109910702	rs5943040	A	G	0.604934	0.717064	154337	ADD	-0.186106	0.0246892	56.8206	13.3211	NA	4.77419e-14
23	109912906	rs5942673	A	T	0.604933	0.717065	154337	ADD	-0.186101	0.0246892	56.8175	13.3204	NA	4.78189e-14
23	109913102	rs2143760	C	T	0.604933	0.717065	154337	ADD	-0.186101	0.0246892	56.8175	13.3204	NA	4.78189e-14
23	109766136	rs754698999	TAA	T	0.691047	0.867262	154337	ADD	-0.174902	0.0237541	54.2143	12.7453	NA	1.79763e-13
23	109917734	rs12012172	C	A	0.667284	0.697486	154337	ADD	-0.177729	0.0259576	46.8798	11.1222	NA	7.54745e-12
23	109917690	rs12007691	T	C	0.688593	0.644556	154337	ADD	-0.179926	0.0275521	42.6462	10.1831	NA	6.55994e-11
23	109848112	rs758723046	CAA	C	0.343098	0.735069	154337	ADD	0.159376	0.0251314	40.2173	9.64354	NA	2.27227e-10
23	109732765	rs12844633	C	T	0.76642	0.92504	154337	ADD	-0.148717	0.0251551	34.952	8.47117	NA	3.37933e-09
23	109918954	rs757842624	A	G	0.880256	0.569932	154337	ADD	-0.241303	0.0416957	33.4921	8.14537	NA	7.15534e-09
23	110130199	X:110130199_CTG_C	C	CTG	0.415329	0.714175	154337	ADD	-0.135099	0.0245436	30.2987	7.43136	NA	3.70374e-08

### Sheet: G. Indedendent GWS SNPs ChrX
G. Independent SNPs on Chr X associated with BFP at genome-wide significance threashold in females
CHROM	GENPOS	ID	ALLELE0	ALLELE1	A1FREQ	INFO	N	TEST	BETA	SE	CHISQ	LOG10P	EXTRA	P
23	109836588	rs12011976	G	A	0.599942	0.999284	154337	ADD	-0.188583	0.0208935	81.4667	18.749	NA	1.78238e-19

### Sheet: H. HLA Haplotypes
H. HLA haplotypes association with BFP in females
HLA	Beta	SE	P
B_4403	-0.168479	0.0458544	0.000238652
DRB4_101	-0.137435	0.0397464	0.000544747
B_1402	-0.226097	0.0682023	0.000916337
DRB1_1409	11.3818	3.45045	0.00097175
B_1503	-1.41359	0.439248	0.00129024
DPA1_103	0.0878827	0.0278232	0.00158553
C_1601	-0.164889	0.0523746	0.00164274
A_2902	-0.167589	0.0534332	0.0017106
DQB1_202	-0.120314	0.0395395	0.00234358
A_101	0.0829845	0.0273258	0.00239099
C_501	-0.0968163	0.0339505	0.00434932
B_4402	-0.0971174	0.0341767	0.00448898
DPB1_401	0.0615014	0.0221626	0.00552067
B_801	0.0847541	0.0307782	0.00589324
B_5604	7.58514	2.81446	0.00703832
DRB1_301	0.0809474	0.0303511	0.00765311
B_1529	-7.22168	2.73396	0.00825556
C_701	0.0741247	0.0283405	0.00891042
DPA1_201	-0.0796509	0.0305783	0.00919312
DQB1_201	0.0789037	0.0302989	0.00921031
B_5701	0.140518	0.055605	0.0115025
A_2301	-0.210035	0.083351	0.0117402
DRB1_102	-0.315697	0.125389	0.0118119
B_3541	12.0992	4.90494	0.0136361
DPB1_1101	-0.166321	0.06763	0.013923
B_1513	49.1863	20.3975	0.0158929
DPB1_1401	-0.264667	0.114947	0.0213072
B_5502	4.39998	1.93144	0.0227229
C_1505	-0.773079	0.341996	0.0237922
DQA1_501	0.0562847	0.0258791	0.0296382
B_5107	2.46951	1.14215	0.0306084
DRB5_9901	-0.0648997	0.0300535	0.0308152
DRB1_1405	-5.05068	2.37221	0.0332473
B_702	0.063342	0.0303584	0.0369373
B_1524	-1.39892	0.695182	0.0441895
B_4701	-0.404287	0.201989	0.0453371
B_4009	6.8993	3.49612	0.0484501
C_802	-0.112698	0.0575162	0.0500668
DPB1_501	-0.148835	0.0760773	0.0504243
DPB1_201	-0.0700574	0.0358155	0.050459
DRB1_701	-0.0597353	0.0305552	0.0505855
DQA1_201	-0.0594996	0.0306727	0.0524028
B_2704	-5.67907	3.0109	0.0592741
DRB5_101	0.0573287	0.0307409	0.0621973
DPB1_1701	-0.189193	0.101921	0.0634169
DRB1_1501	0.0570334	0.0308173	0.0642156
B_6701	7.12863	3.85876	0.0646927
DRB1_1402	-2.11055	1.14576	0.0654679
A_6602	8.63562	4.69472	0.0658533
DRB1_901	-0.172954	0.0942914	0.0666184
B_5101	0.106277	0.0580293	0.0670365
DRB3_224	-2.12773	1.16731	0.0683402
A_1103	10.8202	5.9833	0.0705454
DQB1_401	-2.90166	1.64991	0.0786355
A_301	0.0537848	0.0305851	0.0786599
C_702	0.0512726	0.0295349	0.0825663
DRB4_9901	0.039286	0.0226907	0.0833878
DPB1_502	-3.33091	1.92806	0.0840626
A_202	0.727192	0.423492	0.0859567
B_1515	9.80658	5.78244	0.0899024
DPA1_401	6.80057	4.05765	0.093743
B_5106	-5.67497	3.4354	0.0985546
A_1102	4.71733	2.8698	0.100223
A_2407	-2.03583	1.24865	0.103015
B_4407	27.4853	16.9327	0.104546
B_705	-0.482495	0.299473	0.107149
A_205	0.20266	0.126242	0.108424
B_5901	5.41054	3.37141	0.108533
DQA1_102	0.0432378	0.0274645	0.115417
DPB1_1001	-0.135301	0.0868699	0.119351
A_6802	-0.214287	0.138739	0.122462
A_6817	4.04079	2.63382	0.124984
DQB1_602	0.0474851	0.0310816	0.126576
C_1701	0.243347	0.159657	0.127465
DRB1_811	-15.555	10.3153	0.13157
DRB1_1201	-0.136528	0.0909666	0.133393
B_4010	15.4907	10.4198	0.137107
A_2601	-0.117614	0.0798165	0.140604
B_4001	0.0687842	0.0470057	0.143383
B_1505	-4.80626	3.29979	0.145246
DPB1_4001	-7.77859	5.34968	0.14594
A_2501	-0.127195	0.0878737	0.147767
A_6801	-0.0904004	0.0625938	0.148674
B_2705	-0.0801836	0.0555935	0.149215
B_3517	6.97393	4.83568	0.149254
DPA1_301	-1.56457	1.11284	0.159748
DRB1_1410	14.4758	10.4353	0.165384
DQB1_501	-0.0455638	0.0329094	0.1662
DRB1_803	-0.298636	0.218545	0.171792
DRB1_403	-0.278355	0.205096	0.174721
DRB5_202	0.178386	0.13173	0.175681
DRB1_1301	-0.0668273	0.0495254	0.177225
DQA1_601	-0.286014	0.21361	0.180587
DRB1_1202	2.62955	2.02253	0.193559
B_1527	2.60421	2.0041	0.193796
C_1801	-1.36853	1.05778	0.195747
DPA1_202	-0.0796682	0.0620245	0.198982
A_3401	15.5514	12.1277	0.199736
A_2410	7.09908	5.54441	0.200405
C_1502	0.106293	0.0832005	0.201411
DRB3_9901	-0.0291039	0.0228357	0.202491
B_4101	0.317941	0.250097	0.203634
DPB1_2101	4.27005	3.36205	0.20406
C_303	0.0593005	0.0472291	0.209266
DQA1_101	-0.0381602	0.0307411	0.214482
DRB3_101	0.0355576	0.0289207	0.218891
A_201	-0.02975	0.0242448	0.219798
A_1101	0.0548416	0.0452213	0.225232
B_2703	1.62505	1.34656	0.227503
B_1302	-0.0941472	0.0787818	0.232074
B_1508	-2.70163	2.28482	0.237039
DRB1_408	0.343131	0.291986	0.239931
C_403	1.57165	1.34499	0.242596
B_1401	0.116024	0.10074	0.249438
DRB1_1102	0.280899	0.245321	0.252201
B_5001	-0.134535	0.118236	0.255183
DRB1_402	0.228064	0.201106	0.256775
A_211	0.404751	0.357579	0.257671
A_102	-0.882138	0.786198	0.261851
DQA1_509	1.85515	1.65557	0.262482
B_4901	-0.112936	0.100897	0.263004
DPB1_2801	6.66102	5.98321	0.265588
DPB1_4501	4.89372	4.47715	0.274377
B_1517	0.281952	0.258192	0.274824
DRB1_807	3.22471	3.01962	0.285558
B_5601	-0.192478	0.182237	0.290881
B_5401	-2.2439	2.13375	0.292976
DRB1_1601	0.156145	0.148677	0.293616
DRB1_1415	2.26206	2.16436	0.295961
B_5102	-3.27463	3.17096	0.301748
DPA1_104	-0.154891	0.150138	0.302232
DQA1_302	-1.31465	1.30273	0.312903
A_302	-0.322205	0.319445	0.313149
B_5703	1.26267	1.25245	0.313379
B_3801	-0.126308	0.125726	0.315076
DQB1_609	-0.108313	0.108554	0.318388
DQA1_103	-0.0470474	0.0474889	0.321832
C_102	-0.0588965	0.059465	0.321961
C_401	-0.0383519	0.0388538	0.323603
DPB1_402	0.0346868	0.0354004	0.327166
B_8202	10.5157	10.7351	0.3273
A_3201	-0.0577027	0.0590629	0.328585
DRB1_1406	2.50045	2.56143	0.328971
B_1510	0.956562	0.985985	0.331969
DRB1_302	-2.21839	2.36422	0.348082
DRB1_1104	0.0955877	0.104201	0.358968
A_3303	0.238659	0.260319	0.359251
DQB1_304	-0.286973	0.313599	0.360143
A_6601	0.189924	0.207741	0.360595
C_726	5.4514	5.98317	0.362232
B_3911	16.9302	18.6974	0.36521
A_3402	0.318231	0.352198	0.366233
DRB1_1111	-2.72055	3.0352	0.370077
A_8001	1.2657	1.45177	0.383304
B_1803	-0.65377	0.753742	0.385743
B_5108	0.382642	0.441213	0.385806
DQB1_603	-0.0421188	0.0491368	0.391349
DPB1_202	0.107111	0.126234	0.396154
DRB1_411	-2.01652	2.38141	0.397121
A_3001	0.090934	0.108104	0.400253
DRB1_101	-0.0309956	0.0369537	0.4016
B_5801	0.127596	0.152574	0.402993
DRB1_1103	0.17294	0.207088	0.403662
B_5501	0.0669173	0.0802316	0.404253
DQB1_301	0.0236279	0.0284145	0.405668
B_1507	1.22167	1.47002	0.405942
DRB1_1143	-3.67208	4.42794	0.406937
B_3501	0.0414933	0.0512695	0.418334
DRB1_404	0.0438184	0.0550974	0.426447
B_5301	-0.173523	0.218783	0.427705
DQB1_605	-1.22994	1.57683	0.435387
DRB1_801	0.0631319	0.0810998	0.436306
A_207	-1.28329	1.66071	0.43968
B_3521	-2.64781	3.44255	0.44181
B_4012	-2.40112	3.17142	0.448985
B_3910	-1.04175	1.38303	0.451308
DQB1_502	0.100573	0.133865	0.452472
B_4102	0.138574	0.185745	0.455641
C_1604	0.337884	0.454382	0.457112
DRB3_202	0.0230727	0.0319119	0.469673
B_3905	-3.30194	4.61762	0.474564
B_3522	-2.13988	3.0559	0.483775
B_3902	1.93916	2.80121	0.488777
DRB1_1106	1.87208	2.70469	0.488837
B_1301	2.91286	4.23067	0.491132
A_210	5.52439	8.12995	0.496815
B_1526	-4.02585	5.99997	0.502235
DQB1_302	-0.0237552	0.0354692	0.503024
B_5802	-1.83776	2.74762	0.50359
B_3909	2.21741	3.354	0.508534
B_3505	-1.11985	1.69991	0.510045
DQA1_301	-0.01752	0.0268801	0.514543
B_1504	-2.91988	4.57935	0.523723
DQA1_303	0.200256	0.316501	0.526918
C_1202	0.0971628	0.155317	0.531594
B_4405	-0.179838	0.292422	0.53856
DRB1_406	-0.342809	0.558998	0.539708
B_1511	-3.29471	5.40456	0.542116
C_305	-4.44214	7.29633	0.542646
B_1520	-1.64388	2.71795	0.545298
DRB3_210	1.61156	2.66646	0.545592
B_5702	-0.455061	0.758654	0.548622
B_1516	0.359024	0.603441	0.55187
B_3906	-0.0774873	0.130833	0.553676
A_2901	-0.199447	0.339574	0.556973
DPB1_901	0.0910527	0.157254	0.562579
A_4027	-3.69599	6.56976	0.573724
B_3503	-0.0671938	0.120115	0.575881
A_3301	-0.0807944	0.146028	0.580072
A_103	-1.19019	2.15549	0.580834
B_5201	0.0832344	0.152383	0.584916
C_306	-2.52272	4.62429	0.585385
A_206	0.140487	0.257825	0.585827
B_7020	3.68275	6.787	0.587393
B_7301	-0.512456	0.946145	0.588077
DRB1_410	-1.08853	2.03081	0.591954
DQA1_505	-0.166673	0.311927	0.593112
C_210	2.4036	4.49881	0.593152
DQA1_401	0.0412785	0.0777747	0.595596
B_4601	1.18945	2.24403	0.596077
DRB3_301	-0.0288002	0.0562813	0.608848
DPB1_1801	0.909353	1.81754	0.61685
B_3924	-3.71886	7.47883	0.619013
B_4501	0.0664778	0.133814	0.619335
DRB1_1321	1.00423	2.02612	0.62015
B_5603	1.88395	3.89192	0.628339
B_3509	-1.52881	3.24795	0.637855
DPB1_1901	0.0668386	0.146486	0.64819
B_3508	-0.13229	0.291416	0.649861
B_3504	7.2219	16.0259	0.65225
A_7401	-0.253835	0.564962	0.653219
B_1506	-1.81914	4.06442	0.65446
A_2404	0.885871	2.00988	0.659388
C_304	0.0175165	0.0397969	0.659831
DQB1_402	0.0333848	0.0768347	0.663924
A_3601	-1.32252	3.05269	0.664847
DRB1_810	-1.39865	3.2373	0.665711
A_7403	0.749442	1.74616	0.667782
B_3512	-0.57713	1.37503	0.67469
DRB1_401	-0.0142583	0.0344862	0.679279
DPB1_3001	1.77089	4.30455	0.680781
DQB1_504	-0.115181	0.280605	0.681458
DPB1_3301	-1.22246	3.0092	0.684566
B_1802	-1.43227	3.54519	0.68621
B_4404	0.19253	0.477221	0.686625
DRB1_1503	-0.349668	0.868367	0.68719
DRB1_806	-0.192841	0.47993	0.687824
DRB1_1302	-0.0225662	0.0562073	0.688067
C_1602	0.107493	0.268074	0.688434
B_5002	1.84802	4.62562	0.689512
C_704	-0.0323303	0.0809965	0.689778
B_3510	-1.7471	4.37823	0.689863
DPB1_3401	-0.981084	2.48583	0.693087
C_302	0.118587	0.302942	0.695464
DPB1_1301	-0.0346636	0.08993	0.699904
B_8101	-0.704055	1.84448	0.702677
B_4006	-0.22711	0.599492	0.704809
A_2403	0.162502	0.438477	0.710931
DPB1_601	0.0440375	0.120314	0.71435
C_602	0.0136257	0.0378204	0.718643
DRB1_1315	-1.38534	3.84811	0.718844
B_3802	2.09577	5.90448	0.72263
DRB1_802	0.213462	0.603738	0.723664
B_1531	4.20844	11.9322	0.724316
DPA1_107	-2.26696	6.56963	0.730045
DRB1_1304	0.505507	1.479	0.73251
A_6901	0.204894	0.608256	0.736227
DRB4_103	0.00791599	0.0249895	0.751416
DPA1_105	0.143089	0.451962	0.751551
DPB1_101	0.0144961	0.0458615	0.75194
DQB1_601	0.0525822	0.167227	0.75319
DPB1_3501	-1.46737	4.86471	0.76293
B_3520	3.63545	12.1278	0.764359
A_3002	0.0330415	0.111652	0.767281
DPB1_1601	-0.0487074	0.166533	0.769921
DRB1_405	0.0456386	0.15671	0.770876
DRB1_1101	-0.0176864	0.0615781	0.773945
B_3543	0.871193	3.03515	0.774087
A_3004	-0.101781	0.354749	0.774182
DQA1_503	0.536231	1.96919	0.785384
DPB1_2001	-0.0930072	0.349853	0.790358
A_220	-0.319196	1.2276	0.794852
B_1518	0.0547653	0.214314	0.798308
C_804	-1.00301	4.00447	0.802222
B_1509	0.774269	3.16981	0.807027
DQB1_303	0.0117098	0.048518	0.809284
A_4386	2.20254	9.27771	0.812345
DRB1_804	-0.0877889	0.370346	0.812622
C_1403	-0.987019	4.20542	0.814441
B_2707	0.33192	1.41741	0.814851
C_1203	-0.0150606	0.0651315	0.817133
B_3915	0.756153	3.45303	0.826664
B_1501	0.00975474	0.0448135	0.827683
B_1525	-0.582212	2.6874	0.828485
B_4201	0.176587	0.821295	0.829759
DQB1_604	0.0135094	0.0653379	0.836196
DQA1_104	0.352018	1.74	0.839675
B_3901	0.0253404	0.127553	0.842525
B_3502	-0.050445	0.258489	0.845273
B_5105	0.408922	2.12193	0.847185
B_5123	0.815874	4.24199	0.847482
B_1530	1.90704	10.1985	0.851667
DRB1_407	-0.0230551	0.126839	0.855767
A_3104	-0.797304	4.62082	0.863009
B_1801	0.00976355	0.057761	0.86577
A_3101	-0.0112539	0.0668645	0.86634
DRB1_1401	0.0128357	0.0785725	0.870235
B_2702	-0.0482707	0.311987	0.877042
DRB1_1403	-0.495486	3.30365	0.88078
DRB1_1602	-0.0833143	0.588933	0.887502
DRB1_1303	-0.0165236	0.117467	0.888134
A_2608	-0.0565569	0.40874	0.889949
DPB1_1501	-0.0174808	0.127184	0.890679
C_202	0.00769879	0.0575938	0.893661
DRB1_103	-0.0108056	0.0836645	0.897236
A_203	0.0340527	0.286507	0.905391
DPB1_2601	-0.0900993	0.771943	0.907084
C_801	-0.112971	1.01205	0.91112
DRB1_1001	-0.0156054	0.142717	0.912929
B_3701	-0.0101247	0.0940508	0.914272
DRB1_1502	0.0153765	0.167874	0.92702
B_7801	0.300711	3.37575	0.929019
A_264	1.02853	12.4645	0.934236
DRB1_1305	-0.108512	1.38102	0.937372
DPB1_8501	0.467789	5.9832	0.937682
B_1502	0.210479	2.71595	0.938228
DRB1_1404	0.0324084	0.429642	0.939872
DPB1_3101	0.583039	7.94193	0.941478
DQB1_503	-0.00483551	0.0735981	0.947616
B_4801	0.0661484	1.03894	0.949234
B_4002	-0.0074615	0.119098	0.950045
DRB1_1312	0.129801	2.20051	0.952963
DPB1_2301	-0.00993229	0.338229	0.976573
C_1402	0.00258346	0.113275	0.981804
DPB1_301	0.000660623	0.0377252	0.986029
C_1504	-0.0166913	1.00057	0.98669
B_1804	-0.0335609	3.40405	0.992134
B_4104	0.0220549	4.06986	0.995676
A_2402	0.000141242	0.0417099	0.997298
A_214	NA	NA	NA
A_216	NA	NA	NA
A_2603	NA	NA	NA
A_3103	NA	NA	NA
B_1512	NA	NA	NA
B_1521	NA	NA	NA
B_1537	NA	NA	NA
B_2706	NA	NA	NA
B_3519	NA	NA	NA
B_3903	NA	NA	NA
B_3908	NA	NA	NA
B_4004	NA	NA	NA
B_4802	NA	NA	NA
B_4803	NA	NA	NA
B_8201	NA	NA	NA
C_407	NA	NA	NA
DRB5_102	NA	NA	NA
DRB1_1407	NA	NA	NA
DRB1_1444	NA	NA	NA
DPB1_902	NA	NA	NA
DPB1_2201	NA	NA	NA
DPB1_4801	NA	NA	NA
DPB1_8101	NA	NA	NA

### Sheet: I. Neale
I. Association of indendent BFP loci in females with BFP in females in Neale lab round 2 GWAS results
SNP	CHR	BP_HG37	A0	A1	A1FREQ	BFP_BETA	BFP_SE	BFP_LOG10P	Neale_A0	Neale_A1	Neale.BETA	Neale.SE	Neale.Log10P
rs771946338	1	11914587	A	AAAG	0.83	-0.16	0.03	7.87	AAAG	A	0.02	0	5.1
rs140020092	1	49732280	AACAC	A	0.35	0.13	0.02	8.68	A	AACAC	-0.02	0	6.86
rs4926833	1	50311454	A	G	0.37	0.12	0.02	7.99	G	A	-0.02	0	6.99
rs6682989	1	50826176	C	T	0.8	-0.14	0.03	7.37	T	C	0.01	0	1.84
rs12137213	1	54877232	T	C	0.89	0.18	0.03	7.36	C	T	-0.02	0.01	2.96
rs71658797	1	77967507	A	T	0.88	-0.29	0.03	19.42	T	A	0.03	0	11.75
rs12133202	1	77971205	T	A	0.69	0.13	0.02	8.68	A	T	-0.02	0	6.93
rs368496884	1	78602292	C	CTTTT	0.52	0.12	0.02	7.43	CTTTT	C	-0.02	0	5.57
rs17391694	1	78623626	T	C	0.86	-0.23	0.03	14.56	C	T	0.03	0	13.12
rs1555543	1	96944797	C	A	0.41	-0.13	0.02	8.98	A	C	0.02	0	8.86
rs11184828	1	106802195	G	A	0.28	0.14	0.02	8.65	A	G	-0.01	0	3.83
1:107683395_GA_G	1	107683395	G	GA	0.53	0.11	0.02	7.35	GA	G	-0.01	0	3.35
rs41279738	1	110082551	G	T	0.97	-0.36	0.06	7.49	T	G	0.05	0.01	6.81
rs57706772	1	113031851	C	G	0.94	0.25	0.04	7.33	G	C	-0.03	0.01	4.47
rs11205303	1	149906413	C	T	0.59	-0.16	0.02	13.33	T	C	0.02	0	11.77
rs116819476	1	150055361	T	C	0.97	-0.33	0.06	7.39	C	T	0.04	0.01	4.05
rs113626826	1	150295325	CT	C	0.79	-0.15	0.03	8.45	C	CT	0.01	0	3.72
rs114529840	1	150457517	G	T	0.94	0.27	0.04	9.47	T	G	-0.04	0.01	8.96
rs11580040	1	155198222	G	A	0.92	0.21	0.04	7.53	A	G	-0.02	0.01	2.42
rs543874	1	177889480	G	A	0.79	-0.29	0.03	28.88	A	G	0.04	0	27.67
rs6673341	1	184655649	G	T	0.47	-0.12	0.02	8.23	T	G	0.02	0	7.53
rs13303359	1	203518873	C	A	0.47	-0.11	0.02	7.51	A	C	0.01	0	4.11
rs13374930	1	219553947	T	C	0.69	-0.13	0.02	8.39	C	T	0.01	0	4.41
rs2605082	1	219619538	G	A	0.68	0.13	0.02	8.27	A	G	-0.01	0	4.72
rs11577023	1	222061973	C	T	0.69	0.12	0.02	7.32	T	C	-0.01	0	3.96
rs62106258	2	417167	C	T	0.95	0.42	0.05	18.1	T	C	-0.07	0.01	22.09
rs6751993	2	635864	G	A	0.17	-0.2	0.03	12.68	A	G	0.04	0	21.24
rs530144239	2	24590940	CAA	C	0.36	-0.14	0.02	8.93	C	CAA	0.01	0	4.24
2:24716470_GA_G	2	24716470	G	GA	0.84	-0.2	0.03	10.93	GA	G	0.03	0	10.26
rs10185143	2	25150758	C	T	0.51	-0.17	0.02	15.63	T	C	0.03	0	17.79
2:25373480_CT_C	2	25373480	C	CT	0.66	-0.16	0.02	12.8	CT	C	0.03	0	18
rs13025377	2	28953556	A	G	0.37	0.12	0.02	7.46	G	A	-0.02	0	6.06
rs2941584	2	54881621	C	T	0.32	0.12	0.02	7.68	T	C	-0.01	0	3
rs4233974	2	59295043	C	T	0.62	0.12	0.02	7.36	T	C	-0.01	0	4.76
rs13397337	2	100883460	T	C	0.82	-0.15	0.03	8.21	C	T	0.02	0	6.29
rs2916251	2	104447052	T	G	0.49	-0.12	0.02	7.74	G	T	0.02	0	5.54
rs386652275	2	165533198	TC	T	0.97	-0.4	0.07	8.08	T	TC	0.05	0.01	4.74
rs3215750	2	230633572	TAAATC	T	0.67	-0.13	0.02	8.13	T	TAAATC	0.02	0	8.92
rs113957295	3	12304819	T	C	0.99	-0.82	0.14	8.19	C	T	0.09	0.02	4.29
rs7426945	3	30071380	G	A	0.45	-0.12	0.02	8.06	A	G	0.01	0	4.79
rs4974072	3	41222586	A	G	0.51	-0.12	0.02	8.34	G	A	0.01	0	5.15
rs7613360	3	49916710	T	C	0.6	-0.12	0.02	7.65	C	T	0.02	0	9.72
rs71621955	3	71668961	AT	A	0.57	0.12	0.02	7.38	A	AT	-0.01	0	4.41
rs12330631	3	123089834	T	C	0.63	0.13	0.02	8.79	C	T	-0.01	0	3.84
rs11372617	3	185351184	CT	C	0.66	0.14	0.02	10.4	C	CT	-0.01	0	3.25
rs35802140	4	2405062	G	C	0.89	-0.19	0.03	8.73	C	G	0.02	0.01	4.54
rs369752590	4	3002994	GTGTA	G	0.74	0.14	0.03	7.65	G	GTGTA	-0.01	0	2.92
rs10012797	4	3385176	T	A	0.92	-0.22	0.04	8.52	A	T	0.01	0.01	1.28
rs112726576	4	3540334	G	A	0.15	-0.19	0.03	8.8	A	G	NA	NA	NA
rs2192527	4	18329824	G	A	0.54	-0.15	0.02	12.3	A	G	0.02	0	8.78
rs10938397	4	45182527	G	A	0.57	-0.16	0.02	13.81	A	G	0.03	0	15.64
4:56329393_CTGTTTAAT_C	4	56329393	C	CTGTTTAAT	0.7	-0.16	0.02	12.05	CTGTTTAAT	C	0.02	0	7.16
rs1873091	4	56471433	G	A	0.82	0.16	0.03	8.96	A	G	-0.01	0	3.28
rs11098965	4	80888040	T	C	0.29	0.16	0.02	10.43	C	T	-0.02	0	7.13
rs1347188	4	124743259	G	A	0.76	-0.13	0.02	7.55	A	G	0.01	0	2.17
rs1521494	4	140942750	C	T	0.09	0.2	0.04	7.31	T	C	-0.02	0.01	3.82
rs11738745	5	55800678	C	G	0.93	0.22	0.04	7.38	G	C	-0.03	0.01	5.06
rs62377419	5	119384886	T	C	0.46	0.12	0.02	7.65	C	T	-0.01	0	4.32
rs6894249	5	131797547	G	A	0.61	0.12	0.02	8	A	G	-0.01	0	1.04
rs751018357	5	133831478	A	AT	0.56	0.14	0.02	9.87	AT	A	-0.02	0	5.37
rs13174863	5	139080745	G	A	0.85	-0.16	0.03	7.51	A	G	0.03	0	8.19
rs17287745	5	142655015	G	A	0.6	-0.12	0.02	7.45	A	G	0.01	0	3.55
rs10476255	5	157940011	T	C	0.74	-0.18	0.02	13.77	C	T	0.02	0	10.59
rs245774	5	170530930	G	A	0.27	-0.13	0.02	7.51	A	G	0.02	0	6.09
rs9358925	6	26322768	G	C	0.66	0.17	0.02	14.08	C	G	-0.03	0	17.52
rs549190028	6	26543649	CTT	C	0.39	-0.12	0.02	7.67	C	CTT	0.02	0	8.88
rs754341795	6	29632383	A	AT	0.75	0.15	0.03	7.43	AT	A	NA	NA	NA
rs1050379	6	31324154	A	G	0.67	0.13	0.02	8.16	G	A	-0.01	0	2.98
rs6907185	6	31844684	G	A	0.91	0.28	0.04	14.59	A	G	-0.03	0.01	6.53
rs62404591	6	32202920	C	G	0.98	0.43	0.07	9.07	G	C	-0.04	0.01	3.8
rs9394227	6	34444100	T	C	0.67	0.15	0.02	11.79	C	T	-0.02	0	8.39
rs1201875	6	34546836	C	T	0.33	-0.14	0.02	8.21	T	C	NA	NA	NA
6:34624012_CA_C	6	34624012	C	CA	0.92	-0.21	0.04	7.37	CA	C	0.02	0.01	3.62
6:34694127_CA_C	6	34694127	C	CA	0.29	0.27	0.02	31.34	CA	C	-0.03	0	21.01
rs115566179	6	34787537	T	G	0.97	-0.32	0.06	7.61	G	T	0.05	0.01	8.59
rs12203818	6	35251317	A	G	0.76	0.2	0.02	15.65	G	A	-0.02	0	10.17
rs780822376	6	35355493	C	CT	0.84	-0.21	0.03	12.04	CT	C	0.04	0	14.46
rs9366889	6	35508565	T	C	0.68	-0.14	0.02	9.45	C	T	0.02	0	8.07
rs4711634	6	40362751	A	G	0.45	0.12	0.02	8.02	G	A	-0.02	0	10.22
rs6919266	6	52360545	C	T	0.54	0.11	0.02	7.31	T	C	-0.01	0	3.09
rs73046311	7	1854159	G	C	0.84	0.17	0.03	9.02	C	G	-0.03	0	9.17
rs62442906	7	1964675	T	C	0.62	-0.13	0.02	9.19	C	T	0.02	0	7.1
rs1859665	7	27308427	G	A	0.15	0.16	0.03	8.11	A	G	-0.02	0	5.13
rs254927	7	70048785	C	T	0.53	0.11	0.02	7.57	T	C	-0.02	0	7.03
rs71529102	7	77332794	G	GTTTTT	0.68	-0.17	0.02	12.97	GTTTTT	G	0.01	0	3.86
rs112903879	7	98074344	A	T	0.81	-0.19	0.03	8.21	T	A	NA	NA	NA
rs10102352	8	9206069	G	A	0.4	-0.17	0.02	15.6	A	G	0.01	0	4.11
rs10107542	8	9682981	C	G	0.43	0.12	0.02	8.1	G	C	-0.01	0	5.45
rs6989547	8	23344555	T	G	0.63	-0.12	0.02	7.63	G	T	0.02	0	6.78
rs34297248	8	23364378	A	G	0.8	0.15	0.03	7.96	G	A	-0.01	0	3.01
rs8534	8	23432332	T	C	0.63	-0.13	0.02	8.89	C	T	0.01	0	3.57
rs10086016	8	36847709	C	T	0.84	0.22	0.03	14.99	T	C	-0.02	0	7.84
rs10957605	8	73433886	T	C	0.32	0.14	0.02	9.01	C	T	-0.02	0	10.99
rs375828348	8	76752545	A	ATT	0.57	-0.12	0.02	7.81	ATT	A	0.02	0	8.6
rs10756720	9	15919177	T	C	0.59	0.12	0.02	8.3	C	T	-0.02	0	13.74
rs62546633	9	15952614	C	T	0.95	0.27	0.05	7.71	T	C	-0.04	0.01	6.74
rs12376870	9	117890567	A	G	0.76	0.14	0.02	7.79	G	A	-0.02	0	4.6
rs10760442	9	129383900	A	G	0.63	-0.13	0.02	8.49	G	A	0.01	0	4.32
rs564819152	10	21820650	G	A	0.68	-0.14	0.02	9.28	A	G	0.02	0	10.08
rs10999457	10	72414254	G	A	0.73	-0.14	0.02	8.59	A	G	0.02	0	9.46
rs940390	10	95322044	G	A	0.86	0.17	0.03	7.93	A	G	-0.01	0	2.51
rs2274224	10	96039597	C	G	0.57	0.12	0.02	7.89	G	C	-0.02	0	7.07
rs56077081	10	122070020	T	C	0.76	-0.14	0.02	7.69	C	T	0.02	0	5.44
rs524804	10	131430686	A	G	0.58	0.13	0.02	8.75	G	A	-0.01	0	5.27
rs11042030	11	8690718	C	T	0.73	0.14	0.02	8.53	T	C	-0.02	0	9.26
rs150090666	11	14865399	T	C	1	-2.02	0.33	9.05	C	T	0.2	0.05	3.8
11:14882466_TAC_T	11	14882466	T	TAC	0.49	0.12	0.02	7.57	TAC	T	-0.01	0	3.79
rs11030121	11	27736207	T	C	0.68	-0.17	0.02	14.33	C	T	0.03	0	16.49
rs7928523	11	43719101	T	C	0.68	-0.13	0.02	8.45	C	T	0.02	0	11.11
rs7117115	11	47723540	G	A	0.56	0.19	0.02	18.23	A	G	-0.03	0	17.98
rs7134375	12	20473758	A	C	0.57	-0.13	0.02	9.23	C	A	0.01	0	2.94
rs1049376	12	26491475	C	T	0.73	0.13	0.02	7.34	T	C	-0.02	0	4.74
rs12367809	12	50256063	T	C	0.63	-0.17	0.02	15.13	C	T	0.02	0	11.37
rs4759318	12	54420098	T	C	0.64	-0.13	0.02	8.79	C	T	0.02	0	7.54
rs796374	12	89771512	C	T	0.55	-0.18	0.02	17.06	T	C	0.02	0	11.37
rs756520687	12	120747517	C	CT	0.89	0.23	0.03	10.64	CT	C	-0.04	0.01	10.42
12:121414464_TG_T	12	121414464	T	TG	0.98	0.41	0.07	7.42	TG	T	-0.06	0.01	7.19
rs139310773	12	121487278	C	G	0.98	0.44	0.08	8.13	G	C	-0.03	0.01	2.5
rs181617194	12	122011598	C	T	0.96	0.34	0.06	8.82	T	C	-0.05	0.01	7.88
rs574020432	12	122467632	T	C	0.99	0.75	0.12	8.83	C	T	NA	NA	NA
rs5801454	12	122480901	TC	T	0.72	0.15	0.02	9.21	T	TC	-0.02	0	5.36
rs12314700	12	122490043	T	A	0.81	0.2	0.03	12.86	A	T	-0.03	0	9.34
rs7955910	12	122654382	T	G	0.52	-0.12	0.02	7.84	G	T	0.01	0	4.04
rs11057405	12	122781897	A	G	0.89	0.3	0.03	18.42	G	A	-0.04	0.01	10.98
rs35417323	12	123090572	T	G	0.37	-0.15	0.02	12.03	G	T	0.01	0	5.11
rs10773378	12	123113417	C	G	0.65	-0.14	0.02	10.36	G	C	0.02	0	7.42
rs7972971	12	123182332	G	T	0.62	0.12	0.02	7.83	T	G	-0.01	0	2.47
rs146459385	12	123318455	A	G	0.95	0.3	0.05	9.94	G	A	-0.04	0.01	8.4
rs147935170	12	123882462	T	C	0.95	0.3	0.05	9.17	C	T	-0.04	0.01	6.67
rs74841570	12	124407903	C	A	0.95	-0.29	0.05	9.29	A	C	0.03	0.01	4.5
rs11057402	12	124430767	A	T	0.88	0.24	0.03	12.81	T	A	-0.02	0	5.67
rs531470369	13	76086882	CTTTTTTT	C	0.35	-0.12	0.02	7.39	C	CTTTTTTT	0.01	0	2.67
rs2180454	14	29690513	C	T	0.23	-0.13	0.02	7.38	T	C	0.02	0	9.2
rs17091002	14	74213366	A	C	0.71	-0.13	0.02	8.02	C	A	0.01	0	2.15
rs7145128	14	79965456	G	A	0.69	-0.12	0.02	7.33	A	G	0.02	0	7.92
rs141127214	14	103263074	T	C	0.96	-0.29	0.05	7.32	C	T	0.04	0.01	5.71
rs142169554	14	104155402	GGT	G	0.71	-0.13	0.02	8.53	G	GGT	0.02	0	7.67
rs117632017	15	52260107	A	G	0.96	-0.36	0.06	9.97	G	A	0.04	0.01	6.34
rs16951304	15	68089618	C	T	0.79	0.14	0.03	7.74	T	C	-0.03	0	10.87
rs6602994	15	84490757	C	T	0.28	-0.21	0.02	19.66	T	C	0.03	0	15.03
rs8024128	15	84586173	G	A	0.76	-0.15	0.03	7.37	A	G	NA	NA	NA
rs4297647	15	84680594	C	T	0.64	-0.16	0.02	12.42	T	C	0.02	0	11.06
rs28363946	15	85372475	C	A	0.85	0.16	0.03	7.83	A	C	-0.03	0	8.45
rs3817428	15	89415247	G	C	0.73	0.14	0.02	8.46	C	G	-0.02	0	9.63
rs181179291	16	2787062	C	A	0.99	-0.54	0.1	7.51	A	C	0.08	0.02	6.17
rs1045476	16	4015313	G	A	0.18	-0.15	0.03	8.1	A	G	0.02	0	7
rs2660243	16	4941397	A	G	0.71	-0.13	0.02	7.9	G	A	0.02	0	5.29
rs13329943	16	24733751	T	C	0.27	-0.14	0.02	8.23	C	T	0.02	0	8.3
rs151118254	16	25247974	T	C	0.99	-0.73	0.13	7.42	C	T	0.08	0.02	4.42
rs437564	16	28818037	T	C	0.62	-0.16	0.02	12.39	C	T	0.03	0	23.21
rs72798148	16	29926552	C	T	0.78	0.15	0.03	8.55	T	C	-0.03	0	11.85
rs749671	16	31088347	A	G	0.63	0.16	0.02	13.87	G	A	-0.03	0	17
rs76115469	17	429221	A	G	0.88	0.18	0.03	7.71	G	A	-0.02	0	4.42
rs4290509	17	1842425	G	T	0.36	-0.14	0.02	8.93	T	G	0.02	0	9.45
rs2285639	17	34951327	T	C	0.59	0.12	0.02	7.95	C	T	-0.02	0	6.67
17:44095513_GA_G	17	44095513	G	GA	0.64	-0.12	0.02	7.68	GA	G	0.01	0	4.47
rs545764163	17	44663783	T	C	0.73	-0.18	0.02	12.81	C	T	0.02	0	8.87
17:46088499_CT_C	17	46088499	C	CT	0.62	0.13	0.02	8.46	CT	C	-0.02	0	9.07
rs12939514	17	46194264	C	T	0.07	0.23	0.04	7.72	T	C	-0.04	0.01	8.38
17:65025591_CA_C	17	65025591	C	CA	0.46	0.12	0.02	8.18	CA	C	-0.01	0	3.47
rs62086903	17	66016006	C	T	0.77	-0.14	0.02	8.18	T	C	0.03	0	10.53
rs1979215	17	73761966	T	C	0.32	0.13	0.02	8.64	C	T	-0.01	0	2.84
rs2052607	18	40788387	A	G	0.65	0.12	0.02	7.45	G	A	-0.02	0	9.39
rs75551055	18	42585541	G	A	0.9	0.19	0.03	7.77	A	G	-0.02	0.01	2.43
rs78263856	18	58042821	C	T	0.96	0.31	0.05	8.22	T	C	-0.07	0.01	15.54
rs752508	19	1168753	A	G	0.71	-0.13	0.02	7.56	G	A	0.01	0	2.46
rs12986231	19	18469017	C	T	0.73	0.14	0.02	8.79	T	C	-0.02	0	7.76
rs55865721	19	33832399	A	G	0.92	0.22	0.04	7.5	G	A	-0.02	0.01	3.11
rs7257083	19	33943986	A	G	0.71	-0.21	0.02	19.99	G	A	0.03	0	14.11
rs7412	19	45412079	T	C	0.92	-0.21	0.04	7.45	C	T	0.04	0.01	9.34
rs56385874	19	47282245	T	C	0.82	-0.17	0.03	9.32	C	T	0.01	0	2.2
rs79312203	20	32082962	A	G	0.89	-0.18	0.03	7.37	G	A	0.02	0.01	3.89
rs4820325	22	38599978	A	G	0.42	0.15	0.02	12.67	G	A	-0.02	0	7.57
rs746309244	22	42088099	CT	C	0.26	0.14	0.02	7.75	C	CT	-0.02	0	6.92

### Sheet: J. R2
J. BFP variance explained by the identified SNPs
SNP	Beta	SE	P	R2
rs771946338_AAAG	-0.164239	0.0297058	3.22871e-08	0.000151262
rs140020092_A	0.130779	0.0226107	7.31201e-09	0.000165538
rs4926833_G	0.124184	0.0223034	2.58167e-08	0.000153409
rs6682989_T	-0.14598	0.0267946	5.09887e-08	0.000146877
rs12137213_C	0.18846	0.0343979	4.28825e-08	0.000148538
rs71658797_T	-0.282447	0.0327093	5.92429e-18	0.000368874
rs17391694_C	-0.238862	0.0309372	1.16217e-14	0.000294932
rs1555543_A	-0.135369	0.0219124	6.51853e-10	0.000188844
rs11184828_A	0.157149	0.0239362	5.20742e-11	0.000213278
X1.107683395_GA_G_GA	0.101312	0.0218165	3.42284e-06	0.000106717
rs41279738_T	-0.365728	0.0680286	7.62314e-08	0.00014302
rs57706772_G	0.245338	0.0470795	1.87921e-07	0.00013438
rs11205303_T	-0.159452	0.0219387	3.66357e-13	0.000261363
rs114529840_T	0.28651	0.0458497	4.14407e-10	0.000193219
rs11580040_A	0.197209	0.0400622	8.54969e-07	0.000119911
rs543874_A	-0.283131	0.0265473	1.51345e-26	0.000562567
rs6673341_T	-0.128773	0.0216733	2.82938e-09	0.000174683
rs13303359_A	-0.105074	0.0217447	1.35199e-06	0.000115546
rs13374930_C	-0.126184	0.0232172	5.4891e-08	0.000146169
rs11577023_T	0.11378	0.0234739	1.25417e-06	0.000116261
rs62106258_T	0.400615	0.0498846	9.74836e-16	0.000319078
rs6751993_A	-0.216586	0.0289395	7.24166e-14	0.000277126
rs530144239_C	-0.150184	0.0245134	9.00039e-10	0.00018573
rs10185143_T	-0.168399	0.0216018	6.44909e-15	0.000300667
rs13025377_G	0.12835	0.0223266	9.00702e-09	0.000163532
rs2941584_T	0.124341	0.0231007	7.354e-08	0.000143365
rs4233974_T	0.111386	0.0222638	5.65093e-07	0.00012386
rs13397337_C	-0.167197	0.027818	1.85512e-09	0.000178752
rs2916251_G	-0.119139	0.0224334	1.09299e-07	0.000139568
rs386652275_T	-0.459721	0.0729212	2.9016e-10	0.000196663
rs3215750_T	-0.12972	0.0230316	1.78159e-08	0.000156973
rs113957295_C	-0.849371	0.148891	1.16807e-08	0.000161032
rs7426945_A	-0.116172	0.0216155	7.69215e-08	0.000142934
rs4974072_G	-0.131003	0.0216243	1.38025e-09	0.000181604
rs7613360_C	-0.126071	0.0220552	1.09154e-08	0.000161684
rs71621955_A	0.124461	0.0226128	3.71857e-08	0.000149906
rs12330631_C	0.122306	0.0224059	4.80467e-08	0.000147447
rs11372617_C	0.138517	0.0228839	1.42457e-09	0.000181299
rs35802140_C	-0.180751	0.0339761	1.03946e-07	0.000140049
rs369752590_G	0.147758	0.0265931	2.76051e-08	0.000152766
rs112726576_A	-0.193733	0.0338109	1.00686e-08	0.00016246
rs2192527_A	-0.146536	0.0216657	1.35191e-11	0.000226342
rs10938397_A	-0.174346	0.0217904	1.24216e-15	0.000316716
X4.56329393_CTGTTTAAT_C_CTGTTTAAT	-0.170084	0.0239219	1.1656e-12	0.00025012
rs11098965_C	0.162778	0.0247326	4.6712e-11	0.00021433
rs1347188_A	-0.142181	0.0251252	1.52628e-08	0.00015846
rs1521494_T	0.220397	0.0382609	8.40851e-09	0.000164194
rs11738745_G	0.224991	0.0421164	9.19917e-08	0.000141219
rs62377419_C	0.109371	0.0218241	5.40682e-07	0.000124282
rs6894249_A	0.117128	0.0221625	1.25895e-07	0.000138214
rs751018357_AT	0.133485	0.0223133	2.20505e-09	0.000177086
rs13174863_A	-0.162946	0.0306282	1.0384e-07	0.000140059
rs17287745_A	-0.105192	0.0219662	1.67946e-06	0.000113482
rs10476255_C	-0.168506	0.0246012	7.43989e-12	0.000232132
rs245774_A	-0.128502	0.0243054	1.24512e-07	0.00013832
rs9358925_C	0.174081	0.0227942	2.2354e-14	0.000288564
rs754341795_AT	0.149309	0.0278318	8.12031e-08	0.000142415
rs1050379_G	0.130717	0.0243117	7.59701e-08	0.000143053
rs6907185_A	0.270291	0.0375028	5.73656e-13	0.000257006
X6.34694127_CA_C_CA	0.261963	0.0241439	2.03822e-27	0.000582232
rs12203818_G	0.198337	0.0256671	1.1054e-14	0.000295419
rs4711634_G	0.115151	0.0216516	1.04848e-07	0.000139966
rs6919266_T	0.109803	0.0216329	3.86461e-07	0.000127488
rs62442906_C	-0.117749	0.0222373	1.19104e-07	0.000138745
rs1859665_A	0.162493	0.0298756	5.36665e-08	0.000146386
rs254927_T	0.107665	0.0216119	6.30784e-07	0.000122811
rs71529102_GTTTTT	-0.148226	0.0233859	2.3303e-10	0.000198782
rs112903879_T	-0.192146	0.0335294	1.0022e-08	0.000162505
rs10102352_A	-0.159314	0.0221711	6.71901e-13	0.00025547
rs8534_C	-0.130854	0.0224628	5.70999e-09	0.000167919
rs10086016_T	0.222252	0.0290717	2.10188e-14	0.000289163
rs10957605_C	0.134581	0.023241	7.02494e-09	0.000165924
rs375828348_ATT	-0.113166	0.022089	3.00817e-07	0.000129881
rs10756720_C	0.120651	0.0219616	3.94188e-08	0.000149346
rs12376870_G	0.142835	0.0253125	1.67534e-08	0.000157564
rs10760442_G	-0.124554	0.0222877	2.29493e-08	0.00015454
rs564819152_A	-0.138911	0.0231678	2.02822e-09	0.000177892
rs10999457_A	-0.130424	0.0244114	9.16698e-08	0.000141253
rs940390_A	0.153664	0.030731	5.73036e-07	0.000123727
rs2274224_G	0.11872	0.0217601	4.88061e-08	0.000147296
rs56077081_C	-0.138266	0.0253459	4.90036e-08	0.000147258
rs524804_G	0.13456	0.0219184	8.31857e-10	0.00018649
rs11042030_T	0.137882	0.0242066	1.22844e-08	0.000160547
rs150090666_C	-1.9814	0.346052	1.0319e-08	0.000162224
X11.14882466_TAC_T_TAC	0.118906	0.0219334	5.92717e-08	0.000145433
rs11030121_C	-0.173617	0.02315	6.43312e-14	0.000278278
rs7928523_C	-0.133678	0.023162	7.8749e-09	0.000164825
rs7117115_A	0.181125	0.0219653	1.65118e-16	0.000336393
rs7134375_C	-0.123106	0.0217194	1.44706e-08	0.000158972
rs1049376_T	0.119278	0.0245295	1.15949e-06	0.000117009
rs12367809_C	-0.172922	0.0224293	1.26925e-14	0.000294074
rs4759318_C	-0.136007	0.022408	1.28551e-09	0.00018229
rs796374_T	-0.177654	0.0216521	2.32444e-16	0.000333057
rs756520687_CT	0.233808	0.0360173	8.52086e-11	0.000208512
X12.121414464_TG_T_TG	0.385364	0.0779885	7.76883e-07	0.000120824
rs139310773_G	0.420647	0.0791268	1.06156e-07	0.000139847
rs181617194_T	0.342111	0.0588579	6.16721e-09	0.000167177
rs11057405_G	0.276835	0.0349855	2.53203e-15	0.000309775
rs146459385_G	0.293843	0.0486965	1.60141e-09	0.00018017
rs147935170_C	0.285461	0.050669	1.76547e-08	0.000157061
rs11057402_T	0.237471	0.0336819	1.79161e-12	0.000245946
rs531470369_C	-0.1089	0.0230142	2.22692e-06	0.000110799
rs2180454_T	-0.124216	0.025675	1.3128e-06	0.000115826
rs17091002_C	-0.118143	0.0237456	6.51983e-07	0.000122496
rs7145128_A	-0.129446	0.0233474	2.9557e-08	0.00015211
rs141127214_C	-0.281432	0.0551354	3.3228e-07	0.000128931
rs142169554_G	-0.130257	0.0237301	4.04623e-08	0.000149095
rs117632017_G	-0.359996	0.057872	4.96657e-10	0.00019147
rs16951304_T	0.151591	0.0265703	1.16376e-08	0.000161067
rs6602994_T	-0.210374	0.0241743	3.28111e-18	0.000374645
rs28363946_A	0.162033	0.0301093	7.3973e-08	0.000143309
rs3817428_C	0.143665	0.0243381	3.57979e-09	0.000172416
rs181179291_A	-0.605425	0.103223	4.49503e-09	0.000170223
rs1045476_A	-0.167425	0.0281703	2.79896e-09	0.000174787
rs2660243_G	-0.121665	0.0237168	2.90264e-07	0.000130223
rs13329943_C	-0.134242	0.024375	3.64829e-08	0.000150089
rs151118254_C	-0.712678	0.139635	3.33209e-07	0.000128904
rs437564_C	-0.164905	0.0228458	5.29356e-13	0.000257787
rs72798148_T	0.16661	0.0264922	3.20346e-10	0.000195706
rs749671_G	0.17204	0.0222732	1.13325e-14	0.000295177
rs76115469_G	0.194716	0.0336549	7.23564e-09	0.00016564
rs4290509_T	-0.147544	0.023257	2.24365e-10	0.000199148
rs2285639_C	0.127913	0.0219437	5.58239e-09	0.000168137
X17.44095513_GA_G_GA	-0.124285	0.0231386	7.82757e-08	0.000142767
rs545764163_C	-0.18214	0.0259184	2.11233e-12	0.000244348
X17.46088499_CT_C_CT	0.114985	0.0226018	3.63391e-07	0.000128076
X17.65025591_CA_C_CA	0.1121	0.0217936	2.69673e-07	0.000130926
rs62086903_T	-0.150308	0.0257581	5.37721e-09	0.000168497
rs1979215_C	0.135014	0.0232809	6.67087e-09	0.000166422
rs2052607_G	0.129853	0.0227224	1.10057e-08	0.000161604
rs75551055_A	0.183585	0.035752	2.82539e-07	0.00013048
rs78263856_T	0.287352	0.0558327	2.65494e-07	0.000131075
rs752508_G	-0.124424	0.0238281	1.77489e-07	0.000134926
rs12986231_T	0.138776	0.0245645	1.61236e-08	0.000157933
rs7257083_G	-0.22029	0.0237402	1.72862e-20	0.000425929
rs7412_C	-0.216972	0.0393705	3.57334e-08	0.000150288
rs56385874_C	-0.164617	0.0281364	4.90516e-09	0.000169382
rs79312203_G	-0.182504	0.0354866	2.70887e-07	0.000130883
rs4820325_G	0.138915	0.0219156	2.32459e-10	0.000198806
rs746309244_C	0.145129	0.0256287	1.49232e-08	0.000158676
Total				0.0259974

### Sheet: K. MR
K. MR results
T2D
	SNPs	BETA	SE	P	Heterogeneity P	Pleiotropy P
MR Egger	97	0.021365	0.0469505	0.650108	1.54295e-91	0.601195
Weighted median	97	0.0380856	0.0101261	0.000169148
Inverse variance weighted	97	0.0449471	0.0134535	0.000834984	1.758e-91
Simple mode	97	0.0396931	0.0279556	0.158887
Weighted mode	97	0.0328073	0.0238371	0.171927
CAD
	SNPs	BETA	SE	P	Het P	Pleiotropy P
MR Egger	133	-0.00504454	0.0282691	0.858648	1.85735e-76	0.361976
Weighted median	133	0.025066	0.0061451	4.52266e-05
Inverse variance weighted	133	0.019754	0.00801339	0.0136965	7.16561e-77
Simple mode	133	0.0165372	0.0172967	0.340776
Weighted mode	133	0.0229366	0.0133323	0.0877077
HDL
	SNPs	BETA	SE	P	Het P	Pleiotropy P
MR Egger	137	0.0476748	0.0214713	0.0280597	0	0.0170664
Weighted median	137	-0.0133943	0.00309858	1.54123e-05
Inverse variance weighted	137	-0.00200403	0.00626616	0.749107	0
Simple mode	137	-0.0380405	0.0104263	0.000374867
Weighted mode	137	-0.018388	0.0119889	0.127414
TG
	SNPs	BETA	SE	P	Het P	Pleiotropy P
MR Egger	137	-0.0330052	0.0178167	0.0661398	0	0.0309635
Weighted median	137	0.00833333	0.00264764	0.00164697
Inverse variance weighted	137	0.00418479	0.00521853	0.422605	0
Simple mode	137	0.0178177	0.00686374	0.01047
Weighted mode	137	0.0137287	0.00492412	0.00606244
