## Supplementary material for "Sex-stratified GWAS of Body Fat Percentage after Adjusting for Testosterone and SHBG in the UK Biobank": Results Regarding BFP GWAS in Males (part 1 of 2)

### Sheet: Content
A. SNPs associated with BFP at genome-wide significance threashold in males
B. Independent SNPs associated with BFP at genome-wide significance threashold in males
C. Association of indendent BFP loci in males with BFP in females
D. Assocition of inedependent BFP SNPs in males with SHBG and Testosterone
E. Assocition of inedependent BFP SNPs in males with lipid levels, T2D, CAD and fat depots
F. SNPs on Chr X associated with BFP at genome-wide significance threashold in males
G. Independent SNPs on Chr X associated with BFP at genome-wide significance threashold in males
H. HLA haplotypes association with BFP in males
I. Association of indendent BFP loci in males with BFP in males in Neale lab round 2 GWAS results
J. BFP variance explained by the identified SNPs
K. MR results

### Sheet: A. GWS SNPs
A. SNPs associated with BFP at genome-wide significance threashold in males
CHROM	GENPOS (HG19)	ID	ALLELE0	ALLELE1	A1FREQ	INFO	N	TEST	BETA	SE	CHISQ	LOG10P	EXTRA
1	8411211	1:8411211_AT_A	A	AT	0.701461	0.985604	157937	ADD	-0.114997	0.0200633	32.8524	8.00249	NA
1	8412989	rs1064826	G	A	0.300854	0.991469	157937	ADD	0.110841	0.0199529	30.8594	7.55687	NA
1	8427002	rs880320	A	C	0.350123	0.991701	157937	ADD	0.118089	0.0191723	37.9374	9.13638	NA
1	8432136	rs894875	T	C	0.3468	1	157937	ADD	0.120921	0.0191343	39.9373	9.58129	NA
1	8435172	rs36085291	TC	T	0.346567	0.998627	157937	ADD	0.120669	0.0191495	39.7077	9.53024	NA
1	8436802	rs6678140	T	C	0.346728	0.999149	157937	ADD	0.122477	0.0191402	40.9467	9.80566	NA
1	8439625	rs2708633	A	C	0.346857	0.999145	157937	ADD	0.122427	0.0191394	40.9167	9.799	NA
1	8443072	1:8443072_TA_T	T	TA	0.350203	0.982658	157937	ADD	0.117773	0.0192476	37.4399	9.02561	NA
1	8445360	rs3765971	T	C	0.346404	0.999241	157937	ADD	0.12208	0.0191448	40.6614	9.74226	NA
1	8447404	rs2708630	T	C	0.343858	0.999365	157937	ADD	0.124138	0.0191815	41.8835	10.0138	NA
1	8447722	rs2120461	T	C	0.343891	0.999295	157937	ADD	0.123956	0.0191809	41.7631	9.98703	NA
1	8448377	rs3996169	CTT	C	0.348595	0.986554	157937	ADD	0.117066	0.0192385	37.027	8.93367	NA
1	8448404	rs11121178	G	A	0.344028	0.998557	157937	ADD	0.123961	0.0191879	41.7368	9.98119	NA
1	8448812	1:8448812_AAT_A	A	AAT	0.344157	0.998351	157937	ADD	0.124354	0.0191845	42.0164	10.0433	NA
1	8450707	rs35106965	AT	A	0.343515	0.998028	157937	ADD	0.123826	0.0192009	41.5888	9.94833	NA
1	8452725	rs2661863	C	T	0.343657	0.999051	157937	ADD	0.123783	0.019187	41.6203	9.95532	NA
1	8457648	1:8457648_GA_G	G	GA	0.578576	0.96995	157937	ADD	0.121002	0.0187288	41.7414	9.98221	NA
1	8460247	rs762220800	T	TCA	0.683964	0.992043	157937	ADD	-0.118966	0.01967	36.5795	8.83398	NA
1	8461061	rs1932527	G	C	0.343929	0.99555	157937	ADD	0.125535	0.0192163	42.6762	10.1898	NA
1	8463176	rs2784737	C	T	0.343777	0.998808	157937	ADD	0.123231	0.0191887	41.2429	9.87148	NA
1	8464509	rs2708632	C	T	0.343807	0.998739	157937	ADD	0.123608	0.0191886	41.496	9.9277	NA
1	8466730	rs301796	C	T	0.656303	0.998813	157937	ADD	-0.123118	0.0191889	41.1663	9.85445	NA
1	8467353	rs301795	A	G	0.656348	0.998816	157937	ADD	-0.12266	0.0191897	40.8575	9.78584	NA
1	8468278	rs301792	G	A	0.656382	0.998727	157937	ADD	-0.122547	0.0191907	40.7774	9.76803	NA
1	8468372	rs301791	T	A	0.656365	0.99877	157937	ADD	-0.122929	0.0191904	41.0341	9.82507	NA
1	8469284	rs301790	C	G	0.656366	0.998681	157937	ADD	-0.122771	0.0191913	40.9245	9.80072	NA
1	8469337	rs301789	G	A	0.656375	0.998659	157937	ADD	-0.122785	0.0191917	40.9322	9.80244	NA
1	8473331	rs1763838	A	G	0.657197	0.996127	157937	ADD	-0.12406	0.0192239	41.6467	9.96119	NA
1	8473336	rs1763839	A	G	0.657214	0.996079	157937	ADD	-0.124039	0.0192247	41.6289	9.95723	NA
1	8476428	rs159960	G	A	0.438596	0.989917	157937	ADD	-0.106718	0.018451	33.4529	8.1366	NA
1	8476441	rs301804	G	C	0.682874	0.9888	157937	ADD	-0.118915	0.0196798	36.5116	8.81883	NA
1	8481016	rs301805	G	T	0.412956	1	157937	ADD	-0.120778	0.018521	42.5255	10.1563	NA
1	8482078	rs301806	T	C	0.414852	0.999233	157937	ADD	-0.12218	0.0184962	43.6351	10.4027	NA
1	8484228	rs159961	T	C	0.655241	0.997452	157937	ADD	-0.125555	0.0191878	42.8172	10.2211	NA
1	8484823	rs301807	G	A	0.413363	0.998946	157937	ADD	-0.121334	0.01851	42.9682	10.2546	NA
1	8486131	rs302714	C	A	0.655373	0.997287	157937	ADD	-0.124112	0.0191891	41.8334	10.0027	NA
1	8486341	rs301808	G	C	0.655224	0.997181	157937	ADD	-0.124867	0.0191893	42.3427	10.1158	NA
1	8487323	rs301797	A	C	0.655278	0.996969	157937	ADD	-0.124731	0.0191917	42.2398	10.0929	NA
1	8488565	rs301798	G	A	0.655274	0.996496	157937	ADD	-0.125294	0.0191957	42.6039	10.1738	NA
1	8489302	rs301799	T	C	0.412188	0.997779	157937	ADD	-0.120352	0.0185241	42.2115	10.0866	NA
1	8490320	rs302719	G	T	0.655084	0.996182	157937	ADD	-0.124101	0.0191966	41.7926	9.99358	NA
1	8490983	rs159962	T	C	0.655541	0.995779	157937	ADD	-0.125023	0.0192053	42.3781	10.1236	NA
1	8495590	rs172531	G	A	0.655089	0.994653	157937	ADD	-0.124758	0.0192113	42.1716	10.0778	NA
1	8495945	rs301801	C	T	0.655112	0.994483	157937	ADD	-0.124579	0.0192131	42.043	10.0492	NA
1	8497307	rs301802	A	T	0.411978	0.995235	157937	ADD	-0.119183	0.0185479	41.2894	9.88181	NA
1	8498326	rs34976449	TG	T	0.410441	0.990155	157937	ADD	-0.120695	0.0186084	42.0687	10.0549	NA
1	8498680	rs301803	T	A	0.655071	0.99322	157937	ADD	-0.123477	0.0192251	41.2508	9.87324	NA
1	8501786	rs301819	G	A	0.407273	0.991476	157937	ADD	-0.111321	0.0186162	35.7581	8.65092	NA
1	8503242	rs301818	A	G	0.651932	0.990219	157937	ADD	-0.115535	0.0192147	36.1545	8.73927	NA
1	8503379	rs301817	A	C	0.407674	0.991237	157937	ADD	-0.112774	0.0186144	36.7046	8.86183	NA
1	8504421	rs159963	A	C	0.412115	0.988408	157937	ADD	-0.113587	0.018612	37.2454	8.9823	NA
1	8505058	rs301816	A	G	0.409323	0.986943	157937	ADD	-0.111003	0.0186447	35.4453	8.58118	NA
1	8510577	rs301814	C	T	0.360684	0.999054	157937	ADD	-0.113234	0.0189601	35.6679	8.63081	NA
1	8511501	rs34495671	CA	C	0.361189	0.995758	157937	ADD	-0.113379	0.0189818	35.6768	8.63279	NA
1	8513868	rs533403757	CA	C	0.360727	0.997507	157937	ADD	-0.113192	0.0189731	35.5922	8.61392	NA
1	8524877	rs12080583	A	G	0.360147	0.999743	157937	ADD	-0.113311	0.0189605	35.7148	8.64125	NA
1	8526142	rs4908760	A	G	0.359947	1	157937	ADD	-0.114315	0.0189615	36.3462	8.78199	NA
1	8529524	rs910581	C	T	0.359778	0.999935	157937	ADD	-0.114596	0.0189653	36.5111	8.81873	NA
1	8531111	rs7543004	G	A	0.359785	0.999898	157937	ADD	-0.114644	0.0189658	36.5395	8.82507	NA
1	8531326	rs1922983	G	A	0.359958	0.999766	157937	ADD	-0.114521	0.0189648	36.4651	8.80848	NA
1	8531963	rs12061328	T	C	0.360118	0.999797	157937	ADD	-0.112974	0.0189612	35.4997	8.5933	NA
1	8534529	rs6577488	C	T	0.36019	0.999771	157937	ADD	-0.113209	0.0189595	35.6537	8.62765	NA
1	8535433	1:8535433_TA_T	T	TA	0.352265	0.980277	157937	ADD	-0.123947	0.0192511	41.4532	9.9182	NA
1	8535818	rs4351668	T	C	0.360143	0.99977	157937	ADD	-0.113405	0.0189603	35.7746	8.65459	NA
1	8537058	rs1024197	G	C	0.359755	0.99987	157937	ADD	-0.114631	0.0189655	36.5318	8.82334	NA
1	8537289	rs1884352	A	G	0.37443	0.997097	157937	ADD	-0.105836	0.0188333	31.5803	7.71815	NA
1	8539463	rs7551849	G	A	0.360133	0.999754	157937	ADD	-0.113349	0.018961	35.7363	8.64606	NA
1	8540341	rs11121186	A	G	0.359909	0.999778	157937	ADD	-0.115031	0.0189643	36.7925	8.88141	NA
1	8542279	1:8542279_TAA_T	T	TAA	0.35967	0.999767	157937	ADD	-0.114717	0.0189695	36.5714	8.83216	NA
1	8542700	rs12724979	C	G	0.359798	0.999852	157937	ADD	-0.115141	0.0189656	36.858	8.89601	NA
1	8546815	rs33956517	TAA	T	0.434229	0.967549	157937	ADD	-0.108141	0.0186786	33.5191	8.15139	NA
1	8547866	rs12046643	C	A	0.360167	0.999726	157937	ADD	-0.113519	0.0189611	35.8435	8.66994	NA
1	8548558	rs6674651	T	G	0.360057	0.999662	157937	ADD	-0.113443	0.018964	35.7845	8.65679	NA
1	8549716	rs10864353	G	A	0.360186	0.999675	157937	ADD	-0.113403	0.0189613	35.7694	8.65342	NA
1	8549741	rs10864354	T	C	0.359806	0.999781	157937	ADD	-0.115022	0.0189658	36.7806	8.87877	NA
1	8552219	rs4908761	A	G	0.359752	0.999679	157937	ADD	-0.115031	0.0189661	36.7852	8.87979	NA
1	8552804	rs6677736	T	A	0.360266	0.999529	157937	ADD	-0.113749	0.0189619	35.986	8.70171	NA
1	8556545	rs7527389	G	A	0.36015	0.99972	157937	ADD	-0.113921	0.0189614	36.0969	8.72643	NA
1	8557320	rs7518608	G	C	0.360151	0.999727	157937	ADD	-0.113917	0.0189613	36.0943	8.72585	NA
1	8557691	rs7530745	C	A	0.359735	0.999816	157937	ADD	-0.115735	0.0189662	37.2368	8.98038	NA
1	8560646	rs12065127	C	T	0.360237	0.999465	157937	ADD	-0.11396	0.018962	36.1192	8.7314	NA
1	8564301	rs6669503	G	C	0.35996	0.999572	157937	ADD	-0.115005	0.0189654	36.7714	8.87672	NA
1	8569871	rs10864356	T	A	0.360327	0.999473	157937	ADD	-0.114407	0.0189612	36.406	8.79531	NA
1	8569906	rs11121194	T	C	0.360328	0.999447	157937	ADD	-0.114412	0.0189618	36.4071	8.79556	NA
1	8573471	rs7542312	C	G	0.360112	0.999532	157937	ADD	-0.115664	0.0189653	37.1946	8.97098	NA
1	8573717	rs7520617	T	C	0.359979	0.999579	157937	ADD	-0.115636	0.0189652	37.1769	8.96704	NA
1	8574118	rs6668508	T	C	0.360277	0.99957	157937	ADD	-0.114384	0.0189617	36.3897	8.79169	NA
1	8574972	rs6577491	T	G	0.359994	0.999562	157937	ADD	-0.115604	0.0189652	37.1562	8.96244	NA
1	8575064	rs6577492	A	C	0.360069	0.999511	157937	ADD	-0.115431	0.0189637	37.0513	8.93907	NA
1	8576925	rs6577494	T	C	0.360201	0.999543	157937	ADD	-0.114218	0.0189621	36.2821	8.76769	NA
1	8581227	rs6577496	A	C	0.360139	0.999533	157937	ADD	-0.114133	0.0189618	36.2292	8.75592	NA
1	8581253	rs71509050	A	G	0.373526	0.977813	157937	ADD	-0.120134	0.0190291	39.8564	9.5633	NA
1	8581256	rs77896876	G	C	0.373526	0.977811	157937	ADD	-0.120132	0.0190291	39.8545	9.56288	NA
1	8581257	rs147119889	A	T	0.375752	0.985512	157937	ADD	-0.10594	0.0189225	31.3447	7.66545	NA
1	8581258	rs150257084	A	C	0.375746	0.985512	157937	ADD	-0.106045	0.0189226	31.4064	7.67925	NA
1	8583723	rs58440383	A	C	0.360587	0.997891	157937	ADD	-0.114525	0.0189703	36.4462	8.80427	NA
1	8583727	rs386628272	AAT	A	0.359737	0.999309	157937	ADD	-0.115104	0.0189694	36.8194	8.8874	NA
1	8591162	rs12131864	G	A	0.360079	0.999504	157937	ADD	-0.113678	0.0189645	35.9314	8.68955	NA
1	8591397	rs61783642	C	T	0.359852	0.999467	157937	ADD	-0.115044	0.0189684	36.7848	8.87971	NA
1	8596893	rs1463051	A	T	0.36012	0.999432	157937	ADD	-0.115636	0.0189651	37.177	8.96707	NA
1	8597042	rs1463050	A	G	0.360376	0.999405	157937	ADD	-0.115029	0.0189627	36.7971	8.88244	NA
1	8597108	rs1463049	T	A	0.360119	0.999426	157937	ADD	-0.11563	0.0189651	37.1731	8.96618	NA
1	8599461	1:8599461_CT_C	C	CT	0.35952	0.997465	157937	ADD	-0.115698	0.0189883	37.1261	8.95573	NA
1	8600192	rs11121199	A	G	0.3601	0.999398	157937	ADD	-0.115204	0.0189659	36.8967	8.90462	NA
1	8603777	rs35865480	T	C	0.360311	0.999423	157937	ADD	-0.114399	0.0189618	36.3987	8.79368	NA
1	8607024	rs6702060	A	G	0.360337	0.999447	157937	ADD	-0.114294	0.0189613	36.3337	8.77919	NA
1	8612104	rs6577499	C	G	0.36018	0.99928	157937	ADD	-0.11389	0.0189663	36.0582	8.7178	NA
1	8613418	rs2016084	A	C	0.360124	0.999395	157937	ADD	-0.115368	0.0189669	36.9984	8.92729	NA
1	8614926	rs6577501	C	T	0.361095	0.995516	157937	ADD	-0.11537	0.0189945	36.8916	8.9035	NA
1	8615577	rs6577502	C	T	0.360182	0.999432	157937	ADD	-0.113675	0.0189651	35.927	8.68857	NA
1	8616838	rs1473420	G	T	0.360145	0.999411	157937	ADD	-0.113506	0.018966	35.8171	8.66406	NA
1	8616933	rs12756257	A	C	0.360166	0.999354	157937	ADD	-0.115481	0.0189674	37.0688	8.94298	NA
1	8632791	rs11121201	T	A	0.360145	0.998951	157937	ADD	-0.114052	0.0189683	36.1532	8.73897	NA
1	8633467	rs34524431	CT	C	0.360266	0.997478	157937	ADD	-0.113605	0.0189831	35.8143	8.66345	NA
1	8638145	rs7547411	G	A	0.356186	0.998509	157937	ADD	-0.116008	0.0190355	37.1407	8.95898	NA
1	8639357	rs11121202	C	T	0.356589	0.998508	157937	ADD	-0.115184	0.0190282	36.6425	8.84801	NA
1	8642588	rs1061039	C	T	0.356164	0.998743	157937	ADD	-0.115711	0.0190326	36.9616	8.91908	NA
1	8642931	rs6663123	C	T	0.356237	0.998705	157937	ADD	-0.115618	0.0190328	36.9014	8.90568	NA
1	8644007	rs7537982	T	C	0.356224	0.998726	157937	ADD	-0.115737	0.0190325	36.9788	8.92293	NA
1	8645816	rs1934138	A	G	0.35656	0.998703	157937	ADD	-0.114867	0.0190261	36.4496	8.80504	NA
1	8647917	rs6670508	C	G	0.357006	0.998324	157937	ADD	-0.11415	0.0190235	36.0053	8.70602	NA
1	8650185	rs7526171	C	T	0.357103	0.998607	157937	ADD	-0.114203	0.0190205	36.0504	8.71607	NA
1	8651582	rs6675443	A	T	0.356947	0.998297	157937	ADD	-0.113793	0.0190268	35.7684	8.65321	NA
1	8653484	rs6664111	A	T	0.356873	0.99858	157937	ADD	-0.115127	0.0190241	36.6224	8.84352	NA
1	8653733	rs922366	A	C	0.357063	0.998554	157937	ADD	-0.115571	0.0190213	36.9162	8.90899	NA
1	8654305	rs11121204	A	G	0.357055	0.998557	157937	ADD	-0.115522	0.0190218	36.8833	8.90166	NA
1	8656434	rs1809332	T	C	0.35699	0.998585	157937	ADD	-0.115586	0.0190217	36.9243	8.91078	NA
1	8658085	rs11121205	A	G	0.357077	0.998527	157937	ADD	-0.1155	0.0190217	36.8696	8.89859	NA
1	8658442	rs6666191	T	C	0.356762	0.997722	157937	ADD	-0.114276	0.0190306	36.0584	8.71785	NA
1	8658527	rs6681362	G	T	0.357157	0.998549	157937	ADD	-0.113969	0.0190201	35.9041	8.68346	NA
1	8658712	rs1318218	C	T	0.357164	0.998572	157937	ADD	-0.113979	0.0190198	35.9119	8.6852	NA
1	8659282	rs2100888	A	T	0.357647	0.99719	157937	ADD	-0.114416	0.0190291	36.1527	8.73886	NA
1	8659714	rs4480384	G	A	0.356725	0.998533	157937	ADD	-0.115518	0.0190273	36.8589	8.89622	NA
1	8662449	rs775458906	C	CA	0.343724	0.972436	157937	ADD	-0.115258	0.0194382	35.1584	8.5172	NA
1	8663821	rs12136766	A	G	0.350087	0.998917	157937	ADD	-0.11279	0.0190978	34.8797	8.45504	NA
1	8670206	rs6701331	C	A	0.350046	0.998901	157937	ADD	-0.112135	0.0190989	34.4717	8.36401	NA
1	8677773	rs7532459	G	C	0.365566	0.989986	157937	ADD	-0.114774	0.0190106	36.4496	8.80503	NA
1	8677774	rs7544052	T	A	0.365602	0.989892	157937	ADD	-0.114728	0.0190107	36.4207	8.79858	NA
1	8679848	rs1953827	A	G	0.353579	0.999437	157937	ADD	-0.114827	0.0190536	36.3194	8.77602	NA
1	8681044	rs7513420	C	T	0.353747	0.999587	157937	ADD	-0.113354	0.0190476	35.4156	8.57457	NA
1	8686862	rs11121209	A	G	0.353724	0.99969	157937	ADD	-0.113549	0.0190467	35.5407	8.60245	NA
1	8690933	rs1381928	A	G	0.361052	1	157937	ADD	-0.116644	0.0189763	37.7834	9.10209	NA
1	8691879	rs6674832	C	T	0.353614	0.999737	157937	ADD	-0.113128	0.0190489	35.2692	8.5419	NA
1	8693324	rs2401137	A	T	0.354985	0.998496	157937	ADD	-0.113856	0.0190411	35.7543	8.65008	NA
1	8696006	rs1890572	C	T	0.361051	0.998548	157937	ADD	-0.114203	0.0189778	36.2133	8.75237	NA
1	8696373	1:8696373_AT_A	A	AT	0.357953	0.992383	157937	ADD	-0.117709	0.0190719	38.0918	9.17073	NA
1	8698277	rs7520025	T	C	0.361355	0.99883	157937	ADD	-0.11449	0.0189702	36.4246	8.79946	NA
1	8699047	rs6577509	C	T	0.361258	0.998888	157937	ADD	-0.114026	0.0189728	36.1198	8.73154	NA
1	8700215	rs5772329	GA	G	0.361994	0.996008	157937	ADD	-0.114969	0.0189913	36.6485	8.84933	NA
1	8701231	rs1463052	G	A	0.354076	0.998827	157937	ADD	-0.112831	0.0190527	35.071	8.49771	NA
1	8702753	rs6577513	A	G	0.361103	0.998355	157937	ADD	-0.114971	0.0189807	36.6901	8.85862	NA
1	8704059	rs2401138	C	G	0.353868	0.99856	157937	ADD	-0.11416	0.0190575	35.8835	8.67888	NA
1	8705037	rs1463053	A	G	0.354096	0.998465	157937	ADD	-0.112688	0.0190546	34.9749	8.47627	NA
1	8707116	rs6692693	G	T	0.353867	0.998368	157937	ADD	-0.114358	0.0190612	35.9942	8.70355	NA
1	8708529	rs11121210	C	T	0.353912	0.9984	157937	ADD	-0.113846	0.0190611	35.6731	8.63196	NA
1	8709030	rs59300030	TA	T	0.361423	0.972712	157937	ADD	-0.107218	0.0192159	31.1327	7.61801	NA
1	8710954	rs35561280	CA	C	0.353885	0.998072	157937	ADD	-0.112777	0.0190612	35.0056	8.48312	NA
1	8724522	rs10864360	T	C	0.378709	0.998864	157937	ADD	-0.103348	0.0187894	30.2538	7.42131	NA
1	8725993	rs11121212	T	C	0.378742	0.998826	157937	ADD	-0.103043	0.0187892	30.0757	7.38141	NA
1	8730779	rs6695867	A	G	0.378325	0.998923	157937	ADD	-0.104439	0.0187925	30.8859	7.5628	NA
1	8733128	rs11121215	C	T	0.370302	0.998188	157937	ADD	-0.103952	0.0188793	30.3177	7.43562	NA
1	8737484	1:8737484_CA_C	C	CA	0.351348	0.948938	157937	ADD	-0.111013	0.0195767	32.1568	7.84704	NA
1	8738135	rs2045820	G	A	0.378388	0.999021	157937	ADD	-0.103749	0.0187898	30.4879	7.47371	NA
1	8738937	rs4908507	T	C	0.378786	0.997327	157937	ADD	-0.104216	0.0188031	30.7194	7.52553	NA
1	8738944	rs11121216	G	A	0.378348	0.998345	157937	ADD	-0.104111	0.0187985	30.6723	7.51499	NA
1	8741401	rs7556169	G	A	0.369476	1	157937	ADD	-0.105249	0.0188671	31.1191	7.61498	NA
1	8743710	rs6693009	G	A	0.370473	0.998667	157937	ADD	-0.104215	0.0188755	30.4833	7.4727	NA
1	16497272	rs28629977	C	G	0.430441	0.986897	157937	ADD	-0.112009	0.0184938	36.6824	8.8569	NA
1	16498048	rs11588341	G	A	0.429006	0.986705	157937	ADD	-0.112498	0.0185046	36.96	8.91873	NA
1	16499605	rs1497407	C	T	0.429009	0.986889	157937	ADD	-0.111057	0.0185037	36.0225	8.70985	NA
1	16500523	rs7519043	T	C	0.428974	0.987321	157937	ADD	-0.112374	0.0184996	36.898	8.90493	NA
1	16504694	1:16504694_CTT_C	C	CTT	0.390978	0.955034	157937	ADD	-0.113448	0.0190657	35.4071	8.57266	NA
1	16505320	rs1497406	G	A	0.421386	1	157937	ADD	-0.112162	0.0184101	37.1174	8.95378	NA
1	16510894	rs36086195	T	C	0.421369	0.997569	157937	ADD	-0.110856	0.0184393	36.1432	8.73676	NA
1	16513817	1:16513817_TAAA_T	T	TAAA	0.408685	0.990027	157937	ADD	-0.109188	0.0185845	34.518	8.37435	NA
1	16513926	rs924204	G	A	0.411111	0.993242	157937	ADD	-0.109384	0.0185472	34.7816	8.43315	NA
1	16514343	rs11260930	G	A	0.527207	0.984247	157937	ADD	-0.103548	0.018313	31.9715	7.80561	NA
1	16515805	rs6656611	C	T	0.398	1	157937	ADD	-0.107443	0.0185707	33.4732	8.14115	NA
1	16516110	rs6671165	A	G	0.398068	0.99909	157937	ADD	-0.108303	0.0185787	33.9818	8.25469	NA
1	16516303	1:16516303_TAA_T	T	TAA	0.391387	0.988146	157937	ADD	-0.111275	0.018743	35.2466	8.53688	NA
1	16516585	rs6690317	C	T	0.397968	0.998484	157937	ADD	-0.107694	0.0185855	33.5761	8.16413	NA
1	16518748	rs12024558	A	T	0.524778	0.997142	157937	ADD	-0.100604	0.0181825	30.6141	7.50196	NA
1	16521236	rs72636555	G	A	0.535739	0.969898	157937	ADD	-0.105615	0.0184625	32.7245	7.97391	NA
1	16523672	rs10907286	C	G	0.525345	0.998158	157937	ADD	-0.10232	0.0181768	31.6871	7.74203	NA
1	16526194	rs11260936	C	G	0.525911	0.98573	157937	ADD	-0.101537	0.0182969	30.7958	7.54264	NA
1	16527165	rs7527137	A	G	0.52508	0.998282	157937	ADD	-0.101948	0.0181774	31.4556	7.69025	NA
1	16528218	rs6676143	T	G	0.526781	0.996125	157937	ADD	-0.100277	0.0182033	30.3462	7.442	NA
1	16528600	rs3818162	A	G	0.525003	0.998209	157937	ADD	-0.100697	0.0181776	30.6877	7.51844	NA
1	16548351	1:16548351_AGGAT_A	A	AGGAT	0.629385	0.99714	157937	ADD	-0.103498	0.0187998	30.3077	7.43337	NA
1	16593404	rs75218693	T	C	0.649423	0.999188	157937	ADD	-0.104615	0.019007	30.2944	7.43041	NA
1	16596542	rs58158339	C	G	0.661075	0.997734	157937	ADD	-0.106224	0.0191783	30.6781	7.51629	NA
1	26933591	1:26933591_AC_A	A	AC	0.966274	0.879181	157937	ADD	0.383026	0.0537324	50.814	11.9933	NA
1	26987646	rs193084249	G	A	0.976389	0.957146	157937	ADD	0.562162	0.0612675	84.1903	19.3474	NA
1	26994762	rs34232231	G	A	0.904427	0.99542	157937	ADD	0.169069	0.0310147	29.7163	7.30091	NA
1	27000235	rs34789477	G	A	0.904518	0.997091	157937	ADD	0.170903	0.0310036	30.386	7.45091	NA
1	27000579	rs34728853	A	G	0.915965	0.99904	157937	ADD	0.190022	0.0328256	33.5104	8.14945	NA
1	27000954	rs113520491	G	A	0.914338	0.999102	157937	ADD	0.195345	0.032538	36.0432	8.71447	NA
1	27001711	rs34175245	G	A	0.913409	1	157937	ADD	0.194841	0.0323737	36.2223	8.75438	NA
1	27001893	rs12753981	A	G	0.91595	0.999313	157937	ADD	0.189985	0.0328186	33.512	8.14981	NA
1	27002647	rs148268445	C	T	0.923727	0.960904	157937	ADD	0.21387	0.0348551	37.6502	9.07244	NA
1	27002991	rs12759594	A	G	0.885636	0.986578	157937	ADD	0.172455	0.0287944	35.8702	8.67591	NA
1	27004388	rs71640337	A	G	0.913087	0.98855	157937	ADD	0.192745	0.0325088	35.1533	8.51607	NA
1	27005154	rs35989952	C	T	0.914355	0.998916	157937	ADD	0.195131	0.0325427	35.9537	8.69451	NA
1	27006426	rs548941654	CTATTAT	C	0.915999	0.992761	157937	ADD	0.193688	0.0329332	34.5892	8.39023	NA
1	27008267	rs34217609	C	T	0.915991	0.998697	157937	ADD	0.190056	0.0328349	33.5038	8.14797	NA
1	27011449	rs71640338	G	A	0.914357	0.998543	157937	ADD	0.194194	0.0325463	35.6016	8.61603	NA
1	27013133	rs12746810	A	G	0.914425	0.998729	157937	ADD	0.192601	0.0325551	35.0009	8.48207	NA
1	27014748	rs12754468	G	C	0.914379	0.9985	157937	ADD	0.191728	0.0325475	34.7007	8.4151	NA
1	27017325	rs35917448	T	C	0.919063	1	157937	ADD	0.198374	0.0333475	35.3871	8.56821	NA
1	27018209	rs35161452	T	A	0.917156	0.999611	157937	ADD	0.20235	0.0329982	37.6031	9.06195	NA
1	27019744	rs12738345	C	T	0.917176	1	157937	ADD	0.202697	0.0329947	37.7403	9.0925	NA
1	27020093	rs777259880	A	AT	0.91867	0.997036	157937	ADD	0.196624	0.0333234	34.8154	8.44071	NA
1	27020133	rs35738294	T	C	0.918785	0.999957	157937	ADD	0.197528	0.0332948	35.1969	8.52579	NA
1	27020591	rs71636769	C	T	0.918784	0.999941	157937	ADD	0.197552	0.0332949	35.2053	8.52765	NA
1	27021115	rs71636770	T	G	0.918783	0.999925	157937	ADD	0.197576	0.033295	35.2135	8.52949	NA
1	27021913	rs114165349	C	G	0.976814	0.98559	157937	ADD	0.560086	0.0609087	84.557	19.428	NA
1	27025940	rs34585496	G	C	0.918663	0.999804	157937	ADD	0.198307	0.0332761	35.515	8.59672	NA
1	27026987	rs4579782	G	C	0.918691	0.999808	157937	ADD	0.199281	0.0332817	35.8526	8.67197	NA
1	27027916	rs57217461	T	G	0.918689	0.999803	157937	ADD	0.199326	0.0332815	35.8691	8.67565	NA
1	27028221	rs12743862	G	A	0.918571	0.999652	157937	ADD	0.19751	0.0332618	35.2602	8.53991	NA
1	27028299	rs12744003	G	A	0.918646	0.999726	157937	ADD	0.198072	0.0332742	35.4348	8.57883	NA
1	27034389	rs77408691	C	A	0.918647	0.999898	157937	ADD	0.1987	0.0332721	35.6643	8.63001	NA
1	27034428	rs71514277	G	A	0.918919	0.999829	157937	ADD	0.198165	0.0333241	35.3621	8.56264	NA
1	27035188	rs71581089	CT	C	0.919623	0.99421	157937	ADD	0.212207	0.0335472	40.0135	9.59823	NA
1	27035309	rs34423276	G	C	0.918646	0.999913	157937	ADD	0.198717	0.0332717	35.6714	8.63158	NA
1	27036128	rs12724159	C	T	0.918672	0.999445	157937	ADD	0.198997	0.0332845	35.7445	8.64787	NA
1	27036162	rs12737407	A	G	0.918647	0.999944	157937	ADD	0.198925	0.0332727	35.744	8.64777	NA
1	27036472	rs12737912	A	G	0.918643	0.999963	157937	ADD	0.198772	0.0332705	35.6937	8.63656	NA
1	27036698	rs190077222	A	G	0.918643	0.999963	157937	ADD	0.198772	0.0332705	35.6937	8.63656	NA
1	27037154	rs12729444	G	T	0.918626	1	157937	ADD	0.199074	0.0332659	35.8122	8.66297	NA
1	27037575	rs12726081	G	A	0.91864	0.999964	157937	ADD	0.19866	0.03327	35.6546	8.62785	NA
1	27037989	rs12730386	G	A	0.918638	0.999957	157937	ADD	0.198528	0.0332698	35.6077	8.61738	NA
1	27038216	rs79568175	C	T	0.918647	0.9999	157937	ADD	0.198181	0.0332722	35.4783	8.58852	NA
1	27038578	rs71581091	GAA	G	0.918634	0.999954	157937	ADD	0.198356	0.0332693	35.5469	8.60383	NA
1	27039228	rs12726287	T	C	0.918638	0.999956	157937	ADD	0.198518	0.0332698	35.6041	8.61659	NA
1	27040509	rs12756154	C	T	0.918597	0.999652	157937	ADD	0.198336	0.0332661	35.5465	8.60374	NA
1	27041218	rs35407375	T	A	0.918594	0.999643	157937	ADD	0.198388	0.0332658	35.566	8.60809	NA
1	27042342	rs78533482	C	A	0.918274	0.996902	157937	ADD	0.198103	0.0332541	35.4889	8.59091	NA
1	27042706	rs566260414	G	A	0.911932	0.990901	157937	ADD	0.176727	0.0322513	30.027	7.37052	NA
1	27046170	rs34517168	C	G	0.918638	0.99995	157937	ADD	0.198474	0.0332699	35.5879	8.61298	NA
1	27047524	rs80036989	A	G	0.918637	0.999949	157937	ADD	0.198465	0.0332699	35.5848	8.61228	NA
1	27047893	rs12756074	G	A	0.918637	0.999949	157937	ADD	0.198458	0.0332699	35.5822	8.61171	NA
1	27047954	rs12756102	G	A	0.918637	0.999949	157937	ADD	0.198456	0.0332699	35.5818	8.61161	NA
1	27048983	rs35041418	C	G	0.918559	0.999819	157937	ADD	0.196987	0.0332571	35.0836	8.50051	NA
1	27050578	rs12739212	T	A	0.918558	0.999813	157937	ADD	0.19698	0.0332571	35.0811	8.49997	NA
1	27051223	rs35617712	G	A	0.918642	0.999763	157937	ADD	0.197243	0.0332733	35.1407	8.51325	NA
1	27051319	rs71636773	A	G	0.918637	0.999949	157937	ADD	0.198419	0.0332698	35.5687	8.60869	NA
1	27052247	rs60401377	A	G	0.918648	0.99978	157937	ADD	0.197452	0.0332738	35.2143	8.52967	NA
1	27052612	rs35145624	C	T	0.918648	0.99978	157937	ADD	0.197446	0.0332738	35.212	8.52916	NA
1	27052710	rs58125411	C	A	0.918498	0.999152	157937	ADD	0.19477	0.0332573	34.2982	8.3253	NA
1	27054016	rs35256560	G	A	0.918656	0.999723	157937	ADD	0.197086	0.0332761	35.079	8.49948	NA
1	27054780	rs34576193	C	G	0.91865	0.999777	157937	ADD	0.197537	0.0332748	35.2425	8.53596	NA
1	27056643	rs56932185	A	G	0.918667	0.999551	157937	ADD	0.196887	0.0332816	34.9966	8.48112	NA
1	27057621	rs41303629	C	A	0.918651	0.999789	157937	ADD	0.197595	0.0332755	35.2616	8.54022	NA
1	27062543	rs145416147	C	T	0.918485	0.998824	157937	ADD	0.198797	0.0332613	35.7225	8.64298	NA
1	27063419	rs34216334	T	C	0.918634	0.999957	157937	ADD	0.198286	0.0332693	35.5219	8.59826	NA
1	27065199	rs35095113	A	G	0.918596	0.999958	157937	ADD	0.197544	0.0332634	35.2691	8.5419	NA
1	27068238	rs34026879	T	C	0.918633	0.999963	157937	ADD	0.198239	0.0332691	35.5054	8.59458	NA
1	27068971	rs34693293	G	A	0.918633	0.999964	157937	ADD	0.198228	0.033269	35.5016	8.59372	NA
1	27069169	rs35560426	C	T	0.918535	0.999274	157937	ADD	0.198711	0.0332636	35.6866	8.63498	NA
1	27070529	rs58421016	C	T	0.918633	0.999967	157937	ADD	0.198213	0.033269	35.4964	8.59257	NA
1	27072507	rs71581097	AC	A	0.918633	0.99994	157937	ADD	0.198224	0.0332696	35.4992	8.59319	NA
1	27072766	rs34014719	T	A	0.918633	0.999971	157937	ADD	0.198187	0.0332688	35.4874	8.59056	NA
1	27073924	rs12752833	T	C	0.918627	0.99995	157937	ADD	0.197568	0.0332669	35.2701	8.54211	NA
1	27074342	1:27074342_AAAAC_A	A	AAAAC	0.918636	0.99995	157937	ADD	0.198345	0.0332709	35.5396	8.60221	NA
1	27075099	rs374614943	C	CT	0.914256	0.963673	157937	ADD	0.192495	0.0331143	33.7914	8.21218	NA
1	27075659	rs367683968	AAAT	A	0.918818	0.99834	157937	ADD	0.200413	0.0333315	36.1527	8.73886	NA
1	27075684	rs115772301	A	G	0.918632	0.999977	157937	ADD	0.198154	0.0332686	35.4761	8.58805	NA
1	27077254	rs34909427	A	T	0.918632	0.99998	157937	ADD	0.198139	0.0332685	35.471	8.5869	NA
1	27078366	rs12735646	A	G	0.918629	0.999975	157937	ADD	0.198112	0.0332682	35.4621	8.58491	NA
1	27079176	rs59715866	T	C	0.918631	0.999985	157937	ADD	0.19812	0.0332684	35.4645	8.58545	NA
1	27079894	rs12737946	G	A	0.918685	0.999987	157937	ADD	0.197501	0.0332807	35.2171	8.53029	NA
1	27079931	rs12742115	C	T	0.918623	1	157937	ADD	0.196945	0.0332696	35.0427	8.49139	NA
1	27082971	rs71636775	C	A	0.918679	0.999895	157937	ADD	0.197654	0.0332814	35.2702	8.54213	NA
1	27083048	rs71636776	A	G	0.919724	0.994788	157937	ADD	0.205507	0.0335841	37.4442	9.02656	NA
1	27083093	rs36053809	C	A	0.918436	0.997644	157937	ADD	0.19829	0.0332742	35.5129	8.59624	NA
1	27085562	rs12731749	C	T	0.918677	0.999859	157937	ADD	0.197748	0.0332817	35.303	8.54944	NA
1	27086227	rs35021342	C	G	0.91853	0.999214	157937	ADD	0.195112	0.0332659	34.4008	8.34821	NA
1	27086249	rs34885854	T	C	0.918677	0.999849	157937	ADD	0.197765	0.0332819	35.3089	8.55075	NA
1	27087177	rs201898727	CA	C	0.918634	0.99979	157937	ADD	0.198561	0.0332726	35.6134	8.61865	NA
1	27088268	rs71636777	A	G	0.918622	0.999811	157937	ADD	0.198458	0.0332701	35.5818	8.61161	NA
1	27089446	rs34681611	C	G	0.918622	0.999794	157937	ADD	0.198495	0.0332704	35.5944	8.61443	NA
1	27090772	rs12738070	T	A	0.917492	0.99358	157937	ADD	0.200257	0.033159	36.473	8.81025	NA
1	27091982	rs12747603	C	A	0.918621	0.99976	157937	ADD	0.198584	0.0332709	35.6253	8.62131	NA
1	27092322	rs34397747	C	T	0.91566	0.979694	157937	ADD	0.196384	0.0330681	35.2693	8.54193	NA
1	27093711	rs34201939	C	G	0.91854	0.999567	157937	ADD	0.196994	0.0332587	35.083	8.50038	NA
1	27095132	rs74825034	G	A	0.918622	0.999685	157937	ADD	0.198793	0.0332724	35.6971	8.63733	NA
1	27098319	rs34618114	A	G	0.918634	0.999535	157937	ADD	0.19874	0.0332771	35.6683	8.6309	NA
1	27102828	rs76500846	C	T	0.918623	0.999441	157937	ADD	0.199331	0.0332772	35.8803	8.67816	NA
1	27105059	rs34951175	T	C	0.918632	0.999436	157937	ADD	0.199747	0.0332789	36.0265	8.71074	NA
1	27107263	rs551176418	TC	T	0.923393	0.936024	157937	ADD	0.204722	0.0353588	33.5222	8.1521	NA
1	27108139	rs60798877	T	A	0.918642	0.999364	157937	ADD	0.20062	0.0332817	36.3359	8.7797	NA
1	27108245	rs12685	C	T	0.918643	0.999357	157937	ADD	0.200569	0.0332835	36.3138	8.77476	NA
1	27114012	rs71636779	C	T	0.918677	0.999273	157937	ADD	0.200643	0.0332902	36.326	8.77749	NA
1	27114447	rs71636780	A	G	0.918674	0.999251	157937	ADD	0.200758	0.0332901	36.3674	8.78672	NA
1	27118171	rs35615194	C	T	0.919521	0.999143	157937	ADD	0.199332	0.0334593	35.4911	8.59139	NA
1	27121921	rs115960004	A	C	0.919554	0.999303	157937	ADD	0.200244	0.033465	35.8042	8.6612	NA
1	27122152	rs112535818	G	C	0.919475	0.999197	157937	ADD	0.198377	0.0334517	35.168	8.51934	NA
1	27124545	rs57189461	G	A	0.919543	0.999302	157937	ADD	0.199889	0.0334633	35.6815	8.63383	NA
1	27131228	rs71636782	T	C	0.919582	0.999542	157937	ADD	0.2015	0.0334648	36.2553	8.76172	NA
1	27134421	rs35538083	C	T	0.91947	0.999006	157937	ADD	0.20034	0.0334555	35.8593	8.67347	NA
1	27138393	rs12748152	T	C	0.919531	1	157937	ADD	0.20148	0.0334505	36.2795	8.76712	NA
1	27139861	rs71636783	A	G	0.919432	0.999443	157937	ADD	0.201677	0.0334409	36.3712	8.78755	NA
1	27140149	rs35583548	A	G	0.919474	0.999676	157937	ADD	0.199368	0.033444	35.5364	8.60148	NA
1	27141868	rs35131841	G	A	0.919545	0.999675	157937	ADD	0.200638	0.0334578	35.9612	8.69618	NA
1	27143513	rs12728091	T	A	0.919434	0.998354	157937	ADD	0.199428	0.0334559	35.5325	8.60062	NA
1	27143575	rs34716450	C	T	0.91934	0.997949	157937	ADD	0.200252	0.0334453	35.8498	8.67135	NA
1	27158344	rs12760759	T	C	0.919535	0.998419	157937	ADD	0.204014	0.0334731	37.1474	8.96047	NA
1	27172595	rs772924466	G	GTGTGTGTGTATATATATA	0.919473	0.998691	157937	ADD	0.204731	0.0334548	37.4499	9.02784	NA
1	27174776	rs111707709	T	C	0.919411	0.999002	157937	ADD	0.203816	0.033439	37.151	8.96128	NA
1	27174966	rs17162311	G	A	0.91941	0.998978	157937	ADD	0.203717	0.0334386	37.1158	8.95344	NA
1	27176119	rs17162313	G	A	0.919413	0.998945	157937	ADD	0.203959	0.0334402	37.2004	8.97228	NA
1	27177925	rs71636786	A	T	0.919138	0.99806	157937	ADD	0.202911	0.0334041	36.8987	8.90507	NA
1	27180088	rs75460349	C	A	0.976709	0.968526	157937	ADD	0.555916	0.0612894	82.2711	18.9258	NA
1	27181067	rs41307935	T	C	0.919415	0.998808	157937	ADD	0.204366	0.0334416	37.3459	9.00467	NA
1	27186149	rs34556682	G	A	0.920101	0.998817	157937	ADD	0.202004	0.0335755	36.197	8.74875	NA
1	27187875	1:27187875_CT_C	C	CT	0.920238	0.996987	157937	ADD	0.201256	0.0336359	35.8008	8.66043	NA
1	27187878	rs529753990	G	T	0.919919	0.994258	157937	ADD	0.202761	0.0336194	36.3738	8.78813	NA
1	27187880	1:27187880_GT_G	G	GT	0.919919	0.994258	157937	ADD	0.202761	0.0336194	36.3738	8.78813	NA
1	27188057	rs34889971	A	G	0.920013	0.999076	157937	ADD	0.2024	0.0335567	36.3801	8.78955	NA
1	27193309	rs547605019	T	C	0.920134	0.997546	157937	ADD	0.204195	0.0336057	36.9201	8.90984	NA
1	27194677	rs71636789	T	A	0.920133	0.997553	157937	ADD	0.204461	0.0336055	37.017	8.93143	NA
1	27194678	1:27194678_AT_A	A	AT	0.920133	0.997553	157937	ADD	0.204461	0.0336055	37.017	8.93143	NA
1	27194687	1:27194687_TTACCAGGGC_T	T	TTACCAGGGC	0.92851	0.940306	157937	ADD	0.211923	0.0364518	33.8002	8.21415	NA
1	27197363	rs12753968	T	C	0.920062	0.998906	157937	ADD	0.202557	0.0335711	36.405	8.79509	NA
1	27203728	rs34696599	T	A	0.920052	0.999016	157937	ADD	0.20279	0.0335693	36.4929	8.81467	NA
1	27213362	rs34353981	C	T	0.920077	0.997952	157937	ADD	0.202862	0.033593	36.4671	8.80893	NA
1	27215079	rs34460334	C	T	0.920039	0.996106	157937	ADD	0.203867	0.0336194	36.7719	8.87682	NA
1	27216669	rs11555809	A	G	0.920559	0.996969	157937	ADD	0.200922	0.0336883	35.571	8.60921	NA
1	27221609	rs12741472	G	A	0.920535	0.997951	157937	ADD	0.201627	0.0336695	35.861	8.67385	NA
1	27226089	rs34339345	A	G	0.920552	0.998081	157937	ADD	0.202322	0.0336721	36.1031	8.72782	NA
1	27229369	rs34946857	A	G	0.918996	0.992487	157937	ADD	0.191729	0.033476	32.8027	7.99138	NA
1	27229542	1:27229542_CA_C	C	CA	0.907818	0.947339	157937	ADD	0.190763	0.0323053	34.869	8.45266	NA
1	27229976	rs34026565	C	T	0.920515	0.998395	157937	ADD	0.201398	0.0336593	35.8013	8.66054	NA
1	27230033	rs12739698	A	G	0.920542	0.998377	157937	ADD	0.201983	0.0336654	35.9968	8.70411	NA
1	27233212	rs71636794	G	C	0.920526	0.998808	157937	ADD	0.201766	0.0336555	35.9402	8.69151	NA
1	27239920	rs6659176	G	C	0.920323	1	157937	ADD	0.199531	0.033604	35.2564	8.53905	NA
1	27244275	rs34385991	C	G	0.92048	0.999805	157937	ADD	0.200469	0.0336286	35.5369	8.6016	NA
1	27245413	rs34244161	T	C	0.920447	0.999437	157937	ADD	0.199959	0.0336289	35.3554	8.56114	NA
1	27245784	rs12756289	T	C	0.920135	0.999448	157937	ADD	0.198248	0.0335631	34.8892	8.45716	NA
1	27247566	rs78581866	C	T	0.9204	0.999668	157937	ADD	0.200616	0.0336163	35.6148	8.61897	NA
1	27248283	rs11538549	G	C	0.920408	0.999594	157937	ADD	0.200539	0.0336186	35.5826	8.61179	NA
1	27248440	rs35108146	T	C	0.920373	0.999693	157937	ADD	0.199946	0.0336092	35.3925	8.56941	NA
1	27250258	rs12752711	C	G	0.920384	0.999537	157937	ADD	0.200444	0.0336132	35.5603	8.60682	NA
1	27252823	rs17162339	A	C	0.920145	0.999367	157937	ADD	0.198829	0.0335658	35.0887	8.50165	NA
1	27259392	rs35969145	A	G	0.920364	0.999149	157937	ADD	0.200834	0.0336146	35.696	8.63707	NA
1	27259451	1:27259451_TCA_T	T	TCA	0.920415	0.998459	157937	ADD	0.201174	0.0336389	35.7651	8.65248	NA
1	27260783	rs7545442	T	C	0.923863	0.99693	157937	ADD	0.205867	0.0343522	35.914	8.68567	NA
1	27261439	rs36117054	T	C	0.920015	0.994074	157937	ADD	0.204383	0.0336344	36.9251	8.91097	NA
1	27262385	rs71636800	C	G	0.920411	0.999177	157937	ADD	0.200877	0.0336234	35.6925	8.6363	NA
1	27262386	1:27262386_AGGTGGT_A	A	AGGTGGT	0.923177	0.984232	157937	ADD	0.204207	0.0344609	35.1146	8.50744	NA
1	27262545	rs182050989	T	C	0.971746	0.992884	157937	ADD	0.477109	0.0550898	75.0054	17.3284	NA
1	27268737	rs12728150	G	A	0.920017	0.998888	157937	ADD	0.198242	0.033548	34.9186	8.46372	NA
1	27269788	rs56139710	T	C	0.92002	0.998968	157937	ADD	0.19833	0.0335473	34.9511	8.47096	NA
1	27270338	rs11807824	C	A	0.919977	0.998456	157937	ADD	0.198073	0.0335475	34.86	8.45065	NA
1	27271137	rs112736105	CA	C	0.919941	0.99916	157937	ADD	0.198058	0.0335264	34.8988	8.4593	NA
1	27271519	rs34473788	G	A	0.920026	0.99895	157937	ADD	0.197941	0.0335491	34.8106	8.43962	NA
1	27272600	rs145685168	ATCT	A	0.919186	1	157937	ADD	0.202833	0.0333956	36.8893	8.90299	NA
1	27274095	rs35576939	G	A	0.920405	0.999488	157937	ADD	0.200874	0.0336172	35.7045	8.63896	NA
1	27274700	rs17340509	G	A	0.920404	0.999506	157937	ADD	0.200861	0.0336167	35.701	8.63819	NA
1	27278573	rs17360994	C	T	0.920149	1	157937	ADD	0.201717	0.0335621	36.1231	8.73227	NA
1	27282676	rs17356923	A	G	0.920266	0.999811	157937	ADD	0.199638	0.0335841	35.3361	8.55682	NA
1	27283456	rs35962879	C	T	0.91995	0.999582	157937	ADD	0.198403	0.033522	35.0298	8.48853	NA
1	27284157	rs61457762	G	C	0.919937	0.999404	157937	ADD	0.198461	0.0335225	35.0492	8.49284	NA
1	27284453	rs56942155	C	A	0.920281	0.999875	157937	ADD	0.200339	0.0335855	35.5817	8.61159	NA
1	27284913	rs79598313	T	C	0.976507	0.996493	157937	ADD	0.558933	0.0601664	86.3002	19.8108	NA
1	27285195	rs12742376	T	C	0.920345	1	157937	ADD	0.20081	0.0335958	35.7275	8.64409	NA
1	27287560	rs34514856	T	G	0.920314	0.999706	157937	ADD	0.199708	0.0335936	35.341	8.55792	NA
1	27287716	rs60340200	G	A	0.920314	0.999698	157937	ADD	0.199712	0.0335939	35.3419	8.55812	NA
1	27290047	rs754333561	T	TTTG	0.920086	0.997118	157937	ADD	0.201461	0.0335954	35.9602	8.69596	NA
1	27290508	rs12751742	C	G	0.920374	0.999034	157937	ADD	0.199596	0.0336165	35.2534	8.53839	NA
1	27292462	rs6656815	A	G	0.919792	0.994956	157937	ADD	0.198903	0.033571	35.1039	8.50504	NA
1	27292678	rs34667713	A	T	0.920406	0.997972	157937	ADD	0.200191	0.0336412	35.4119	8.57372	NA
1	27293356	rs17162387	G	T	0.92008	0.9971	157937	ADD	0.198926	0.0335886	35.0752	8.49866	NA
1	27295022	rs71636802	C	T	0.9201	0.99644	157937	ADD	0.199356	0.0336037	35.1952	8.5254	NA
1	27298564	rs34976021	A	C	0.920184	0.994934	157937	ADD	0.200648	0.0336446	35.5661	8.60812	NA
1	27316131	rs181399477	T	C	0.900962	0.681743	157937	ADD	0.230785	0.0368801	39.1587	9.40814	NA
1	27335529	1:27335529_GGAATGCAGT_G	G	GGAATGCAGT	0.975628	0.942527	157937	ADD	0.556462	0.0607391	83.9333	19.2909	NA
1	27351336	rs192667116	A	G	0.975368	0.792633	157937	ADD	0.41561	0.0659092	39.763	9.54253	NA
1	27368126	rs12125238	C	T	0.970453	0.910475	157937	ADD	0.399568	0.0563041	50.3617	11.8932	NA
1	27668610	rs41291086	T	C	0.96194	0.983014	157937	ADD	0.275497	0.047973	32.9793	8.03083	NA
1	27688814	rs41309280	T	C	0.962843	0.988543	157937	ADD	0.296908	0.0483932	37.6423	9.07067	NA
1	27696330	rs28385651	C	T	0.962476	1	157937	ADD	0.274506	0.0478785	32.8717	8.00681	NA
1	32196647	rs909001	G	C	0.827581	0.999591	157937	ADD	-0.131843	0.0241125	29.8969	7.34137	NA
1	32197257	rs3766823	A	G	0.827735	1	157937	ADD	-0.133453	0.0241198	30.6132	7.50176	NA
1	32199099	rs10798888	T	G	0.827874	0.998928	157937	ADD	-0.131852	0.0241381	29.838	7.32819	NA
1	32207990	rs12739999	A	G	0.828149	0.99522	157937	ADD	-0.132793	0.0241997	30.1112	7.38937	NA
1	62483623	rs41313250	G	A	0.879868	0.940035	157937	ADD	0.225119	0.0288456	60.9068	14.223	NA
1	62521305	rs991191	C	T	0.601581	0.984566	157937	ADD	0.102251	0.0187263	29.8145	7.32292	NA
1	62529094	rs6674784	A	T	0.609246	0.978004	157937	ADD	0.106947	0.0188505	32.1878	7.85397	NA
1	62534854	rs6661862	T	G	0.597911	0.97828	157937	ADD	0.1062	0.01875	32.0811	7.83011	NA
1	62537265	rs12730782	G	A	0.60827	0.982061	157937	ADD	0.106913	0.0187986	32.345	7.88911	NA
1	62538252	rs55725347	A	G	0.608923	0.981835	157937	ADD	0.108198	0.0188096	33.089	8.05533	NA
1	62542029	rs754017854	C	CAG	0.574859	0.970386	157937	ADD	0.106272	0.0186808	32.3629	7.89311	NA
1	62545085	rs17379217	T	C	0.606852	0.981762	157937	ADD	0.106384	0.0187824	32.081	7.83009	NA
1	62565791	rs747610435	C	CT	0.600077	0.979134	157937	ADD	0.107402	0.0187527	32.802	7.99124	NA
1	62570321	rs1013293	A	G	0.566638	0.987812	157937	ADD	0.122035	0.0184468	43.7644	10.4314	NA
1	62594677	rs2481665	C	T	0.561281	1	157937	ADD	0.118753	0.0183082	42.0728	10.0558	NA
1	62604065	rs2457816	T	C	0.560267	0.995339	157937	ADD	0.117588	0.0183478	41.0729	9.83369	NA
1	62604570	rs2457817	C	T	0.56024	0.995375	157937	ADD	0.117653	0.0183474	41.1205	9.84429	NA
1	62611071	rs2476198	A	C	0.532119	0.995903	157937	ADD	0.119474	0.0182477	42.8673	10.2322	NA
1	62611666	rs2481671	C	A	0.531704	0.996272	157937	ADD	0.119146	0.0182437	42.6515	10.1843	NA
1	62616488	rs11432069	TA	T	0.456292	0.993611	157937	ADD	0.107988	0.0183006	34.819	8.44151	NA
1	62616599	rs7514002	A	G	0.560873	0.993978	157937	ADD	0.118859	0.01836	41.91	10.0197	NA
1	62619960	rs2476201	T	C	0.439582	0.991951	157937	ADD	-0.119568	0.0183754	42.3406	10.1153	NA
1	62632571	rs2481677	A	G	0.559213	0.988439	157937	ADD	0.123512	0.0184028	45.0451	10.7155	NA
1	62633417	rs71582672	CCCT	C	0.560144	0.978912	157937	ADD	0.123585	0.018501	44.6213	10.6215	NA
1	62633581	rs2457831	G	A	0.509625	0.98902	157937	ADD	0.110138	0.0182838	36.2864	8.76866	NA
1	62634020	rs2481678	C	T	0.510884	0.990424	157937	ADD	0.107943	0.0182738	34.8924	8.45787	NA
1	62634281	1:62634281_GAC_G	G	GAC	0.543567	0.968662	157937	ADD	0.11704	0.0185296	39.897	9.57232	NA
1	62634285	rs34915510	C	G	0.543567	0.968667	157937	ADD	0.117035	0.0185295	39.8935	9.57155	NA
1	62634303	rs2481679	A	T	0.511157	0.990836	157937	ADD	0.10811	0.0182719	35.0079	8.48364	NA
1	62649549	rs114225280	T	C	0.920463	0.928421	157937	ADD	0.210688	0.0349094	36.4245	8.79944	NA
1	62672041	rs143928705	ATTT	A	0.406549	0.998154	157937	ADD	0.101543	0.0184761	30.2051	7.41041	NA
1	72577895	rs768505168	CT	C	0.528412	0.98618	157937	ADD	0.102494	0.0183109	31.3317	7.66253	NA
1	72628347	rs12755450	C	T	0.793142	1	157937	ADD	0.126734	0.0224861	31.7655	7.75956	NA
1	72631846	rs2901653	G	T	0.792085	0.999324	157937	ADD	0.131869	0.0224457	34.516	8.37391	NA
1	72632221	rs6665041	A	C	0.792087	0.9993	157937	ADD	0.131923	0.0224459	34.5435	8.38004	NA
1	72633841	rs7526028	A	C	0.792094	0.999265	157937	ADD	0.132066	0.0224464	34.6169	8.39642	NA
1	72635339	rs34029663	G	A	0.792101	0.99926	157937	ADD	0.132088	0.0224464	34.6285	8.39899	NA
1	72636749	rs36075373	T	A	0.792104	0.999249	157937	ADD	0.132189	0.0224467	34.6805	8.4106	NA
1	72637154	rs61765613	T	G	0.792104	0.999249	157937	ADD	0.132189	0.0224467	34.6804	8.41059	NA
1	72639381	rs61765615	C	T	0.792158	0.998982	157937	ADD	0.132284	0.0224517	34.7147	8.41824	NA
1	72640442	rs79908654	C	A	0.792121	0.99892	157937	ADD	0.132311	0.0224506	34.7324	8.42218	NA
1	72643496	rs61765616	G	A	0.792248	0.99921	157937	ADD	0.132267	0.0224515	34.7064	8.41639	NA
1	72644585	rs12748679	C	T	0.79216	0.999	157937	ADD	0.132534	0.0224516	34.8465	8.44763	NA
1	72647903	rs10789334	G	A	0.226319	0.999087	157937	ADD	-0.124532	0.0217682	32.728	7.9747	NA
1	72649154	rs12726084	T	C	0.793515	0.999087	157937	ADD	0.130381	0.0225018	33.5733	8.16349	NA
1	72655636	rs6672863	T	C	0.792172	0.99894	157937	ADD	0.132657	0.0224525	34.9088	8.46153	NA
1	72660048	rs34289700	C	A	0.791947	0.998782	157937	ADD	0.13519	0.0224505	36.2608	8.76295	NA
1	72662343	rs61765617	T	C	0.798125	0.981639	157937	ADD	0.135112	0.022908	34.7869	8.43433	NA
1	72662959	rs34840702	T	C	0.791866	0.999186	157937	ADD	0.134255	0.0224427	35.7859	8.65711	NA
1	72666431	rs35944729	T	A	0.791878	0.998466	157937	ADD	0.134564	0.0224506	35.9254	8.68821	NA
1	72666627	1:72666627_TATG_T	T	TATG	0.791821	0.996212	157937	ADD	0.134703	0.0224726	35.9294	8.6891	NA
1	72670397	1:72670397_AT_A	A	AT	0.791903	0.997515	157937	ADD	0.134499	0.0224612	35.8565	8.67286	NA
1	72674434	rs1858601	T	G	0.791807	0.997722	157937	ADD	0.135386	0.0224555	36.3501	8.78285	NA
1	72681835	rs9699942	A	G	0.791925	0.997427	157937	ADD	0.134849	0.0224632	36.037	8.71308	NA
1	72682718	rs12725081	A	T	0.793148	0.997121	157937	ADD	0.132871	0.022513	34.8333	8.44469	NA
1	72684333	rs61765640	A	G	0.791909	0.997297	157937	ADD	0.135059	0.0224635	36.1488	8.73801	NA
1	72686292	rs34274959	G	A	0.793592	0.989419	157937	ADD	0.134634	0.02262	35.4265	8.57699	NA
1	72686310	1:72686310_TTCTATATAA_T	T	TTCTATATAA	0.791892	0.995374	157937	ADD	0.135739	0.0224824	36.4523	8.80563	NA
1	72686325	rs199690570	AC	A	0.791903	0.99531	157937	ADD	0.135724	0.0224836	36.4402	8.80294	NA
1	72686326	1:72686326_ATTT_A	A	ATTT	0.791892	0.995374	157937	ADD	0.135739	0.0224824	36.4523	8.80563	NA
1	72690009	1:72690009_CT_C	C	CT	0.79267	0.994598	157937	ADD	0.13422	0.0225206	35.5203	8.59789	NA
1	72693786	rs34940719	A	G	0.793003	0.996057	157937	ADD	0.134781	0.0225194	35.8213	8.66501	NA
1	72695431	rs35483896	T	G	0.793014	0.995857	157937	ADD	0.13475	0.0225227	35.7944	8.659	NA
1	72702806	rs35166058	A	G	0.79289	0.993859	157937	ADD	0.134134	0.0225387	35.4178	8.57504	NA
1	72721236	rs202141514	TTTC	T	0.790423	0.968275	157937	ADD	0.158271	0.0227241	48.5097	11.4833	NA
1	72721237	rs146322930	TTC	T	0.776678	0.971456	157937	ADD	0.156704	0.0221811	49.9113	11.7936	NA
1	72723211	rs61765646	A	T	0.798867	0.994018	157937	ADD	0.166161	0.0227639	53.2806	12.5389	NA
1	72724409	rs34723450	C	A	0.798778	0.994172	157937	ADD	0.166661	0.0227576	53.6312	12.6164	NA
1	72738699	rs34376163	C	T	0.798793	0.994113	157937	ADD	0.166072	0.0227586	53.2478	12.5316	NA
1	72739527	rs12737564	C	A	0.798859	0.994254	157937	ADD	0.166214	0.0227611	53.3274	12.5492	NA
1	72742387	rs34020954	T	C	0.798978	0.99432	157937	ADD	0.165523	0.0227626	52.878	12.4499	NA
1	72744950	rs34874247	G	C	0.799217	0.994813	157937	ADD	0.165386	0.022768	52.7649	12.4249	NA
1	72745157	1:72745157_TA_T	T	TA	0.799566	0.991656	157937	ADD	0.167552	0.022825	53.886	12.6727	NA
1	72745962	rs34579341	G	A	0.799061	0.994979	157937	ADD	0.165525	0.0227588	52.8962	12.4539	NA
1	72748669	rs3101339	C	A	0.400536	0.997837	157937	ADD	-0.134881	0.0185665	52.7766	12.4274	NA
1	72750470	rs34361149	A	G	0.807469	0.999487	157937	ADD	0.17745	0.0230758	59.1346	13.8319	NA
1	72750500	rs11209943	G	A	0.400643	0.999267	157937	ADD	-0.134266	0.0185513	52.3822	12.3402	NA
1	72751134	rs3101337	T	C	0.400556	0.999915	157937	ADD	-0.136286	0.0185428	54.0197	12.7023	NA
1	72751185	rs3101336	C	T	0.4006	1	157937	ADD	-0.136887	0.0185467	54.4747	12.8028	NA
1	72751552	rs2613499	G	A	0.807481	0.999804	157937	ADD	0.178172	0.0230714	59.639	13.9433	NA
1	72752073	rs12740789	A	G	0.807612	0.999654	157937	ADD	0.17785	0.0230804	59.3769	13.8854	NA
1	72752230	rs2815765	C	T	0.400712	0.999816	157937	ADD	-0.135625	0.0185436	53.4921	12.5856	NA
1	72752939	rs2613498	T	C	0.807479	0.999793	157937	ADD	0.178186	0.0230714	59.6484	13.9454	NA
1	72753112	rs61765650	G	A	0.807616	0.999644	157937	ADD	0.178013	0.0230804	59.4865	13.9096	NA
1	72753825	rs2613497	T	A	0.192604	0.999314	157937	ADD	-0.177942	0.023074	59.4721	13.9064	NA
1	72753956	rs2568953	C	T	0.192525	0.999756	157937	ADD	-0.178022	0.023072	59.536	13.9205	NA
1	72754123	rs2815764	G	A	0.192519	0.999797	157937	ADD	-0.178079	0.0230718	59.5746	13.9291	NA
1	72754314	rs61765651	T	C	0.807565	0.999324	157937	ADD	0.177571	0.0230817	59.1848	13.843	NA
1	72754788	rs2613496	C	T	0.192516	0.999818	157937	ADD	-0.178068	0.0230717	59.5681	13.9276	NA
1	72755105	rs2568952	G	C	0.40056	0.999844	157937	ADD	-0.136339	0.0185436	54.0571	12.7105	NA
1	72764289	rs2815757	T	C	0.192599	1	157937	ADD	-0.177568	0.023068	59.2524	13.858	NA
1	72764376	rs2568956	C	T	0.400667	0.999899	157937	ADD	-0.135479	0.0185425	53.3836	12.5617	NA
1	72764430	rs2568957	G	A	0.19249	0.999943	157937	ADD	-0.177417	0.0230706	59.1393	13.833	NA
1	72765116	rs2568958	A	G	0.400733	1	157937	ADD	-0.136804	0.0185459	54.4127	12.7891	NA
1	72766800	1:72766800_GTT_G	G	GTT	0.265419	0.84309	157937	ADD	-0.145941	0.0224242	42.3562	10.1188	NA
1	72767251	rs9425091	G	A	0.265419	0.843071	157937	ADD	-0.145958	0.0224245	42.3655	10.1208	NA
1	72767554	1:72767554_CA_C	C	CA	0.792219	0.933047	157937	ADD	0.184195	0.0231923	63.0764	14.7015	NA
1	72767826	1:72767826_CT_C	C	CT	0.80762	0.999719	157937	ADD	0.177556	0.0230808	59.1791	13.8418	NA
1	72768339	rs9424983	C	T	0.270013	0.838631	157937	ADD	-0.143649	0.0223712	41.2313	9.8689	NA
1	72768408	rs9424984	T	C	0.265418	0.843057	157937	ADD	-0.146028	0.0224248	42.4047	10.1295	NA
1	72768632	rs9424985	G	C	0.26542	0.843043	157937	ADD	-0.146033	0.0224249	42.4076	10.1302	NA
1	72768639	rs34373519	G	A	0.740095	0.851777	157937	ADD	0.146134	0.0224597	42.3344	10.1139	NA
1	72768721	rs9424986	T	C	0.265427	0.843034	157937	ADD	-0.145813	0.022425	42.2794	10.1017	NA
1	72768761	rs9424987	T	C	0.26544	0.843009	157937	ADD	-0.145718	0.0224251	42.2239	10.0894	NA
1	72768787	rs9424988	A	G	0.265439	0.843015	157937	ADD	-0.145711	0.0224251	42.2199	10.0885	NA
1	72770018	1:72770018_GT_G	G	GT	0.265592	0.842837	157937	ADD	-0.145988	0.0224233	42.3875	10.1257	NA
1	72771732	rs12118045	G	T	0.265356	0.842869	157937	ADD	-0.146186	0.0224309	42.4739	10.1449	NA
1	72772123	rs9425093	G	A	0.265356	0.842865	157937	ADD	-0.146194	0.0224309	42.4781	10.1458	NA
1	72772407	rs12753617	C	A	0.74013	0.851543	157937	ADD	0.146215	0.0224663	42.3567	10.1189	NA
1	72772509	rs780746750	T	TGTA	0.265357	0.842861	157937	ADD	-0.146205	0.022431	42.4845	10.1472	NA
1	72772880	rs12144959	A	G	0.317323	0.833946	157937	ADD	-0.119686	0.0214028	31.2713	7.64903	NA
1	72772897	1:72772897_AT_A	A	AT	0.265348	0.842787	157937	ADD	-0.145939	0.0224317	42.3271	10.1123	NA
1	72779787	rs9425097	G	T	0.268709	0.840214	157937	ADD	-0.141543	0.0223836	39.9865	9.59222	NA
1	72780662	rs61767379	T	C	0.73687	0.849191	157937	ADD	0.142742	0.0224126	40.5619	9.72014	NA
1	72787396	rs61767380	G	A	0.737024	0.849527	157937	ADD	0.142679	0.0224126	40.5263	9.71222	NA
1	72791545	rs12722829	G	A	0.736769	0.848923	157937	ADD	0.142961	0.0224137	40.6827	9.74699	NA
1	72791933	rs12727123	G	A	0.736809	0.849001	157937	ADD	0.142949	0.0224138	40.6757	9.74543	NA
1	72803096	rs11209946	A	C	0.321622	0.830718	157937	ADD	-0.116579	0.0213774	29.7393	7.30606	NA
1	72804374	rs9424996	T	G	0.268716	0.840069	157937	ADD	-0.142171	0.022384	40.3408	9.67099	NA
1	72806954	rs12133357	C	T	0.268703	0.840051	157937	ADD	-0.142145	0.0223839	40.3263	9.66777	NA
1	72808387	1:72808387_CT_C	C	CT	0.737425	0.849778	157937	ADD	0.142077	0.0224205	40.1569	9.63012	NA
1	72808551	rs11209947	A	T	0.270347	0.838526	157937	ADD	-0.140189	0.0223618	39.3018	9.43997	NA
1	72811904	rs11209948	T	G	0.400698	1	157937	ADD	-0.135618	0.0185353	53.5343	12.595	NA
1	72812249	rs2568960	G	A	0.400566	0.999968	157937	ADD	-0.136452	0.0185428	54.1512	12.7313	NA
1	72812324	rs2815753	A	G	0.401477	1	157937	ADD	-0.137166	0.018555	54.6474	12.841	NA
1	72812440	rs2815752	A	G	0.400926	1	157937	ADD	-0.138247	0.0185565	55.5037	13.0302	NA
1	72812657	rs2613494	G	A	0.400543	0.999538	157937	ADD	-0.136459	0.0185469	54.1326	12.7272	NA
1	72812747	rs2568961	T	C	0.400759	0.999233	157937	ADD	-0.136832	0.0185491	54.4163	12.7899	NA
1	72813129	rs1460943	T	C	0.400606	0.998801	157937	ADD	-0.13663	0.0185532	54.2317	12.7491	NA
1	72813218	rs1432639	A	C	0.400901	0.998607	157937	ADD	-0.13599	0.0185533	53.7247	12.637	NA
1	72813256	rs1460942	T	A	0.40059	0.998775	157937	ADD	-0.136564	0.0185536	54.1775	12.7371	NA
1	72813660	1:72813660_CAA_C	C	CAA	0.585078	0.981882	157937	ADD	0.135148	0.0185971	52.811	12.4351	NA
1	72813840	rs201116334	A	G	0.165235	0.85723	157937	ADD	-0.163226	0.0265049	37.9252	9.13365	NA
1	72813842	rs61767382	A	G	0.165235	0.85723	157937	ADD	-0.163226	0.0265049	37.9252	9.13365	NA
1	72814617	rs1460940	A	G	0.198223	0.997139	157937	ADD	-0.176026	0.0228512	59.3379	13.8768	NA
1	72814783	rs2815749	G	A	0.198242	0.997256	157937	ADD	-0.175918	0.0228494	59.2747	13.8629	NA
1	72816147	rs2815748	A	G	0.198142	0.997147	157937	ADD	-0.175528	0.0228562	58.9772	13.7972	NA
1	72819612	rs2012697	C	T	0.405882	0.998383	157937	ADD	-0.136738	0.0185197	54.5138	12.8115	NA
1	72819884	rs2613500	C	T	0.198069	0.997218	157937	ADD	-0.174819	0.0228579	58.4929	13.6903	NA
1	72821126	rs2815747	T	G	0.19818	0.997586	157937	ADD	-0.175028	0.0228497	58.6748	13.7305	NA
1	72823713	rs990871	T	C	0.406371	1	157937	ADD	-0.136986	0.0185033	54.8092	12.8767	NA
1	72824855	rs6661921	A	G	0.406634	0.998874	157937	ADD	-0.137031	0.0185122	54.7923	12.873	NA
1	72824860	rs6687024	T	C	0.406554	0.998643	157937	ADD	-0.137088	0.0185152	54.8204	12.8792	NA
1	72825144	rs6699744	T	A	0.388392	0.987207	157937	ADD	-0.144315	0.0187542	59.2146	13.8496	NA
1	72828221	rs10889947	C	T	0.406528	0.998878	157937	ADD	-0.136081	0.018512	54.0369	12.7061	NA
1	72829680	rs11209950	T	A	0.406272	0.99866	157937	ADD	-0.136845	0.0185165	54.6182	12.8345	NA
1	72833582	rs2613508	T	C	0.198171	0.996406	157937	ADD	-0.173728	0.022863	57.7396	13.524	NA
1	72834503	rs2613507	G	A	0.19823	0.996276	157937	ADD	-0.174062	0.0228623	57.9654	13.5739	NA
1	72835410	rs2613505	T	C	0.198716	0.996066	157937	ADD	-0.17064	0.0228411	55.8121	13.0983	NA
1	72835740	rs2613504	A	G	0.198235	0.996165	157937	ADD	-0.174091	0.0228634	57.9789	13.5769	NA
1	72836456	rs1841499	T	A	0.406342	0.997794	157937	ADD	-0.136286	0.018524	54.1293	12.7265	NA
1	72837239	rs7531118	C	T	0.471082	0.982622	157937	ADD	-0.121604	0.0183783	43.7804	10.4349	NA
1	72837490	rs11209951	T	C	0.406818	0.997361	157937	ADD	-0.134546	0.0185241	52.7551	12.4227	NA
1	72837500	rs11209952	T	C	0.407084	0.997276	157937	ADD	-0.133717	0.0185225	52.1164	12.2814	NA
1	72838406	rs10789336	A	G	0.406112	0.997443	157937	ADD	-0.136123	0.0185276	53.9787	12.6932	NA
1	72838529	rs1993709	G	A	0.198178	0.995429	157937	ADD	-0.173663	0.0228743	57.6391	13.5018	NA
1	72839774	rs2613503	A	C	0.198195	0.99477	157937	ADD	-0.173754	0.0228808	57.667	13.508	NA
1	72846190	rs1599339	G	A	0.202416	0.986663	157937	ADD	-0.162098	0.0227898	50.5911	11.944	NA
1	72846460	rs1599337	G	C	0.204079	0.987094	157937	ADD	-0.159764	0.022709	49.4949	11.7014	NA
1	72847620	rs1599335	C	A	0.416322	0.994341	157937	ADD	-0.106321	0.0185303	32.9212	8.01787	NA
1	72848682	rs2815781	T	A	0.396812	0.997947	157937	ADD	-0.115422	0.0186337	38.369	9.23242	NA
1	72849086	rs1841493	A	G	0.414794	0.995777	157937	ADD	-0.1049	0.0185284	32.0535	7.82395	NA
1	72850392	rs2613480	C	T	0.397353	0.997784	157937	ADD	-0.113208	0.0186312	36.9207	8.90997	NA
1	72850425	rs2815778	A	G	0.397338	0.997843	157937	ADD	-0.113206	0.0186309	36.9211	8.91007	NA
1	72852773	rs1961767	A	G	0.416322	0.996615	157937	ADD	-0.10633	0.0185105	32.9968	8.03476	NA
1	72852995	rs1072882	A	G	0.416272	0.996472	157937	ADD	-0.105774	0.0185115	32.6495	7.95716	NA
1	72853409	rs2815775	T	C	0.202202	0.996968	157937	ADD	-0.162116	0.0226801	51.0934	12.0551	NA
1	72854380	rs80349432	A	T	0.231024	0.934527	157937	ADD	-0.160779	0.0223322	51.8313	12.2184	NA
1	72856428	rs4366274	A	G	0.391213	0.995981	157937	ADD	-0.104074	0.0186923	31	7.58833	NA
1	72856991	rs2613476	G	A	0.202191	0.996793	157937	ADD	-0.161227	0.0226782	50.5427	11.9333	NA
1	72857098	rs150612655	G	C	0.415937	0.994426	157937	ADD	-0.106378	0.0185301	32.9572	8.02589	NA
1	72860708	rs35447128	AT	A	0.417677	0.990103	157937	ADD	-0.105771	0.0185611	32.4732	7.91776	NA
1	72861567	rs1460939	T	A	0.202255	0.99753	157937	ADD	-0.161844	0.0226714	50.9607	12.0258	NA
1	72862542	1:72862542_GT_G	G	GT	0.401706	0.984532	157937	ADD	-0.110774	0.0187119	35.0465	8.49225	NA
1	72863102	rs1824530	T	C	0.416199	0.996991	157937	ADD	-0.105798	0.0185074	32.6785	7.96363	NA
1	72863906	rs4650133	A	G	0.416291	0.997107	157937	ADD	-0.106692	0.0185066	33.2361	8.08819	NA
1	72864663	rs71074837	AT	A	0.41783	0.990702	157937	ADD	-0.105816	0.0185544	32.5243	7.92917	NA
1	72865045	rs1903372	G	A	0.396724	0.998758	157937	ADD	-0.115795	0.0186272	38.6446	9.29375	NA
1	72865668	rs10641489	CTTAT	C	0.34464	0.963649	157937	ADD	-0.129813	0.0194971	44.3298	10.5568	NA
1	72866574	rs1599334	G	T	0.416264	0.997046	157937	ADD	-0.106468	0.0185068	33.0958	8.05686	NA
1	72866847	rs2815767	G	A	0.396813	0.998822	157937	ADD	-0.11596	0.018624	38.7676	9.32112	NA
1	72866971	rs2613473	A	G	0.396754	0.998881	157937	ADD	-0.115757	0.0186256	38.6256	9.28953	NA
1	72870881	rs290697	T	G	0.363818	0.999419	157937	ADD	-0.110642	0.0189256	34.1778	8.29843	NA
1	72871160	rs11209960	T	C	0.416262	0.997057	157937	ADD	-0.106365	0.0185059	33.035	8.04329	NA
1	72871280	rs35999313	TAAA	T	0.276248	0.975163	157937	ADD	-0.12046	0.0206267	34.1058	8.28237	NA
1	72874257	rs1838662	T	C	0.416391	0.996954	157937	ADD	-0.106343	0.018506	33.0208	8.04011	NA
1	72874456	rs2590943	G	A	0.20229	0.99791	157937	ADD	-0.16262	0.0226644	51.4827	12.1413	NA
1	72875201	rs10789338	T	A	0.416435	0.997043	157937	ADD	-0.106718	0.0185059	33.2548	8.09237	NA
1	72875646	rs11209961	A	T	0.416447	0.997038	157937	ADD	-0.106701	0.0185058	33.2446	8.09011	NA
1	72876286	rs290703	A	G	0.372292	0.999873	157937	ADD	-0.113287	0.0188282	36.203	8.75007	NA
1	72876346	rs290702	G	A	0.372335	1	157937	ADD	-0.113154	0.01883	36.1114	8.72965	NA
1	72882343	rs7532281	G	C	0.416251	0.996175	157937	ADD	-0.106672	0.0185157	33.191	8.07811	NA
1	72883303	rs11209963	G	A	0.202285	0.997298	157937	ADD	-0.162919	0.0226712	51.6409	12.1763	NA
1	72884010	rs557484545	C	CA	0.203576	0.934017	157937	ADD	-0.139108	0.0234036	35.3296	8.55539	NA
1	72884206	rs775134196	A	AATTAT	0.414417	0.985076	157937	ADD	-0.104978	0.018629	31.7555	7.75732	NA
1	72884712	rs10789339	A	G	0.416257	0.996416	157937	ADD	-0.10705	0.0185144	33.431	8.13172	NA
1	72885087	rs11209964	T	C	0.416846	0.99627	157937	ADD	-0.105401	0.0185119	32.4181	7.90544	NA
1	72885281	rs2590942	G	T	0.797677	0.997422	157937	ADD	0.163118	0.022667	51.7862	12.2084	NA
1	72885647	1:72885647_GT_G	G	GT	0.637161	0.991509	157937	ADD	0.112617	0.0190099	35.0955	8.50317	NA
1	72885969	rs7549534	C	G	0.41629	0.996249	157937	ADD	-0.106948	0.0185163	33.3605	8.11598	NA
1	72886559	rs6673910	G	C	0.416248	0.996245	157937	ADD	-0.106982	0.018517	33.3797	8.12027	NA
1	72887188	rs2492971	T	C	0.797697	0.997531	157937	ADD	0.16315	0.022667	51.8066	12.2129	NA
1	72887750	rs10889950	T	C	0.416242	0.996347	157937	ADD	-0.107126	0.0185158	33.4739	8.1413	NA
1	72887886	rs10889951	A	G	0.416255	0.996243	157937	ADD	-0.106966	0.0185169	33.3701	8.11812	NA
1	72888517	rs111891256	GT	G	0.606314	0.990954	157937	ADD	0.112507	0.018727	36.0928	8.72552	NA
1	72888654	rs4649955	T	C	0.797713	0.997501	157937	ADD	0.162807	0.0226676	51.5861	12.1641	NA
1	72889878	rs2815766	C	T	0.797697	0.997514	157937	ADD	0.163146	0.0226672	51.8034	12.2122	NA
1	72890548	rs10889952	A	T	0.41616	0.9962	157937	ADD	-0.106598	0.0185173	33.1393	8.06657	NA
1	72891435	rs2797104	A	G	0.797698	0.997514	157937	ADD	0.163141	0.0226672	51.8	12.2115	NA
1	72891703	rs11209967	G	C	0.416228	0.996228	157937	ADD	-0.10685	0.0185173	33.296	8.10158	NA
1	72893648	rs6424469	A	C	0.416212	0.996184	157937	ADD	-0.106817	0.0185174	33.2747	8.09683	NA
1	72893683	rs6424470	G	T	0.416256	0.996157	157937	ADD	-0.106961	0.0185176	33.3645	8.11688	NA
1	72895551	rs2166314	T	C	0.416265	0.996289	157937	ADD	-0.106979	0.018516	33.3815	8.12067	NA
1	72896654	rs2422221	T	C	0.416251	0.99633	157937	ADD	-0.107008	0.0185157	33.4005	8.1249	NA
1	72897106	rs980243	G	A	0.416231	0.996287	157937	ADD	-0.106961	0.0185164	33.3685	8.11777	NA
1	72897985	rs1445582	A	C	0.416198	0.99622	157937	ADD	-0.106537	0.0185162	33.1055	8.05902	NA
1	72899059	rs782257	A	G	0.797699	0.997562	157937	ADD	0.163179	0.0226666	51.8267	12.2174	NA
1	72899359	rs1445581	G	A	0.416206	0.996327	157937	ADD	-0.107033	0.0185165	33.413	8.1277	NA
1	72900384	1:72900384_CATTTGCTGGTTTACCTACCTGTTTTGATTT_C	C	CATTTGCTGGTTTACCTACCTGTTTTGATTT	0.797812	0.996625	157937	ADD	0.161836	0.022681	50.9129	12.0152	NA
1	72901141	rs992956	G	T	0.797692	0.997546	157937	ADD	0.163127	0.0226667	51.7937	12.2101	NA
1	72901515	rs1373914	T	C	0.79765	0.997679	157937	ADD	0.162576	0.0226636	51.4584	12.1359	NA
1	72901573	rs1373913	C	T	0.415562	0.996273	157937	ADD	-0.105482	0.01852	32.4397	7.91028	NA
1	72901752	rs6424471	G	T	0.415573	0.996265	157937	ADD	-0.105445	0.01852	32.4167	7.90514	NA
1	72902623	rs1084441	A	G	0.603819	0.998011	157937	ADD	0.114663	0.018638	37.8485	9.11658	NA
1	72902776	rs1084440	A	T	0.603807	0.997904	157937	ADD	0.114504	0.018639	37.7392	9.09225	NA
1	72902919	rs1084439	G	T	0.603843	0.998057	157937	ADD	0.11465	0.018638	37.8398	9.11465	NA
1	72902974	rs1596762	C	T	0.41561	0.996214	157937	ADD	-0.105258	0.0185201	32.3018	7.87945	NA
1	72903118	rs7531797	G	A	0.415574	0.996332	157937	ADD	-0.10522	0.018519	32.2821	7.87505	NA
1	72904244	rs12035943	G	C	0.415685	0.996274	157937	ADD	-0.105488	0.0185197	32.4442	7.91128	NA
1	72906385	rs782240	A	G	0.797767	0.997032	157937	ADD	0.162719	0.0226761	51.492	12.1433	NA
1	72906443	rs1822977	G	A	0.415656	0.996269	157937	ADD	-0.105452	0.01852	32.4212	7.90614	NA
1	72906786	rs2121056	G	A	0.415639	0.996378	157937	ADD	-0.105623	0.018519	32.53	7.93045	NA
1	72908137	rs782239	C	T	0.603816	0.997995	157937	ADD	0.114619	0.0186383	37.8185	9.1099	NA
1	72909011	rs7534013	G	A	0.415693	0.996284	157937	ADD	-0.105314	0.0185197	32.3374	7.88741	NA
1	72909435	rs4649956	T	C	0.415679	0.996346	157937	ADD	-0.105671	0.0185189	32.5597	7.93708	NA
1	72910098	rs12026130	C	T	0.416173	0.995076	157937	ADD	-0.10469	0.0185277	31.9274	7.79575	NA
1	72910182	rs10889955	G	T	0.415684	0.996278	157937	ADD	-0.105483	0.0185197	32.4409	7.91054	NA
1	72911317	rs11209968	A	T	0.415692	0.996233	157937	ADD	-0.105421	0.01852	32.4017	7.90179	NA
1	72911829	rs782252	T	C	0.603629	0.997781	157937	ADD	0.114666	0.0186389	37.8466	9.11615	NA
1	72912745	rs2422222	A	G	0.415865	0.995839	157937	ADD	-0.105407	0.0185227	32.3841	7.89786	NA
1	72913308	rs769069264	A	ACT	0.603861	0.997164	157937	ADD	0.114355	0.0186449	37.6171	9.06507	NA
1	72913499	rs7535539	A	C	0.41565	0.996242	157937	ADD	-0.105102	0.0185196	32.2076	7.85839	NA
1	72915804	rs782246	A	G	0.636849	0.997839	157937	ADD	0.109537	0.0189463	33.4248	8.13035	NA
1	72915844	rs782245	A	G	0.797816	0.997151	157937	ADD	0.162381	0.0226758	51.2801	12.0965	NA
1	72916124	rs11209969	A	G	0.415669	0.996349	157937	ADD	-0.105676	0.0185195	32.5607	7.93731	NA
1	72916451	rs782244	A	G	0.63685	0.997867	157937	ADD	0.10957	0.0189462	33.4454	8.13493	NA
1	72916538	rs782243	T	C	0.603912	0.99757	157937	ADD	0.114464	0.0186433	37.6959	9.08261	NA
1	72916574	rs782242	T	C	0.797811	0.997159	157937	ADD	0.162359	0.0226755	51.2672	12.0936	NA
1	72920283	rs2121055	G	A	0.415619	0.996258	157937	ADD	-0.105221	0.0185194	32.2811	7.87484	NA
1	72921381	rs12759396	A	G	0.416003	0.995905	157937	ADD	-0.105115	0.0185224	32.2061	7.85806	NA
1	72924057	rs782221	T	C	0.797866	0.997198	157937	ADD	0.161557	0.0226772	50.754	11.98	NA
1	72924689	rs4650138	A	C	0.41567	0.996368	157937	ADD	-0.105751	0.0185189	32.6092	7.94815	NA
1	72924810	rs782219	G	A	0.628455	0.998096	157937	ADD	0.112323	0.018851	35.503	8.59403	NA
1	72924848	rs4650139	T	C	0.415594	0.996331	157937	ADD	-0.106247	0.0185203	32.9107	8.01551	NA
1	72925397	rs782218	C	G	0.797834	0.997759	157937	ADD	0.162251	0.0226695	51.2259	12.0845	NA
1	72925995	rs5775124	GACAA	G	0.631662	0.99276	157937	ADD	0.109091	0.0189358	33.1902	8.07794	NA
1	72926855	rs61771778	G	A	0.79779	0.997833	157937	ADD	0.161209	0.0226666	50.5831	11.9422	NA
1	72927346	rs7523080	A	G	0.415641	0.996176	157937	ADD	-0.106356	0.0185216	32.9736	8.02958	NA
1	72928467	rs1838658	C	T	0.636854	0.99788	157937	ADD	0.109645	0.0189465	33.4901	8.14491	NA
1	72930635	rs12035763	C	T	0.415732	0.99598	157937	ADD	-0.105852	0.0185231	32.6565	7.95872	NA
1	72932316	rs1664410	T	G	0.798063	0.997067	157937	ADD	0.162827	0.0226867	51.512	12.1478	NA
1	72934077	rs782237	C	G	0.637056	0.997709	157937	ADD	0.110854	0.0189493	34.2231	8.30854	NA
1	72934826	rs782236	G	A	0.604135	0.997598	157937	ADD	0.116397	0.0186445	38.9751	9.3673	NA
1	72936345	rs10889956	T	C	0.38275	0.996062	157937	ADD	-0.102458	0.018772	29.7898	7.31738	NA
1	72936795	rs1822981	T	C	0.391144	0.996321	157937	ADD	-0.105267	0.0186921	31.7154	7.74836	NA
1	72937078	rs949773	G	C	0.371418	0.998284	157937	ADD	-0.114292	0.0188504	36.7613	8.87448	NA
1	72937523	rs1807758	T	C	0.371415	0.998287	157937	ADD	-0.114357	0.0188503	36.8032	8.88381	NA
1	72937842	rs7530496	G	A	0.415626	0.995884	157937	ADD	-0.107837	0.0185244	33.8883	8.23381	NA
1	72938027	rs10889957	A	G	0.371246	0.997354	157937	ADD	-0.114312	0.0188614	36.7311	8.86775	NA
1	72938249	rs10493498	C	A	0.382611	0.995282	157937	ADD	-0.102594	0.0187805	29.842	7.32908	NA
1	72938495	rs796698	T	C	0.79793	0.997698	157937	ADD	0.162882	0.0226732	51.6087	12.1691	NA
1	72939855	rs7536869	C	A	0.362969	0.997607	157937	ADD	-0.111835	0.0189504	34.8271	8.44331	NA
1	72940273	rs10789340	G	A	0.376442	0.99534	157937	ADD	-0.117321	0.0188294	38.8219	9.3332	NA
1	72943455	rs751763839	T	TA	0.391544	0.9885	157937	ADD	-0.104161	0.0187607	30.8255	7.54929	NA
1	72944617	rs7550173	T	A	0.39099	0.995475	157937	ADD	-0.105262	0.0187018	31.6792	7.74027	NA
1	72944714	rs11209972	G	A	0.415528	0.995296	157937	ADD	-0.108172	0.0185315	34.0732	8.27509	NA
1	72945128	rs782214	G	A	0.798145	0.996856	157937	ADD	0.162553	0.0226945	51.3041	12.1018	NA
1	72945666	rs782212	T	C	0.63717	0.996921	157937	ADD	0.111402	0.0189592	34.526	8.37614	NA
1	72946328	rs782211	A	G	0.798139	0.996862	157937	ADD	0.162627	0.0226937	51.3541	12.1128	NA
1	72947342	rs12033462	A	G	0.390749	0.995136	157937	ADD	-0.105727	0.0187072	31.9413	7.79887	NA
1	72947430	rs782210	C	T	0.628787	0.997217	157937	ADD	0.114084	0.0188634	36.5768	8.83337	NA
1	72949290	rs707444	A	G	0.798141	0.996845	157937	ADD	0.162483	0.0226941	51.2614	12.0923	NA
1	72949748	rs4649957	T	A	0.415501	0.995298	157937	ADD	-0.108026	0.0185321	33.9783	8.25392	NA
1	72951344	rs1822979	T	C	0.415557	0.99528	157937	ADD	-0.107719	0.018532	33.786	8.21099	NA
1	72953022	rs782208	C	T	0.628795	0.997194	157937	ADD	0.11404	0.0188636	36.5478	8.8269	NA
1	72953251	rs782207	A	G	0.628801	0.997128	157937	ADD	0.114072	0.0188645	36.5655	8.83085	NA
1	72954611	rs813004	C	A	0.629137	0.995746	157937	ADD	0.11285	0.0188812	35.7223	8.64293	NA
1	72955823	rs4545290	G	A	0.75147	0.997118	157937	ADD	0.136193	0.0210885	41.7082	9.97483	NA
1	72955990	rs10493499	C	T	0.751313	0.99642	157937	ADD	0.136063	0.0210918	41.6154	9.95423	NA
1	72956259	rs61771794	C	G	0.751336	0.997128	157937	ADD	0.135706	0.021084	41.428	9.91259	NA
1	72956535	rs10889958	T	A	0.390381	0.992974	157937	ADD	-0.112123	0.0187259	35.8512	8.67168	NA
1	72956912	rs61771795	A	G	0.751423	0.996911	157937	ADD	0.137876	0.0210955	42.7168	10.1988	NA
1	72956971	rs142312910	TA	T	0.75381	0.990145	157937	ADD	0.137242	0.0212379	41.7594	9.98622	NA
1	72957054	rs11586991	C	T	0.751284	0.996544	157937	ADD	0.137391	0.0210966	42.4121	10.1312	NA
1	72957638	rs782204	T	G	0.248712	0.995455	157937	ADD	-0.13656	0.0211013	41.8823	10.0135	NA
1	72957909	rs11588862	C	A	0.751319	0.996573	157937	ADD	0.13765	0.0210991	42.5623	10.1645	NA
1	72958049	rs11589261	C	A	0.751354	0.995651	157937	ADD	0.136507	0.0211042	41.8381	10.0037	NA
1	72958148	rs782202	T	G	0.248771	0.996154	157937	ADD	-0.1372	0.0211021	42.2726	10.1002	NA
1	72958235	1:72958235_AAAAT_A	A	AAAAT	0.245313	0.981159	157937	ADD	-0.134778	0.0213527	39.8411	9.55991	NA
1	72958533	rs61771796	G	A	0.751253	0.996823	157937	ADD	0.136974	0.0210977	42.1509	10.0732	NA
1	72958599	rs61771797	A	C	0.751623	0.995722	157937	ADD	0.137638	0.0211217	42.4639	10.1427	NA
1	72958702	rs61771798	G	A	0.75162	0.996088	157937	ADD	0.137327	0.0211187	42.2838	10.1027	NA
1	72958905	rs72684685	A	G	0.751314	0.998521	157937	ADD	0.135854	0.021084	41.5185	9.93271	NA
1	72959039	rs61771799	A	G	0.751011	1	157937	ADD	0.136056	0.0210771	41.6687	9.96607	NA
1	77927144	rs3113637	A	G	0.739384	0.970335	157937	ADD	-0.119	0.0210642	31.9154	7.79308	NA
1	77951330	rs2088518	T	A	0.812267	0.995515	157937	ADD	-0.129157	0.0233469	30.604	7.4997	NA
1	77954397	rs12034334	C	G	0.810019	0.995516	157937	ADD	-0.126827	0.0232416	29.7776	7.31465	NA
1	77954804	rs9324162	G	A	0.809791	0.995342	157937	ADD	-0.127338	0.0232354	30.0344	7.37218	NA
1	107514107	rs72697614	A	C	0.678825	0.974713	157937	ADD	-0.155895	0.0197294	62.4361	14.5603	NA
1	107536799	rs12046439	C	T	0.754406	0.965421	157937	ADD	-0.180108	0.0215368	69.9368	16.213	NA
1	107537916	rs766948868	C	CATG	0.665763	0.985554	157937	ADD	-0.181708	0.0194946	86.8801	19.9381	NA
1	107539252	rs113329442	G	A	0.660752	0.991704	157937	ADD	-0.184123	0.0193624	90.4271	20.7169	NA
1	107542210	rs114898159	C	G	0.913406	0.929777	157937	ADD	-0.183876	0.0335891	29.9677	7.35724	NA
1	107544176	rs3861909	G	A	0.334123	0.995684	157937	ADD	0.175715	0.0193972	82.0614	18.8797	NA
1	107546375	rs17496332	G	A	0.660596	1	157937	ADD	-0.181004	0.019279	88.1475	20.2164	NA
1	107549245	rs2878349	A	G	0.665245	0.99854	157937	ADD	-0.175141	0.0193612	81.83	18.8288	NA
1	107551018	rs201184911	C	CA	0.340663	0.997628	157937	ADD	0.178509	0.0192849	85.6812	19.6749	NA
1	107554269	rs72697623	A	G	0.665857	0.998146	157937	ADD	-0.177811	0.0193753	84.2206	19.3541	NA
1	107556493	rs3108681	A	C	0.3407	0.991856	157937	ADD	0.181608	0.0193395	88.182	20.224	NA
1	107558177	rs11185039	C	T	0.457224	0.993477	157937	ADD	-0.106886	0.0183073	34.0874	8.27826	NA
1	107558361	rs4914939	T	A	0.652671	0.987877	157937	ADD	-0.191293	0.019294	98.2996	22.4441	NA
1	107559668	rs35817131	TCTC	T	0.455909	0.986892	157937	ADD	-0.108628	0.0183738	34.9534	8.47149	NA
1	107563243	rs12406721	T	G	0.657834	0.993069	157937	ADD	-0.19348	0.0193153	100.339	22.8914	NA
1	107564220	rs3108678	G	C	0.453179	0.993854	157937	ADD	-0.111742	0.01832	37.2034	8.97295	NA
1	107565081	rs2863734	A	C	0.453045	0.993851	157937	ADD	-0.112563	0.0183206	37.7492	9.09448	NA
1	107565934	rs61798463	A	G	0.646807	0.993553	157937	ADD	-0.19363	0.0191703	102.021	23.2601	NA
1	107566149	rs111232683	C	G	0.647367	0.987806	157937	ADD	-0.193342	0.0192315	101.071	23.0518	NA
1	107566689	rs56111229	A	T	0.648613	0.988905	157937	ADD	-0.192131	0.0192368	99.7538	22.763	NA
1	107566690	rs55924375	A	C	0.648723	0.988635	157937	ADD	-0.192425	0.0192403	100.023	22.822	NA
1	107568465	rs61798467	G	A	0.764373	0.976052	157937	ADD	-0.180946	0.0217121	69.4538	16.1066	NA
1	107569316	rs61798468	G	T	0.646888	0.993435	157937	ADD	-0.194903	0.0191731	103.336	23.5485	NA
1	107570761	rs200443569	T	TCTC	0.648028	0.989721	157937	ADD	-0.195615	0.0192267	103.513	23.5872	NA
1	107572997	rs3108680	C	T	0.647945	0.999645	157937	ADD	-0.197371	0.0191275	106.476	24.2365	NA
1	107573565	rs2335077	G	A	0.648078	1	157937	ADD	-0.197341	0.0191269	106.451	24.2311	NA
1	107579540	rs12408634	A	G	0.648938	0.9988	157937	ADD	-0.19901	0.0191492	108.006	24.5719	NA
1	107580533	rs12401598	A	C	0.648921	0.998569	157937	ADD	-0.199216	0.0191512	108.208	24.6161	NA
1	107581039	rs55909997	A	G	0.649558	0.995928	157937	ADD	-0.199043	0.0191847	107.642	24.4922	NA
1	107583641	rs2335104	T	A	0.647915	0.997794	157937	ADD	-0.197479	0.0191437	106.412	24.2225	NA
1	107590574	rs1335061	T	C	0.540176	0.995005	157937	ADD	0.117417	0.018292	41.2044	9.86291	NA
1	107592959	rs1762509	G	A	0.344801	0.995453	157937	ADD	0.20679	0.0192743	115.106	26.1273	NA
1	107593201	rs9435340	A	T	0.345721	0.994937	157937	ADD	0.205592	0.019266	113.876	25.8578	NA
1	107594633	rs12121000	A	C	0.540068	0.993642	157937	ADD	0.11702	0.0183054	40.8664	9.78782	NA
1	107596120	rs1623927	C	T	0.34417	0.993879	157937	ADD	0.206952	0.0192999	114.982	26.1002	NA
1	107596443	rs1730851	G	A	0.344966	0.993339	157937	ADD	0.205746	0.0192935	113.721	25.8239	NA
1	107597988	rs1730850	T	C	0.344151	0.993593	157937	ADD	0.207225	0.0193031	115.247	26.158	NA
1	107599002	rs1762482	C	A	0.345523	0.994313	157937	ADD	0.205604	0.0192758	113.773	25.8354	NA
1	107599258	rs2232015	T	A	0.655241	0.994589	157937	ADD	-0.207162	0.0192846	115.399	26.1913	NA
1	107599918	rs2232016	T	C	0.781802	1	157937	ADD	-0.181455	0.0220406	67.7779	15.7376	NA
1	107603330	rs9435441	G	C	0.345047	0.992947	157937	ADD	0.205211	0.019294	113.125	25.6933	NA
1	107605611	rs1730865	T	G	0.344389	0.993284	157937	ADD	0.207188	0.019301	115.23	26.1545	NA
1	107605925	rs61798524	A	T	0.782029	0.996826	157937	ADD	-0.182585	0.0220807	68.3757	15.8692	NA
1	107607035	rs3032555	TCAG	T	0.343503	0.979738	157937	ADD	0.207813	0.0194392	114.285	25.9475	NA
1	107607037	rs1977658	G	T	0.344909	0.987622	157937	ADD	0.207465	0.019346	115.003	26.1046	NA
1	107607810	rs1730864	T	C	0.344436	0.992701	157937	ADD	0.207402	0.0193054	115.417	26.1955	NA
1	107608607	rs6669831	A	G	0.345341	0.992407	157937	ADD	0.205235	0.0192949	113.141	25.6968	NA
1	107613923	rs1762484	C	A	0.343953	0.991199	157937	ADD	0.207181	0.0193285	114.896	26.0813	NA
1	107614003	rs1730862	A	G	0.343953	0.991147	157937	ADD	0.207192	0.019329	114.902	26.0826	NA
1	107616641	rs9435341	C	T	0.344896	0.989912	157937	ADD	0.205503	0.0193276	113.053	25.6775	NA
1	107617707	rs1730859	A	G	0.343926	0.990273	157937	ADD	0.20724	0.0193394	114.831	26.067	NA
1	107619244	rs1730858	C	T	0.350522	0.983425	157937	ADD	0.20785	0.0193195	115.747	26.2677	NA
1	107622327	rs57189571	AT	A	0.345137	0.976657	157937	ADD	0.209437	0.0194505	115.943	26.3107	NA
1	107622823	rs1335053	T	C	0.343873	0.986966	157937	ADD	0.207949	0.0193722	115.227	26.1537	NA
1	107622923	rs201561866	A	AT	0.34365	0.977349	157937	ADD	0.209301	0.0194594	115.686	26.2544	NA
1	107623489	rs11434203	AC	A	0.344044	0.977491	157937	ADD	0.210366	0.019456	116.908	26.5219	NA
1	107624563	rs1335055	A	G	0.345179	0.986112	157937	ADD	0.206179	0.0193595	113.422	25.7585	NA
1	107624653	rs6680047	A	T	0.539133	0.985594	157937	ADD	0.116824	0.0183816	40.3925	9.68249	NA
1	107625056	rs1762485	T	C	0.343528	0.986203	157937	ADD	0.207252	0.019383	114.329	25.957	NA
1	107625615	rs6668299	T	C	0.539677	0.984704	157937	ADD	0.116124	0.0183921	39.8642	9.56503	NA
1	107627697	rs1762486	A	G	0.343516	0.979669	157937	ADD	0.208968	0.0194453	115.487	26.2107	NA
1	107628216	1:107628216_CA_C	C	CA	0.542818	0.961569	157937	ADD	0.115585	0.0186189	38.5382	9.27009	NA
1	110082551	rs41279738	G	T	0.9741	0.989201	157937	ADD	-0.372885	0.0575042	42.0484	10.0504	NA
1	110082886	rs7550711	T	C	0.974092	0.989346	157937	ADD	-0.372045	0.0574924	41.8765	10.0122	NA
1	110088657	rs114929124	A	G	0.974383	0.993656	157937	ADD	-0.375326	0.0577151	42.2902	10.1041	NA
1	110114504	rs144376234	T	C	0.974358	0.993775	157937	ADD	-0.375676	0.0576865	42.4109	10.1309	NA
1	110131521	rs116377258	G	A	0.974342	0.994418	157937	ADD	-0.375119	0.0576548	42.3319	10.1134	NA
1	110136884	rs41280328	C	T	0.974326	0.994385	157937	ADD	-0.375986	0.057638	42.5525	10.1624	NA
1	110147321	rs17024258	T	C	0.974124	0.992424	157937	ADD	-0.37211	0.0574288	41.9839	10.0361	NA
1	110154688	rs17024393	C	T	0.97407	0.99085	157937	ADD	-0.370705	0.0574332	41.6611	9.96438	NA
1	110172176	rs72705206	T	C	0.974101	0.996286	157937	ADD	-0.356844	0.0573351	38.736	9.3141	NA
1	110177509	rs72705208	G	C	0.974098	0.994528	157937	ADD	-0.36401	0.0573878	40.2335	9.64714	NA
1	110178922	rs72705210	A	G	0.97422	0.994155	157937	ADD	-0.364624	0.0575256	40.1762	9.6344	NA
1	110187031	rs113581509	T	C	0.97487	0.992544	157937	ADD	-0.352234	0.0582929	36.5116	8.81883	NA
1	110192045	rs115454275	T	C	0.974823	0.993608	157937	ADD	-0.355081	0.0582101	37.2099	8.9744	NA
1	110200152	rs113936771	G	A	0.974751	0.994309	157937	ADD	-0.346841	0.0581025	35.6345	8.62336	NA
1	110216436	rs140604451	A	G	0.975035	0.98263	157937	ADD	-0.337429	0.0587987	32.9328	8.02044	NA
1	110225083	rs139197821	C	T	0.930524	0.7797	157937	ADD	-0.237583	0.0406346	34.1853	8.3001	NA
1	149768026	rs587760621	T	C	0.969753	0.563623	157937	ADD	0.456026	0.070856	41.4215	9.91115	NA
1	149790578	1:149790578_AT_A	A	AT	0.977056	0.652575	157937	ADD	0.498859	0.0753494	43.8325	10.4465	NA
1	149892872	rs11205277	G	A	0.561094	1	157937	ADD	-0.121476	0.0183419	43.862	10.453	NA
1	149906413	rs11205303	C	T	0.591385	1	157937	ADD	-0.128603	0.0185396	48.117	11.3963	NA
1	149907259	rs113759410	A	G	0.943894	0.97483	157937	ADD	0.259002	0.0401483	41.6171	9.9546	NA
1	149922148	rs112058376	A	G	0.944446	1	157937	ADD	0.259619	0.0398237	42.5	10.1507	NA
1	149927034	rs12048493	C	A	0.608829	0.959876	157937	ADD	-0.130147	0.0190236	46.8043	11.1055	NA
1	149986039	rs10788866	G	A	0.779672	0.762989	157937	ADD	0.144622	0.0251388	33.0965	8.05702	NA
1	149995265	rs67807996	A	G	0.602408	0.935779	157937	ADD	-0.133496	0.0191821	48.4337	11.4664	NA
1	150011092	rs115033554	C	T	0.948519	0.913615	157937	ADD	0.275554	0.0430984	40.8782	9.79044	NA
1	150053389	rs115802109	C	T	0.950589	0.940806	157937	ADD	0.27252	0.0433277	39.5607	9.49756	NA
1	150106142	rs201487078	CTTTGT	C	0.970566	0.859635	157937	ADD	0.400591	0.0580959	47.5458	11.2698	NA
1	150125362	rs114052060	G	A	0.943104	1	157937	ADD	0.242232	0.0393312	37.9307	9.13488	NA
1	150135092	rs114039643	T	C	0.952792	0.965528	157937	ADD	0.297618	0.043667	46.4529	11.0276	NA
1	150135473	rs137895377	G	T	0.968103	0.888991	157937	ADD	0.345774	0.0550047	39.517	9.48783	NA
1	150170113	rs144581493	T	G	0.947269	0.907767	157937	ADD	0.282229	0.0427086	43.6691	10.4102	NA
1	150248767	rs116349314	T	A	0.944235	0.953397	157937	ADD	0.259484	0.0406242	40.799	9.77284	NA
1	150265508	1:150265508_GTGTC_G	G	GTGTC	0.934766	0.911058	157937	ADD	0.235692	0.0386526	37.182	8.96818	NA
1	150283814	1:150283814_AT_A	A	AT	0.777502	0.96847	157937	ADD	-0.122367	0.022227	30.3085	7.43356	NA
1	150295325	rs113626826	CT	C	0.793394	0.95717	157937	ADD	-0.128487	0.0229606	31.315	7.65881	NA
1	150295673	rs6670974	A	G	0.781089	0.999342	157937	ADD	-0.12078	0.02201	30.1126	7.38969	NA
1	150296058	rs11584613	C	A	0.781089	0.999342	157937	ADD	-0.120779	0.02201	30.1123	7.38962	NA
1	150305992	rs12136332	T	C	0.781092	0.999561	157937	ADD	-0.120112	0.0220094	29.7819	7.31563	NA
1	150311662	rs67733549	A	G	0.781086	0.999558	157937	ADD	-0.120223	0.0220092	29.8377	7.32812	NA
1	150311852	rs797026264	C	CA	0.78264	0.994862	157937	ADD	-0.120927	0.0221192	29.889	7.3396	NA
1	150316291	rs3850841	A	G	0.781094	0.999588	157937	ADD	-0.120051	0.0220093	29.7524	7.30902	NA
1	150319272	rs36023386	G	T	0.781125	0.999417	157937	ADD	-0.120196	0.0220123	29.8161	7.32328	NA
1	150319628	rs7519691	G	A	0.781092	0.999582	157937	ADD	-0.120114	0.0220093	29.7834	7.31595	NA
1	150319901	rs7522820	C	T	0.781092	0.999583	157937	ADD	-0.120113	0.0220093	29.7827	7.31581	NA
1	150325683	rs41300863	G	A	0.942457	0.988273	157937	ADD	0.26273	0.0393484	44.5826	10.6129	NA
1	150340182	rs143453062	G	A	0.941831	0.996872	157937	ADD	0.261711	0.0389895	45.0556	10.7178	NA
1	150346106	rs115584674	G	A	0.939906	1	157937	ADD	0.25739	0.0383225	45.1105	10.73	NA
1	150347486	1:150347486_CT_C	C	CT	0.767457	0.957786	157937	ADD	-0.122094	0.021997	30.8079	7.54535	NA
1	150353670	rs149932571	A	G	0.94006	0.999881	157937	ADD	0.255095	0.0383718	44.1955	10.527	NA
1	150382759	rs115815732	C	T	0.941115	0.983549	157937	ADD	0.254706	0.0390134	42.6239	10.1782	NA
1	150419810	1:150419810_CT_C	C	CT	0.690747	0.86839	157937	ADD	-0.117395	0.0211358	30.8506	7.55491	NA
1	150434452	1:150434452_CA_C	C	CA	0.780848	0.999003	157937	ADD	-0.121176	0.0220051	30.3237	7.43695	NA
1	150438351	rs114934455	A	C	0.782684	0.995927	157937	ADD	-0.121207	0.0221075	30.0593	7.37775	NA
1	150440830	rs71578501	TA	T	0.785486	0.982314	157937	ADD	-0.125095	0.0223677	31.2779	7.65052	NA
1	150450204	rs12136802	C	T	0.781319	0.999552	157937	ADD	-0.121075	0.0220188	30.2358	7.41727	NA
1	150451499	rs12729727	C	G	0.781268	0.999757	157937	ADD	-0.120766	0.0220143	30.0937	7.38546	NA
1	150453242	rs4970946	G	A	0.781019	0.999738	157937	ADD	-0.120029	0.0220042	29.7549	7.30956	NA
1	150455813	rs11205383	C	T	0.781387	0.999765	157937	ADD	-0.120259	0.0220172	29.8339	7.32727	NA
1	150456350	rs35591746	T	A	0.781387	0.999765	157937	ADD	-0.120259	0.0220172	29.834	7.3273	NA
1	150457517	rs114529840	G	T	0.940679	0.990135	157937	ADD	0.252899	0.03875	42.5941	10.1716	NA
1	150460850	rs41264139	T	C	0.781455	0.999484	157937	ADD	-0.12006	0.0220227	29.7208	7.30194	NA
1	150463772	rs7542068	G	C	0.781355	0.999526	157937	ADD	-0.120292	0.0220189	29.8455	7.32987	NA
1	150465922	rs7552883	G	A	0.781433	0.999298	157937	ADD	-0.120096	0.0220241	29.7343	7.30496	NA
1	150466558	rs11811950	T	C	0.78144	0.999332	157937	ADD	-0.120114	0.022024	29.7438	7.30707	NA
1	150479605	rs114293104	T	C	0.9741	1	157937	ADD	0.398053	0.057507	47.9116	11.3508	NA
1	150530548	rs56228576	G	C	0.968525	1	157937	ADD	0.356002	0.0522704	46.3867	11.0129	NA
1	150594155	rs115406107	A	T	0.945509	0.992822	157937	ADD	0.252603	0.0402624	39.3619	9.45334	NA
1	150609429	rs116173394	A	G	0.944627	1	157937	ADD	0.254963	0.0398105	41.0166	9.82119	NA
1	150650153	rs115020213	A	G	0.974964	0.905808	157937	ADD	0.364589	0.0613826	35.2791	8.54411	NA
1	150663399	rs114398741	T	A	0.945684	0.987715	157937	ADD	0.247751	0.0404203	37.5693	9.05443	NA
1	150970862	rs145714012	T	G	0.975143	0.92191	157937	ADD	0.354068	0.061036	33.6511	8.18087	NA
1	155043400	rs140178960	TG	T	0.933409	0.987143	157937	ADD	0.203764	0.0367859	30.6826	7.51729	NA
1	155046402	rs72702268	T	G	0.976679	0.975247	157937	ADD	0.368285	0.0609856	36.4681	8.80915	NA
1	155046903	rs112559323	G	A	0.933415	0.993721	157937	ADD	0.200195	0.0366688	29.8065	7.32114	NA
1	155049414	rs72702269	T	C	0.934777	0.9955	157937	ADD	0.202068	0.0369854	29.8494	7.33074	NA
1	155050595	rs112918389	ACC	A	0.92919	0.994045	157937	ADD	0.205977	0.0356548	33.3735	8.11889	NA
1	155050596	rs112519377	C	A	0.929157	0.993885	157937	ADD	0.206181	0.0356491	33.4502	8.13602	NA
1	155053682	rs1462854	A	T	0.92902	0.996275	157937	ADD	0.199348	0.0355717	31.4061	7.67917	NA
1	155058046	rs67333363	G	A	0.929167	0.998416	157937	ADD	0.195146	0.0355606	30.1149	7.39021	NA
1	155058820	rs112260947	TGCTGCC	T	0.930121	0.982413	157937	ADD	0.20071	0.0360942	30.9216	7.57079	NA
1	155059035	rs11449003	TG	T	0.929007	0.994095	157937	ADD	0.199922	0.0356062	31.5263	7.70607	NA
1	155060318	rs72702273	A	G	0.929722	1	157937	ADD	0.198697	0.0356725	31.0251	7.59395	NA
1	155060895	rs57157364	T	C	0.92905	0.999224	157937	ADD	0.196352	0.0355243	30.5507	7.48777	NA
1	155067533	rs58925616	A	G	0.929548	0.997438	157937	ADD	0.198677	0.0356666	31.0293	7.59489	NA
1	155080579	rs72702285	C	T	0.929258	0.997557	157937	ADD	0.200386	0.0355981	31.687	7.742	NA
1	155083294	rs72702288	G	A	0.929265	0.997507	157937	ADD	0.200341	0.0356004	31.6688	7.73793	NA
1	155085666	rs113932675	A	G	0.929318	0.997142	157937	ADD	0.200167	0.0356239	31.572	7.7163	NA
1	155086893	rs7517158	C	T	0.929423	0.997126	157937	ADD	0.199016	0.0356451	31.1727	7.62698	NA
1	155086905	rs7517162	G	T	0.929423	0.997127	157937	ADD	0.199014	0.0356454	31.1716	7.62673	NA
1	155086979	rs7548383	T	C	0.929358	0.997336	157937	ADD	0.199851	0.0356251	31.4705	7.69359	NA
1	155089486	rs72702293	A	C	0.929443	0.998114	157937	ADD	0.196376	0.0356267	30.3826	7.45015	NA
1	155089652	rs112591935	T	C	0.929443	0.998156	157937	ADD	0.196359	0.0356259	30.3787	7.44928	NA
1	155089980	rs111993576	T	C	0.929446	0.998258	157937	ADD	0.197185	0.0356247	30.637	7.50709	NA
1	155090212	rs11264324	T	C	0.929436	0.998363	157937	ADD	0.196262	0.0356206	30.3578	7.44459	NA
1	155090624	rs111992949	CT	C	0.921513	0.937572	157937	ADD	0.206068	0.0349972	34.67	8.40827	NA
1	155090665	rs28670060	C	T	0.930711	0.986798	157937	ADD	0.19846	0.0361326	30.1682	7.40213	NA
1	155091042	rs10908457	C	T	0.929458	0.998297	157937	ADD	0.19608	0.0356265	30.2914	7.42974	NA
1	155091121	1:155091121_AAG_A	A	AAG	0.929314	0.997323	157937	ADD	0.194794	0.035613	29.9181	7.34613	NA
1	155091630	rs111289681	GA	G	0.930893	0.978522	157937	ADD	0.199779	0.0363168	30.261	7.42293	NA
1	155092807	rs11264326	G	A	0.92932	1	157937	ADD	0.195091	0.0355676	30.0862	7.38378	NA
1	155093326	rs12081692	G	A	0.929429	0.999159	157937	ADD	0.195249	0.0356064	30.069	7.37992	NA
1	155094189	rs113314132	G	A	0.929533	0.997465	157937	ADD	0.195687	0.0356597	30.1139	7.38998	NA
1	155094213	rs113461732	C	T	0.929534	0.997428	157937	ADD	0.195719	0.0356606	30.1223	7.39186	NA
1	155094412	rs13375955	A	G	0.929472	0.997074	157937	ADD	0.196634	0.0356526	30.4182	7.45811	NA
1	155099947	rs111455542	G	A	0.929568	0.995079	157937	ADD	0.201168	0.0357129	31.7297	7.75157	NA
1	155099963	rs73001391	C	T	0.929617	0.995267	157937	ADD	0.201383	0.0357219	31.7816	7.76317	NA
1	155101171	rs66474937	T	C	0.92926	0.995323	157937	ADD	0.202315	0.0356333	32.2362	7.86478	NA
1	155102013	1:155102013_ACACACACACACGCACACCCT_A	A	ACACACACACACGCACACCCT	0.929587	0.991243	157937	ADD	0.198869	0.0357992	30.8593	7.55685	NA
1	155113390	rs548050053	T	A	0.93154	0.994098	157937	ADD	0.213806	0.0362091	34.8662	8.45204	NA
1	155113391	rs566343045	T	C	0.93154	0.994098	157937	ADD	0.213806	0.0362091	34.8662	8.45204	NA
1	155123617	rs67061005	C	T	0.932081	1	157937	ADD	0.220362	0.0366716	36.1088	8.72908	NA
1	155126903	rs140676308	T	A	0.968993	0.948225	157937	ADD	0.313417	0.0539143	33.7938	8.21272	NA
1	155127504	rs143593234	AAAAT	A	0.930792	0.983787	157937	ADD	0.205566	0.036208	32.2324	7.86395	NA
1	155129499	rs150587259	G	A	0.93199	0.99705	157937	ADD	0.211275	0.0362941	33.8863	8.23338	NA
1	155131686	rs72704106	A	C	0.932372	0.998682	157937	ADD	0.208016	0.0363256	32.7919	7.98897	NA
1	155133931	rs150029908	A	G	0.93272	0.996235	157937	ADD	0.20748	0.0364624	32.3788	7.89665	NA
1	155137395	rs141942982	T	G	0.891884	0.996574	157937	ADD	0.17877	0.0293783	37.0283	8.93394	NA
1	155144757	rs58939130	C	T	0.932259	0.996349	157937	ADD	0.205723	0.0363341	32.0579	7.82495	NA
1	155153537	rs111508230	T	C	0.890714	0.997238	157937	ADD	0.184099	0.0292215	39.6913	9.5266	NA
1	155157853	rs1611774	T	G	0.929039	0.997753	157937	ADD	0.222133	0.0355379	39.0699	9.38839	NA
1	155167786	rs41264915	G	A	0.888004	0.998211	157937	ADD	0.184923	0.0289198	40.8874	9.79249	NA
1	155172725	rs35154152	C	T	0.893619	1	157937	ADD	0.200501	0.029552	46.0319	10.9343	NA
1	155173527	rs67579710	A	G	0.893616	0.999741	157937	ADD	0.200487	0.0295558	46.0134	10.9302	NA
1	155175089	rs72704117	T	C	0.976886	1	157937	ADD	0.381342	0.0604638	39.7775	9.54575	NA
1	155198222	rs11580040	G	A	0.920573	0.993087	157937	ADD	0.189252	0.0337941	31.3617	7.66925	NA
1	155198264	1:155198264_CG_C	C	CG	0.920722	0.990952	157937	ADD	0.199929	0.0338669	34.8499	8.4484	NA
1	155207030	rs72704130	A	G	0.97046	0.993436	157937	ADD	0.311415	0.0538613	33.4291	8.13129	NA
1	155228106	rs56894225	A	G	0.96201	0.993462	157937	ADD	0.280758	0.0477753	34.535	8.37814	NA
1	155268131	rs180921974	G	T	0.977096	0.991513	157937	ADD	0.358633	0.0610409	34.519	8.37458	NA
1	155290231	rs41314549	C	T	0.971125	1	157937	ADD	0.297998	0.0543013	30.1166	7.39059	NA
1	155303107	rs140959946	T	C	0.977375	0.993865	157937	ADD	0.349509	0.0613588	32.4462	7.91172	NA
1	155321214	rs114760481	T	C	0.9773	0.995521	157937	ADD	0.346738	0.0612055	32.0938	7.83296	NA
1	155330819	rs148015261	T	G	0.971151	0.998498	157937	ADD	0.297313	0.054378	29.8938	7.34068	NA
1	155330909	rs143612128	A	T	0.971197	0.998897	157937	ADD	0.297134	0.0544117	29.8209	7.32436	NA
1	155435096	rs553470220	C	A	0.971098	0.995517	157937	ADD	0.297556	0.0544172	29.8996	7.34197	NA
1	155661719	rs146554560	T	C	0.977376	0.987986	157937	ADD	0.341207	0.0615419	30.7392	7.52997	NA
1	155741305	rs72706148	T	C	0.982874	0.906225	157937	ADD	0.446509	0.0737038	36.7013	8.86111	NA
1	155908657	rs140953793	G	C	0.98035	0.933418	157937	ADD	0.393947	0.0679035	33.6582	8.18246	NA
1	155930273	rs200915920	AG	A	0.273059	0.992849	157937	ADD	-0.114048	0.020497	30.9597	7.57932	NA
1	170705685	1:170705685_CTATATATATA_C	C	CTATATATATA	0.379642	0.981036	157937	ADD	-0.115821	0.0189458	37.372	9.01049	NA
1	177793822	rs34166952	C	G	0.789802	0.991938	157937	ADD	-0.139709	0.0224495	38.7289	9.31252	NA
1	177793990	rs12735595	A	C	0.789192	0.994834	157937	ADD	-0.139885	0.0223927	39.0239	9.37815	NA
1	177795017	rs4609391	T	C	0.78915	0.995368	157937	ADD	-0.140307	0.0223849	39.2871	9.4367	NA
1	177797347	rs72698507	C	G	0.789139	0.996362	157937	ADD	-0.140016	0.0223737	39.1631	9.40912	NA
1	177797628	rs6425451	C	G	0.753129	0.995224	157937	ADD	-0.124249	0.0211452	34.5275	8.37648	NA
1	177798837	rs11586243	C	T	0.78918	0.997051	157937	ADD	-0.139799	0.022369	39.0583	9.38581	NA
1	177799888	rs4509539	C	T	0.78914	0.997154	157937	ADD	-0.139944	0.0223661	39.1496	9.40612	NA
1	177802392	rs12085082	A	G	0.786682	0.995874	157937	ADD	-0.140566	0.022286	39.7827	9.54692	NA
1	177802424	rs12736514	C	T	0.788151	0.996095	157937	ADD	-0.14111	0.0223413	39.8931	9.57145	NA
1	177802710	rs4132288	A	G	0.788633	0.996869	157937	ADD	-0.139932	0.0223493	39.202	9.41776	NA
1	177803163	rs1854289	T	C	0.790124	0.997184	157937	ADD	-0.144007	0.0224021	41.3229	9.88925	NA
1	177804191	rs12760319	A	G	0.788668	0.997033	157937	ADD	-0.139821	0.0223478	39.1449	9.40507	NA
1	177804240	rs17360224	C	T	0.788668	0.997033	157937	ADD	-0.139822	0.0223478	39.1455	9.40519	NA
1	177806838	rs2902200	G	A	0.78907	0.997329	157937	ADD	-0.139641	0.0223601	39.0012	9.37311	NA
1	177808742	rs1815367	T	C	0.790758	0.997894	157937	ADD	-0.143783	0.022416	41.1432	9.84932	NA
1	177809084	rs34551500	A	C	0.788615	0.993624	157937	ADD	-0.143446	0.0223802	41.0815	9.83561	NA
1	177809120	rs12731430	C	A	0.791553	0.994131	157937	ADD	-0.142269	0.0224897	40.0181	9.59926	NA
1	177809133	rs12735657	C	T	0.78766	0.997822	157937	ADD	-0.1392	0.0223014	38.9593	9.36378	NA
1	177809560	rs10913445	C	G	0.787648	0.997963	157937	ADD	-0.139361	0.0222997	39.0557	9.38523	NA
1	177811939	rs12737338	T	C	0.7892	0.998504	157937	ADD	-0.143749	0.0223516	41.3611	9.89774	NA
1	177812740	rs11588039	C	T	0.790818	0.998954	157937	ADD	-0.143438	0.0224069	40.9795	9.81295	NA
1	177812795	rs10913447	A	C	0.789339	0.998755	157937	ADD	-0.144709	0.0223533	41.9088	10.0194	NA
1	177812901	rs111552623	C	G	0.787821	0.998638	157937	ADD	-0.140277	0.0222985	39.5746	9.50064	NA
1	177813377	rs12062843	T	C	0.82086	0.921089	157937	ADD	-0.150324	0.0247529	36.8814	8.90122	NA
1	177814388	rs12064340	T	C	0.787822	0.998799	157937	ADD	-0.140307	0.0222968	39.5983	9.50592	NA
1	177815769	rs12757638	A	G	0.790816	0.999538	157937	ADD	-0.143772	0.0224005	41.1942	9.86066	NA
1	177815843	rs12097393	A	G	0.789282	0.999373	157937	ADD	-0.1436	0.0223452	41.2989	9.88392	NA
1	177816190	1:177816190_CT_C	C	CT	0.790578	0.999104	157937	ADD	-0.143554	0.0223954	41.0878	9.83702	NA
1	177816796	rs36055936	T	G	0.7906	1	157937	ADD	-0.144903	0.0223905	41.8817	10.0134	NA
1	177817666	rs12730934	T	C	0.791081	0.99781	157937	ADD	-0.143787	0.0224318	41.0877	9.837	NA
1	177830626	rs35215534	A	G	0.790391	0.991867	157937	ADD	-0.146905	0.0224687	42.7484	10.2058	NA
1	177833576	rs4142027	T	C	0.790299	0.989152	157937	ADD	-0.147647	0.022497	43.0724	10.2778	NA
1	177835638	rs34472009	T	C	0.788959	0.986796	157937	ADD	-0.14318	0.0224742	40.5878	9.7259	NA
1	177841685	rs6670873	T	C	0.782833	0.975971	157937	ADD	-0.152349	0.0223551	46.4434	11.0255	NA
1	177843479	rs2094510	T	C	0.784704	0.980544	157937	ADD	-0.151618	0.0223773	45.9076	10.9067	NA
1	177852580	rs633715	C	T	0.785728	1	157937	ADD	-0.151871	0.0221899	46.8426	11.114	NA
1	177855517	rs516636	A	C	0.78727	1	157937	ADD	-0.156427	0.0222408	49.4675	11.6953	NA
1	177861357	rs661691	C	G	0.787269	0.999319	157937	ADD	-0.15646	0.0222494	49.4503	11.6915	NA
1	177868882	rs527065	T	G	0.670974	0.998441	157937	ADD	-0.109607	0.0193338	32.1395	7.84318	NA
1	177868990	rs670323	A	G	0.787045	0.999346	157937	ADD	-0.157501	0.0222434	50.1376	11.8436	NA
1	177869287	rs671596	C	T	0.670726	0.998342	157937	ADD	-0.109469	0.019332	32.0649	7.82651	NA
1	177869590	rs533543	C	A	0.67073	0.998379	157937	ADD	-0.109454	0.0193316	32.0575	7.82484	NA
1	177869941	rs685233	G	A	0.670982	0.998557	157937	ADD	-0.109509	0.0193327	32.0859	7.8312	NA
1	177871886	rs623130	C	T	0.671002	0.998883	157937	ADD	-0.109511	0.0193297	32.0972	7.83372	NA
1	177872905	rs571567	A	G	0.787237	0.999974	157937	ADD	-0.158169	0.0222433	50.5641	11.938	NA
1	177873210	rs574367	T	G	0.787225	1	157937	ADD	-0.157992	0.022243	50.4529	11.9134	NA
1	177873383	rs576101	A	T	0.671352	0.998823	157937	ADD	-0.108975	0.0193373	31.7589	7.75809	NA
1	177873841	rs490689	A	G	0.787224	0.999914	157937	ADD	-0.157934	0.0222433	50.4144	11.9049	NA
1	177875514	rs527248	G	A	0.787238	0.999898	157937	ADD	-0.158278	0.0222442	50.6299	11.9526	NA
1	177875959	1:177875959_GCTA_G	G	GCTA	0.7868	0.997855	157937	ADD	-0.158412	0.0222512	50.6838	11.9645	NA
1	177876946	rs589500	T	C	0.786626	0.999349	157937	ADD	-0.15808	0.022223	50.5997	11.9459	NA
1	177877979	rs604388	C	T	0.67025	0.998873	157937	ADD	-0.109514	0.0193154	32.1462	7.84469	NA
1	177878933	rs532504	A	G	0.786611	0.999236	157937	ADD	-0.15777	0.0222233	50.4	11.9017	NA
1	177879935	rs633754	C	T	0.786676	0.999164	157937	ADD	-0.158041	0.0222267	50.5583	11.9368	NA
1	177881424	rs1266155	A	G	0.786846	0.999265	157937	ADD	-0.158793	0.022235	51.0018	12.0349	NA
1	177881651	rs693232	G	C	0.78681	0.999092	157937	ADD	-0.158612	0.0222354	50.8842	12.0089	NA
1	177882786	rs585944	T	C	0.764702	0.998908	157937	ADD	-0.152108	0.0214531	50.272	11.8734	NA
1	177885238	rs617763	T	C	0.670474	0.998727	157937	ADD	-0.109981	0.0193207	32.4035	7.90219	NA
1	177885488	rs618759	G	A	0.67046	0.998781	157937	ADD	-0.110019	0.0193198	32.4286	7.90778	NA
1	177885762	rs630372	A	G	0.764508	0.999028	157937	ADD	-0.154334	0.0214457	51.7899	12.2092	NA
1	177887018	rs478788	C	T	0.764558	0.999133	157937	ADD	-0.15421	0.0214462	51.7038	12.1902	NA
1	177888429	rs512898	C	T	0.670819	0.998461	157937	ADD	-0.11068	0.019331	32.7818	7.98672	NA
1	177889025	rs539515	C	A	0.791744	0.999835	157937	ADD	-0.166741	0.0224252	55.2855	12.982	NA
1	177889480	rs543874	G	A	0.791429	1	157937	ADD	-0.1661	0.0224106	54.9328	12.9041	NA
1	177894287	rs506589	C	T	0.791202	0.999226	157937	ADD	-0.166365	0.0224077	55.1225	12.946	NA
1	177894591	rs509325	G	T	0.791202	0.999202	157937	ADD	-0.166364	0.022408	55.1204	12.9455	NA
1	177897975	rs8030	T	C	0.698249	0.997721	157937	ADD	-0.112785	0.0198141	32.401	7.90162	NA
1	177899121	rs545608	C	G	0.791164	0.998843	157937	ADD	-0.162789	0.0224124	52.7563	12.423	NA
1	177900098	rs575908	C	T	0.698131	0.998129	157937	ADD	-0.111287	0.0198098	31.5591	7.7134	NA
1	177913519	rs10913469	C	T	0.792075	1	157937	ADD	-0.148078	0.0224714	43.4231	10.3556	NA
1	203507163	rs13303040	T	C	0.499303	0.985579	157937	ADD	-0.100291	0.0183458	29.885	7.33871	NA
1	203508174	rs6670438	C	T	0.49912	0.989117	157937	ADD	-0.100389	0.0183142	30.0469	7.37498	NA
1	203509507	1:203509507_CT_C	C	CT	0.500021	0.994355	157937	ADD	-0.101209	0.0182678	30.6946	7.51999	NA
1	203509583	rs7530918	C	T	0.499994	0.995962	157937	ADD	-0.100858	0.0182503	30.5406	7.48553	NA
1	203510228	rs6677511	G	T	0.543021	0.995844	157937	ADD	-0.0998733	0.0183211	29.7165	7.30096	NA
1	203510396	rs6670040	T	C	0.49981	1	157937	ADD	-0.10022	0.0182143	30.2747	7.42599	NA
1	203511492	rs36043408	A	G	0.499752	0.997211	157937	ADD	-0.100621	0.0182395	30.4336	7.46156	NA
1	203514003	rs28594880	T	C	0.497698	0.991743	157937	ADD	-0.100067	0.0182895	29.9349	7.34989	NA
1	203514148	1:203514148_AT_A	A	AT	0.532685	0.96923	157937	ADD	-0.104913	0.0185368	32.0322	7.81919	NA
1	203516075	rs6685593	A	T	0.504262	0.986613	157937	ADD	-0.120525	0.0183485	43.1477	10.2945	NA
1	203517292	rs2821226	G	A	0.472719	0.98656	157937	ADD	-0.119208	0.0183676	42.1216	10.0667	NA
1	203517723	rs2821228	G	C	0.462362	0.986872	157937	ADD	-0.12328	0.0183898	44.9398	10.6921	NA
1	203518178	rs2821230	T	A	0.473902	0.982897	157937	ADD	-0.118251	0.018399	41.3071	9.88573	NA
1	203518382	rs2821231	C	T	0.462245	0.986439	157937	ADD	-0.12266	0.0183942	44.4677	10.5874	NA
1	203518456	rs2802770	A	T	0.462518	0.986214	157937	ADD	-0.122952	0.0183946	44.678	10.634	NA
1	203518873	rs13303359	C	A	0.471939	0.984313	157937	ADD	-0.118055	0.0183852	41.2322	9.8691	NA
1	203519194	rs6695980	C	T	0.461407	0.982038	157937	ADD	-0.12159	0.0184357	43.4989	10.3724	NA
1	203519648	rs17781552	A	G	0.45441	0.97378	157937	ADD	-0.120717	0.0185318	42.4328	10.1358	NA
1	203522072	rs2802771	G	A	0.448594	0.973764	157937	ADD	-0.122558	0.0185572	43.6169	10.3986	NA
1	203524820	rs2802772	G	C	0.452189	0.970349	157937	ADD	-0.133011	0.0185782	51.259	12.0918	NA
1	203527812	rs2802774	A	C	0.452351	0.969737	157937	ADD	-0.132134	0.0185881	50.5316	11.9309	NA
1	203528505	rs2802775	T	C	0.451082	0.968261	157937	ADD	-0.133393	0.0186077	51.3907	12.1209	NA
1	203530875	rs3001253	C	T	0.452778	0.966819	157937	ADD	-0.130032	0.0186147	48.796	11.5467	NA
1	203531107	rs2490414	A	G	0.469555	0.907728	157937	ADD	-0.122068	0.0191742	40.5294	9.71291	NA
1	203539029	rs35259698	CCT	C	0.441942	0.917338	157937	ADD	-0.119427	0.0191679	38.8203	9.33286	NA
1	203540591	rs3892823	T	C	0.424719	0.871555	157937	ADD	-0.117477	0.0197675	35.3184	8.55289	NA
1	219511963	rs6668147	C	A	0.810916	0.998115	157937	ADD	0.129368	0.0231928	31.1134	7.61371	NA
1	219526214	rs17005322	C	T	0.810963	1	157937	ADD	0.128923	0.0231771	30.9415	7.57524	NA
1	219527068	rs56113116	C	A	0.810958	0.99992	157937	ADD	0.129033	0.0231772	30.9943	7.58707	NA
1	219531190	rs12758218	G	C	0.810883	0.999722	157937	ADD	0.128826	0.0231751	30.9005	7.56607	NA
1	219539066	rs7553882	T	C	0.810906	0.999412	157937	ADD	0.129006	0.0231795	30.9752	7.58277	NA
1	219540700	rs61836135	C	T	0.810965	0.999293	157937	ADD	0.128913	0.0231833	30.9203	7.5705	NA
1	219544174	rs17005342	T	C	0.810913	0.999198	157937	ADD	0.129362	0.0231828	31.1375	7.61911	NA
1	219548086	rs59072838	G	A	0.810901	0.998896	157937	ADD	0.12964	0.0231859	31.2629	7.64716	NA
1	219552325	rs35916396	T	A	0.810695	0.998372	157937	ADD	0.130182	0.0231813	31.5376	7.70859	NA
1	219553020	rs35670077	T	A	0.809661	0.99752	157937	ADD	0.134163	0.0231463	33.5972	8.16883	NA
1	219558072	rs7526757	C	G	0.809795	0.997675	157937	ADD	0.134327	0.0231504	33.6677	8.18457	NA
1	219560818	rs6691931	G	C	0.809846	0.997802	157937	ADD	0.133313	0.0231518	33.1572	8.07058	NA
1	219561078	rs12753993	T	A	0.809721	0.997658	157937	ADD	0.133874	0.0231474	33.4493	8.13581	NA
1	219568536	rs1902251	A	C	0.809702	0.997906	157937	ADD	0.134109	0.0231441	33.5764	8.16419	NA
1	219570877	rs12751406	A	G	0.810487	0.995478	157937	ADD	0.133749	0.0232093	33.2089	8.08212	NA
1	219570911	rs12751546	C	G	0.810157	0.9954	157937	ADD	0.134831	0.0231948	33.7907	8.21202	NA
1	219572348	rs2791554	T	C	0.811756	0.993189	157937	ADD	0.133525	0.0233017	32.8357	7.99877	NA
1	219572779	rs2820462	A	G	0.810096	0.996718	157937	ADD	0.13234	0.0231799	32.596	7.9452	NA
1	219580134	rs1417072	C	A	0.805983	0.972432	157937	ADD	0.130294	0.0232769	31.3327	7.66277	NA
1	219584016	rs2820433	A	G	0.8132	0.993214	157937	ADD	0.129186	0.0233704	30.5563	7.48902	NA
1	219589065	rs2791560	T	G	0.813687	0.990065	157937	ADD	0.129471	0.0234319	30.5302	7.48319	NA
1	219594330	rs1340103	T	C	0.551583	0.993197	157937	ADD	-0.101468	0.0183749	30.4939	7.47506	NA
1	219596699	rs7523871	C	T	0.55424	0.994867	157937	ADD	-0.100422	0.0183688	29.888	7.33939	NA
1	219600141	rs12143937	G	A	0.553749	0.995893	157937	ADD	-0.101522	0.0183567	30.5867	7.49582	NA
1	219602093	rs2605087	A	G	0.553516	0.996047	157937	ADD	-0.100119	0.0183526	29.7602	7.31075	NA
1	219608231	rs758681528	GA	G	0.83586	0.97601	157937	ADD	0.139449	0.0248304	31.5404	7.70922	NA
1	219616208	rs2168333	G	T	0.557656	1	157937	ADD	-0.101099	0.0183464	30.3665	7.44655	NA
1	219617017	rs529110661	CA	C	0.567222	0.972983	157937	ADD	-0.104697	0.0186368	31.5589	7.71337	NA
1	219617036	rs11118303	G	A	0.55757	0.99903	157937	ADD	-0.101329	0.0183531	30.4827	7.47254	NA
1	219618035	rs12747505	G	A	0.835023	1	157937	ADD	0.135051	0.0244756	30.4461	7.46436	NA
1	219618564	rs61838776	A	C	0.835915	0.993719	157937	ADD	0.137596	0.0246042	31.2745	7.64975	NA
1	219620569	rs12724708	T	A	0.641303	1	157937	ADD	0.105704	0.0190107	30.9163	7.56961	NA
1	219622072	rs11118304	A	T	0.552014	0.996258	157937	ADD	0.159962	0.0183295	76.1609	17.5826	NA
1	219622509	rs6679091	T	C	0.529361	0.997374	157937	ADD	0.158301	0.018248	75.255	17.3833	NA
1	219622596	rs6669442	A	G	0.389064	0.998114	157937	ADD	0.192693	0.0186659	106.569	24.2571	NA
1	219623359	rs746659352	T	TTTTAA	0.38965	0.99583	157937	ADD	0.193384	0.0186824	107.145	24.3833	NA
1	219623451	rs4846561	T	C	0.389107	0.998614	157937	ADD	0.192773	0.0186611	106.713	24.2885	NA
1	219623458	rs1538747	A	G	0.389119	0.998654	157937	ADD	0.192664	0.0186598	106.607	24.2654	NA
1	219623621	rs1538748	T	C	0.389115	0.999015	157937	ADD	0.19267	0.0186569	106.646	24.2739	NA
1	219624387	rs12034686	T	C	0.411682	0.999892	157937	ADD	0.190621	0.0184818	106.378	24.2152	NA
1	219624543	rs35552008	T	C	0.411661	0.999945	157937	ADD	0.190679	0.0184817	106.445	24.2298	NA
1	219624955	rs55927885	T	C	0.411654	0.99992	157937	ADD	0.190692	0.0184819	106.456	24.2323	NA
1	219625339	rs34543525	G	T	0.411659	0.999938	157937	ADD	0.19069	0.0184817	106.457	24.2324	NA
1	219625366	rs36026897	A	C	0.551494	0.999266	157937	ADD	0.161293	0.018298	77.7007	17.9212	NA
1	219625428	rs6689184	T	C	0.411662	0.999951	157937	ADD	0.190695	0.0184816	106.463	24.2338	NA
1	219625465	rs6693970	G	A	0.417172	0.989289	157937	ADD	0.192192	0.0185444	107.41	24.4413	NA
1	219625517	rs6679784	A	G	0.411659	0.999943	157937	ADD	0.190699	0.0184816	106.467	24.2346	NA
1	219625612	rs6689370	G	C	0.425414	0.972559	157937	ADD	0.191018	0.0186416	104.998	23.9126	NA
1	219625629	rs6694150	C	A	0.426214	0.970553	157937	ADD	0.191064	0.0186577	104.867	23.8841	NA
1	219625760	rs6541223	T	A	0.411642	0.999987	157937	ADD	0.190672	0.0184813	106.442	24.2292	NA
1	219625789	rs6541224	A	T	0.412865	0.996416	157937	ADD	0.191493	0.0185063	107.07	24.3667	NA
1	219625790	rs6541225	T	G	0.412202	0.998681	157937	ADD	0.190525	0.0184903	106.173	24.1702	NA
1	219625853	rs6541227	T	C	0.411686	1	157937	ADD	0.190816	0.0184819	106.595	24.2627	NA
1	219626025	rs6541228	C	T	0.411641	0.999985	157937	ADD	0.190663	0.0184813	106.431	24.2267	NA
1	219626672	rs12026348	C	T	0.551566	0.998819	157937	ADD	0.161576	0.0183017	77.9416	17.9742	NA
1	219626676	rs12036836	A	C	0.322065	0.997739	157937	ADD	0.188809	0.0194859	93.8868	21.4761	NA
1	219626678	1:219626678_ATT_A	A	ATT	0.322065	0.997739	157937	ADD	0.188809	0.0194859	93.8868	21.4761	NA
1	219626928	rs12026434	A	T	0.411641	0.999989	157937	ADD	0.190659	0.0184812	106.427	24.226	NA
1	219626948	rs17528752	C	A	0.551559	0.999304	157937	ADD	0.161105	0.0182981	77.5181	17.881	NA
1	219626997	rs12029812	G	A	0.411641	0.999989	157937	ADD	0.190659	0.0184812	106.427	24.226	NA
1	219627150	rs12406980	T	C	0.411649	0.999883	157937	ADD	0.190484	0.0184822	106.22	24.1806	NA
1	219627151	rs11118305	G	A	0.411649	0.999883	157937	ADD	0.190483	0.0184822	106.219	24.1803	NA
1	219627355	rs12403367	C	T	0.41164	0.999919	157937	ADD	0.190515	0.0184819	106.259	24.189	NA
1	219627486	rs11118306	G	A	0.411639	0.999917	157937	ADD	0.190516	0.018482	106.259	24.189	NA
1	219628036	rs12037905	T	C	0.582046	0.995477	157937	ADD	0.168148	0.0184767	82.8197	19.0463	NA
1	219628092	rs143129361	ACTATCTG	A	0.417926	0.984656	157937	ADD	0.184542	0.0185882	98.5626	22.5018	NA
1	219628111	rs12031603	C	A	0.412103	0.99819	157937	ADD	0.19064	0.0184951	106.246	24.1863	NA
1	219628130	rs12024459	T	G	0.41229	0.997704	157937	ADD	0.190214	0.0184983	105.735	24.0744	NA
1	219628141	rs12031608	G	A	0.41229	0.997704	157937	ADD	0.190214	0.0184983	105.735	24.0744	NA
1	219628196	rs12024489	A	G	0.411692	0.999789	157937	ADD	0.190445	0.0184832	106.166	24.1688	NA
1	219628198	rs12028276	A	T	0.411663	0.999875	157937	ADD	0.190614	0.0184826	106.362	24.2117	NA
1	219628265	rs72732548	T	G	0.411603	0.999869	157937	ADD	0.190662	0.018482	106.423	24.2249	NA
1	219628392	rs6671555	A	G	0.552987	0.996027	157937	ADD	0.160092	0.0183354	76.2355	17.599	NA
1	219628396	rs6681303	T	C	0.413084	0.996607	157937	ADD	0.189607	0.0185044	104.993	23.9116	NA
1	219628406	rs6671638	A	G	0.412447	0.997798	157937	ADD	0.190099	0.018497	105.623	24.0496	NA
1	219628508	rs6686253	G	A	0.411712	0.999704	157937	ADD	0.190136	0.0184832	105.822	24.0932	NA
1	219628682	rs6689335	C	T	0.582107	0.995305	157937	ADD	0.16779	0.0184786	82.4506	18.9652	NA
1	219628818	rs6684169	G	C	0.411645	0.999911	157937	ADD	0.19043	0.0184819	106.164	24.1683	NA
1	219628927	rs6689031	G	A	0.411708	0.99974	157937	ADD	0.190549	0.0184833	106.28	24.1937	NA
1	219628973	rs6674544	A	G	0.400779	0.992866	157937	ADD	0.192598	0.0186194	106.998	24.351	NA
1	219631023	rs71640847	C	G	0.596486	0.940757	157937	ADD	0.172469	0.0191346	81.243	18.6998	NA
1	219631063	rs377711944	T	C	0.494969	0.923342	157937	ADD	0.188476	0.0189574	98.8455	22.5639	NA
1	219631192	rs4614264	T	C	0.366638	0.950304	157937	ADD	0.156023	0.0193538	64.9898	15.1233	NA
1	219631304	rs12130231	G	A	0.411709	0.999108	157937	ADD	0.189894	0.0184877	105.501	24.023	NA
1	219631402	rs201413041	A	AT	0.413068	0.996882	157937	ADD	0.189702	0.0185004	105.143	23.9445	NA
1	219631743	rs6699024	C	A	0.414467	0.989111	157937	ADD	0.187777	0.0185678	102.273	23.3154	NA
1	219631744	rs6684734	A	G	0.411654	0.99991	157937	ADD	0.190598	0.0184819	106.352	24.2094	NA
1	219631921	rs11118307	A	C	0.411654	0.999909	157937	ADD	0.190599	0.0184819	106.352	24.2095	NA
1	219631981	rs6694509	T	C	0.41168	0.999893	157937	ADD	0.190658	0.0184822	106.415	24.2233	NA
1	219632240	rs5781116	TA	T	0.320819	0.998727	157937	ADD	0.187419	0.0194957	92.4158	21.1533	NA
1	219632717	rs61836180	T	A	0.41168	0.999892	157937	ADD	0.190646	0.0184822	106.402	24.2204	NA
1	219633168	rs7555150	G	A	0.411733	0.999895	157937	ADD	0.190616	0.0184824	106.366	24.2125	NA
1	219633311	rs2820439	G	A	0.21495	0.990747	157937	ADD	0.159305	0.0222509	51.2586	12.0917	NA
1	219633525	rs6698475	A	C	0.411733	0.999895	157937	ADD	0.190625	0.0184824	106.376	24.2148	NA
1	219633582	rs6689021	C	G	0.411724	0.999875	157937	ADD	0.190607	0.0184824	106.356	24.2104	NA
1	219633657	rs6689100	A	G	0.411733	0.999896	157937	ADD	0.190626	0.0184824	106.378	24.2151	NA
1	219633698	rs6698625	T	C	0.411733	0.999896	157937	ADD	0.190626	0.0184824	106.378	24.2151	NA
1	219633869	rs11118308	G	A	0.551618	0.999232	157937	ADD	0.161041	0.0182991	77.449	17.8658	NA
1	219634380	rs12025220	A	G	0.410895	0.999863	157937	ADD	0.190276	0.0184869	105.936	24.1183	NA
1	219634553	rs12025282	T	G	0.410857	0.999911	157937	ADD	0.190263	0.0184863	105.927	24.1164	NA
1	219634787	rs12025363	A	G	0.410857	0.999911	157937	ADD	0.190263	0.0184863	105.927	24.1164	NA
1	219635267	rs12402986	T	G	0.41086	0.999904	157937	ADD	0.190163	0.0184864	105.815	24.0917	NA
1	219636090	rs2820438	T	C	0.56981	0.865783	157937	ADD	0.129381	0.0197619	42.8635	10.2314	NA
1	219636283	rs12034272	T	A	0.411246	0.999375	157937	ADD	0.188708	0.0184935	104.122	23.7207	NA
1	219636284	rs12030989	C	T	0.411078	1	157937	ADD	0.190792	0.0185042	106.312	24.2008	NA
1	219636541	rs12027371	T	G	0.55067	0.999315	157937	ADD	0.160813	0.0182948	77.2652	17.8254	NA
1	219636793	rs7546202	T	C	0.410851	0.999921	157937	ADD	0.189997	0.0184866	105.628	24.0508	NA
1	219637554	rs11118309	T	C	0.410949	0.999663	157937	ADD	0.190572	0.018488	106.253	24.1877	NA
1	219637638	rs146400023	ATG	A	0.41224	0.996056	157937	ADD	0.188237	0.0185114	103.403	23.563	NA
1	219637671	rs11118310	T	A	0.407714	0.998153	157937	ADD	0.192342	0.0185207	107.853	24.5384	NA
1	219637686	rs10495121	A	G	0.410905	0.998312	157937	ADD	0.191093	0.0185009	106.686	24.2826	NA
1	219639295	rs11118311	A	T	0.410897	0.999717	157937	ADD	0.190437	0.0184879	106.103	24.1549	NA
1	219639651	rs12030393	A	G	0.544802	0.999679	157937	ADD	0.165877	0.0182742	82.3945	18.9529	NA
1	219640305	rs2605091	G	C	0.319511	0.999952	157937	ADD	0.187752	0.0195001	92.7027	21.2163	NA
1	219640389	rs2605092	A	T	0.342639	0.999875	157937	ADD	0.1824	0.0191713	90.5212	20.7375	NA
1	219640521	rs2605093	A	G	0.342502	0.999967	157937	ADD	0.182691	0.0191704	90.8176	20.8026	NA
1	219640680	rs2820436	C	A	0.342472	1	157937	ADD	0.18277	0.019173	90.8721	20.8146	NA
1	219640763	rs2605094	A	C	0.342501	0.999949	157937	ADD	0.182714	0.0191707	90.838	20.8071	NA
1	219640767	rs12126911	A	G	0.544731	0.999703	157937	ADD	0.165684	0.018273	82.2134	18.9131	NA
1	219641450	rs2605095	A	T	0.342504	0.999998	157937	ADD	0.182505	0.01917	90.6365	20.7629	NA
1	219641900	rs2605096	A	G	0.342504	0.999997	157937	ADD	0.182505	0.01917	90.6371	20.763	NA
1	219642109	rs2605097	A	C	0.319946	0.999906	157937	ADD	0.187233	0.0194943	92.2459	21.1161	NA
1	219642187	rs5781117	TG	T	0.341716	0.997446	157937	ADD	0.182527	0.0192029	90.3484	20.6996	NA
1	219642518	rs1982499	A	C	0.342526	0.999997	157937	ADD	0.18276	0.0191696	90.8947	20.8195	NA
1	219643528	rs368606750	T	TAA	0.36712	0.975077	157937	ADD	0.178341	0.0191105	87.0879	19.9838	NA
1	219643649	rs2605098	G	A	0.339099	0.999982	157937	ADD	0.183817	0.0192116	91.5473	20.9628	NA
1	219643757	rs6676560	C	T	0.641325	0.660112	157937	ADD	0.147715	0.0233917	39.8775	9.56799	NA
1	219644224	rs2605100	G	A	0.316113	1	157937	ADD	0.18906	0.0195503	93.5168	21.3949	NA
1	219644496	rs2605101	A	T	0.342602	0.999959	157937	ADD	0.182379	0.0191705	90.5074	20.7345	NA
1	219644993	rs2605102	T	C	0.342519	0.999974	157937	ADD	0.182796	0.01917	90.9256	20.8263	NA
1	219645192	rs2605103	T	A	0.342954	0.998958	157937	ADD	0.182822	0.0191737	90.9171	20.8244	NA
1	219645197	rs2605104	T	C	0.342952	0.998965	157937	ADD	0.182809	0.0191736	90.9052	20.8218	NA
1	219646223	rs2605105	A	C	0.342605	0.99991	157937	ADD	0.182127	0.0191702	90.2595	20.6801	NA
1	219646455	rs12039006	T	A	0.544778	0.999716	157937	ADD	0.166	0.0182732	82.5259	18.9817	NA
1	219646807	rs6541229	C	G	0.523353	0.999633	157937	ADD	0.167347	0.0182332	84.2383	19.3579	NA
1	219647939	rs6669360	T	A	0.519904	0.999611	157937	ADD	0.167128	0.0182284	84.0628	19.3194	NA
1	219648800	rs2605106	T	C	0.342488	0.999731	157937	ADD	0.182881	0.0191733	90.9796	20.8382	NA
1	219648808	rs2791546	G	T	0.342516	0.999678	157937	ADD	0.182811	0.0191732	90.9109	20.8231	NA
1	219649333	rs6658668	A	G	0.544939	0.999347	157937	ADD	0.165851	0.0182778	82.3352	18.9398	NA
1	219649771	rs1340098	G	T	0.320036	0.999554	157937	ADD	0.18724	0.0194981	92.2172	21.1098	NA
1	219649865	rs1538749	A	C	0.545373	1	157937	ADD	0.166315	0.0182777	82.7983	19.0416	NA
1	219650561	rs1340097	T	C	0.545011	0.999475	157937	ADD	0.165396	0.0182757	81.9036	18.845	NA
1	219650741	rs2605107	A	C	0.305301	0.999378	157937	ADD	0.185683	0.0197321	88.5519	20.3052	NA
1	219650836	1:219650836_TC_T	T	TC	0.328133	0.998886	157937	ADD	0.180036	0.0193704	86.3855	19.8295	NA
1	219650950	rs748273	G	A	0.309147	0.999478	157937	ADD	0.183569	0.019669	87.1032	19.9871	NA
1	219651133	rs12022722	T	C	0.545018	1	157937	ADD	0.164783	0.0182716	81.3347	18.72	NA
1	219651779	rs2820430	C	T	0.305655	0.999707	157937	ADD	0.184689	0.0197259	87.6613	20.1097	NA
1	219652009	rs2605108	G	A	0.328292	0.999934	157937	ADD	0.179429	0.0193581	85.9132	19.7258	NA
1	219652033	rs2791552	C	A	0.328304	0.999964	157937	ADD	0.179396	0.0193579	85.8837	19.7193	NA
1	219652467	rs34927463	TG	T	0.332004	0.991831	157937	ADD	0.176241	0.0193825	82.6787	19.0153	NA
1	219652689	rs1563350	A	G	0.328301	0.99997	157937	ADD	0.179303	0.019358	85.7934	19.6995	NA
1	219652694	rs1563351	T	A	0.328301	0.99997	157937	ADD	0.179303	0.019358	85.7934	19.6995	NA
1	219652795	rs1563352	T	A	0.331704	0.999945	157937	ADD	0.178099	0.0193119	85.0493	19.5361	NA
1	219652870	rs12045024	G	A	0.54149	0.999941	157937	ADD	0.164579	0.0182604	81.2324	18.6975	NA
1	219653026	rs1563353	G	A	0.306421	0.999645	157937	ADD	0.185037	0.0197129	88.1076	20.2077	NA
1	219653101	rs1563355	C	T	0.328322	0.999916	157937	ADD	0.179185	0.0193584	85.6773	19.674	NA
1	219653354	rs2605109	G	C	0.328301	0.999971	157937	ADD	0.179303	0.019358	85.794	19.6996	NA
1	219653657	rs12119979	G	C	0.541491	0.99977	157937	ADD	0.164846	0.018262	81.482	18.7524	NA
1	219653685	rs2445127	G	T	0.328384	0.999893	157937	ADD	0.179668	0.0193587	86.1369	19.775	NA
1	219653704	rs2486895	C	T	0.32831	0.99997	157937	ADD	0.17935	0.0193581	85.8367	19.709	NA
1	219654392	rs2605110	T	C	0.3284	1	157937	ADD	0.178702	0.0193597	85.2041	19.5701	NA
1	219654722	rs4623705	A	G	0.544834	0.999835	157937	ADD	0.164446	0.0182717	81.0002	18.6465	NA
1	219655031	rs2791551	T	A	0.328309	0.999965	157937	ADD	0.179342	0.0193582	85.8285	19.7072	NA
1	219655369	rs2791550	G	T	0.328309	0.999965	157937	ADD	0.179342	0.0193582	85.8285	19.7072	NA
1	219655838	rs1531093	C	G	0.328783	0.996385	157937	ADD	0.177665	0.0193856	83.9936	19.3042	NA
1	219655876	rs1531094	G	A	0.325378	0.996385	157937	ADD	0.17889	0.0194332	84.7391	19.4679	NA
1	219656080	1:219656080_AT_A	A	AT	0.345594	0.952303	157937	ADD	0.169983	0.0195947	75.2544	17.3832	NA
1	219656094	rs1531095	T	G	0.328324	0.999331	157937	ADD	0.179438	0.0193639	85.8703	19.7164	NA
1	219656240	rs34058591	AG	A	0.328424	0.996344	157937	ADD	0.179486	0.0193909	85.677	19.6739	NA
1	219656650	rs2605111	G	C	0.327417	0.985497	157937	ADD	0.184745	0.0195093	89.6726	20.5513	NA
1	219656701	rs1531096	T	G	0.31	0.998378	157937	ADD	0.183425	0.0196677	86.9784	19.9597	NA
1	219656760	rs1531097	T	A	0.328309	0.999011	157937	ADD	0.179232	0.0193673	85.643	19.6665	NA
1	219657124	rs2820427	G	T	0.328306	0.999032	157937	ADD	0.179215	0.0193671	85.6296	19.6635	NA
1	219657163	rs11118316	A	G	0.541403	0.999767	157937	ADD	0.164549	0.0182608	81.1997	18.6903	NA
1	219658003	rs2791549	C	A	0.306543	0.997799	157937	ADD	0.18496	0.0197308	87.8757	20.1568	NA
1	219658075	rs2061154	G	A	0.541178	1	157937	ADD	0.164893	0.0182604	81.5422	18.7656	NA
1	219658757	rs113400825	TTTCTC	T	0.331829	0.990335	157937	ADD	0.178535	0.019404	84.657	19.4499	NA
1	219659668	rs2791547	T	A	0.399892	0.992493	157937	ADD	0.187286	0.0186282	101.08	23.0538	NA
1	219660535	rs2820426	G	A	0.396026	0.992543	157937	ADD	0.188439	0.0186546	102.04	23.2642	NA
1	219662035	rs2791545	C	T	0.107986	1	157937	ADD	0.173804	0.0292366	35.3401	8.55771	NA
1	219662537	rs71640850	A	T	0.836835	0.969678	157937	ADD	0.136399	0.0249548	29.8753	7.33654	NA
1	219662937	rs5781125	GGA	G	0.399567	0.987279	157937	ADD	0.185734	0.0186844	98.8155	22.5573	NA
1	219663516	rs2066153	T	C	0.399513	0.992286	157937	ADD	0.18699	0.0186323	100.717	22.9743	NA
1	219664030	rs2066152	G	A	0.395959	0.992272	157937	ADD	0.188134	0.0186559	101.696	23.1889	NA
1	219664400	rs2791544	G	A	0.396156	0.99222	157937	ADD	0.187457	0.0186556	100.968	23.0292	NA
1	219664627	rs59770119	A	G	0.43233	0.990292	157937	ADD	0.184284	0.0184409	99.8639	22.7872	NA
1	219664628	rs59584436	A	C	0.432319	0.990336	157937	ADD	0.184291	0.0184406	99.8755	22.7897	NA
1	219665008	rs2061155	T	C	0.401312	0.991294	157937	ADD	0.184129	0.0186268	97.7164	22.3162	NA
1	219668252	rs1538742	A	C	0.430469	0.991079	157937	ADD	0.186214	0.0184461	101.91	23.2358	NA
1	219668834	rs35662751	AT	A	0.399546	0.986552	157937	ADD	0.186509	0.0186905	99.5759	22.724	NA
1	219669226	rs765751	C	T	0.399693	0.990497	157937	ADD	0.18696	0.0186474	100.522	22.9314	NA
1	219670148	rs718700	T	C	0.402096	0.992566	157937	ADD	0.180497	0.0185928	94.2434	21.5544	NA
1	219670998	rs12143910	T	A	0.436906	0.997303	157937	ADD	0.177312	0.0183412	93.4591	21.3823	NA
1	219671205	rs11118319	T	C	0.438447	0.996596	157937	ADD	0.176778	0.0183385	92.9248	21.265	NA
1	219672376	rs11118320	G	C	0.436891	0.99834	157937	ADD	0.176565	0.0183306	92.7803	21.2333	NA
1	219673143	rs12046972	C	T	0.436585	0.998994	157937	ADD	0.176471	0.0183271	92.7173	21.2195	NA
1	219673705	rs2820468	G	A	0.346416	0.997723	157937	ADD	0.178202	0.0191294	86.7807	19.9163	NA
1	219673828	rs1417066	A	G	0.442442	1	157937	ADD	0.178051	0.0182838	94.8326	21.6836	NA
1	219675209	rs2820465	T	G	0.406656	0.999731	157937	ADD	0.17867	0.0184829	93.4459	21.3794	NA
1	219676042	rs2791553	G	A	0.405925	1	157937	ADD	0.179404	0.0184847	94.1969	21.5442	NA
1	219677532	rs4323719	T	C	0.436776	0.999311	157937	ADD	0.176664	0.018321	92.982	21.2776	NA
1	219678736	rs6672377	C	A	0.43655	0.999027	157937	ADD	0.176922	0.018326	93.2025	21.326	NA
1	219679967	rs12044156	C	G	0.436807	0.998828	157937	ADD	0.176711	0.0183254	92.9866	21.2786	NA
1	219681701	1:219681701_AT_A	A	AT	0.436227	0.996137	157937	ADD	0.176894	0.0183541	92.8874	21.2568	NA
1	219682178	rs34340969	GA	G	0.438023	0.994462	157937	ADD	0.179561	0.0183598	95.6511	21.8632	NA
1	219686024	rs12735157	C	A	0.827299	0.984547	157937	ADD	0.150543	0.0242053	38.6813	9.30193	NA
1	219686440	rs12031785	T	C	0.436656	0.998059	157937	ADD	0.176892	0.0183344	93.0849	21.3002	NA
1	219686904	rs544734152	GA	G	0.832447	0.967946	157937	ADD	0.146566	0.024704	35.1991	8.52627	NA
1	219687432	rs2785990	T	C	0.346513	0.997656	157937	ADD	0.178386	0.0191257	86.9929	19.9629	NA
1	219688634	rs2494195	C	T	0.405981	0.99809	157937	ADD	0.179564	0.0185018	94.1918	21.5431	NA
1	219693220	rs2820464	A	G	0.657942	0.99794	157937	ADD	-0.181573	0.0191796	89.6241	20.5406	NA
1	219694903	rs12034581	A	C	0.487048	0.995803	157937	ADD	0.160292	0.0182173	77.4206	17.8596	NA
1	219695670	rs2485302	G	A	0.657904	0.997977	157937	ADD	-0.180945	0.0191766	89.0331	20.4109	NA
1	219700063	rs2820460	T	C	0.657487	0.9997	157937	ADD	-0.181064	0.0191527	89.373	20.4855	NA
1	219700519	rs2785980	C	T	0.657354	1	157937	ADD	-0.181	0.0191498	89.3367	20.4775	NA
1	219700662	1:219700662_TC_T	T	TC	0.657035	0.99876	157937	ADD	-0.181858	0.019157	90.1169	20.6488	NA
1	219702577	rs35541833	T	A	0.829981	0.984586	157937	ADD	0.140976	0.0243467	33.5282	8.15342	NA
1	219702590	rs35789093	A	C	0.83007	0.984325	157937	ADD	0.141514	0.0243556	33.76	8.20517	NA
1	219704537	rs9431559	T	C	0.657482	0.997289	157937	ADD	-0.181017	0.0191758	89.1113	20.428	NA
1	219705205	rs4500327	T	C	0.659287	0.996116	157937	ADD	-0.17878	0.0192095	86.6179	19.8806	NA
1	219706327	rs2785986	G	A	0.653965	0.997416	157937	ADD	-0.181326	0.0191248	89.8928	20.5996	NA
1	219706428	rs10746385	C	T	0.425049	0.996851	157937	ADD	0.151844	0.0184188	67.9636	15.7785	NA
1	219707048	rs9431171	G	C	0.653948	0.997456	157937	ADD	-0.18138	0.0191242	89.9523	20.6127	NA
1	219707074	rs2485301	A	G	0.744381	0.982789	157937	ADD	-0.149002	0.0210515	50.0977	11.8348	NA
1	219708773	rs1572505	A	C	0.653927	0.997785	157937	ADD	-0.181298	0.0191206	89.9047	20.6022	NA
1	219709031	rs2993027	A	C	0.653927	0.997815	157937	ADD	-0.181272	0.0191203	89.8822	20.5973	NA
1	219709126	rs2785985	A	G	0.653927	0.997815	157937	ADD	-0.181272	0.0191203	89.8822	20.5973	NA
1	219709526	rs1415290	A	C	0.653927	0.99785	157937	ADD	-0.181249	0.0191199	89.8629	20.593	NA
1	219710186	rs1337098	A	G	0.346278	0.997815	157937	ADD	0.180669	0.0191173	89.3134	20.4724	NA
1	219710566	rs4846564	C	T	0.653943	0.997988	157937	ADD	-0.180934	0.0191185	89.5639	20.5274	NA
1	219711386	rs2785984	G	A	0.653791	0.998002	157937	ADD	-0.180591	0.0191165	89.2434	20.457	NA
1	219712930	rs10779357	G	A	0.346257	0.998094	157937	ADD	0.180252	0.0191146	88.9263	20.3874	NA
1	219713575	rs113114205	CCACA	C	0.47723	0.926351	157937	ADD	0.126356	0.0189145	44.6272	10.6228	NA
1	219713730	rs10779358	A	T	0.347528	0.997957	157937	ADD	0.180664	0.0191011	89.4592	20.5044	NA
1	219713864	rs7513749	C	G	0.425242	0.997881	157937	ADD	0.150801	0.0184073	67.116	15.5918	NA
1	219714999	rs2820449	A	G	0.654791	0.998235	157937	ADD	-0.17882	0.0191266	87.4091	20.0543	NA
1	219717264	rs11118335	T	C	0.425177	0.998126	157937	ADD	0.150325	0.0184066	66.6981	15.4997	NA
1	219717774	rs2785981	C	A	0.654964	0.998541	157937	ADD	-0.179183	0.0191263	87.7672	20.1329	NA
1	219718787	rs78857931	T	C	0.345399	0.997222	157937	ADD	0.178429	0.0191353	86.9484	19.9531	NA
1	219719468	rs9662802	A	G	0.42515	0.996722	157937	ADD	0.150134	0.0184194	66.4363	15.442	NA
1	219719616	rs77962041	A	G	0.42516	0.996694	157937	ADD	0.150177	0.0184196	66.4729	15.4501	NA
1	219719625	rs78190323	A	G	0.347681	0.99668	157937	ADD	0.176731	0.0191074	85.5507	19.6462	NA
1	219720239	rs372176535	GA	G	0.595665	0.772985	157937	ADD	0.12834	0.0210661	37.1154	8.95336	NA
1	219721283	rs11118336	T	C	0.425179	0.998423	157937	ADD	0.15021	0.0184038	66.6169	15.4818	NA
1	219722104	rs4846565	A	G	0.655169	1	157937	ADD	-0.17742	0.0191256	86.0548	19.7569	NA
1	219726100	rs1337101	T	G	0.680993	0.999162	157937	ADD	-0.183652	0.0195056	88.6491	20.3266	NA
1	219727092	rs1337102	T	A	0.397556	0.998053	157937	ADD	0.155302	0.0185917	69.7775	16.1779	NA
1	219727779	rs3001032	C	T	0.679429	0.999053	157937	ADD	-0.183835	0.019481	89.0494	20.4145	NA
1	219730006	rs1415293	T	A	0.680762	0.999562	157937	ADD	-0.183747	0.0194978	88.8121	20.3624	NA
1	219730095	rs12040264	T	G	0.397617	0.998492	157937	ADD	0.155333	0.0185881	69.8324	16.19	NA
1	219730586	rs4846302	C	G	0.681359	0.999716	157937	ADD	-0.183918	0.0195066	88.8968	20.3809	NA
1	219730799	rs4846303	T	G	0.681065	0.999595	157937	ADD	-0.183497	0.0195024	88.5283	20.3	NA
1	219731127	rs10695196	ATATT	A	0.822439	0.989919	157937	ADD	0.147617	0.0238661	38.2571	9.20752	NA
1	219731273	rs10779360	T	C	0.397334	0.998198	157937	ADD	0.154913	0.0185937	69.4135	16.0978	NA
1	219733699	rs12747058	C	T	0.822415	0.994215	157937	ADD	0.147958	0.0238172	38.5917	9.28199	NA
1	219734960	rs2820441	C	A	0.68142	1	157937	ADD	-0.184494	0.0195043	89.475	20.5079	NA
1	219734998	rs2785998	A	C	0.681403	0.999835	157937	ADD	-0.184544	0.0195055	89.5133	20.5163	NA
1	219740694	rs61836220	T	C	0.821455	0.997158	157937	ADD	0.147773	0.0237302	38.7781	9.32346	NA
1	219741820	rs2820444	A	G	0.700745	0.998224	157937	ADD	-0.197475	0.0198655	98.8154	22.5572	NA
1	219742537	rs1415287	T	C	0.700805	0.998085	157937	ADD	-0.197024	0.0198682	98.3387	22.4527	NA
1	219742545	rs1415288	C	A	0.700794	0.99812	157937	ADD	-0.19715	0.0198677	98.4679	22.4811	NA
1	219744138	rs2785988	A	C	0.700808	0.99887	157937	ADD	-0.197307	0.0198601	98.7013	22.5322	NA
1	219746193	rs1538028	T	C	0.191156	0.998538	157937	ADD	-0.139879	0.0231004	36.6664	8.85333	NA
1	219747226	rs749853052	T	TG	0.700529	0.998782	157937	ADD	-0.196256	0.019857	97.683	22.3089	NA
1	219747235	rs2184860	C	T	0.191172	0.998724	157937	ADD	-0.13982	0.0230973	36.6449	8.84853	NA
1	219748779	rs2785991	G	A	0.191281	0.999114	157937	ADD	-0.13977	0.0230878	36.6491	8.84948	NA
1	219748784	rs58727484	T	G	0.858203	1	157937	ADD	-0.179693	0.0260599	47.5463	11.2699	NA
1	219748818	rs2820446	G	C	0.700855	0.999763	157937	ADD	-0.197103	0.0198527	98.5706	22.5036	NA
1	219749049	rs2820447	T	C	0.191286	0.999108	157937	ADD	-0.139746	0.0230877	36.6372	8.84681	NA
1	219749261	rs2494192	A	G	0.191278	0.999154	157937	ADD	-0.13966	0.0230873	36.5928	8.83693	NA
1	219750717	rs4846567	T	G	0.700802	1	157937	ADD	-0.197475	0.0198529	98.9402	22.5846	NA
1	219753509	rs2820443	C	T	0.701328	0.999288	157937	ADD	-0.196441	0.0198671	97.7682	22.3276	NA
1	219754012	rs559230165	CT	C	0.70685	0.976664	157937	ADD	-0.198068	0.0202035	96.1111	21.9641	NA
1	219754257	rs2820442	C	T	0.191317	0.999268	157937	ADD	-0.139819	0.0230831	36.6899	8.85857	NA
1	219754739	rs2785962	G	A	0.19136	0.999301	157937	ADD	-0.139506	0.0230813	36.5316	8.8233	NA
1	219756559	rs11118352	T	G	0.191374	0.999402	157937	ADD	-0.13938	0.0230796	36.471	8.80981	NA
1	219757060	rs4347217	T	C	0.19196	0.99688	157937	ADD	-0.140243	0.0230821	36.9157	8.90886	NA
1	219759733	rs3897379	G	A	0.191779	1	157937	ADD	-0.141218	0.0230619	37.4966	9.03824	NA
1	219762070	rs6683926	T	G	0.191413	0.999438	157937	ADD	-0.140763	0.0230764	37.2084	8.97406	NA
1	219762581	rs2494196	A	C	0.712667	0.997748	157937	ADD	-0.205618	0.0201043	104.603	23.826	NA
1	219762728	rs12759879	C	G	0.821038	0.998759	157937	ADD	0.149737	0.0236896	39.9522	9.5846	NA
1	219764032	rs2785965	C	T	0.187539	0.993221	157937	ADD	-0.137115	0.0233382	34.5172	8.37417	NA
1	219764059	rs2785966	C	T	0.187044	0.994421	157937	ADD	-0.137193	0.023345	34.5361	8.37838	NA
1	219764097	rs2788904	C	T	0.183381	0.989638	157937	ADD	-0.144268	0.0235907	37.3991	9.01652	NA
1	219766226	rs12131794	A	C	0.707171	0.996261	157937	ADD	-0.202754	0.0200021	102.752	23.4204	NA
1	219769374	rs6704389	C	A	0.82693	0.994954	157937	ADD	0.151431	0.0240558	39.627	9.51228	NA
1	219770722	rs6696190	A	G	0.185373	0.99652	157937	ADD	-0.141287	0.0234025	36.4486	8.8048	NA
1	219771721	rs4846569	T	C	0.707015	0.995666	157937	ADD	-0.202107	0.020004	102.077	23.2725	NA
1	219773122	rs55893113	C	G	0.707005	0.995607	157937	ADD	-0.202253	0.0200043	102.222	23.3042	NA
1	219780798	rs3902972	A	G	0.706895	0.993462	157937	ADD	-0.202614	0.0200203	102.423	23.3483	NA
1	219781783	rs3120619	G	A	0.178766	0.994279	157937	ADD	-0.138625	0.0237661	34.0224	8.26375	NA
1	219788530	rs7538503	G	A	0.70637	0.995221	157937	ADD	-0.200871	0.02	100.873	23.0085	NA
1	219790137	1:219790137_TTAACTC_T	T	TTAACTC	0.678726	0.989437	157937	ADD	-0.171111	0.0195689	76.4582	17.648	NA
1	219790867	1:219790867_GT_G	G	GT	0.620948	0.933937	157937	ADD	-0.138904	0.0194006	51.2627	12.0926	NA
1	219790872	rs199857299	G	T	0.620948	0.933931	157937	ADD	-0.138925	0.0194006	51.2777	12.0959	NA
1	219792380	rs12133169	A	G	0.76226	0.991244	157937	ADD	-0.182347	0.0214429	72.3153	16.7366	NA
1	219793052	rs12133396	A	G	0.753339	0.992516	157937	ADD	-0.180926	0.0211609	73.1028	16.9099	NA
1	219795761	rs59888912	G	A	0.735513	0.991153	157937	ADD	-0.13954	0.0207198	45.3554	10.7843	NA
1	219797675	rs1338219	G	A	0.343659	0.993714	157937	ADD	0.163931	0.0192019	72.8842	16.8617	NA
1	219798632	rs1415991	G	A	0.726252	1	157937	ADD	-0.145383	0.0203945	50.8159	11.9938	NA
1	219800905	rs1338221	C	T	0.182053	0.953227	157937	ADD	0.137555	0.0241259	32.5075	7.92542	NA
2	375873	rs74495980	G	C	0.962108	1	157937	ADD	0.266534	0.0476832	31.2445	7.64302	NA
2	380055	rs141224959	A	G	0.96208	0.99101	157937	ADD	0.267653	0.0478838	31.2439	7.6429	NA
2	408713	rs62106252	A	G	0.951688	0.956035	157937	ADD	0.286457	0.0434476	43.4697	10.366	NA
2	417167	rs62106258	C	T	0.952187	1	157937	ADD	0.333115	0.0427002	60.8595	14.2126	NA
2	420443	rs563738408	A	G	0.966613	0.942303	157937	ADD	0.381373	0.0522907	53.1927	12.5194	NA
2	422144	rs62107261	C	T	0.952355	0.993168	157937	ADD	0.335261	0.0429171	61.0248	14.249	NA
2	430975	rs77165542	T	C	0.965023	0.978019	157937	ADD	0.360464	0.0502044	51.5512	12.1564	NA
2	455477	rs76111507	T	C	0.963422	1	157937	ADD	0.347024	0.0486208	50.9419	12.0216	NA
2	466003	rs62104180	A	G	0.95023	1	157937	ADD	0.314214	0.0419222	56.1778	13.1791	NA
2	591832	rs145706543	CA	C	0.944588	0.849125	157937	ADD	0.258419	0.0431932	35.7946	8.65906	NA
2	600575	rs2683992	T	G	0.180193	0.983251	157937	ADD	-0.192982	0.0238535	65.4528	15.2253	NA
2	601905	rs2867105	G	T	0.178799	0.986952	157937	ADD	-0.198553	0.0238828	69.1162	16.0323	NA
2	605176	rs62650890	A	T	0.169994	0.982701	157937	ADD	-0.204175	0.0244087	69.9708	16.2205	NA
2	609177	rs2947415	G	A	0.169791	0.98239	157937	ADD	-0.204185	0.0244228	69.8967	16.2042	NA
2	610603	rs2867131	C	T	0.170014	0.990309	157937	ADD	-0.203438	0.024316	69.9968	16.2262	NA
2	613046	rs3029550	CAT	C	0.173068	0.999213	157937	ADD	-0.202176	0.0240456	70.6948	16.3799	NA
2	614168	rs2947411	G	A	0.174111	1	157937	ADD	-0.198917	0.0239759	68.832	15.9697	NA
2	614210	rs2860323	G	A	0.173152	0.999728	157937	ADD	-0.202421	0.0240333	70.9388	16.4336	NA
2	615140	rs7567570	C	T	0.17306	0.999893	157937	ADD	-0.20311	0.0240376	71.397	16.5344	NA
2	615627	rs7559547	T	C	0.174019	0.999983	157937	ADD	-0.200351	0.0239821	69.7926	16.1812	NA
2	620297	rs7563362	G	A	0.142267	0.98911	157937	ADD	-0.21852	0.0261571	69.7917	16.1811	NA
2	621185	rs7570232	C	T	0.172777	0.997757	157937	ADD	-0.203057	0.0240827	71.0927	16.4675	NA
2	621461	rs6548237	C	A	0.172892	0.999067	157937	ADD	-0.203558	0.02406	71.5789	16.5745	NA
2	621558	rs939584	T	C	0.172924	0.99972	157937	ADD	-0.203029	0.0240525	71.2518	16.5025	NA
2	621602	rs5828773	GT	G	0.179367	0.994699	157937	ADD	-0.199066	0.0237692	70.1401	16.2578	NA
2	621910	rs6717005	C	A	0.172318	0.998445	157937	ADD	-0.203991	0.0241019	71.634	16.5866	NA
2	621954	rs1320332	C	T	0.172338	0.998758	157937	ADD	-0.204788	0.0240959	72.2306	16.7179	NA
2	622161	rs1320331	C	G	0.172259	0.999436	157937	ADD	-0.204552	0.0240931	72.081	16.685	NA
2	622225	rs1320330	G	T	0.17224	0.999524	157937	ADD	-0.20452	0.024093	72.0597	16.6803	NA
2	622388	rs6760543	C	G	0.17205	0.999927	157937	ADD	-0.203761	0.0240999	71.4842	16.5536	NA
2	622531	rs939583	T	C	0.172036	0.999993	157937	ADD	-0.203912	0.0240998	71.591	16.5771	NA
2	622723	rs939582	G	A	0.17205	0.999928	157937	ADD	-0.203763	0.0240999	71.4855	16.5539	NA
2	622827	rs2867125	C	T	0.172043	1	157937	ADD	-0.20375	0.0241	71.4759	16.5518	NA
2	622857	rs2867124	G	A	0.172037	0.999998	157937	ADD	-0.20392	0.0240997	71.5977	16.5786	NA
2	623212	rs4854339	C	T	0.17204	0.99997	157937	ADD	-0.203889	0.0240998	71.5748	16.5736	NA
2	623216	rs4854340	A	G	0.17204	0.999972	157937	ADD	-0.203891	0.0240998	71.5763	16.5739	NA
2	623224	rs939581	T	C	0.172041	0.999933	157937	ADD	-0.203785	0.0241001	71.5002	16.5572	NA
2	623691	rs11127483	A	G	0.172037	0.999973	157937	ADD	-0.203919	0.0241	71.5946	16.5779	NA
2	623740	rs11687052	G	A	0.172037	0.999978	157937	ADD	-0.203911	0.0240999	71.5901	16.5769	NA
2	623798	rs11127484	C	T	0.172036	0.999955	157937	ADD	-0.203985	0.0241002	71.6398	16.5879	NA
2	623863	2:623863_GTTC_G	G	GTTC	0.172152	0.999345	157937	ADD	-0.203743	0.0241027	71.4554	16.5473	NA
2	623935	rs6719518	T	C	0.172038	0.999958	157937	ADD	-0.203906	0.0241001	71.5851	16.5758	NA
2	623976	rs6728726	C	T	0.172245	0.999862	157937	ADD	-0.204946	0.0240884	72.3876	16.7525	NA
2	624034	rs6711012	C	G	0.172247	0.99986	157937	ADD	-0.204925	0.0240883	72.3732	16.7493	NA
2	624084	rs6711039	A	G	0.172066	0.9998	157937	ADD	-0.203866	0.0241004	71.5547	16.5692	NA
2	624205	rs6731872	G	T	0.172071	0.999735	157937	ADD	-0.203916	0.0241009	71.5872	16.5763	NA
2	624210	rs6711254	A	G	0.172072	0.999738	157937	ADD	-0.203921	0.0241008	71.5912	16.5772	NA
2	624524	rs2867123	C	G	0.172047	0.999895	157937	ADD	-0.203881	0.0241004	71.5657	16.5716	NA
2	624581	rs2867122	C	A	0.172047	0.999882	157937	ADD	-0.203878	0.0241005	71.5628	16.5709	NA
2	624678	rs2903492	A	G	0.172047	0.999881	157937	ADD	-0.203879	0.0241005	71.5637	16.5711	NA
2	625029	rs7576624	T	C	0.172044	0.999836	157937	ADD	-0.204012	0.0241012	71.653	16.5908	NA
2	625057	rs7576635	T	C	0.172043	0.99984	157937	ADD	-0.203959	0.0241012	71.6154	16.5825	NA
2	625347	rs12476198	C	T	0.171957	0.999266	157937	ADD	-0.20403	0.0241128	71.5965	16.5784	NA
2	628504	rs6744646	G	A	0.170911	0.998232	157937	ADD	-0.204786	0.0241831	71.7092	16.6032	NA
2	628524	rs6744653	G	A	0.170914	0.998197	157937	ADD	-0.204754	0.0241835	71.6845	16.5977	NA
2	628749	rs6739303	T	C	0.170733	0.99749	157937	ADD	-0.204851	0.0242041	71.6302	16.5858	NA
2	629244	rs12463617	C	A	0.171106	0.997764	157937	ADD	-0.205281	0.0241768	72.0943	16.6879	NA
2	629510	rs6743060	A	C	0.171011	0.998015	157937	ADD	-0.205824	0.024179	72.4627	16.769	NA
2	629601	rs6748821	G	A	0.171013	0.998043	157937	ADD	-0.205798	0.0241786	72.4469	16.7655	NA
2	629694	rs6752470	A	T	0.171058	0.997798	157937	ADD	-0.205211	0.0241798	72.0268	16.6731	NA
2	629771	2:629771_TTATC_T	T	TTATC	0.170854	0.996406	157937	ADD	-0.205429	0.0242075	72.0152	16.6705	NA
2	629791	rs774946618	T	TTGATAGATAA	0.17085	0.996425	157937	ADD	-0.205465	0.0242073	72.0416	16.6763	NA
2	629817	rs6732341	C	G	0.170846	0.996437	157937	ADD	-0.205308	0.0242074	71.9312	16.652	NA
2	629818	rs6749087	T	A	0.170846	0.996437	157937	ADD	-0.205312	0.0242074	71.9334	16.6525	NA
2	629831	rs6752706	C	T	0.177942	0.968085	157937	ADD	-0.201708	0.0241665	69.6651	16.1532	NA
2	629861	rs71392527	CATCT	C	0.170857	0.996443	157937	ADD	-0.205175	0.0242064	71.8436	16.6327	NA
2	629881	rs12995480	C	T	0.171851	0.995658	157937	ADD	-0.204308	0.0241579	71.5238	16.5624	NA
2	629914	rs6732471	A	G	0.171421	0.996413	157937	ADD	-0.204749	0.0241758	71.7265	16.607	NA
2	629959	rs12995666	C	T	0.171414	0.996553	157937	ADD	-0.204474	0.0241734	71.548	16.5677	NA
2	630024	rs13007080	C	A	0.171606	0.99609	157937	ADD	-0.204034	0.0241682	71.2717	16.5069	NA
2	630034	rs13007086	T	A	0.171727	0.995666	157937	ADD	-0.204133	0.0241659	71.3546	16.5251	NA
2	630070	rs66906321	C	T	0.180739	0.960023	157937	ADD	-0.202831	0.0241077	70.7874	16.4002	NA
2	630075	rs73139123	T	C	0.181132	0.95841	157937	ADD	-0.201512	0.0241051	69.8853	16.2016	NA
2	630089	rs71415991	ATCTATAATCTATCTCTATG	A	0.16872	0.990163	157937	ADD	-0.206849	0.0244087	71.8155	16.6266	NA
2	630113	rs12997450	T	C	0.171322	0.996779	157937	ADD	-0.205576	0.024175	72.3122	16.7359	NA
2	630224	rs6731225	T	A	0.171099	0.997817	157937	ADD	-0.205505	0.024176	72.2566	16.7236	NA
2	630323	rs6725549	A	C	0.171099	0.997856	157937	ADD	-0.205049	0.0241757	71.9376	16.6534	NA
2	630339	rs6731348	C	A	0.171197	0.998067	157937	ADD	-0.204627	0.0241685	71.6847	16.5978	NA
2	630436	rs6725686	A	C	0.170954	0.997788	157937	ADD	-0.205927	0.0241845	72.5024	16.7777	NA
2	630509	rs6735024	C	T	0.171059	0.998313	157937	ADD	-0.205591	0.0241726	72.3371	16.7413	NA
2	630553	2:630553_GA_G	G	GA	0.169804	0.991191	157937	ADD	-0.208027	0.0243261	73.1295	16.9157	NA
2	630555	rs115910474	G	A	0.169804	0.991193	157937	ADD	-0.208025	0.0243261	73.1287	16.9156	NA
2	630569	rs6735049	C	T	0.170977	0.997852	157937	ADD	-0.20593	0.0241824	72.5173	16.781	NA
2	630662	rs6731688	C	A	0.170983	0.997964	157937	ADD	-0.20589	0.0241807	72.4993	16.777	NA
2	630782	rs13028737	A	G	0.170031	0.992797	157937	ADD	-0.207789	0.0242966	73.1401	16.9181	NA
2	630788	rs13008590	G	A	0.170033	0.992815	157937	ADD	-0.207781	0.0242963	73.1363	16.9172	NA
2	630864	rs759188499	T	TTTAA	0.183543	0.968374	157937	ADD	-0.20633	0.023885	74.6229	17.2443	NA
2	630902	rs5017305	T	A	0.170489	0.994681	157937	ADD	-0.207665	0.024249	73.3398	16.962	NA
2	630903	rs5017304	G	A	0.170496	0.994633	157937	ADD	-0.207654	0.0242492	73.3307	16.96	NA
2	630995	rs5017303	G	T	0.171084	0.999116	157937	ADD	-0.205651	0.024162	72.4424	16.7645	NA
2	631069	rs5017302	A	G	0.174943	0.980679	157937	ADD	-0.202919	0.0241706	70.4807	16.3327	NA
2	631071	2:631071_AT_A	A	AT	0.171286	0.997605	157937	ADD	-0.204826	0.0241715	71.807	16.6247	NA
2	631096	rs5017301	A	G	0.171088	0.999309	157937	ADD	-0.205596	0.0241595	72.4193	16.7594	NA
2	631099	rs5017300	G	C	0.171088	0.99931	157937	ADD	-0.205599	0.0241595	72.4213	16.7599	NA
2	631165	2:631165_TA_T	T	TA	0.170805	0.997711	157937	ADD	-0.20513	0.0241948	71.8813	16.641	NA
2	631183	rs7579427	A	C	0.171089	0.999358	157937	ADD	-0.205584	0.0241588	72.4149	16.7585	NA
2	631255	rs7588007	C	T	0.171102	0.99935	157937	ADD	-0.205575	0.0241585	72.4104	16.7575	NA
2	631335	rs7569102	T	G	0.171094	0.999446	157937	ADD	-0.20549	0.0241575	72.3563	16.7456	NA
2	631396	rs11387790	TA	T	0.172136	0.991886	157937	ADD	-0.204304	0.0241895	71.3346	16.5207	NA
2	631462	rs7569210	A	G	0.171122	0.99935	157937	ADD	-0.205508	0.0241567	72.3739	16.7495	NA
2	631528	rs7585056	G	A	0.171125	0.999395	157937	ADD	-0.205614	0.024156	72.4527	16.7668	NA
2	631603	rs7579971	T	C	0.171134	0.999444	157937	ADD	-0.205357	0.0241552	72.2762	16.728	NA
2	631606	rs10865548	G	A	0.171345	0.999004	157937	ADD	-0.204958	0.0241497	72.0287	16.6735	NA
2	631759	rs10865549	A	G	0.171123	0.999654	157937	ADD	-0.205249	0.0241541	72.2073	16.7128	NA
2	632028	rs11127485	T	C	0.17172	1	157937	ADD	-0.203382	0.0241342	71.0166	16.4507	NA
2	632087	2:632087_TA_T	T	TA	0.171117	0.999717	157937	ADD	-0.20525	0.0241548	72.204	16.7121	NA
2	632101	rs11127486	T	C	0.171099	0.99993	157937	ADD	-0.205092	0.0241517	72.1108	16.6915	NA
2	632146	rs12623218	A	T	0.171099	0.999928	157937	ADD	-0.205093	0.0241517	72.112	16.6918	NA
2	632187	rs142115876	TAGAG	T	0.171965	0.995767	157937	ADD	-0.204851	0.024155	71.9215	16.6499	NA
2	632300	rs12992154	T	G	0.171101	0.999918	157937	ADD	-0.20517	0.0241518	72.1658	16.7036	NA
2	632348	rs13021737	G	A	0.171111	0.999868	157937	ADD	-0.205269	0.024152	72.2337	16.7186	NA
2	632379	rs13027828	G	T	0.171122	0.999826	157937	ADD	-0.205283	0.0241522	72.2422	16.7205	NA
2	632529	rs13028252	C	T	0.171131	0.999771	157937	ADD	-0.205235	0.0241526	72.2063	16.7126	NA
2	632536	rs13022164	G	A	0.171685	0.990698	157937	ADD	-0.203272	0.0242408	70.3168	16.2966	NA
2	632550	rs13012571	T	C	0.171171	0.999694	157937	ADD	-0.205191	0.0241517	72.1808	16.7069	NA
2	632578	2:632578_AT_A	A	AT	0.171901	0.990868	157937	ADD	-0.20284	0.0242273	70.0968	16.2482	NA
2	632591	rs13028310	C	T	0.17192	0.98741	157937	ADD	-0.20307	0.0242693	70.0127	16.2297	NA
2	632592	rs12992672	A	G	0.171188	0.999628	157937	ADD	-0.205388	0.0241518	72.3185	16.7373	NA
2	632609	rs13022337	G	A	0.171193	0.999616	157937	ADD	-0.205626	0.0241517	72.4867	16.7743	NA
2	632723	rs13013021	T	C	0.171153	0.999657	157937	ADD	-0.205014	0.0241531	72.0477	16.6777	NA
2	632760	rs34119520	C	T	0.171159	0.99962	157937	ADD	-0.205048	0.0241533	72.0705	16.6827	NA
2	632789	rs10634531	CTTG	C	0.17193	0.982266	157937	ADD	-0.205503	0.0243301	71.3424	16.5224	NA
2	632808	rs12993295	T	G	0.171155	0.999597	157937	ADD	-0.205022	0.0241535	72.0513	16.6785	NA
2	632904	rs35802221	G	A	0.171113	0.999562	157937	ADD	-0.205247	0.0241566	72.1905	16.7091	NA
2	632922	rs62105303	A	G	0.171143	0.999697	157937	ADD	-0.204947	0.024153	72.0016	16.6675	NA
2	632925	rs62105304	G	A	0.171143	0.999696	157937	ADD	-0.204946	0.024153	72.0006	16.6673	NA
2	632940	rs77611399	TCA	T	0.168849	0.988543	157937	ADD	-0.210542	0.024419	74.3395	17.1819	NA
2	633053	rs143684747	AC	A	0.171312	0.98934	157937	ADD	-0.208215	0.0242686	73.6097	17.0214	NA
2	633055	rs374892365	T	A	0.171312	0.98934	157937	ADD	-0.208215	0.0242686	73.6098	17.0214	NA
2	633063	rs74676797	A	G	0.19076	0.936486	157937	ADD	-0.205026	0.0239163	73.4898	16.995	NA
2	633079	rs201215061	A	AT	0.170317	0.992202	157937	ADD	-0.205279	0.0242942	71.3973	16.5345	NA
2	633659	rs13035713	C	T	0.171111	0.99985	157937	ADD	-0.205415	0.024153	72.3303	16.7399	NA
2	633660	rs62105306	T	C	0.17052	0.994846	157937	ADD	-0.204377	0.0242462	71.0518	16.4585	NA
2	633661	rs62105307	G	A	0.171111	0.99985	157937	ADD	-0.205415	0.024153	72.3307	16.7399	NA
2	634476	rs4854342	C	G	0.17109	0.999919	157937	ADD	-0.205622	0.0241529	72.4767	16.7721	NA
2	634905	rs6548238	C	T	0.171084	1	157937	ADD	-0.205437	0.0241565	72.325	16.7387	NA
2	635154	rs6548239	A	G	0.171084	0.999924	157937	ADD	-0.205558	0.0241525	72.4338	16.7626	NA
2	635200	rs6734363	A	G	0.171078	0.999971	157937	ADD	-0.205594	0.0241526	72.4594	16.7683	NA
2	635607	2:635607_TA_T	T	TA	0.171083	0.999955	157937	ADD	-0.205558	0.0241518	72.4387	16.7637	NA
2	635629	2:635629_ATATAT_A	A	ATATAT	0.171242	0.994714	157937	ADD	-0.204648	0.0242055	71.4802	16.5528	NA
2	635721	rs6755502	C	T	0.171078	0.999967	157937	ADD	-0.205604	0.0241526	72.4658	16.7697	NA
2	635857	rs6746275	A	C	0.171045	0.99984	157937	ADD	-0.205566	0.0241549	72.4257	16.7608	NA
2	635864	rs6751993	G	A	0.171666	0.970878	157937	ADD	-0.211291	0.0244841	74.472	17.2111	NA
2	635866	rs6751994	G	A	0.171038	0.999893	157937	ADD	-0.205619	0.0241549	72.4635	16.7692	NA
2	636017	rs6749375	T	C	0.171473	0.999429	157937	ADD	-0.204559	0.0241423	71.7926	16.6215	NA
2	636790	rs35142762	C	T	0.828377	0.998378	157937	ADD	0.207048	0.0241442	73.5386	17.0057	NA
2	636819	rs35796073	A	C	0.828723	0.999203	157937	ADD	0.206408	0.0241507	73.0455	16.8972	NA
2	636929	rs6548240	A	C	0.171286	0.999163	157937	ADD	-0.205886	0.0241487	72.6882	16.8186	NA
2	637498	rs13387939	A	C	0.171431	0.999138	157937	ADD	-0.208222	0.0241426	74.385	17.192	NA
2	637508	rs13396119	C	T	0.171428	0.999159	157937	ADD	-0.208259	0.0241426	74.4115	17.1978	NA
2	637597	rs13388043	T	C	0.171394	0.999685	157937	ADD	-0.208237	0.0241373	74.4283	17.2015	NA
2	637830	rs13393304	G	A	0.171442	1	157937	ADD	-0.206594	0.0241314	73.2938	16.9519	NA
2	638107	rs4854343	A	G	0.172186	0.999039	157937	ADD	-0.20415	0.0240969	71.7755	16.6178	NA
2	638144	rs4854344	T	G	0.17139	0.999941	157937	ADD	-0.205826	0.0241345	72.7319	16.8282	NA
2	638190	rs4854345	G	A	0.171303	0.999972	157937	ADD	-0.206443	0.0241381	73.1467	16.9195	NA
2	638560	rs7561556	C	T	0.1713	0.999971	157937	ADD	-0.206347	0.0241382	73.0776	16.9043	NA
2	638566	rs7606023	G	C	0.1713	0.999971	157937	ADD	-0.206347	0.0241382	73.0776	16.9043	NA
2	638838	rs71392529	GTTT	G	0.213513	0.963779	157937	ADD	-0.181971	0.0226206	64.7135	15.0624	NA
2	638918	rs4854346	C	A	0.171303	0.999952	157937	ADD	-0.206266	0.0241384	73.0195	16.8915	NA
2	639055	rs7564708	C	T	0.170768	0.988741	157937	ADD	-0.204591	0.0243052	70.8558	16.4153	NA
2	639060	rs62105327	A	T	0.169976	0.99355	157937	ADD	-0.204562	0.0242889	70.9309	16.4318	NA
2	639061	rs7564711	G	T	0.171442	0.999833	157937	ADD	-0.205479	0.0241322	72.5002	16.7772	NA
2	639900	rs11127487	T	C	0.17139	0.999912	157937	ADD	-0.205698	0.024135	72.6384	16.8077	NA
2	640701	rs10166979	G	A	0.171389	0.999907	157937	ADD	-0.205591	0.0241351	72.5622	16.7909	NA
2	640986	rs756027409	C	CACAT	0.171422	0.999844	157937	ADD	-0.205419	0.0241337	72.449	16.766	NA
2	641082	rs10169736	T	A	0.171389	0.999907	157937	ADD	-0.205569	0.0241352	72.5459	16.7873	NA
2	641133	rs71392531	ACT	A	0.171569	0.999008	157937	ADD	-0.20433	0.0241357	71.6713	16.5948	NA
2	641159	rs4854347	C	A	0.171389	0.999907	157937	ADD	-0.20556	0.0241352	72.5397	16.7859	NA
2	641718	rs10865550	G	T	0.171389	0.999911	157937	ADD	-0.205527	0.0241352	72.5169	16.7809	NA
2	641863	rs10865551	A	T	0.171389	0.999907	157937	ADD	-0.205522	0.0241352	72.5124	16.7799	NA
2	642253	rs12714413	C	T	0.171389	0.999915	157937	ADD	-0.205492	0.0241352	72.4918	16.7754	NA
2	642467	rs13391851	G	A	0.1713	0.999941	157937	ADD	-0.206054	0.0241389	72.8666	16.8579	NA
2	642499	rs7601028	G	C	0.171389	0.999917	157937	ADD	-0.205479	0.0241352	72.4824	16.7733	NA
2	642846	rs7591067	A	G	0.171404	0.999825	157937	ADD	-0.205439	0.0241354	72.4532	16.7669	NA
2	643303	rs7604609	G	C	0.171389	0.999927	157937	ADD	-0.205424	0.0241351	72.4441	16.7649	NA
2	643315	rs7560127	C	T	0.171375	0.999926	157937	ADD	-0.205134	0.024136	72.2345	16.7188	NA
2	643320	rs7594220	A	G	0.171385	0.999903	157937	ADD	-0.205415	0.0241356	72.4345	16.7628	NA
2	643428	rs7604752	A	C	0.171385	0.999928	157937	ADD	-0.205689	0.0241352	72.6309	16.806	NA
2	643469	rs7560246	C	T	0.17143	0.99988	157937	ADD	-0.20501	0.0241333	72.1635	16.7031	NA
2	644512	rs60996394	A	C	0.537656	0.595678	157937	ADD	-0.13016	0.0236956	30.1729	7.40319	NA
2	644529	rs13025697	C	T	0.171389	0.999954	157937	ADD	-0.205343	0.0241349	72.3884	16.7526	NA
2	644953	rs7561317	G	A	0.171803	1	157937	ADD	-0.204392	0.0241153	71.8356	16.631	NA
2	645082	rs7567368	C	T	0.171393	0.99996	157937	ADD	-0.205437	0.0241347	72.4561	16.7675	NA
2	645122	rs7558910	G	C	0.171393	0.99996	157937	ADD	-0.205437	0.0241347	72.4561	16.7675	NA
2	645190	rs7564167	G	A	0.0614715	0.962392	157937	ADD	-0.241399	0.0384675	39.3807	9.45751	NA
2	645203	rs7559018	T	C	0.171389	0.999966	157937	ADD	-0.205314	0.0241348	72.3687	16.7483	NA
2	645372	rs7567710	G	T	0.171389	0.999965	157937	ADD	-0.205316	0.0241348	72.3699	16.7486	NA
2	645646	rs7559447	T	C	0.171385	0.999952	157937	ADD	-0.205303	0.0241354	72.3573	16.7458	NA
2	645811	rs56149576	GA	G	0.180627	0.965428	157937	ADD	-0.199365	0.0240622	68.6485	15.9293	NA
2	646061	rs11127488	C	T	0.171373	0.999886	157937	ADD	-0.205435	0.024137	72.4405	16.7641	NA
2	646081	rs11127489	T	C	0.171373	0.999886	157937	ADD	-0.205435	0.024137	72.4405	16.7641	NA
2	646110	rs11127490	T	C	0.171373	0.999886	157937	ADD	-0.205435	0.024137	72.4409	16.7642	NA
2	646145	rs11127491	C	T	0.171403	0.999692	157937	ADD	-0.205419	0.0241377	72.4252	16.7607	NA
2	646345	rs10172769	A	G	0.171373	0.999886	157937	ADD	-0.205438	0.024137	72.4424	16.7645	NA
2	646364	rs10189761	A	T	0.171373	0.999884	157937	ADD	-0.205439	0.0241371	72.4429	16.7646	NA
2	646674	rs10190052	C	T	0.171374	0.999883	157937	ADD	-0.20542	0.024137	72.43	16.7618	NA
2	646690	rs11405596	AC	A	0.171094	0.998083	157937	ADD	-0.204126	0.0241753	71.2943	16.5118	NA
2	646767	rs10173167	A	G	0.171373	0.999881	157937	ADD	-0.205448	0.0241371	72.4496	16.7661	NA
2	646803	rs7571957	C	T	0.17136	0.999879	157937	ADD	-0.205159	0.024138	72.2399	16.7199	NA
2	646839	rs7571967	G	T	0.171397	0.999835	157937	ADD	-0.20531	0.0241354	72.3616	16.7468	NA
2	646849	rs7571970	C	T	0.173457	0.990085	157937	ADD	-0.203137	0.0241382	70.822	16.4079	NA
2	646941	rs35362504	TG	T	0.17144	0.99979	157937	ADD	-0.204653	0.0241329	71.914	16.6482	NA
2	647577	rs10190313	G	A	0.171622	0.999559	157937	ADD	-0.204174	0.024126	71.6193	16.5834	NA
2	647580	rs10193244	C	T	0.171622	0.999559	157937	ADD	-0.204174	0.024126	71.6193	16.5834	NA
2	647760	rs4854348	G	A	0.171622	0.999559	157937	ADD	-0.204176	0.024126	71.621	16.5837	NA
2	647861	rs4854349	C	T	0.171622	0.999561	157937	ADD	-0.204169	0.0241259	71.6163	16.5827	NA
2	648198	rs7570198	T	C	0.17513	0.998846	157937	ADD	-0.204017	0.0239435	72.6035	16.8	NA
2	648607	rs4407278	T	C	0.198673	0.925037	157937	ADD	-0.204957	0.0237011	74.78	17.2788	NA
2	648758	rs4423631	C	T	0.173622	0.997254	157937	ADD	-0.206257	0.0240424	73.597	17.0186	NA
2	648810	rs4452188	G	A	0.828528	0.999783	157937	ADD	0.205214	0.0241317	72.3165	16.7368	NA
2	649347	rs1320338	G	T	0.828528	0.999783	157937	ADD	0.205214	0.0241317	72.3169	16.7369	NA
2	649638	rs2903489	T	C	0.828574	0.99974	157937	ADD	0.204651	0.0241343	71.9043	16.6461	NA
2	649867	rs1320337	T	A	0.828488	0.999659	157937	ADD	0.205475	0.024131	72.5046	16.7782	NA
2	650012	rs1320336	A	G	0.828688	0.999472	157937	ADD	0.205229	0.024145	72.2478	16.7217	NA
2	650143	rs2867108	C	T	0.828481	0.999481	157937	ADD	0.205139	0.0241329	72.2566	16.7236	NA
2	650479	rs13386517	C	G	0.828427	0.999288	157937	ADD	0.20564	0.0241331	72.6091	16.8012	NA
2	650519	rs13401686	G	A	0.828144	0.999194	157937	ADD	0.206842	0.0241157	73.5658	17.0117	NA
2	650560	rs13386627	C	G	0.828491	0.999677	157937	ADD	0.205689	0.0241313	72.6543	16.8111	NA
2	650647	rs4613321	G	A	0.828565	0.999696	157937	ADD	0.204816	0.024135	72.0165	16.6708	NA
2	650828	rs13386964	A	G	0.828523	0.999727	157937	ADD	0.20528	0.0241322	72.3602	16.7464	NA
2	650973	rs13405307	C	T	0.828524	0.999724	157937	ADD	0.205281	0.0241322	72.3603	16.7465	NA
2	650974	rs13387090	T	G	0.830597	0.990662	157937	ADD	0.208366	0.0243584	73.1742	16.9256	NA
2	650980	rs13387091	A	G	0.828651	0.999812	157937	ADD	0.206029	0.0241369	72.8602	16.8565	NA
2	651030	rs2867109	G	T	0.828523	0.999719	157937	ADD	0.205283	0.0241322	72.3623	16.7469	NA
2	651105	rs2867110	C	G	0.828521	0.99974	157937	ADD	0.205284	0.0241319	72.3647	16.7474	NA
2	651286	rs2867111	C	A	0.828635	0.999301	157937	ADD	0.205973	0.0241421	72.7897	16.8409	NA
2	651290	rs2903490	G	A	0.828637	0.999314	157937	ADD	0.205961	0.0241421	72.7815	16.8391	NA
2	651349	rs2867112	G	T	0.835377	0.973142	157937	ADD	0.209382	0.0248547	70.9675	16.4399	NA
2	651365	rs2867113	A	G	0.869562	0.852496	157937	ADD	0.243024	0.0292396	69.0804	16.0244	NA
2	651380	rs2867114	T	C	0.882257	0.812392	157937	ADD	0.264583	0.0312906	71.4982	16.5567	NA
2	651382	rs2867115	C	T	0.882215	0.812543	157937	ADD	0.261148	0.0312781	69.7096	16.163	NA
2	651407	rs12714414	C	T	0.848597	0.92478	157937	ADD	0.218444	0.0263683	68.63	15.9252	NA
2	651430	rs12714415	C	T	0.837509	0.964464	157937	ADD	0.211438	0.0250915	71.0092	16.4491	NA
2	651482	rs6719883	G	T	0.82892	0.99661	157937	ADD	0.206741	0.0241893	73.0473	16.8976	NA
2	651483	rs6756518	A	G	0.828917	0.996628	157937	ADD	0.206785	0.024189	73.0806	16.905	NA
2	651507	rs6719980	C	T	0.828798	0.997282	157937	ADD	0.206726	0.0241737	73.1314	16.9161	NA
2	652247	rs7608050	A	G	0.828312	0.997299	157937	ADD	0.204153	0.0241442	71.4969	16.5564	NA
2	652272	rs6760274	A	G	0.828435	0.997287	157937	ADD	0.205004	0.0241503	72.0574	16.6798	NA
2	652542	rs7574359	C	T	0.829511	0.993662	157937	ADD	0.207078	0.02426	72.8594	16.8563	NA
2	652565	rs7570993	G	A	0.829848	0.991827	157937	ADD	0.207092	0.0243033	72.61	16.8014	NA
2	652576	rs4429506	A	C	0.170465	0.992368	157937	ADD	-0.206363	0.0242779	72.2506	16.7223	NA
2	652607	rs10192350	C	T	0.829915	0.991841	157937	ADD	0.207447	0.0243056	72.8455	16.8532	NA
2	653093	rs13415094	C	T	0.828531	0.994468	157937	ADD	0.20713	0.0241938	73.2954	16.9522	NA
2	653195	rs13396935	A	G	0.828452	0.99371	157937	ADD	0.207334	0.0241985	73.4115	16.9778	NA
2	653245	rs13412194	C	A	0.828425	0.992654	157937	ADD	0.207651	0.0242093	73.5706	17.0128	NA
2	653250	rs13412197	G	A	0.828416	0.992831	157937	ADD	0.207603	0.0242064	73.5545	17.0092	NA
2	653354	rs13397165	A	G	0.828532	0.992324	157937	ADD	0.207304	0.0242182	73.271	16.9469	NA
2	653575	rs35913461	T	C	0.829339	0.98917	157937	ADD	0.206432	0.0243023	72.1538	16.701	NA
2	653581	rs35628463	A	G	0.829177	0.988965	157937	ADD	0.205499	0.0242955	71.5435	16.5667	NA
2	653874	rs10188334	T	C	0.828625	0.985577	157937	ADD	0.204364	0.0243082	70.6811	16.3768	NA
2	655222	rs13029479	A	G	0.890952	0.953111	157937	ADD	0.175409	0.0298198	34.6013	8.39294	NA
2	657578	rs7574085	C	G	0.775798	0.966716	157937	ADD	0.131962	0.0221587	35.466	8.58579	NA
2	24693470	rs12623207	C	G	0.22744	0.991564	157937	ADD	0.13117	0.0217553	36.353	8.78351	NA
2	24741143	rs62140848	C	A	0.796256	0.996355	157937	ADD	0.123564	0.0226285	29.8175	7.3236	NA
2	24743472	rs11895918	C	G	0.797209	0.99639	157937	ADD	0.12518	0.0226634	30.5084	7.47831	NA
2	24746198	rs62140849	A	G	0.797256	0.996397	157937	ADD	0.125264	0.0226655	30.5439	7.48625	NA
2	24746900	rs62140850	G	A	0.797211	0.996423	157937	ADD	0.125171	0.0226632	30.5045	7.47744	NA
2	24749384	rs150495565	TA	T	0.79652	0.993836	157937	ADD	0.124045	0.0226746	29.9282	7.34839	NA
2	24754442	rs11682031	G	A	0.797162	0.996301	157937	ADD	0.125231	0.0226631	30.534	7.48405	NA
2	24756060	rs62142272	C	G	0.797191	0.996439	157937	ADD	0.124963	0.0226624	30.4056	7.45529	NA
2	24758386	rs11902353	A	G	0.796965	0.993728	157937	ADD	0.123988	0.022692	29.8548	7.33196	NA
2	24762457	rs11904717	C	T	0.797321	0.996741	157937	ADD	0.125845	0.0226642	30.8311	7.55054	NA
2	24764393	rs62142274	A	C	0.79727	0.996925	157937	ADD	0.125178	0.0226601	30.5166	7.48015	NA
2	24765479	rs11691065	G	A	0.796839	0.995873	157937	ADD	0.124137	0.0226616	30.0067	7.36596	NA
2	24767649	rs62142275	C	A	0.796311	0.997334	157937	ADD	0.123781	0.0226207	29.9429	7.35167	NA
2	24778227	rs11890406	G	A	0.796272	0.997448	157937	ADD	0.123583	0.0226185	29.8533	7.33162	NA
2	24778897	rs59615345	A	G	0.796309	0.997369	157937	ADD	0.12363	0.0226202	29.8714	7.33566	NA
2	24779230	rs60372293	G	T	0.796278	0.997386	157937	ADD	0.123749	0.0226182	29.9341	7.34971	NA
2	24780953	rs62142282	T	C	0.7963	0.997433	157937	ADD	0.123817	0.0226193	29.964	7.3564	NA
2	24782836	rs11125673	A	G	0.796424	0.996502	157937	ADD	0.123897	0.0226358	29.9592	7.35534	NA
2	24787912	rs62142283	T	C	0.796425	0.99669	157937	ADD	0.124054	0.0226339	30.0404	7.37351	NA
2	24790666	rs62142284	G	A	0.796403	0.996466	157937	ADD	0.124126	0.0226349	30.0726	7.38072	NA
2	24812163	rs17734650	G	A	0.795887	0.997755	157937	ADD	0.123542	0.0225984	29.8864	7.33902	NA
2	24815624	rs749046	G	A	0.796237	0.997901	157937	ADD	0.124039	0.022613	30.0886	7.38432	NA
2	24824083	rs138883180	GT	G	0.795817	0.996206	157937	ADD	0.12381	0.0226159	29.9699	7.35773	NA
2	24856103	rs7567564	T	A	0.749377	0.996378	157937	ADD	0.126164	0.0209987	36.0984	8.72676	NA
2	24856759	rs11894248	G	A	0.7492	0.996107	157937	ADD	0.125518	0.0209966	35.7366	8.64612	NA
2	24880091	rs199971373	GCA	G	0.794137	0.995024	157937	ADD	0.123073	0.0225679	29.7403	7.30629	NA
2	24880092	rs75212910	A	G	0.794137	0.995024	157937	ADD	0.123073	0.0225679	29.7403	7.30629	NA
2	24880093	rs76335148	A	G	0.794137	0.995024	157937	ADD	0.123073	0.0225679	29.7403	7.30629	NA
2	24881271	rs17791703	C	T	0.793582	0.996774	157937	ADD	0.123796	0.0225245	30.207	7.41083	NA
2	24892032	rs11895626	C	T	0.793658	0.996772	157937	ADD	0.123704	0.0225282	30.1519	7.3985	NA
2	24902072	rs11693687	G	A	0.793947	0.997365	157937	ADD	0.123745	0.022535	30.1535	7.39884	NA
2	24906195	rs11674421	C	G	0.794162	0.997349	157937	ADD	0.124339	0.0225446	30.4178	7.45802	NA
2	24922633	rs753851559	A	ATGAGAATCACCTGTTAAAGATAG	0.803662	0.970318	157937	ADD	0.127336	0.0232674	29.9506	7.3534	NA
2	24927765	rs17792437	C	A	0.793699	0.997132	157937	ADD	0.123277	0.0225304	29.9382	7.35062	NA
2	24931288	rs1550383	G	C	0.776274	0.996991	157937	ADD	0.124048	0.0218717	32.1669	7.8493	NA
2	24934842	rs744078	C	A	0.789822	0.996877	157937	ADD	0.125493	0.0223748	31.4572	7.69061	NA
2	24942321	rs770724459	A	AT	0.776741	0.995237	157937	ADD	0.123881	0.0219137	31.9579	7.80259	NA
2	24942448	rs11889662	C	T	0.776216	0.996855	157937	ADD	0.123622	0.0218714	31.9476	7.80027	NA
2	24946188	rs11693308	T	C	0.7787	0.997953	157937	ADD	0.122489	0.0219424	31.1622	7.62463	NA
2	24949056	rs3769669	A	G	0.776558	0.99694	157937	ADD	0.12437	0.0218843	32.2973	7.87845	NA
2	24949904	rs4508555	A	G	0.792554	0.998407	157937	ADD	0.124732	0.0224634	30.8325	7.55084	NA
2	24952712	rs768457498	C	CT	0.802858	0.958862	157937	ADD	0.127738	0.0233515	29.9234	7.34731	NA
2	24954778	rs893771	A	G	0.792745	0.998739	157937	ADD	0.126256	0.0224694	31.5734	7.71659	NA
2	24954954	rs893770	T	G	0.792158	0.998618	157937	ADD	0.126518	0.0224454	31.7723	7.76109	NA
2	24955160	rs3731629	G	A	0.72277	0.998227	157937	ADD	0.111508	0.0203228	30.1052	7.38802	NA
2	24957136	2:24957136_CA_C	C	CA	0.794144	0.994315	157937	ADD	0.12704	0.022577	31.6627	7.73658	NA
2	24958213	rs28744588	T	C	0.792434	0.998278	157937	ADD	0.126081	0.022461	31.5096	7.70233	NA
2	24962252	rs3820933	A	G	0.792714	0.9991	157937	ADD	0.125841	0.0224642	31.3808	7.67353	NA
2	24962664	2:24962664_CT_C	C	CT	0.792604	0.998689	157937	ADD	0.12602	0.0224629	31.4734	7.69424	NA
2	24971119	rs62142355	A	T	0.792746	0.999668	157937	ADD	0.1259	0.0224589	31.425	7.68341	NA
2	24971338	rs13401689	A	G	0.792735	0.999657	157937	ADD	0.125855	0.0224588	31.4028	7.67845	NA
2	24971480	rs143328507	C	G	0.792668	0.999526	157937	ADD	0.126031	0.0224567	31.4965	7.69941	NA
2	24976238	rs764777299	G	GA	0.78524	0.976867	157937	ADD	0.123942	0.0224284	30.5377	7.48487	NA
2	24980582	rs55797001	T	A	0.792209	0.999362	157937	ADD	0.126932	0.0224394	31.9979	7.81153	NA
2	24981763	rs55803937	G	A	0.792555	0.999151	157937	ADD	0.126892	0.0224586	31.9233	7.79485	NA
2	24981954	rs750732900	T	TC	0.792607	0.998746	157937	ADD	0.12644	0.0224625	31.6847	7.7415	NA
2	24984135	rs2119117	A	G	0.792655	0.999064	157937	ADD	0.126272	0.0224634	31.598	7.72211	NA
2	24987881	rs56239133	T	C	0.792608	0.999178	157937	ADD	0.126863	0.0224598	31.9048	7.79072	NA
2	24988045	rs145643138	C	CA	0.792307	0.979851	157937	ADD	0.126276	0.0226637	31.0441	7.59819	NA
2	24991569	rs17737058	G	C	0.778867	0.998831	157937	ADD	0.124406	0.021943	32.1434	7.84406	NA
2	24994570	rs9309308	C	T	0.778578	0.998911	157937	ADD	0.124244	0.0219303	32.0971	7.83369	NA
2	24996715	rs17799110	A	T	0.778538	0.998497	157937	ADD	0.124935	0.0219337	32.4446	7.91138	NA
2	25003478	rs62144583	G	C	0.793083	0.998748	157937	ADD	0.129162	0.022478	33.0184	8.03957	NA
2	25007318	rs57324979	A	G	0.793318	0.999239	157937	ADD	0.129816	0.022484	33.3356	8.11043	NA
2	25008266	rs13416069	T	C	0.793315	0.999771	157937	ADD	0.130626	0.0224769	33.7744	8.2084	NA
2	25008278	rs62140560	T	C	0.79331	1	157937	ADD	0.130127	0.0224771	33.5161	8.15073	NA
2	25010418	rs62140561	A	G	0.777683	0.993588	157937	ADD	0.122374	0.0219575	31.0606	7.6019	NA
2	25011430	rs78961514	C	A	0.845866	0.996302	157937	ADD	-0.140155	0.0252674	30.768	7.53641	NA
2	25011531	rs117841598	A	T	0.845792	0.996716	157937	ADD	-0.140582	0.025256	30.9835	7.58465	NA
2	25012072	rs55914216	A	G	0.845837	0.99777	157937	ADD	-0.139627	0.0252447	30.5914	7.49688	NA
2	25012303	rs55822100	A	G	0.845822	0.997976	157937	ADD	-0.139051	0.0252428	30.3437	7.44144	NA
2	25012432	rs72797944	G	A	0.84583	0.998217	157937	ADD	-0.13978	0.0252398	30.6701	7.5145	NA
2	25013801	2:25013801_TTTTTC_T	T	TTTTTC	0.864553	0.941047	157937	ADD	-0.161385	0.0274288	34.6188	8.39683	NA
2	25014607	rs56336001	T	C	0.914716	1	157937	ADD	-0.178311	0.0325761	29.9611	7.35575	NA
2	25015074	rs6545730	C	T	0.182219	0.998087	157937	ADD	0.150116	0.0235743	40.5485	9.71717	NA
2	25017357	rs2891409	T	G	0.251258	0.997749	157937	ADD	0.143768	0.0209938	46.897	11.126	NA
2	25017860	rs4665719	T	C	0.251067	0.998	157937	ADD	0.144013	0.0209967	47.0432	11.1584	NA
2	25018256	rs4665720	C	T	0.251049	0.998042	157937	ADD	0.1439	0.0209965	46.9709	11.1424	NA
2	25019001	rs10188181	A	G	0.251059	0.998061	157937	ADD	0.143995	0.0209962	47.0343	11.1564	NA
2	25020100	rs7574758	A	G	0.182312	0.99762	157937	ADD	0.151875	0.0235731	41.5086	9.93049	NA
2	25022598	rs1550116	G	A	0.845771	1	157937	ADD	-0.140027	0.0252131	30.8438	7.55338	NA
2	25023442	rs59911983	A	G	0.779919	0.990807	157937	ADD	0.120483	0.0220703	29.8015	7.32002	NA
2	25023444	rs59617873	C	T	0.7799	0.990732	157937	ADD	0.120533	0.0220705	29.8254	7.32536	NA
2	25023842	rs299009	T	G	0.253885	0.993544	157937	ADD	0.143423	0.0209622	46.8126	11.1073	NA
2	25025065	rs201259242	C	G	0.847135	0.991982	157937	ADD	-0.142398	0.0254012	31.4267	7.68379	NA
2	25026369	rs112527265	G	A	0.845761	0.999851	157937	ADD	-0.140102	0.025214	30.8747	7.56028	NA
2	25026895	rs138162331	G	A	0.845868	0.999203	157937	ADD	-0.140235	0.0252283	30.8984	7.56561	NA
2	25027305	rs112721584	G	A	0.845769	0.999859	157937	ADD	-0.140088	0.0252139	30.869	7.55902	NA
2	25027311	rs111370434	T	C	0.775972	0.99784	157937	ADD	0.119473	0.0218574	29.8773	7.337	NA
2	25027622	rs113094165	G	C	0.845772	0.999856	157937	ADD	-0.14005	0.0252142	30.8517	7.55514	NA
2	25028416	rs192026888	A	G	0.91467	0.999802	157937	ADD	-0.177673	0.032568	29.762	7.31116	NA
2	25029179	rs113939247	A	G	0.845693	0.999528	157937	ADD	-0.139844	0.0252135	30.7625	7.53518	NA
2	25034335	rs575972695	G	T	0.923767	0.962954	157937	ADD	-0.206553	0.0349405	34.9465	8.46993	NA
2	25035379	rs62140587	G	C	0.775406	0.997074	157937	ADD	0.119562	0.0218464	29.9518	7.35367	NA
2	25036858	rs11895026	A	C	0.775682	0.998141	157937	ADD	0.119311	0.0218434	29.8346	7.32743	NA
2	25037626	rs11125797	T	G	0.775714	0.99811	157937	ADD	0.119352	0.0218455	29.8492	7.33068	NA
2	25038268	rs2082881	A	G	0.251528	0.997915	157937	ADD	0.143095	0.0209848	46.4986	11.0377	NA
2	25040082	rs2278483	T	C	0.775578	0.99759	157937	ADD	0.11919	0.0218473	29.7633	7.31145	NA
2	25040423	rs10178420	A	G	0.251166	0.997556	157937	ADD	0.143199	0.0209966	46.5137	11.041	NA
2	25041259	rs1550112	A	T	0.260262	0.93995	157937	ADD	0.118883	0.0213809	30.9163	7.56959	NA
2	25041620	rs1550115	T	C	0.251226	0.997625	157937	ADD	0.143376	0.020993	46.6448	11.0701	NA
2	25044100	rs74624011	T	C	0.914494	0.998961	157937	ADD	-0.178459	0.0325417	30.0743	7.38111	NA
2	25044957	rs17799872	A	G	0.914415	0.998541	157937	ADD	-0.178494	0.0325345	30.0993	7.38671	NA
2	25047484	rs1814391	A	G	0.914392	0.998686	157937	ADD	-0.178276	0.0325301	30.034	7.37208	NA
2	25047632	rs1806822	T	C	0.914409	0.998602	157937	ADD	-0.178713	0.0325352	30.172	7.403	NA
2	25048427	rs111602437	ACT	A	0.847944	0.987658	157937	ADD	-0.139419	0.0255203	29.8448	7.32971	NA
2	25051727	rs72792190	G	A	0.845629	0.998034	157937	ADD	-0.141115	0.0252285	31.2868	7.65249	NA
2	25051894	rs72538282	TC	T	0.84567	0.99672	157937	ADD	-0.14216	0.0252447	31.7112	7.74742	NA
2	25052177	rs11125803	T	C	0.259409	0.993138	157937	ADD	0.139095	0.0208226	44.6225	10.6217	NA
2	25052582	rs115583825	T	C	0.912323	0.989686	157937	ADD	-0.181237	0.0323261	31.4332	7.68524	NA
2	25053019	rs138095446	G	C	0.913578	0.992532	157937	ADD	-0.178716	0.0324921	30.253	7.42113	NA
2	25053066	rs145484204	C	T	0.913588	0.992612	157937	ADD	-0.179297	0.0324935	30.4476	7.46469	NA
2	25057054	rs11689042	C	G	0.738708	0.986921	157937	ADD	0.118316	0.0208588	32.174	7.85089	NA
2	25057298	rs2278486	G	C	0.768603	0.974101	157937	ADD	0.125948	0.0218635	33.185	8.07678	NA
2	25074874	rs6545758	C	T	0.687177	0.989218	157937	ADD	-0.109577	0.0197072	30.9165	7.56966	NA
2	25075281	rs7608976	A	G	0.573203	0.991855	157937	ADD	-0.152967	0.0184484	68.7516	15.952	NA
2	25075591	rs116493845	A	G	0.900957	0.991918	157937	ADD	-0.16932	0.0305839	30.6498	7.50997	NA
2	25075675	rs7597332	G	A	0.573493	0.99291	157937	ADD	-0.153167	0.0184416	68.9819	16.0027	NA
2	25075876	rs7600421	G	T	0.6885	0.97954	157937	ADD	-0.108579	0.0198252	29.9957	7.3635	NA
2	25076126	rs13387729	G	A	0.573632	0.994075	157937	ADD	-0.153167	0.0184306	69.0636	16.0207	NA
2	25076168	rs74410950	C	G	0.900888	0.992696	157937	ADD	-0.168775	0.0305598	30.5012	7.4767	NA
2	25077856	rs6545766	T	C	0.594426	0.99312	157937	ADD	-0.160665	0.0185685	74.8663	17.2978	NA
2	25077978	rs79482748	C	A	0.900972	0.99297	157937	ADD	-0.169032	0.0305682	30.5771	7.49369	NA
2	25077991	rs6760328	C	T	0.699201	0.993976	157937	ADD	-0.115531	0.0198849	33.7556	8.2042	NA
2	25078059	2:25078059_TC_T	T	TC	0.703401	0.974803	157937	ADD	-0.148892	0.020154	54.5785	12.8258	NA
2	25078165	rs77777078	C	T	0.905001	0.991168	157937	ADD	-0.177102	0.0311603	32.303	7.87971	NA
2	25078415	rs10187348	C	G	0.672525	0.995084	157937	ADD	-0.124193	0.0194254	40.8744	9.78959	NA
2	25078859	rs11684619	A	G	0.674904	0.995705	157937	ADD	-0.125908	0.0194488	41.91	10.0197	NA
2	25079601	rs55951414	A	G	0.900881	0.993051	157937	ADD	-0.168505	0.0305512	30.4207	7.45867	NA
2	25079770	rs11675457	T	C	0.571518	0.997677	157937	ADD	-0.170621	0.0183823	86.152	19.7783	NA
2	25080570	rs36071142	T	C	0.674939	0.995693	157937	ADD	-0.126204	0.019448	42.1106	10.0642	NA
2	25081711	rs77966139	T	C	0.900883	0.993177	157937	ADD	-0.16852	0.0305494	30.4295	7.46064	NA
2	25082109	rs76259681	A	G	0.900981	0.993304	157937	ADD	-0.168932	0.0305639	30.5496	7.48754	NA
2	25082207	rs77994977	A	G	0.900892	0.993316	157937	ADD	-0.168451	0.0305491	30.4052	7.45521	NA
2	25082273	rs916485	C	T	0.551077	0.99628	157937	ADD	-0.168304	0.018298	84.6023	19.4379	NA
2	25082338	rs74377248	A	C	0.900951	0.993283	157937	ADD	-0.167969	0.030558	30.2141	7.41241	NA
2	25082414	rs1541984	A	G	0.571827	0.998236	157937	ADD	-0.171324	0.0183796	86.8898	19.9403	NA
2	25082548	rs112630077	T	C	0.90095	0.993319	157937	ADD	-0.167955	0.0305574	30.2102	7.41154	NA
2	25082588	rs916484	C	A	0.674733	0.996312	157937	ADD	-0.12701	0.0194387	42.6911	10.1931	NA
2	25082629	rs916486	A	C	0.674791	0.996294	157937	ADD	-0.126621	0.0194396	42.4265	10.1344	NA
2	25082926	rs11687089	C	T	0.576989	0.996113	157937	ADD	-0.168805	0.0184227	83.9584	19.2964	NA
2	25083310	rs7576788	C	T	0.551093	1	157937	ADD	-0.174561	0.0182724	91.2646	20.9007	NA
2	25083645	rs77225428	G	A	0.900947	0.993774	157937	ADD	-0.167536	0.0305504	30.0735	7.38093	NA
2	25084013	rs112365800	A	G	0.901008	0.993608	157937	ADD	-0.167159	0.0305614	29.9166	7.34579	NA
2	25084303	rs77575852	A	T	0.900996	0.993651	157937	ADD	-0.166776	0.0305597	29.7831	7.31589	NA
2	25084918	rs77981750	T	C	0.90099	0.994106	157937	ADD	-0.166775	0.0305512	29.7994	7.31953	NA
2	25085268	rs2384055	A	T	0.568559	0.998817	157937	ADD	-0.170276	0.0183567	86.0438	19.7545	NA
2	25085414	rs549995925	CAA	C	0.668151	0.995196	157937	ADD	-0.123122	0.0193456	40.505	9.70749	NA
2	25086431	rs10171663	C	T	0.66512	0.997924	157937	ADD	-0.1288	0.0192698	44.6759	10.6336	NA
2	25086827	rs1529897	G	T	0.568727	1	157937	ADD	-0.170379	0.0183737	85.9879	19.7422	NA
2	25086858	rs1968482	C	T	0.668924	0.997706	157937	ADD	-0.131785	0.0193357	46.4529	11.0276	NA
2	25087643	rs13428789	T	C	0.664539	0.996925	157937	ADD	-0.127026	0.0192715	43.4463	10.3608	NA
2	25089166	rs7597157	T	C	0.669025	0.997271	157937	ADD	-0.132256	0.0193412	46.7587	11.0953	NA
2	25089594	rs35177510	A	C	0.568455	0.998734	157937	ADD	-0.170295	0.0183582	86.0482	19.7555	NA
2	25090236	rs10184813	C	T	0.668899	0.997019	157937	ADD	-0.132464	0.019342	46.9025	11.1272	NA
2	25091721	rs35609705	TA	T	0.577917	0.985866	157937	ADD	-0.173013	0.0185371	87.1114	19.989	NA
2	25091786	rs10196998	A	G	0.668845	0.996809	157937	ADD	-0.131007	0.0193432	45.8706	10.8985	NA
2	25091869	rs11683929	G	A	0.568784	0.998129	157937	ADD	-0.169799	0.0183678	85.4595	19.6262	NA
2	25092104	rs11685125	G	A	0.668835	0.996755	157937	ADD	-0.130949	0.0193434	45.8288	10.8892	NA
2	25092649	rs2384056	A	G	0.668847	0.996746	157937	ADD	-0.130956	0.0193438	45.8319	10.8899	NA
2	25093026	rs755204940	TA	T	0.663153	0.862933	157937	ADD	-0.169039	0.0207011	66.6784	15.4954	NA
2	25093151	rs13019149	T	C	0.568253	0.998075	157937	ADD	-0.169382	0.0183636	85.0782	19.5424	NA
2	25093190	2:25093190_CAAA_C	C	CAAA	0.668669	0.994877	157937	ADD	-0.131133	0.0193625	45.8666	10.8976	NA
2	25094003	rs11433494	AT	A	0.572249	0.980974	157937	ADD	-0.17234	0.0185485	86.3287	19.8171	NA
2	25096692	rs11892869	T	A	0.547574	0.997306	157937	ADD	-0.167466	0.018276	83.9631	19.2975	NA
2	25096952	rs7567997	C	T	0.547585	0.997268	157937	ADD	-0.167202	0.0182769	83.6912	19.2377	NA
2	25097072	rs7580081	C	G	0.547305	0.997229	157937	ADD	-0.166715	0.0182752	83.2201	19.1343	NA
2	25097644	rs13407913	G	A	0.54762	0.997292	157937	ADD	-0.167275	0.0182767	83.766	19.2542	NA
2	25097939	rs13410999	C	T	0.547616	0.997281	157937	ADD	-0.167217	0.0182766	83.7083	19.2415	NA
2	25098033	rs139058744	GCTCA	G	0.547654	0.995539	157937	ADD	-0.167732	0.0182941	84.0646	19.3198	NA
2	25099357	rs6545776	C	A	0.547586	0.996094	157937	ADD	-0.167997	0.0182871	84.3946	19.3923	NA
2	25100167	rs2384057	G	C	0.571136	0.996087	157937	ADD	-0.17448	0.0183997	89.9224	20.6061	NA
2	25100328	rs2384058	G	A	0.547649	0.996049	157937	ADD	-0.168336	0.0182868	84.7378	19.4677	NA
2	25100338	rs2384059	T	C	0.547697	0.996034	157937	ADD	-0.168533	0.0182873	84.932	19.5103	NA
2	25100738	rs10865315	A	C	0.568471	0.996211	157937	ADD	-0.170935	0.0183808	86.4838	19.8511	NA
2	25100902	rs2033656	G	C	0.547657	0.996058	157937	ADD	-0.168536	0.0182867	84.9402	19.5121	NA
2	25101092	rs2033655	A	G	0.568463	0.996184	157937	ADD	-0.171102	0.018381	86.6504	19.8877	NA
2	25102709	rs13412941	T	C	0.670717	0.996046	157937	ADD	-0.131671	0.0193836	46.1439	10.9591	NA
2	25103025	rs13387053	A	G	0.67075	0.996187	157937	ADD	-0.131623	0.019383	46.1124	10.9521	NA
2	25103108	rs2033654	A	C	0.549483	0.996421	157937	ADD	-0.166425	0.0182913	82.7834	19.0383	NA
2	25103446	rs2033653	C	T	0.549289	0.996419	157937	ADD	-0.166408	0.0182902	82.777	19.0369	NA
2	25103883	2:25103883_CA_C	C	CA	0.638884	0.958637	157937	ADD	-0.127095	0.0193327	43.2188	10.3103	NA
2	25103967	rs7591460	C	A	0.57007	0.996575	157937	ADD	-0.169007	0.0183869	84.4867	19.4125	NA
2	25104122	rs111333893	TCCGAG	T	0.55164	0.987515	157937	ADD	-0.166086	0.0183772	81.6783	18.7955	NA
2	25104679	rs10616365	A	AGT	0.569717	0.991921	157937	ADD	-0.168432	0.0184343	83.4823	19.1919	NA
2	25105877	rs13030692	A	C	0.670523	0.996876	157937	ADD	-0.132057	0.019373	46.4657	11.0304	NA
2	25105921	rs35803386	T	C	0.571275	0.996875	157937	ADD	-0.169231	0.018394	84.6464	19.4476	NA
2	25106225	2:25106225_TA_T	T	TA	0.548806	0.995111	157937	ADD	-0.16742	0.0183021	83.679	19.2351	NA
2	25106265	rs12986610	T	C	0.667891	0.996843	157937	ADD	-0.128894	0.0193297	44.4641	10.5866	NA
2	25107208	rs11675013	A	G	0.670647	0.996936	157937	ADD	-0.131849	0.0193745	46.3122	10.9964	NA
2	25107589	rs11675198	C	G	0.570356	0.996288	157937	ADD	-0.169464	0.0183924	84.8938	19.5019	NA
2	25107597	rs11693654	C	T	0.549235	0.996402	157937	ADD	-0.167355	0.0182897	83.7261	19.2454	NA
2	25107712	2:25107712_CT_C	C	CT	0.570464	0.994664	157937	ADD	-0.168262	0.0184123	83.5139	19.1988	NA
2	25107759	rs11686663	T	C	0.57032	0.997004	157937	ADD	-0.168965	0.0183861	84.4528	19.4051	NA
2	25108197	rs1865689	C	T	0.570231	0.997021	157937	ADD	-0.169064	0.0183852	84.5603	19.4287	NA
2	25108245	rs1865688	G	C	0.670828	0.996935	157937	ADD	-0.131454	0.0193777	46.02	10.9316	NA
2	25108650	rs10195271	A	C	0.670747	0.997048	157937	ADD	-0.132008	0.0193747	46.4223	11.0208	NA
2	25109302	rs6545790	G	A	0.549458	0.997106	157937	ADD	-0.166914	0.0182852	83.3279	19.1579	NA
2	25109317	rs7605335	A	G	0.570072	0.997028	157937	ADD	-0.168571	0.0183862	84.0586	19.3185	NA
2	25109804	rs9631061	T	C	0.672061	0.996734	157937	ADD	-0.131594	0.0194028	45.9987	10.9269	NA
2	25110084	rs9631062	T	C	0.671729	0.997473	157937	ADD	-0.132191	0.0193894	46.4811	11.0338	NA
2	25110962	rs6749170	G	A	0.541939	0.994306	157937	ADD	-0.163756	0.0182837	80.2172	18.4744	NA
2	25111680	rs10172886	C	T	0.432136	0.971393	157937	ADD	-0.121882	0.0185883	42.9931	10.2602	NA
2	25111734	rs10205326	T	C	0.670443	0.998788	157937	ADD	-0.13177	0.0193559	46.3452	11.0037	NA
2	25112885	rs1865687	A	G	0.64559	1	157937	ADD	-0.123204	0.0189914	42.0861	10.0588	NA
2	25113803	rs10164842	T	C	0.666074	0.99976	157937	ADD	-0.127616	0.0192768	43.827	10.4452	NA
2	25113989	rs10179794	C	T	0.645414	0.999904	157937	ADD	-0.123793	0.0189887	42.5012	10.151	NA
2	25114069	rs10164466	C	T	0.670298	0.999639	157937	ADD	-0.131299	0.0193473	46.0558	10.9395	NA
2	25115122	rs556981345	CT	C	0.562372	0.97245	157937	ADD	-0.171258	0.0185666	85.0821	19.5433	NA
2	25115243	rs10165451	G	A	0.548702	0.999138	157937	ADD	-0.167515	0.0182604	84.1565	19.34	NA
2	25115432	rs7608185	C	G	0.645493	0.999878	157937	ADD	-0.123495	0.0189896	42.293	10.1047	NA
2	25116456	rs6736711	T	C	0.64541	0.999868	157937	ADD	-0.123566	0.0189885	42.3463	10.1166	NA
2	25116471	2:25116471_CT_C	C	CT	0.64525	0.996078	157937	ADD	-0.122835	0.0190222	41.6989	9.97279	NA
2	25116783	rs6545795	T	C	0.64548	0.999787	157937	ADD	-0.123806	0.0189898	42.5053	10.1519	NA
2	25116966	rs7603153	C	T	0.64541	0.999855	157937	ADD	-0.123564	0.0189887	42.3439	10.116	NA
2	25116977	rs7586879	T	C	0.645411	0.999851	157937	ADD	-0.123564	0.0189888	42.3441	10.1161	NA
2	25117215	rs28836469	G	A	0.548696	0.999122	157937	ADD	-0.167268	0.0182606	83.9064	19.285	NA
2	25117537	rs10175064	C	T	0.64541	0.999842	157937	ADD	-0.123568	0.0189888	42.3465	10.1166	NA
2	25117672	rs10207698	T	C	0.645409	0.999847	157937	ADD	-0.123567	0.0189888	42.3457	10.1164	NA
2	25118020	rs35033157	C	T	0.645402	0.99983	157937	ADD	-0.123599	0.0189888	42.3676	10.1213	NA
2	25118168	rs34816357	CA	C	0.64514	0.998382	157937	ADD	-0.123966	0.0189992	42.5733	10.167	NA
2	25118608	rs6705446	C	T	0.548664	0.999164	157937	ADD	-0.167108	0.0182597	83.7539	19.2515	NA
2	25118885	rs6545800	T	C	0.54869	0.999166	157937	ADD	-0.16688	0.0182597	83.5251	19.2013	NA
2	25120086	rs6752483	T	C	0.548764	0.998823	157937	ADD	-0.16687	0.0182631	83.4846	19.1924	NA
2	25120196	rs11683212	C	T	0.645437	0.999797	157937	ADD	-0.123225	0.0189899	42.1064	10.0633	NA
2	25120713	rs6723803	C	G	0.54901	0.998172	157937	ADD	-0.166815	0.0182697	83.3695	19.1671	NA
2	25120733	rs11683429	A	T	0.670935	0.997689	157937	ADD	-0.130041	0.0193754	45.0461	10.7157	NA
2	25120734	rs74752557	G	C	0.783654	0.986585	157937	ADD	-0.130946	0.0222445	34.6531	8.4045	NA
2	25120851	rs6713978	C	T	0.548216	0.999092	157937	ADD	-0.169772	0.0182582	86.4604	19.846	NA
2	25121125	rs6756609	A	C	0.548292	0.998865	157937	ADD	-0.169656	0.0182608	86.3173	19.8146	NA
2	25121168	rs11688665	T	G	0.645357	0.998995	157937	ADD	-0.122323	0.018996	41.4657	9.92098	NA
2	25121853	rs12713419	A	G	0.649728	0.999316	157937	ADD	-0.126499	0.0190557	44.068	10.4987	NA
2	25122246	rs13012304	T	C	0.670374	0.998958	157937	ADD	-0.130647	0.0193551	45.5623	10.8302	NA
2	25122323	rs6718510	C	A	0.548275	0.999067	157937	ADD	-0.169956	0.018259	86.6398	19.8854	NA
2	25122324	rs6718511	G	A	0.548283	0.999126	157937	ADD	-0.169686	0.0182576	86.3777	19.8278	NA
2	25122798	rs4077677	C	G	0.670206	0.999429	157937	ADD	-0.130102	0.0193484	45.2144	10.753	NA
2	25122840	rs4077678	G	C	0.548303	0.999111	157937	ADD	-0.169409	0.0182581	86.0919	19.7651	NA
2	25122852	rs4077679	C	T	0.645562	0.999509	157937	ADD	-0.12301	0.0189945	41.9402	10.0264	NA
2	25122942	rs4077680	G	A	0.645569	0.999544	157937	ADD	-0.122922	0.0189942	41.8808	10.0132	NA
2	25123040	rs13014100	T	C	0.645566	0.999513	157937	ADD	-0.122945	0.0189945	41.8956	10.0165	NA
2	25123463	rs3903070	G	C	0.548042	0.999154	157937	ADD	-0.169024	0.0182566	85.7152	19.6823	NA
2	25123665	rs1077641	A	G	0.670199	0.999527	157937	ADD	-0.130153	0.0193474	45.2547	10.7619	NA
2	25124348	rs6545806	A	G	0.548304	0.999433	157937	ADD	-0.169132	0.0182554	85.8364	19.709	NA
2	25124358	rs6545807	T	C	0.64558	0.99974	157937	ADD	-0.122775	0.0189932	41.7853	9.99198	NA
2	25124388	rs6545808	A	C	0.645536	1	157937	ADD	-0.122919	0.0189902	41.8963	10.0166	NA
2	25124563	rs1550110	C	T	0.547936	0.99879	157937	ADD	-0.169716	0.0182603	86.383	19.829	NA
2	25124794	rs7560156	C	T	0.670196	0.999855	157937	ADD	-0.130018	0.0193446	45.1738	10.744	NA
2	25125003	rs6719064	A	G	0.670207	0.999842	157937	ADD	-0.13014	0.0193449	45.2572	10.7625	NA
2	25125075	rs7563204	G	T	0.548272	0.999584	157937	ADD	-0.169437	0.0182533	86.1659	19.7813	NA
2	25125585	rs876186	T	C	0.548274	0.999569	157937	ADD	-0.169437	0.0182536	86.163	19.7807	NA
2	25125824	rs35072958	T	C	0.670165	0.999824	157937	ADD	-0.130596	0.0193449	45.5754	10.8331	NA
2	25126230	rs6712981	G	A	0.54824	0.999575	157937	ADD	-0.169831	0.0182534	86.5661	19.8692	NA
2	25126328	rs6726199	C	G	0.547972	0.999375	157937	ADD	-0.169694	0.0182544	86.4171	19.8365	NA
2	25126616	rs13404163	G	A	0.67022	0.999735	157937	ADD	-0.130229	0.0193469	45.3095	10.7741	NA
2	25126715	rs6545809	T	C	0.548165	0.999473	157937	ADD	-0.168868	0.0182547	85.5754	19.6516	NA
2	25127006	2:25127006_CAGAG_C	C	CAGAG	0.568242	0.998543	157937	ADD	-0.172342	0.0183599	88.1128	20.2088	NA
2	25127394	rs34697209	G	A	0.568467	0.999297	157937	ADD	-0.170561	0.0183536	86.3611	19.8242	NA
2	25127614	rs6717671	G	A	0.548351	0.999713	157937	ADD	-0.169575	0.0182524	86.314	19.8138	NA
2	25127801	rs36029941	T	C	0.670369	1	157937	ADD	-0.129773	0.0193499	44.979	10.7008	NA
2	25127835	rs17046737	T	C	0.670323	0.999921	157937	ADD	-0.129532	0.0193464	44.8283	10.6674	NA
2	25128351	rs6706316	G	C	0.548387	0.999842	157937	ADD	-0.169329	0.0182514	86.074	19.7611	NA
2	25128550	rs13398155	T	C	0.670315	0.999907	157937	ADD	-0.1298	0.0193465	45.0137	10.7085	NA
2	25128719	rs6721750	G	A	0.548155	0.999143	157937	ADD	-0.169005	0.0182568	85.694	19.6777	NA
2	25128730	rs6724772	C	T	0.548156	0.999164	157937	ADD	-0.168897	0.0182566	85.5862	19.654	NA
2	25129166	rs10651478	ACT	A	0.548238	0.998901	157937	ADD	-0.1699	0.0182596	86.577	19.8716	NA
2	25129473	rs6725517	G	A	0.568832	0.999664	157937	ADD	-0.170712	0.018352	86.529	19.861	NA
2	25129787	rs7576172	G	A	0.548415	0.999745	157937	ADD	-0.168857	0.0182528	85.5815	19.653	NA
2	25130073	rs7565460	T	C	0.548393	0.999784	157937	ADD	-0.168975	0.0182523	85.7054	19.6802	NA
2	25130092	rs7565468	T	C	0.670257	0.999756	157937	ADD	-0.129763	0.0193474	44.9838	10.7019	NA
2	25130434	rs11683748	T	C	0.683495	0.969605	157937	ADD	-0.132678	0.0198614	44.6252	10.6223	NA
2	25130440	rs11689543	T	A	0.562746	0.97231	157937	ADD	-0.17035	0.0185718	84.135	19.3352	NA
2	25130451	rs11689546	G	A	0.560172	0.977123	157937	ADD	-0.169626	0.0185173	83.913	19.2865	NA
2	25130462	rs10200566	G	T	0.549147	0.997013	157937	ADD	-0.169945	0.0182784	86.4459	19.8428	NA
2	25130542	rs10198275	C	A	0.548382	0.999794	157937	ADD	-0.169315	0.0182522	86.0518	19.7563	NA
2	25130592	rs10198356	G	A	0.548373	0.999785	157937	ADD	-0.169375	0.0182523	86.1122	19.7695	NA
2	25130684	rs10186242	T	C	0.548386	0.999805	157937	ADD	-0.169311	0.0182526	86.0439	19.7545	NA
2	25130907	rs6733224	C	T	0.548393	0.999818	157937	ADD	-0.168957	0.0182521	85.689	19.6766	NA
2	25130920	rs6730191	G	A	0.548348	0.999814	157937	ADD	-0.169091	0.0182518	85.8283	19.7072	NA
2	25131161	rs6736210	C	T	0.548415	0.999963	157937	ADD	-0.16954	0.018251	86.2921	19.809	NA
2	25131170	rs6718628	G	C	0.548428	0.999963	157937	ADD	-0.169556	0.0182513	86.3057	19.812	NA
2	25131287	rs6545813	T	C	0.548403	0.999984	157937	ADD	-0.169491	0.0182508	86.2438	19.7984	NA
2	25131316	rs6545814	G	A	0.54838	1	157937	ADD	-0.16955	0.0182502	86.3103	19.813	NA
2	25131484	2:25131484_TA_T	T	TA	0.548411	0.999911	157937	ADD	-0.169546	0.0182515	86.2929	19.8092	NA
2	25131736	rs13382979	A	G	0.670266	0.999738	157937	ADD	-0.129969	0.0193478	45.125	10.7332	NA
2	25131948	rs67221599	C	T	0.670266	0.999899	157937	ADD	-0.129962	0.0193461	45.1278	10.7338	NA
2	25131986	rs11900505	C	A	0.548179	0.999863	157937	ADD	-0.168662	0.0182506	85.4045	19.6141	NA
2	25132192	rs6722587	A	C	0.548673	0.999697	157937	ADD	-0.1695	0.0182559	86.2049	19.7899	NA
2	25132855	rs13428763	G	T	0.670229	0.998897	157937	ADD	-0.129857	0.019355	45.0138	10.7085	NA
2	25133148	rs6744205	C	T	0.548387	0.998402	157937	ADD	-0.169621	0.0182663	86.2305	19.7955	NA
2	25133530	2:25133530_CTT_C	C	CTT	0.56858	0.994371	157937	ADD	-0.170932	0.0184031	86.2708	19.8043	NA
2	25133750	rs6754997	A	G	0.548587	0.997832	157937	ADD	-0.170621	0.0182719	87.1968	20.0077	NA
2	25133885	rs11688754	T	C	0.670274	0.99773	157937	ADD	-0.13007	0.0193662	45.1096	10.7298	NA
2	25134000	rs13035239	A	T	0.671005	0.994846	157937	ADD	-0.130692	0.0194054	45.3583	10.7849	NA
2	25134009	rs13035244	C	T	0.549376	0.994941	157937	ADD	-0.171079	0.0183024	87.373	20.0464	NA
2	25134344	rs13003430	C	T	0.548533	0.997411	157937	ADD	-0.17068	0.0182762	87.2154	20.0118	NA
2	25134497	rs12713422	C	A	0.548204	0.99602	157937	ADD	-0.170892	0.0182886	87.3133	20.0333	NA
2	25134522	rs143320660	C	A	0.706046	0.928527	157937	ADD	-0.117188	0.020698	32.0561	7.82453	NA
2	25134524	rs11896954	C	A	0.623117	0.916197	157937	ADD	-0.150606	0.0195948	59.0745	13.8187	NA
2	25134526	rs11896955	C	A	0.621591	0.914606	157937	ADD	-0.151163	0.0195959	59.5059	13.9139	NA
2	25135438	rs2384060	G	A	0.607415	0.931552	157937	ADD	-0.159259	0.0192666	68.3273	15.8586	NA
2	25135620	rs2384061	A	G	0.569568	0.99698	157937	ADD	-0.172082	0.018386	87.5987	20.096	NA
2	25136190	rs763597949	T	TC	0.548077	0.996397	157937	ADD	-0.170461	0.0182839	86.9177	19.9464	NA
2	25136866	rs10203386	A	T	0.547948	0.997198	157937	ADD	-0.172744	0.0182789	89.3113	20.4719	NA
2	25136916	rs10203482	C	T	0.551285	0.995502	157937	ADD	-0.172098	0.0183021	88.4198	20.2762	NA
2	25137323	rs10206196	C	T	0.542622	0.994511	157937	ADD	-0.165947	0.0182787	82.4235	18.9592	NA
2	25138040	rs6737082	C	A	0.512539	0.993924	157937	ADD	-0.149079	0.018242	66.7861	15.5191	NA
2	25139367	rs55893453	G	A	0.786869	0.994408	157937	ADD	-0.14946	0.0222521	45.1137	10.7307	NA
2	25140527	rs73920610	A	G	0.786948	0.994548	157937	ADD	-0.150227	0.0222544	45.5685	10.8315	NA
2	25141538	rs11676272	G	A	0.513182	1	157937	ADD	-0.169742	0.0181709	87.2621	20.022	NA
2	25142806	rs10176214	G	T	0.787474	0.988662	157937	ADD	-0.148719	0.0223368	44.3295	10.5567	NA
2	25143173	rs533270135	G	T	0.787502	0.988279	157937	ADD	-0.148038	0.0223419	43.9044	10.4624	NA
2	25143408	rs112215462	C	G	0.78687	0.993595	157937	ADD	-0.149236	0.0222642	44.9298	10.6899	NA
2	25143649	rs6746013	G	C	0.511566	0.998537	157937	ADD	-0.172445	0.0181875	89.8992	20.601	NA
2	25145173	rs59086897	A	T	0.511613	0.997943	157937	ADD	-0.172548	0.0181927	89.9545	20.6131	NA
2	25147289	rs73920612	G	A	0.786638	0.992327	157937	ADD	-0.149838	0.0222681	45.277	10.7669	NA
2	25147676	rs13393590	C	T	0.778518	0.990753	157937	ADD	-0.15266	0.0219977	48.1611	11.406	NA
2	25148620	rs55633509	T	A	0.787244	0.985918	157937	ADD	-0.148825	0.022356	44.3163	10.5538	NA
2	25150011	rs6749422	G	C	0.513087	0.996828	157937	ADD	-0.170477	0.018205	87.6902	20.1161	NA
2	25150116	rs6752378	A	C	0.512967	0.996868	157937	ADD	-0.171163	0.0182051	88.3964	20.2711	NA
2	25150296	rs10182181	G	A	0.513	0.996918	157937	ADD	-0.170973	0.0182052	88.1994	20.2278	NA
2	25150641	rs10182458	G	A	0.513187	0.996719	157937	ADD	-0.170851	0.0182076	88.0498	20.195	NA
2	25150758	rs10185143	C	T	0.509952	0.994629	157937	ADD	-0.167757	0.0182267	84.7118	19.462	NA
2	25152800	rs7569646	G	A	0.634567	0.994577	157937	ADD	-0.13891	0.0189068	53.9801	12.6935	NA
2	25153088	rs11417831	CA	C	0.653364	0.966284	157937	ADD	-0.129845	0.0194173	44.7169	10.6427	NA
2	25153986	rs6726261	C	T	0.634489	0.994748	157937	ADD	-0.139072	0.0189067	54.1064	12.7214	NA
2	25156773	rs2384054	C	T	0.510084	0.998814	157937	ADD	-0.165435	0.0181867	82.7466	19.0302	NA
2	25158008	rs713586	C	T	0.510219	1	157937	ADD	-0.166192	0.0181806	83.5616	19.2093	NA
2	25158281	rs713587	T	C	0.510372	0.998306	157937	ADD	-0.164807	0.0181926	82.0659	18.8807	NA
2	25159172	rs6728219	C	T	0.520253	0.995063	157937	ADD	-0.169844	0.0182442	86.6663	19.8912	NA
2	25159372	rs6738297	A	G	0.663242	0.992533	157937	ADD	-0.143632	0.0192925	55.4277	13.0134	NA
2	25159399	rs11461653	GC	G	0.520267	0.991971	157937	ADD	-0.17045	0.0182718	87.022	19.9693	NA
2	25159501	rs6738433	C	G	0.520284	0.994889	157937	ADD	-0.169682	0.0182452	86.4921	19.8529	NA
2	25159533	rs59989839	T	C	0.663371	0.992431	157937	ADD	-0.144011	0.0192956	55.7022	13.0741	NA
2	25159780	rs10865320	G	A	0.52033	0.994782	157937	ADD	-0.169418	0.0182465	86.2106	19.7911	NA
2	25159855	rs10865321	C	T	0.520114	0.991966	157937	ADD	-0.169639	0.0182708	86.2054	19.79	NA
2	25159858	rs10865322	G	A	0.51999	0.991968	157937	ADD	-0.169091	0.0182702	85.6556	19.6693	NA
2	25161236	rs4343432	G	A	0.520259	0.997278	157937	ADD	-0.169743	0.0182229	86.7662	19.9131	NA
2	25161265	rs4459693	T	G	0.520293	0.997181	157937	ADD	-0.169822	0.0182234	86.8423	19.9299	NA
2	25161334	rs112058391	CA	C	0.522379	0.993136	157937	ADD	-0.17123	0.0182635	87.901	20.1623	NA
2	25161386	rs4430895	T	C	0.520234	0.997775	157937	ADD	-0.169176	0.0182178	86.2352	19.7965	NA
2	25163783	rs3731623	C	T	0.508814	0.999042	157937	ADD	-0.159342	0.018195	76.6932	17.6996	NA
2	25169200	rs1172294	G	A	0.508649	0.999509	157937	ADD	-0.159179	0.018191	76.5703	17.6726	NA
2	25176200	rs754536	T	C	0.507478	0.99769	157937	ADD	0.145112	0.0182193	63.4369	14.781	NA
2	25176277	rs754537	T	A	0.507633	0.997585	157937	ADD	0.144757	0.0182204	63.1195	14.711	NA
2	25182488	rs28445639	T	C	0.781812	0.999021	157937	ADD	-0.145268	0.0220384	43.4492	10.3614	NA
2	25187599	rs4665736	T	C	0.491379	1	157937	ADD	0.159242	0.0181904	76.6355	17.687	NA
2	25187825	rs58048722	T	C	0.491421	0.999831	157937	ADD	0.159595	0.0181892	76.9865	17.7641	NA
2	25191745	rs2118826	T	A	0.491229	0.999019	157937	ADD	0.159332	0.0181967	76.6693	17.6944	NA
2	25193469	rs1470039	C	G	0.491872	0.998429	157937	ADD	0.160304	0.0182042	77.5434	17.8866	NA
2	25193998	rs6749646	T	A	0.781563	0.997448	157937	ADD	-0.146058	0.0220469	43.8894	10.4591	NA
2	25195577	rs76286777	C	T	0.780682	0.997472	157937	ADD	-0.144893	0.0220098	43.3373	10.3366	NA
2	25196266	rs13388020	C	G	0.781818	0.99693	157937	ADD	-0.143344	0.0220601	42.2226	10.0891	NA
2	25200085	rs75421120	A	G	0.783051	0.996957	157937	ADD	-0.143839	0.0221061	42.3381	10.1147	NA
2	25200871	rs80078501	A	G	0.905284	0.994276	157937	ADD	-0.178471	0.0311454	32.8358	7.99878	NA
2	25205377	rs11682135	A	G	0.492227	0.998102	157937	ADD	0.157725	0.0182053	75.0598	17.3404	NA
2	25205427	rs1982200	T	C	0.492283	0.998112	157937	ADD	0.157358	0.0182051	74.7124	17.264	NA
2	25207950	rs12618252	A	G	0.492252	0.997897	157937	ADD	0.157784	0.0182067	75.1042	17.3502	NA
2	25212294	rs75147138	T	C	0.909477	0.990174	157937	ADD	-0.184348	0.0318449	33.5117	8.14973	NA
2	25213333	rs4665276	T	C	0.492246	0.997565	157937	ADD	0.158356	0.0182088	75.6325	17.4664	NA
2	25215788	2:25215788_CAAAAAAAAAAAAAA_C	C	CAAAAAAAAAAAAAA	0.588992	0.961438	157937	ADD	0.12083	0.018851	41.0847	9.83632	NA
2	25217408	2:25217408_AC_A	A	AC	0.905041	0.992249	157937	ADD	-0.175217	0.0311284	31.6839	7.74133	NA
2	25221440	rs4303677	T	C	0.905038	0.994765	157937	ADD	-0.177988	0.0310945	32.7652	7.98301	NA
2	25233811	rs62140636	C	T	0.492161	0.999556	157937	ADD	0.157913	0.0181909	75.358	17.406	NA
2	25233822	rs76629501	G	C	0.782908	0.998568	157937	ADD	-0.142341	0.0220789	41.5627	9.94253	NA
2	25238282	2:25238282_CAAAAA_C	C	CAAAAA	0.38962	0.970245	157937	ADD	0.135357	0.0189301	51.1273	12.0627	NA
2	25239264	rs11125884	G	A	0.492225	0.999682	157937	ADD	0.159044	0.0181887	76.4598	17.6483	NA
2	25239969	rs12466350	T	C	0.492446	1	157937	ADD	0.157147	0.0181862	74.667	17.254	NA
2	25240067	rs77848049	A	G	0.782799	0.998741	157937	ADD	-0.143923	0.0220744	42.5092	10.1527	NA
2	25242274	rs56159942	A	G	0.782798	0.998725	157937	ADD	-0.143962	0.0220742	42.5329	10.158	NA
2	25245500	rs11689570	A	G	0.492398	0.999382	157937	ADD	0.157264	0.018192	74.7309	17.268	NA
2	25253528	rs59902158	A	G	0.782675	0.997021	157937	ADD	-0.144366	0.022089	42.7149	10.1984	NA
2	25254735	rs6734834	G	T	0.783424	0.996365	157937	ADD	-0.146832	0.0221277	44.0322	10.4908	NA
2	25262626	2:25262626_ATTTTTTTTT_A	A	ATTTTTTTTT	0.4856	0.99052	157937	ADD	0.159791	0.0182884	76.3401	17.622	NA
2	25266649	rs57601130	TC	T	0.783667	0.991614	157937	ADD	-0.144239	0.0221887	42.257	10.0967	NA
2	25269194	rs13003179	T	C	0.492273	0.995537	157937	ADD	0.158969	0.0182263	76.0729	17.5632	NA
2	25270433	rs6720580	C	T	0.49228	0.995513	157937	ADD	0.159117	0.0182269	76.2098	17.5933	NA
2	25274507	rs368027631	TG	T	0.39664	0.971457	157937	ADD	0.161325	0.018861	73.1603	16.9225	NA
2	25278648	2:25278648_CA_C	C	CA	0.217855	0.993431	157937	ADD	0.143645	0.022109	42.2125	10.0869	NA
2	25278829	rs56386733	C	G	0.782327	0.994245	157937	ADD	-0.144333	0.0221056	42.6313	10.1798	NA
2	25281641	rs34932517	T	C	0.507304	0.969218	157937	ADD	0.151556	0.0184738	67.3034	15.6331	NA
2	25283747	rs59979714	T	C	0.78232	0.993189	157937	ADD	-0.14349	0.0221175	42.0889	10.0594	NA
2	25286435	rs1077492	T	C	0.492547	0.993417	157937	ADD	0.157302	0.018245	74.3331	17.1805	NA
2	25288675	rs62143001	A	G	0.492459	0.993073	157937	ADD	0.156802	0.0182492	73.8273	17.0693	NA
2	25290295	rs2002947	T	G	0.787877	0.924696	157937	ADD	-0.142482	0.0231413	37.9093	9.13013	NA
2	25291539	rs1971136	T	C	0.492273	0.992221	157937	ADD	0.156183	0.0182563	73.1883	16.9287	NA
2	25294418	rs2384078	C	G	0.782459	0.989684	157937	ADD	-0.142456	0.022164	41.3109	9.88657	NA
2	25296229	rs33951017	CT	C	0.622265	0.926788	157937	ADD	0.137404	0.0194705	49.8014	11.7692	NA
2	25301755	rs478222	T	A	0.602718	1	157937	ADD	0.136063	0.0185999	53.5126	12.5902	NA
2	25302690	rs71397466	AAAG	A	0.601907	0.996959	157937	ADD	0.140566	0.0186118	57.0403	13.3696	NA
2	25302846	rs17744531	A	G	0.70546	0.994863	157937	ADD	-0.117421	0.0200102	34.4341	8.35564	NA
2	25303772	rs493090	A	G	0.602691	0.998399	157937	ADD	0.139359	0.0186047	56.1076	13.1636	NA
2	25304287	rs17801121	T	C	0.705404	0.99459	157937	ADD	-0.118018	0.0200109	34.7823	8.43331	NA
2	25304574	rs567359	G	A	0.602199	0.998558	157937	ADD	0.140166	0.0185999	56.7888	13.3141	NA
2	25305136	rs483428	T	C	0.603012	0.998485	157937	ADD	0.139506	0.0186072	56.2116	13.1866	NA
2	25305504	rs551573	A	G	0.602427	0.998193	157937	ADD	0.140373	0.0186041	56.9313	13.3455	NA
2	25305756	rs1530016	T	C	0.603026	0.998357	157937	ADD	0.13954	0.0186083	56.2323	13.1911	NA
2	25307005	rs530951	T	C	0.602987	0.998092	157937	ADD	0.139619	0.0186102	56.2849	13.2028	NA
2	25307080	rs72807668	A	T	0.705289	0.994023	157937	ADD	-0.117595	0.0200141	34.523	8.37546	NA
2	25308576	rs565906	C	T	0.602207	0.997604	157937	ADD	0.139706	0.0186081	56.3669	13.2209	NA
2	25309756	rs487617	G	C	0.602845	0.997624	157937	ADD	0.13924	0.0186136	55.9593	13.1308	NA
2	25310155	rs512419	T	G	0.60301	0.9975	157937	ADD	0.139469	0.0186162	56.1267	13.1678	NA
2	25310230	2:25310230_GTA_G	G	GTA	0.572902	0.963747	157937	ADD	0.135176	0.0187441	52.0081	12.2575	NA
2	25310860	rs564667	T	A	0.574503	0.996984	157937	ADD	0.151368	0.0184388	67.3911	15.6524	NA
2	25311537	rs546217	C	A	0.574423	0.996955	157937	ADD	0.151096	0.0184379	67.1559	15.6006	NA
2	25313001	rs491147	G	C	0.294611	0.992665	157937	ADD	0.117372	0.0200296	34.3386	8.33432	NA
2	25314186	rs2918630	C	T	0.57439	0.996537	157937	ADD	0.150686	0.0184415	66.7656	15.5146	NA
2	25315511	rs492393	A	G	0.602907	0.996907	157937	ADD	0.138939	0.0186203	55.6769	13.0685	NA
2	25316336	rs2917916	C	A	0.574314	0.996527	157937	ADD	0.150957	0.0184413	67.008	15.568	NA
2	25316584	rs522806	A	C	0.602915	0.996811	157937	ADD	0.138862	0.0186211	55.6109	13.0539	NA
2	25317653	rs2438679	T	C	0.574448	0.996588	157937	ADD	0.151018	0.0184416	67.0594	15.5793	NA
2	25318059	rs475868	G	A	0.574384	0.996584	157937	ADD	0.151014	0.0184409	67.0609	15.5796	NA
2	25318522	rs480319	A	G	0.602395	0.996554	157937	ADD	0.139583	0.0186181	56.208	13.1858	NA
2	25319471	rs510107	A	G	0.603038	0.995192	157937	ADD	0.138761	0.0186352	55.4457	13.0174	NA
2	25321768	rs35290435	AT	A	0.602451	0.99468	157937	ADD	0.139941	0.0186344	56.3973	13.2276	NA
2	25322739	2:25322739_TA_T	T	TA	0.667317	0.920309	157937	ADD	-0.115006	0.0201308	32.6379	7.95456	NA
2	25331172	rs563590	G	A	0.57482	0.994777	157937	ADD	0.151019	0.018459	66.9338	15.5516	NA
2	25332696	rs488817	T	C	0.60344	0.993501	157937	ADD	0.138524	0.0186538	55.1465	12.9513	NA
2	25333105	rs72807674	C	A	0.700305	0.988552	157937	ADD	-0.112416	0.0199653	31.7033	7.74566	NA
2	25333735	rs519111	C	T	0.603167	0.992712	157937	ADD	0.138258	0.0186587	54.9054	12.898	NA
2	25334282	rs72807675	A	C	0.705051	0.990251	157937	ADD	-0.115818	0.020046	33.3809	8.12054	NA
2	25334340	rs839652	T	C	0.603141	0.992592	157937	ADD	0.138304	0.0186601	54.9341	12.9044	NA
2	25335089	rs497567	A	G	0.603214	0.992474	157937	ADD	0.138088	0.0186616	54.7534	12.8644	NA
2	25340610	rs11684464	G	A	0.601372	0.991134	157937	ADD	0.136164	0.0186594	53.2515	12.5324	NA
2	25364914	rs57703366	A	G	0.667998	0.998324	157937	ADD	-0.105847	0.0193231	30.0054	7.36568	NA
2	25365642	2:25365642_TAATA_T	T	TAATA	0.344268	0.995131	157937	ADD	-0.128003	0.0191883	44.5008	10.5947	NA
2	25366080	rs7563834	A	G	0.343857	0.998453	157937	ADD	-0.126137	0.0191608	43.3366	10.3364	NA
2	25371558	rs6720422	G	A	0.342891	0.998329	157937	ADD	-0.123929	0.0191728	41.7802	9.99083	NA
2	25373031	rs13401333	T	C	0.343353	0.999687	157937	ADD	-0.124525	0.0191549	42.2622	10.0979	NA
2	25373298	rs13428823	A	G	0.343339	1	157937	ADD	-0.124813	0.0191532	42.4658	10.1431	NA
2	25373480	2:25373480_CT_C	C	CT	0.655901	0.959599	157937	ADD	-0.107187	0.0195258	30.1345	7.39459	NA
2	25375105	rs3795955	C	T	0.317861	0.996873	157937	ADD	-0.115733	0.0195605	35.0067	8.48338	NA
2	25376025	rs13393059	T	C	0.668451	0.997643	157937	ADD	-0.107129	0.0193321	30.7086	7.52312	NA
2	25378422	rs57457259	T	C	0.668601	0.997642	157937	ADD	-0.107567	0.0193348	30.9512	7.57742	NA
2	25379019	rs11892647	T	C	0.668637	0.99756	157937	ADD	-0.107345	0.0193369	30.8166	7.54729	NA
2	25380573	rs1866146	A	G	0.319733	0.99739	157937	ADD	-0.11984	0.0195229	37.6805	9.07919	NA
2	25389224	rs934778	G	A	0.67979	1	157937	ADD	-0.111023	0.0195016	32.4109	7.90384	NA
2	26949366	rs935166	A	G	0.492302	0.996208	157937	ADD	0.100291	0.0182154	30.314	7.43479	NA
2	27498734	2:27498734_ACCCCCG_A	A	ACCCCCG	0.656913	0.948651	157937	ADD	-0.120112	0.0197211	37.0948	8.94875	NA
2	27548038	rs4665378	C	A	0.599269	0.998417	157937	ADD	-0.125162	0.0186227	45.1709	10.7434	NA
2	27549833	rs113469548	C	CA	0.596164	0.990246	157937	ADD	-0.120127	0.0186792	41.3585	9.89716	NA
2	27550967	rs1049817	G	A	0.599315	1	157937	ADD	-0.123887	0.0186085	44.3226	10.5552	NA
2	27556721	rs3739095	A	G	0.560993	0.998776	157937	ADD	-0.133828	0.0183817	53.0058	12.4781	NA
2	27558252	rs11684134	G	A	0.565362	0.965805	157937	ADD	-0.122707	0.0187083	43.0201	10.2662	NA
2	27566892	rs556013357	AT	A	0.632997	0.934122	157937	ADD	-0.114377	0.0195736	34.1459	8.29131	NA
2	27566989	rs11126975	C	T	0.600133	0.997994	157937	ADD	-0.124838	0.0186311	44.8971	10.6826	NA
2	27567407	rs6743819	T	G	0.599937	0.997992	157937	ADD	-0.124764	0.0186307	44.8456	10.6712	NA
2	27567987	rs56166164	CA	C	0.611335	0.993074	157937	ADD	-0.124188	0.0187618	43.8139	10.4423	NA
2	27568565	rs10205219	C	T	0.599926	0.998018	157937	ADD	-0.124714	0.0186302	44.8121	10.6638	NA
2	27568871	rs10205592	C	T	0.560645	0.995545	157937	ADD	-0.134087	0.0184095	53.0502	12.4879	NA
2	27571848	rs112796438	A	C	0.599975	0.997372	157937	ADD	-0.125116	0.0186356	45.0748	10.722	NA
2	27572006	2:27572006_ATTTGAT_A	A	ATTTGAT	0.598431	0.992518	157937	ADD	-0.124026	0.0186691	44.1348	10.5135	NA
2	27573503	rs34264490	CA	C	0.599931	0.993786	157937	ADD	-0.12422	0.01867	44.2685	10.5432	NA
2	27574953	rs4665969	C	T	0.599914	0.997355	157937	ADD	-0.124202	0.0186351	44.4213	10.5771	NA
2	27576248	rs745860808	C	CA	0.598547	0.972012	157937	ADD	-0.117314	0.0188774	38.6202	9.28832	NA
2	27579231	rs6760828	C	T	0.599727	0.99737	157937	ADD	-0.125005	0.0186336	45.0053	10.7066	NA
2	27582035	rs9678013	G	A	0.554624	0.993164	157937	ADD	-0.144457	0.0184131	61.5495	14.3648	NA
2	27583099	rs6729692	T	G	0.64298	0.959082	157937	ADD	-0.118161	0.019429	36.9865	8.92464	NA
2	27583156	rs6729709	A	G	0.55503	0.995389	157937	ADD	-0.145051	0.0183928	62.194	14.5069	NA
2	27583273	rs6716894	G	A	0.607439	0.998336	157937	ADD	-0.12843	0.0186829	47.255	11.2053	NA
2	27583606	2:27583606_AT_A	A	AT	0.594215	0.990521	157937	ADD	-0.129502	0.0186604	48.1629	11.4064	NA
2	27584344	rs61183156	T	TG	0.607384	0.997189	157937	ADD	-0.128327	0.0186945	47.1208	11.1756	NA
2	27584349	rs548218593	T	G	0.607384	0.997189	157937	ADD	-0.128327	0.0186945	47.1208	11.1756	NA
2	27584666	rs7586601	G	A	0.554627	0.997999	157937	ADD	-0.146824	0.0183687	63.8901	14.8809	NA
2	27585385	rs11409868	TA	T	0.604288	0.991701	157937	ADD	-0.123835	0.0187222	43.7498	10.4281	NA
2	27586155	rs11695549	C	A	0.619055	0.998433	157937	ADD	-0.126132	0.0187752	45.1317	10.7347	NA
2	27588244	rs372524722	CT	C	0.648185	0.982846	157937	ADD	-0.12121	0.0192744	39.5467	9.49443	NA
2	27588961	2:27588961_CTG_C	C	CTG	0.602189	0.987243	157937	ADD	-0.127308	0.0187579	46.0615	10.9408	NA
2	27589082	rs142398019	G	GGT	0.152176	0.967506	157937	ADD	-0.14283	0.0257826	30.6894	7.51881	NA
2	27589810	rs2280737	C	T	0.607011	1	157937	ADD	-0.128217	0.0186667	47.1798	11.1887	NA
2	27592423	rs7602534	T	C	0.606493	0.998587	157937	ADD	-0.129899	0.0186824	48.3446	11.4467	NA
2	27595756	rs1528533	C	G	0.602868	0.998482	157937	ADD	-0.128475	0.0186523	47.4431	11.247	NA
2	27596395	rs6547589	A	C	0.602638	0.998589	157937	ADD	-0.127852	0.0186494	46.9989	11.1486	NA
2	27597805	rs765521090	C	CTT	0.602917	0.996938	157937	ADD	-0.125532	0.0186697	45.2101	10.752	NA
2	27598097	rs4665972	C	T	0.392149	0.988219	157937	ADD	-0.207507	0.0188167	121.613	27.552	NA
2	27599132	rs12475426	A	G	0.598248	0.996923	157937	ADD	-0.131463	0.0186322	49.7829	11.7651	NA
2	27599875	rs1104	G	T	0.602698	0.998385	157937	ADD	-0.1276	0.0186517	46.8024	11.105	NA
2	27600239	rs13472	A	G	0.606668	0.998368	157937	ADD	-0.130396	0.0186855	48.699	11.5252	NA
2	27604279	rs4582	G	A	0.602816	0.997675	157937	ADD	-0.127649	0.0186596	46.7985	11.1042	NA
2	27605696	rs35551468	GT	G	0.608389	0.962832	157937	ADD	-0.120095	0.0190485	39.7493	9.53948	NA
2	27605762	rs34341829	A	G	0.606599	0.998221	157937	ADD	-0.13057	0.0186863	48.8248	11.553	NA
2	27608115	rs1647284	T	C	0.602633	0.99815	157937	ADD	-0.127787	0.0186532	46.9314	11.1336	NA
2	27610917	rs111595594	G	A	0.602634	0.998097	157937	ADD	-0.12776	0.0186535	46.9105	11.129	NA
2	27611469	rs7594812	G	A	0.602583	0.9979	157937	ADD	-0.127633	0.018655	46.8101	11.1067	NA
2	27612937	rs1728926	G	A	0.613153	0.974799	157937	ADD	-0.130946	0.0189625	47.6866	11.3009	NA
2	27612938	rs1647281	C	G	0.613265	0.974473	157937	ADD	-0.131717	0.0189669	48.2268	11.4206	NA
2	27613031	rs12476704	A	C	0.606553	0.997873	157937	ADD	-0.130354	0.0186888	48.6505	11.5144	NA
2	27614449	rs72819512	A	G	0.618506	0.996976	157937	ADD	-0.126074	0.0187923	45.008	10.7072	NA
2	27615162	rs12478747	G	T	0.628357	0.964024	157937	ADD	-0.119258	0.0192041	38.5644	9.27592	NA
2	27615169	rs12478779	G	T	0.608523	0.994255	157937	ADD	-0.129201	0.0187402	47.5321	11.2667	NA
2	27615294	rs1271144	T	C	0.602595	0.997735	157937	ADD	-0.127662	0.0186565	46.8231	11.1096	NA
2	27615389	rs11897554	T	C	0.606564	0.997713	157937	ADD	-0.130397	0.0186903	48.6745	11.5198	NA
2	27615478	rs535914125	TG	T	0.724	0.845303	157937	ADD	-0.126604	0.0221768	32.5911	7.94411	NA
2	27616790	rs809058	C	T	0.602611	0.997569	157937	ADD	-0.127696	0.018658	46.8409	11.1136	NA
2	27618012	2:27618012_CACT_C	C	CACT	0.602581	0.996904	157937	ADD	-0.126602	0.0186643	46.0107	10.9296	NA
2	27618117	2:27618117_AG_A	A	AG	0.59501	0.992135	157937	ADD	-0.123698	0.0186644	43.9233	10.4666	NA
2	27619049	rs1083864	G	C	0.552024	0.996372	157937	ADD	-0.152651	0.0183749	69.0157	16.0102	NA
2	27620179	2:27620179_AAAG_A	A	AAAG	0.604718	0.982723	157937	ADD	-0.126817	0.0188149	45.431	10.801	NA
2	27620184	2:27620184_AGAC_A	A	AGAC	0.605886	0.982081	157937	ADD	-0.126385	0.018833	45.0352	10.7133	NA
2	27620827	rs1083865	G	A	0.60271	0.997338	157937	ADD	-0.127888	0.0186607	46.9684	11.1418	NA
2	27622013	rs142026887	AAACAACAAC	A	0.605783	0.993266	157937	ADD	-0.129549	0.0187217	47.8826	11.3444	NA
2	27624996	2:27624996_GAA_G	G	GAA	0.606647	0.996424	157937	ADD	-0.129896	0.0187027	48.2374	11.4229	NA
2	27625661	rs1260338	G	A	0.551478	0.996835	157937	ADD	-0.152969	0.0183685	69.3519	16.0842	NA
2	27625673	rs770845392	C	CAATAAATAAATA	0.522269	0.979087	157937	ADD	-0.128065	0.0184468	48.1969	11.414	NA
2	27625790	rs147955098	TA	T	0.608598	0.991421	157937	ADD	-0.12978	0.0187674	47.8195	11.3304	NA
2	27626017	rs4665975	T	A	0.606807	0.996877	157937	ADD	-0.130321	0.0187002	48.5663	11.4958	NA
2	27626945	rs2911712	T	A	0.602783	0.996868	157937	ADD	-0.127861	0.018665	46.9269	11.1326	NA
2	27627366	rs2950834	A	G	0.602802	0.996804	157937	ADD	-0.127837	0.0186656	46.906	11.128	NA
2	27628635	rs7566052	G	A	0.602811	0.995655	157937	ADD	-0.126826	0.0186768	46.1116	10.9519	NA
2	27631191	rs7563162	T	C	0.602835	0.996694	157937	ADD	-0.127855	0.0186668	46.9133	11.1296	NA
2	27631474	rs759050394	C	CTGAT	0.606725	0.995638	157937	ADD	-0.129333	0.0187089	47.7882	11.3235	NA
2	27633651	rs56377105	C	T	0.625651	0.960863	157937	ADD	-0.123557	0.0192235	41.3114	9.8867	NA
2	27633662	rs55675047	C	T	0.625651	0.960863	157937	ADD	-0.123557	0.0192235	41.3114	9.8867	NA
2	27635463	rs1728918	G	A	0.276154	0.981653	157937	ADD	-0.202443	0.0205751	96.8107	22.1176	NA
2	27635582	rs1060525	G	A	0.602865	0.996695	157937	ADD	-0.127877	0.0186669	46.929	11.1331	NA
2	27636456	rs201920988	A	C	0.616124	0.992957	157937	ADD	-0.127585	0.0188056	46.0284	10.9335	NA
2	27636474	rs12473776	G	A	0.602362	0.995454	157937	ADD	-0.128059	0.0186741	47.0261	11.1546	NA
2	27637235	rs2010087	T	C	0.60682	0.996662	157937	ADD	-0.130509	0.018701	48.7026	11.526	NA
2	27640325	rs4665976	G	A	0.602875	0.996672	157937	ADD	-0.128025	0.0186673	47.0358	11.1567	NA
2	27640980	rs2911713	A	G	0.602879	0.996674	157937	ADD	-0.128024	0.0186673	47.0349	11.1566	NA
2	27641353	2:27641353_GT_G	G	GT	0.605738	0.990471	157937	ADD	-0.129949	0.01875	48.0334	11.3778	NA
2	27641522	rs11690265	T	C	0.606838	0.996642	157937	ADD	-0.130593	0.0187014	48.7632	11.5394	NA
2	27643002	rs11675563	G	A	0.606856	0.996646	157937	ADD	-0.130458	0.0187017	48.661	11.5168	NA
2	27644464	rs1728922	C	A	0.602881	0.996683	157937	ADD	-0.127903	0.0186671	46.9473	11.1371	NA
2	27646083	rs59644396	G	A	0.616788	0.986251	157937	ADD	-0.126294	0.0188834	44.7303	10.6456	NA
2	27646770	rs6547626	T	C	0.602897	0.996693	157937	ADD	-0.127882	0.0186669	46.9322	11.1338	NA
2	27647152	rs1625123	G	A	0.60295	0.99684	157937	ADD	-0.127905	0.0186658	46.9553	11.1389	NA
2	27647576	rs11691432	T	C	0.603015	0.997219	157937	ADD	-0.127793	0.0186624	46.8898	11.1244	NA
2	27648284	rs13388159	T	A	0.60708	0.998331	157937	ADD	-0.130089	0.0186866	48.4639	11.4731	NA
2	27648590	rs4665977	G	A	0.603035	0.999018	157937	ADD	-0.127432	0.0186449	46.7128	11.0852	NA
2	27648726	rs4665978	C	T	0.551866	0.999225	157937	ADD	-0.151873	0.0183433	68.5499	15.9076	NA
2	27649375	rs13391837	G	A	0.60765	0.999769	157937	ADD	-0.127742	0.0186807	46.7606	11.0958	NA
2	27649526	2:27649526_ACT_A	A	ACT	0.607655	0.997918	157937	ADD	-0.128395	0.0186976	47.1547	11.1831	NA
2	27649929	rs1728911	G	T	0.552388	0.999583	157937	ADD	-0.149834	0.0183437	66.7187	15.5042	NA
2	27651054	rs1647267	T	A	0.607759	0.999091	157937	ADD	-0.122624	0.0186841	43.0729	10.2779	NA
2	27651375	rs2303370	T	C	0.55652	0.998923	157937	ADD	-0.146624	0.0183613	63.7685	14.8541	NA
2	27651693	rs10182937	C	T	0.607691	0.998968	157937	ADD	-0.122944	0.0186851	43.2939	10.3269	NA
2	27652153	rs780100	T	G	0.607736	0.999068	157937	ADD	-0.122639	0.0186841	43.0838	10.2803	NA
2	27652396	rs35886281	CGAG	C	0.607672	0.998484	157937	ADD	-0.121921	0.0186877	42.5641	10.1649	NA
2	27653336	rs780101	T	C	0.579962	0.961551	157937	ADD	-0.123901	0.0188473	43.2167	10.3098	NA
2	27653345	rs61609483	TC	T	0.607988	0.997858	157937	ADD	-0.123514	0.0186948	43.6511	10.4062	NA
2	27655447	rs3845686	G	T	0.60749	0.999627	157937	ADD	-0.128301	0.0186818	47.1648	11.1853	NA
2	27656036	rs809673	G	A	0.603591	0.999815	157937	ADD	-0.126012	0.0186463	45.6708	10.8542	NA
2	27656822	rs3214499	GA	G	0.552141	1	157937	ADD	-0.150941	0.0183431	67.7122	15.7231	NA
2	27657167	rs704791	C	T	0.603593	0.999809	157937	ADD	-0.126022	0.0186464	45.6774	10.8557	NA
2	27659491	rs780102	C	T	0.603483	0.999637	157937	ADD	-0.125984	0.0186476	45.644	10.8483	NA
2	27661020	rs780103	C	T	0.603592	0.999811	157937	ADD	-0.126018	0.0186463	45.675	10.8551	NA
2	27661044	2:27661044_CA_C	C	CA	0.563453	0.947338	157937	ADD	-0.131372	0.0189011	48.3093	11.4389	NA
2	27661114	2:27661114_AG_A	A	AG	0.60373	0.998754	157937	ADD	-0.125973	0.0186561	45.5947	10.8373	NA
2	27663215	rs1260341	A	T	0.603592	0.999814	157937	ADD	-0.126011	0.0186463	45.6702	10.8541	NA
2	27663416	rs1260342	T	G	0.603633	0.999802	157937	ADD	-0.125749	0.0186467	45.4786	10.8116	NA
2	27665361	rs780112	G	C	0.603674	0.999839	157937	ADD	-0.125831	0.0186468	45.5369	10.8245	NA
2	27667297	rs4803	G	A	0.603777	0.999957	157937	ADD	-0.125559	0.0186463	45.343	10.7815	NA
2	27667520	rs10635082	TTTTG	T	0.551275	0.998757	157937	ADD	-0.152508	0.018348	69.0892	16.0264	NA
2	27669341	2:27669341_AT_A	A	AT	0.606434	0.993709	157937	ADD	-0.125417	0.0187282	44.8454	10.6712	NA
2	27669365	rs11430923	GT	G	0.604575	0.99482	157937	ADD	-0.126477	0.018705	45.7198	10.8651	NA
2	27669723	rs10207700	C	T	0.603805	0.999878	157937	ADD	-0.125564	0.0186475	45.3406	10.781	NA
2	27670307	rs11126999	A	G	0.608005	1	157937	ADD	-0.127527	0.0186823	46.5952	11.0591	NA
2	27671255	rs7597145	C	T	0.603838	0.999795	157937	ADD	-0.1254	0.0186479	45.2201	10.7543	NA
2	27671257	rs7580759	T	C	0.603835	0.99982	157937	ADD	-0.125424	0.0186477	45.2392	10.7585	NA
2	27673798	rs1262430	C	T	0.603595	0.999737	157937	ADD	-0.125308	0.0186468	45.1591	10.7407	NA
2	27673818	rs1260343	T	G	0.600179	0.990839	157937	ADD	-0.123667	0.0187023	43.7241	10.4224	NA
2	27676287	rs56076827	T	A	0.607741	0.999982	157937	ADD	-0.127651	0.0186799	46.6983	11.082	NA
2	27677691	rs780104	A	G	0.603885	0.999983	157937	ADD	-0.125571	0.018646	45.3535	10.7839	NA
2	27678471	rs780105	G	A	0.552035	0.999712	157937	ADD	-0.151785	0.0183434	68.4692	15.8898	NA
2	27679919	rs11887784	G	A	0.607842	0.999959	157937	ADD	-0.127754	0.01868	46.7732	11.0986	NA
2	27681598	rs780106	C	A	0.603772	0.999971	157937	ADD	-0.125657	0.0186461	45.4148	10.7975	NA
2	27682850	rs72819536	T	G	0.607836	0.999865	157937	ADD	-0.12786	0.0186826	46.8371	11.1127	NA
2	27684734	rs780107	G	A	0.603611	0.999602	157937	ADD	-0.12594	0.0186486	45.6072	10.8401	NA
2	27684957	rs780108	C	T	0.551942	0.999757	157937	ADD	-0.152273	0.018343	68.9138	15.9877	NA
2	27685014	rs780109	T	C	0.60361	0.999612	157937	ADD	-0.125931	0.0186486	45.6012	10.8388	NA
2	27685388	rs780110	A	G	0.552296	1	157937	ADD	-0.150377	0.018343	67.2087	15.6122	NA
2	27686396	2:27686396_CT_C	C	CT	0.594518	0.976718	157937	ADD	-0.12153	0.0187922	41.8224	10.0002	NA
2	27686480	rs67086575	G	A	0.827609	0.97843	157937	ADD	0.184391	0.0243859	57.1742	13.3992	NA
2	27687792	rs576114900	AT	A	0.657991	0.915277	157937	ADD	-0.127982	0.0201097	40.5028	9.70701	NA
2	27688601	rs1647276	T	C	0.603771	0.99998	157937	ADD	-0.125656	0.0186461	45.4138	10.7972	NA
2	27689700	rs1406295	G	A	0.6038	0.999946	157937	ADD	-0.125572	0.0186459	45.3547	10.7841	NA
2	27689899	rs3845687	C	T	0.607674	0.999581	157937	ADD	-0.12792	0.018682	46.8849	11.1233	NA
2	27690991	rs11904779	T	C	0.60785	0.999962	157937	ADD	-0.127653	0.0186799	46.6994	11.0822	NA
2	27691026	rs773363459	C	CA	0.599515	0.993464	157937	ADD	-0.124723	0.0186692	44.6316	10.6237	NA
2	27691588	rs12464368	A	C	0.620041	0.999103	157937	ADD	-0.124236	0.0187884	43.7232	10.4222	NA
2	27692214	rs1728912	C	T	0.603737	0.999966	157937	ADD	-0.125857	0.0186458	45.5606	10.8298	NA
2	27692261	rs1647265	G	A	0.603768	0.999974	157937	ADD	-0.125638	0.018646	45.4018	10.7946	NA
2	27692973	rs11127013	G	A	0.607684	0.999774	157937	ADD	-0.127514	0.0186812	46.5915	11.0583	NA
2	27693137	2:27693137_GAAAA_G	G	GAAAA	0.606974	0.997783	157937	ADD	-0.126978	0.0186936	46.1391	10.958	NA
2	27693485	rs1647266	C	T	0.603768	0.999974	157937	ADD	-0.125639	0.018646	45.4019	10.7946	NA
2	27696207	rs113954968	C	A	0.607864	0.999147	157937	ADD	-0.128745	0.0186889	47.4562	11.2499	NA
2	27696737	rs7596856	T	C	0.607649	0.999846	157937	ADD	-0.128374	0.0186829	47.2135	11.1961	NA
2	27697953	rs147998458	CAGA	C	0.603932	0.99834	157937	ADD	-0.125367	0.0186639	45.1193	10.7319	NA
2	27698343	rs780117	G	C	0.603974	0.999849	157937	ADD	-0.126474	0.0186494	45.9907	10.9251	NA
2	27698644	2:27698644_CT_C	C	CT	0.602983	0.995053	157937	ADD	-0.125664	0.0186826	45.2429	10.7593	NA
2	27702026	rs780115	C	A	0.583691	0.999368	157937	ADD	-0.116735	0.0185142	39.7549	9.54072	NA
2	27703495	rs1260345	G	A	0.58383	0.999846	157937	ADD	-0.117705	0.0185109	40.4327	9.69143	NA
2	27705369	rs1260330	C	T	0.584112	0.999879	157937	ADD	-0.116642	0.0185138	39.6935	9.52708	NA
2	27705437	rs1260329	C	T	0.584112	0.999879	157937	ADD	-0.116642	0.0185138	39.6935	9.52708	NA
2	27706640	rs2272417	C	T	0.588082	0.999857	157937	ADD	-0.118519	0.018542	40.8564	9.78559	NA
2	27709965	rs809059	G	A	0.584146	0.999873	157937	ADD	-0.116431	0.0185137	39.5503	9.49523	NA
2	27711254	rs199903703	CA	C	0.588084	0.999694	157937	ADD	-0.118518	0.0185427	40.8526	9.78474	NA
2	27711257	rs386644222	GACT	G	0.588084	0.999694	157937	ADD	-0.118518	0.0185427	40.8526	9.78474	NA
2	27711257	rs386644222	GGACT	G	0.588484	0.997837	157937	ADD	-0.118757	0.0185626	40.9296	9.80186	NA
2	27711631	rs1260328	C	T	0.583603	1	157937	ADD	-0.118351	0.0185162	40.8542	9.78511	NA
2	27711893	rs1260327	G	A	0.531895	0.999619	157937	ADD	-0.145392	0.0182959	63.1502	14.7178	NA
2	27713634	rs10181100	A	G	0.607843	0.999884	157937	ADD	-0.127139	0.0186849	46.299	10.9935	NA
2	27714511	rs1647285	C	A	0.605537	0.99596	157937	ADD	-0.125277	0.0187014	44.8736	10.6774	NA
2	27714517	rs1647286	T	A	0.605582	0.995791	157937	ADD	-0.125275	0.0187034	44.8634	10.6752	NA
2	27714526	rs2288155	C	T	0.60937	0.996069	157937	ADD	-0.127048	0.0187359	45.9816	10.9231	NA
2	27715207	rs8395	A	T	0.607854	0.999932	157937	ADD	-0.127039	0.0186847	46.2277	10.9777	NA
2	27715416	rs2303369	T	C	0.607891	1	157937	ADD	-0.126706	0.0186858	45.9798	10.9227	NA
2	27716004	rs780088	C	T	0.603948	0.99987	157937	ADD	-0.125011	0.0186517	44.9223	10.6882	NA
2	27716494	rs704795	A	G	0.604009	0.999666	157937	ADD	-0.125094	0.0186541	44.9705	10.6989	NA
2	27718812	rs111461122	CAATGTTG	C	0.5834	0.996614	157937	ADD	-0.119384	0.0185403	41.4628	9.92034	NA
2	27721971	rs813592	C	T	0.602725	0.999445	157937	ADD	-0.126487	0.0186423	46.0356	10.9351	NA
2	27722416	rs1260320	A	G	0.602863	0.999462	157937	ADD	-0.126328	0.0186428	45.917	10.9088	NA
2	27725572	rs715325	A	C	0.602968	1	157937	ADD	-0.125797	0.018639	45.5512	10.8277	NA
2	27725761	rs715326	T	C	0.606766	0.999666	157937	ADD	-0.128296	0.0186728	47.2067	11.1946	NA
2	27727314	rs10169261	T	C	0.602889	0.997705	157937	ADD	-0.1272	0.018658	46.4776	11.0331	NA
2	27728777	rs2293572	G	C	0.607061	0.996633	157937	ADD	-0.129967	0.0187006	48.3008	11.437	NA
2	27729480	rs2293571	A	G	0.60695	0.996731	157937	ADD	-0.13025	0.0186988	48.5209	11.4857	NA
2	27730940	rs1260326	C	T	0.392264	1	157937	ADD	-0.213763	0.0187074	130.569	29.512	NA
2	27731376	rs35073769	T	C	0.606939	0.997547	157937	ADD	-0.12844	0.0186859	47.2467	11.2035	NA
2	27733452	rs4425043	A	G	0.6068	0.996921	157937	ADD	-0.12883	0.0186906	47.5101	11.2618	NA
2	27734972	rs6547692	A	G	0.442672	0.997256	157937	ADD	-0.172717	0.0183833	88.2722	20.2438	NA
2	27737181	rs8179225	G	A	0.606793	0.997057	157937	ADD	-0.129518	0.0186891	48.0272	11.3764	NA
2	27737900	rs8179229	T	A	0.606855	0.997193	157937	ADD	-0.129532	0.0186883	48.0414	11.3795	NA
2	27738854	rs12471703	T	C	0.606871	0.997498	157937	ADD	-0.129486	0.0186861	48.0186	11.3745	NA
2	27739880	2:27739880_CT_C	C	CT	0.495781	0.94642	157937	ADD	-0.169261	0.0187463	81.5234	18.7615	NA
2	27740404	rs11127044	G	C	0.606981	0.99803	157937	ADD	-0.129785	0.0186811	48.2663	11.4293	NA
2	27741072	rs780096	G	C	0.4322	0.998772	157937	ADD	-0.161089	0.0184133	76.5358	17.665	NA
2	27741105	rs780095	G	A	0.432139	0.998817	157937	ADD	-0.161486	0.0184128	76.9181	17.7491	NA
2	27741237	rs780094	C	T	0.380962	1	157937	ADD	-0.202247	0.0187967	115.771	26.2729	NA
2	27742603	rs780093	C	T	0.381133	1	157937	ADD	-0.203597	0.0187963	117.327	26.6135	NA
2	27743423	rs11681351	A	G	0.5972	0.999313	157937	ADD	-0.115655	0.0185813	38.7419	9.3154	NA
2	27743630	rs13022659	T	C	0.597213	0.999147	157937	ADD	-0.115391	0.0185838	38.5543	9.27367	NA
2	27744364	2:27744364_ATT_A	A	ATT	0.442546	0.987649	157937	ADD	-0.15473	0.0184666	70.2058	16.2722	NA
2	27745764	rs141306206	G	GT	0.440252	0.985265	157937	ADD	-0.160038	0.0184955	74.8714	17.299	NA
2	27745946	rs7589217	G	A	0.59716	0.998749	157937	ADD	-0.115646	0.018587	38.7116	9.30867	NA
2	27746832	rs8179252	C	A	0.59706	0.998378	157937	ADD	-0.115739	0.0185896	38.7633	9.32017	NA
2	27748597	rs1260334	A	C	0.432942	0.999981	157937	ADD	-0.161126	0.0183972	76.7057	17.7024	NA
2	27748624	rs1260333	G	A	0.43297	1	157937	ADD	-0.160942	0.0183966	76.5359	17.6651	NA
2	27748700	2:27748700_CACACACACACACAT_C	C	CACACACACACACAT	0.57401	0.827796	157937	ADD	-0.151388	0.0202472	55.9048	13.1188	NA
2	27748904	rs1313566	A	G	0.432925	0.996845	157937	ADD	-0.161195	0.0184261	76.5308	17.6639	NA
2	27748992	2:27748992_AT_A	A	AT	0.381284	0.990215	157937	ADD	-0.200235	0.0188859	112.41	25.5367	NA
2	27749669	rs11682621	A	G	0.596697	0.99074	157937	ADD	-0.116151	0.018659	38.7496	9.31712	NA
2	27750545	rs2950835	G	A	0.432786	0.990585	157937	ADD	-0.159638	0.0184842	74.5884	17.2367	NA
2	27750546	rs2911711	A	T	0.432793	0.990559	157937	ADD	-0.159646	0.0184844	74.5943	17.238	NA
2	27750810	2:27750810_AT_A	A	AT	0.414786	0.957081	157937	ADD	-0.15418	0.0188944	66.587	15.4752	NA
2	27752296	rs11682083	G	A	0.595958	0.989296	157937	ADD	-0.115052	0.018668	37.9832	9.14656	NA
2	27752463	rs11127048	A	G	0.382111	0.9698	157937	ADD	-0.193783	0.0190651	103.313	23.5434	NA
2	27752871	rs6753534	T	C	0.43244	0.985404	157937	ADD	-0.161755	0.0185249	76.2442	17.6009	NA
2	27753878	rs4665985	C	A	0.73041	0.979741	157937	ADD	0.156254	0.0207494	56.7091	13.2965	NA
2	27755825	rs4665987	A	G	0.746415	0.998548	157937	ADD	0.156476	0.02098	55.6268	13.0574	NA
2	27761436	rs4665988	A	C	0.746419	0.998661	157937	ADD	0.156278	0.0209788	55.4922	13.0277	NA
2	27764199	rs77200710	T	C	0.750535	0.987086	157937	ADD	0.157639	0.021223	55.1714	12.9568	NA
2	27765587	rs12473139	C	T	0.746282	0.9987	157937	ADD	0.155563	0.0209755	55.003	12.9196	NA
2	27766284	rs4665991	A	G	0.746323	0.998726	157937	ADD	0.155417	0.0209752	54.9016	12.8972	NA
2	27767488	2:27767488_GC_G	G	GC	0.745867	0.996526	157937	ADD	0.156544	0.020985	55.6487	13.0622	NA
2	27771474	rs757650690	CAA	C	0.75238	0.985708	157937	ADD	0.153967	0.0212696	52.4005	12.3443	NA
2	27776631	rs754049756	A	AT	0.748607	0.995146	157937	ADD	0.155662	0.0210737	54.5612	12.8219	NA
2	27778167	rs12995461	C	A	0.746612	0.999097	157937	ADD	0.154714	0.0209769	54.3972	12.7857	NA
2	27778560	rs10169065	G	A	0.746568	0.999114	157937	ADD	0.154997	0.0209768	54.5967	12.8298	NA
2	27778572	rs10179872	A	G	0.746573	0.999087	157937	ADD	0.154915	0.0209771	54.5375	12.8167	NA
2	27779001	2:27779001_CAAA_C	C	CAAA	0.73035	0.996573	157937	ADD	0.147502	0.0205649	51.445	12.1329	NA
2	27779151	2:27779151_CTT_C	C	CTT	0.744094	0.99339	157937	ADD	0.153043	0.0209691	53.2679	12.5361	NA
2	27783801	rs4665382	C	T	0.746705	0.999382	157937	ADD	0.154413	0.0209763	54.1886	12.7396	NA
2	27784658	rs7570476	T	C	0.746664	0.999405	157937	ADD	0.154601	0.020976	54.3224	12.7692	NA
2	27786188	rs10208529	T	A	0.746665	0.999459	157937	ADD	0.154702	0.0209755	54.3963	12.7855	NA
2	27786252	2:27786252_CTTTTTTTTTT_C	C	CTTTTTTTTTT	0.817199	0.908954	157937	ADD	0.178949	0.0247315	52.3552	12.3343	NA
2	27791555	rs4665383	G	C	0.746704	0.999582	157937	ADD	0.154353	0.0209741	54.1581	12.7328	NA
2	27793921	rs7577311	T	G	0.746666	0.999626	157937	ADD	0.154499	0.0209738	54.2627	12.756	NA
2	27801493	rs1919127	C	T	0.746639	1	157937	ADD	0.152631	0.0209722	52.966	12.4693	NA
2	27801759	rs1919128	G	A	0.746671	1	157937	ADD	0.1542	0.0209683	54.0809	12.7158	NA
2	27810518	rs574622475	CT	C	0.751511	0.987663	157937	ADD	0.155229	0.0212395	53.4147	12.5685	NA
2	27811722	rs12478841	G	A	0.748411	0.997144	157937	ADD	0.15308	0.0210479	52.8957	12.4538	NA
2	27812252	rs6760250	A	G	0.746692	0.999962	157937	ADD	0.154934	0.0209701	54.5872	12.8277	NA
2	27815510	rs13022873	C	A	0.746253	1	157937	ADD	0.1544	0.020978	54.1712	12.7357	NA
2	27817817	rs13010586	A	G	0.746827	0.999812	157937	ADD	0.154604	0.0209758	54.3261	12.77	NA
2	27821482	rs12989678	T	C	0.746745	0.999728	157937	ADD	0.154424	0.0209753	54.2015	12.7424	NA
2	27825715	rs12467476	C	T	0.747123	0.99954	157937	ADD	0.153654	0.0209875	53.6002	12.6095	NA
2	27827092	rs12464616	T	C	0.747203	0.999791	157937	ADD	0.153973	0.0209869	53.8261	12.6595	NA
2	27827326	rs746509899	T	TACAGTCATGTAACC	0.747078	0.999555	157937	ADD	0.154248	0.0209846	54.0305	12.7047	NA
2	27832055	rs2384656	G	A	0.747077	0.999342	157937	ADD	0.153963	0.0209893	53.8066	12.6551	NA
2	27833243	rs34497903	T	A	0.416966	0.972858	157937	ADD	0.111845	0.0187342	35.6419	8.62501	NA
2	27833245	rs67798437	A	T	0.417265	0.972105	157937	ADD	0.111936	0.0187394	35.6804	8.63358	NA
2	27833502	rs74175068	C	T	0.746979	0.999436	157937	ADD	0.156006	0.0209836	55.2741	12.9795	NA
2	27833687	rs34016998	T	C	0.746929	0.999752	157937	ADD	0.155444	0.0209774	54.9091	12.8988	NA
2	27834152	rs12987055	C	T	0.746928	1	157937	ADD	0.156341	0.0209784	55.5394	13.0381	NA
2	27836605	rs13020949	T	C	0.746886	0.999742	157937	ADD	0.155815	0.0209753	55.1824	12.9592	NA
2	27837544	2:27837544_CA_C	C	CA	0.710929	0.936833	157937	ADD	0.13473	0.020785	42.0175	10.0435	NA
2	27839369	rs4666000	C	T	0.732169	0.999417	157937	ADD	0.14984	0.0205756	53.0333	12.4842	NA
2	27839539	rs2068834	C	T	0.732182	0.999383	157937	ADD	0.149701	0.0205766	52.9303	12.4614	NA
2	27840640	rs4666002	C	G	0.74692	0.999431	157937	ADD	0.155748	0.0209781	55.1202	12.9455	NA
2	27851918	rs3749147	A	G	0.750844	1	157937	ADD	0.15632	0.0210728	55.0281	12.9251	NA
2	27853245	rs13002853	G	C	0.750563	0.999144	157937	ADD	0.155601	0.0210733	54.52	12.8128	NA
2	27854524	rs34502053	A	G	0.750429	0.99919	157937	ADD	0.155127	0.0210709	54.2013	12.7424	NA
2	27859351	rs6719175	A	T	0.733483	0.994194	157937	ADD	0.149002	0.0206578	52.0257	12.2614	NA
2	27867573	rs35012162	GT	G	0.802018	0.986372	157937	ADD	0.127065	0.0230268	30.4497	7.46517	NA
2	27872312	2:27872312_AATAT_A	A	AATAT	0.798253	0.997011	157937	ADD	0.128021	0.0227451	31.6799	7.74043	NA
2	27892023	rs2272406	T	A	0.798953	0.998946	157937	ADD	0.124337	0.0227546	29.8581	7.33269	NA
2	27895073	rs2178198	T	C	0.870492	0.982532	157937	ADD	0.183843	0.0273632	45.1398	10.7365	NA
2	27901728	rs13021208	T	C	0.798981	0.998783	157937	ADD	0.124128	0.0227582	29.7481	7.30804	NA
2	27910706	rs13023094	C	A	0.798752	0.998449	157937	ADD	0.124348	0.0227513	29.8722	7.33585	NA
2	27960776	rs62139017	T	C	0.873776	1	157937	ADD	0.181503	0.0274393	43.7543	10.4291	NA
2	27972833	rs12104449	G	A	0.876898	0.980501	157937	ADD	0.185119	0.0279971	43.7196	10.4214	NA
2	28244926	rs62140395	C	G	0.88207	1	157937	ADD	0.172848	0.0282466	37.4451	9.02676	NA
2	28246841	rs62140396	A	G	0.882285	0.999817	157937	ADD	0.172838	0.028266	37.3895	9.01438	NA
2	32182528	rs62142080	C	T	0.604975	0.994887	157937	ADD	0.101801	0.0186643	29.7495	7.30836	NA
2	47283502	rs2949785	C	G	0.770496	0.995024	157937	ADD	0.127762	0.0216913	34.6924	8.41326	NA
2	47283557	rs2436772	A	G	0.79073	1	157937	ADD	0.124302	0.0223758	30.8603	7.55708	NA
2	47283901	rs2436771	A	G	0.791512	0.995555	157937	ADD	0.124793	0.0224505	30.898	7.5655	NA
2	47283902	rs2436770	G	A	0.79202	0.996074	157937	ADD	0.126552	0.0224652	31.7332	7.75235	NA
2	47284168	rs2462590	T	C	0.79109	0.997933	157937	ADD	0.126503	0.0224058	31.8771	7.7845	NA
2	48528739	rs28806843	G	C	0.518913	0.996026	157937	ADD	0.101299	0.0182491	30.8123	7.54633	NA
2	48529170	rs62138801	G	C	0.509498	0.995088	157937	ADD	0.103406	0.0182305	32.1732	7.8507	NA
2	48535012	rs10186237	T	C	0.520062	0.997487	157937	ADD	0.0999754	0.0182303	30.0744	7.38113	NA
2	48539589	rs72818493	G	A	0.517991	0.997292	157937	ADD	0.102804	0.0182299	31.8016	7.76763	NA
2	48541002	rs4547573	T	A	0.522205	0.993422	157937	ADD	0.102214	0.0182745	31.2846	7.65201	NA
2	48541044	rs4290706	A	T	0.520738	0.996536	157937	ADD	0.102173	0.0182399	31.3784	7.673	NA
2	48543917	rs13387171	A	G	0.521803	0.996581	157937	ADD	0.0997524	0.0182472	29.8851	7.33873	NA
2	48557930	rs6712029	T	C	0.52427	0.996597	157937	ADD	0.0997598	0.0182506	29.8785	7.33725	NA
2	48575662	rs28841370	T	A	0.519115	0.997278	157937	ADD	0.103919	0.0182421	32.4518	7.91298	NA
2	48579778	rs7606104	A	G	0.530361	0.996755	157937	ADD	0.106671	0.0182731	34.0775	8.27606	NA
2	48581876	rs11685861	C	T	0.526427	0.996907	157937	ADD	0.110581	0.0182584	36.6803	8.85643	NA
2	48583545	rs56163539	G	A	0.527276	0.996852	157937	ADD	0.107296	0.018266	34.5046	8.37136	NA
2	48584302	rs11690690	A	G	0.530427	0.997186	157937	ADD	0.106823	0.0182696	34.1876	8.30061	NA
2	48586019	rs199594240	A	AATCC	0.530657	0.993866	157937	ADD	0.107314	0.0183012	34.3833	8.34429	NA
2	48586761	rs72820429	T	C	0.657427	0.955488	157937	ADD	0.107831	0.0195876	30.3055	7.43289	NA
2	48588197	rs7600794	C	G	0.530545	0.997013	157937	ADD	0.107268	0.018272	34.4639	8.36229	NA
2	48589166	rs6545036	C	A	0.526252	0.99692	157937	ADD	0.111247	0.0182565	37.1312	8.95686	NA
2	48592224	rs7562816	A	G	0.529517	0.996655	157937	ADD	0.107588	0.0182729	34.6668	8.40756	NA
2	48593224	rs6743757	G	A	0.529258	0.995563	157937	ADD	0.109157	0.0182814	35.652	8.62727	NA
2	48594595	rs4344965	T	C	0.514225	0.995401	157937	ADD	0.106284	0.0182564	33.8923	8.23471	NA
2	48594965	rs62137015	G	A	0.513936	0.995096	157937	ADD	0.106984	0.018259	34.3306	8.33254	NA
2	48597559	rs7562069	A	G	0.518689	0.995079	157937	ADD	0.102131	0.0182675	31.2577	7.64599	NA
2	48598677	rs7579932	C	T	0.514655	0.994894	157937	ADD	0.106839	0.0182596	34.2354	8.3113	NA
2	48633011	rs10208627	G	T	0.544234	0.995799	157937	ADD	0.10382	0.0183189	32.119	7.83859	NA
2	48633645	rs12105983	C	T	0.543401	0.99564	157937	ADD	0.100179	0.018319	29.9055	7.3433	NA
2	48634064	rs6735288	G	C	0.555511	0.996551	157937	ADD	0.107602	0.0183559	34.363	8.33977	NA
2	48636171	rs201860817	A	AG	0.556078	0.993945	157937	ADD	0.107778	0.0183795	34.3865	8.34502	NA
2	48636701	rs62137019	C	A	0.558926	0.995962	157937	ADD	0.104899	0.0183685	32.6132	7.94904	NA
2	48641585	rs13429377	C	G	0.554101	0.996139	157937	ADD	0.102585	0.0183501	31.2531	7.64496	NA
2	48641829	rs13392004	G	T	0.528743	0.995587	157937	ADD	0.104886	0.0182662	32.9714	8.02907	NA
2	48642541	rs6749773	A	G	0.531046	0.995483	157937	ADD	0.102094	0.0182751	31.2088	7.63504	NA
2	48646493	rs6545039	C	T	0.464787	1	157937	ADD	-0.116023	0.0182544	40.3977	9.68365	NA
2	48647871	rs10454133	C	T	0.571093	0.997362	157937	ADD	0.111561	0.0184214	36.6757	8.85539	NA
2	48648884	rs62137041	A	G	0.571613	0.996626	157937	ADD	0.111108	0.0184344	36.3271	8.77773	NA
2	48653703	rs4267555	G	A	0.559866	0.996486	157937	ADD	0.106413	0.0183746	33.5394	8.15593	NA
2	48654672	rs4274640	G	A	0.565979	0.996539	157937	ADD	0.110414	0.0184074	35.9799	8.70035	NA
2	48686695	rs7606562	A	T	0.661111	0.991983	157937	ADD	-0.110523	0.0193297	32.6928	7.96683	NA
2	48690596	rs4497915	G	T	0.458006	0.996339	157937	ADD	-0.111325	0.0183113	36.9609	8.91894	NA
2	48716878	rs4953581	C	G	0.45913	0.994863	157937	ADD	-0.101522	0.0183144	30.7281	7.52749	NA
2	48722755	rs4443044	C	T	0.468831	0.995331	157937	ADD	-0.102833	0.0182814	31.6408	7.73167	NA
2	48724032	rs62135167	C	G	0.472086	0.996207	157937	ADD	-0.101131	0.018266	30.6537	7.51082	NA
2	48724742	rs7575998	T	A	0.442936	0.996061	157937	ADD	-0.101666	0.0183679	30.6361	7.50689	NA
2	48725610	rs3811519	T	C	0.484835	0.994783	157937	ADD	-0.10459	0.0182463	32.8576	8.00366	NA
2	48731705	rs12472635	A	G	0.540118	0.994314	157937	ADD	-0.102795	0.0182997	31.5544	7.71236	NA
2	48734773	rs12620002	C	T	0.45422	0.994651	157937	ADD	-0.11069	0.0183281	36.4744	8.81054	NA
2	48743933	rs4597580	A	G	0.506594	0.993364	157937	ADD	-0.107424	0.018261	34.6062	8.39403	NA
2	48749047	rs12615167	C	T	0.503678	0.992865	157937	ADD	-0.106751	0.0182621	34.1694	8.29656	NA
2	48749649	rs757556114	C	CAA	0.506919	0.989457	157937	ADD	-0.102024	0.0183093	31.05	7.59952	NA
2	48759845	rs10184783	T	C	0.494054	0.978742	157937	ADD	0.100554	0.0184175	29.8081	7.3215	NA
2	59294558	rs10172678	C	T	0.397804	1	157937	ADD	0.114443	0.0186025	37.8474	9.11634	NA
2	59297346	rs6728037	G	A	0.396299	0.998191	157937	ADD	0.111792	0.0186294	36.0096	8.70698	NA
2	59298298	rs13416992	C	A	0.397819	0.997349	157937	ADD	0.11116	0.0186289	35.6056	8.61691	NA
2	59306564	rs11125768	C	T	0.399462	0.997565	157937	ADD	0.117087	0.0186054	39.6042	9.50722	NA
2	59307725	rs6545714	A	G	0.400217	0.996781	157937	ADD	0.116325	0.0186096	39.0729	9.38906	NA
2	59308101	rs7599151	G	A	0.396652	0.996308	157937	ADD	0.112793	0.0186428	36.6051	8.83966	NA
2	59311536	rs980183	A	G	0.399696	0.996546	157937	ADD	0.115667	0.0186166	38.6027	9.28444	NA
2	59312675	rs4671331	C	T	0.398955	0.996841	157937	ADD	0.115948	0.0186172	38.7878	9.32562	NA
2	59313974	rs7424120	T	C	0.399945	0.994197	157937	ADD	0.116599	0.0186296	39.1725	9.41121	NA
2	59315828	rs6730325	A	G	0.398827	0.996886	157937	ADD	0.115854	0.0186156	38.7317	9.31314	NA
2	59319706	rs7594743	T	C	0.399115	0.996667	157937	ADD	0.116608	0.0186151	39.2397	9.42616	NA
2	59321225	rs12472381	G	A	0.399528	0.996293	157937	ADD	0.11693	0.018619	39.4398	9.47067	NA
2	59321436	rs11895632	T	A	0.398556	0.996179	157937	ADD	0.117044	0.0186266	39.4846	9.48062	NA
2	59330227	rs6739755	G	A	0.39845	0.995451	157937	ADD	0.116769	0.0186327	39.2737	9.43371	NA
2	59335104	rs7575523	G	T	0.398504	0.993018	157937	ADD	0.116185	0.0186537	38.7945	9.32712	NA
2	69515457	rs71245654	ATACT	A	0.410012	0.974186	157937	ADD	-0.110944	0.0187874	34.8715	8.45321	NA
2	69521831	rs12713676	T	C	0.344218	0.974019	157937	ADD	-0.108366	0.0194257	31.1193	7.61503	NA
2	69522893	rs7369755	G	C	0.407693	0.969453	157937	ADD	-0.109351	0.018843	33.6776	8.18678	NA
2	69524593	rs3923626	G	A	0.433531	0.97242	157937	ADD	-0.106346	0.0186256	32.6006	7.94624	NA
2	69525923	rs7424376	G	A	0.408233	0.989932	157937	ADD	-0.12839	0.0186065	47.6143	11.2849	NA
2	69526277	rs7597483	G	A	0.405571	0.988911	157937	ADD	-0.130919	0.0186306	49.3802	11.676	NA
2	69526283	rs7571241	A	G	0.405583	0.988951	157937	ADD	-0.131096	0.0186298	49.5184	11.7066	NA
2	69526356	rs7597520	C	A	0.406445	0.990739	157937	ADD	-0.130618	0.0186074	49.2759	11.6529	NA
2	69526360	rs7597522	G	A	0.406338	0.990354	157937	ADD	-0.1308	0.0186119	49.3895	11.6781	NA
2	69526850	rs7370362	G	T	0.40643	0.990954	157937	ADD	-0.130602	0.0186056	49.2731	11.6523	NA
2	69527060	rs6546496	T	C	0.406443	0.990964	157937	ADD	-0.130689	0.0186054	49.3398	11.667	NA
2	69527166	rs6546497	A	G	0.406443	0.991022	157937	ADD	-0.130692	0.0186049	49.345	11.6682	NA
2	69527328	rs6546498	T	C	0.406414	0.991057	157937	ADD	-0.130555	0.018605	49.2411	11.6452	NA
2	69527528	rs6546500	G	A	0.406209	0.9857	157937	ADD	-0.130473	0.0186567	48.9071	11.5713	NA
2	69527530	rs6546501	G	A	0.406097	0.98573	157937	ADD	-0.1303	0.0186563	48.7795	11.543	NA
2	69527669	rs7369662	A	G	0.406446	0.991193	157937	ADD	-0.130486	0.0186031	49.1988	11.6358	NA
2	69528577	rs7422252	T	C	0.40669	0.990577	157937	ADD	-0.130844	0.0186057	49.4554	11.6926	NA
2	69531100	rs6546502	C	G	0.406481	0.992153	157937	ADD	-0.130018	0.0185916	48.9074	11.5713	NA
2	69534650	rs6732123	C	G	0.586385	0.991948	157937	ADD	0.133809	0.0185354	52.1148	12.2811	NA
2	69536691	2:69536691_ACT_A	A	ACT	0.589282	0.985048	157937	ADD	0.130141	0.0186212	48.8441	11.5573	NA
2	69536902	rs13398812	C	A	0.59218	0.992658	157937	ADD	0.132884	0.0185746	51.1808	12.0745	NA
2	69539093	rs4328677	G	C	0.590403	0.993772	157937	ADD	0.134787	0.0185549	52.7695	12.4259	NA
2	69539458	rs4328676	A	C	0.590038	0.993681	157937	ADD	0.133773	0.0185535	51.986	12.2526	NA
2	69541333	rs145160777	AT	A	0.593302	0.988585	157937	ADD	0.130082	0.0186243	48.7837	11.5439	NA
2	69542058	rs5831972	CT	C	0.590615	0.989	157937	ADD	0.132339	0.0186051	50.5959	11.9451	NA
2	69542303	rs4308157	T	C	0.592423	0.993503	157937	ADD	0.133042	0.0185677	51.3406	12.1098	NA
2	69546182	rs58553828	A	G	0.592069	0.993904	157937	ADD	0.133938	0.0185626	52.0629	12.2696	NA
2	69558878	2:69558878_TAGTA_T	T	TAGTA	0.59435	0.988289	157937	ADD	0.131876	0.0186414	50.0466	11.8235	NA
2	69562127	rs7607351	C	T	0.591283	0.995323	157937	ADD	0.133899	0.0185408	52.1554	12.2901	NA
2	69562285	rs56339610	T	C	0.591033	0.995314	157937	ADD	0.135109	0.0185392	53.111	12.5014	NA
2	69563767	2:69563767_TA_T	T	TA	0.559477	0.939219	157937	ADD	0.109772	0.018899	33.7368	8.2	NA
2	69564192	2:69564192_AT_A	A	AT	0.525465	0.92223	157937	ADD	0.111677	0.0189846	34.6042	8.39358	NA
2	69564293	rs138788538	A	T	0.591879	0.996213	157937	ADD	0.134625	0.0185385	52.7359	12.4184	NA
2	69564323	rs66780037	C	G	0.59183	0.996283	157937	ADD	0.134798	0.0185379	52.8748	12.4492	NA
2	69565345	rs10164798	C	T	0.591786	0.997129	157937	ADD	0.134638	0.0185288	52.8007	12.4328	NA
2	69569930	rs4416261	T	C	0.590101	0.998133	157937	ADD	0.135535	0.018512	53.6035	12.6103	NA
2	69570786	rs4410327	T	C	0.590101	0.998206	157937	ADD	0.135517	0.0185113	53.5938	12.6081	NA
2	69571860	rs11887344	T	C	0.592584	0.997651	157937	ADD	0.133518	0.0185295	51.9219	12.2384	NA
2	69574612	rs202193663	CT	C	0.62791	0.915335	157937	ADD	0.140113	0.0196143	51.0287	12.0408	NA
2	69574754	rs11883756	T	C	0.590081	0.998585	157937	ADD	0.13526	0.0185072	53.4139	12.5683	NA
2	69582028	rs13408397	T	C	0.591157	0.998323	157937	ADD	0.1354	0.0185133	53.4895	12.5851	NA
2	69582523	rs61226469	TG	T	0.590067	0.996634	157937	ADD	0.133502	0.0185275	51.9208	12.2382	NA
2	69583896	rs13389936	G	A	0.589977	0.998607	157937	ADD	0.135021	0.0185065	53.2301	12.5277	NA
2	69584395	rs751032655	A	AG	0.591661	0.99631	157937	ADD	0.133392	0.0185391	51.771	12.2051	NA
2	69586370	rs67760762	G	A	0.59189	0.997518	157937	ADD	0.134608	0.018526	52.7934	12.4312	NA
2	69588055	rs13393162	T	C	0.591562	0.998228	157937	ADD	0.134514	0.0185164	52.7743	12.4269	NA
2	69591320	rs7571096	T	C	0.591567	0.998069	157937	ADD	0.134589	0.0185191	52.8173	12.4365	NA
2	69592114	rs13410401	A	G	0.59145	0.998258	157937	ADD	0.134582	0.0185163	52.8282	12.4389	NA
2	69593391	rs7578988	T	G	0.589773	0.998559	157937	ADD	0.135251	0.0185056	53.4166	12.569	NA
2	69594476	rs374939244	TTTG	T	0.568491	0.974623	157937	ADD	0.123887	0.0185988	44.3695	10.5656	NA
2	69597826	rs9678510	C	G	0.589814	0.998486	157937	ADD	0.134454	0.0185063	52.7849	12.4293	NA
2	69600683	rs4410328	T	C	0.592811	0.996203	157937	ADD	0.135553	0.0185453	53.4256	12.5709	NA
2	69601502	rs10203394	A	G	0.59149	0.998225	157937	ADD	0.134027	0.018516	52.395	12.3431	NA
2	69602384	2:69602384_TA_T	T	TA	0.592064	0.99541	157937	ADD	0.132342	0.0185504	50.8967	12.0116	NA
2	69603263	rs6747389	T	C	0.591334	0.998457	157937	ADD	0.134765	0.018513	52.9903	12.4747	NA
2	69606336	rs13422656	T	C	0.591922	0.998489	157937	ADD	0.133443	0.0185176	51.9306	12.2403	NA
2	69610104	rs4302256	G	A	0.591893	0.998523	157937	ADD	0.133326	0.0185163	51.847	12.2219	NA
2	69613159	rs370310082	TA	T	0.615768	0.957275	157937	ADD	0.115748	0.019159	36.4995	8.81614	NA
2	69619014	rs138347812	TG	T	0.589426	0.997666	157937	ADD	0.134456	0.0185095	52.7681	12.4256	NA
2	69619175	rs72622605	C	T	0.612415	0.992629	157937	ADD	0.116513	0.0187439	38.6394	9.29261	NA
2	69619363	rs13399511	T	C	0.589472	0.996761	157937	ADD	0.134779	0.0185177	52.9747	12.4712	NA
2	69624578	rs7562773	T	C	0.589461	0.998873	157937	ADD	0.134461	0.018499	52.8318	12.4397	NA
2	69624750	rs58721269	A	T	0.514524	0.964639	157937	ADD	0.131759	0.018532	50.5497	11.9348	NA
2	69625046	rs71397327	C	CAA	0.538841	0.973939	157937	ADD	0.115153	0.0185058	38.7195	9.31043	NA
2	69627837	rs61684281	AT	A	0.592457	0.972614	157937	ADD	0.139138	0.0187943	54.8076	12.8764	NA
2	69628600	rs7591825	C	T	0.589385	0.998942	157937	ADD	0.133901	0.0184988	52.394	12.3428	NA
2	69629030	2:69629030_CT_C	C	CT	0.578288	0.974381	157937	ADD	0.13748	0.0186589	54.2881	12.7616	NA
2	69631909	rs28893270	A	G	0.590298	0.997961	157937	ADD	0.133297	0.0185161	51.8253	12.2171	NA
2	69637219	rs13388653	C	T	0.589596	0.999039	157937	ADD	0.133062	0.018499	51.7384	12.1978	NA
2	69639911	rs13383272	A	G	0.589401	0.998985	157937	ADD	0.13408	0.0184981	52.538	12.3747	NA
2	69640466	rs6754552	T	C	0.589482	0.998218	157937	ADD	0.134446	0.0185055	52.783	12.4289	NA
2	69643123	rs148647528	AG	A	0.589439	0.998192	157937	ADD	0.134652	0.0185056	52.9447	12.4646	NA
2	69643952	rs7561466	T	C	0.589616	0.999094	157937	ADD	0.133595	0.0184983	52.1574	12.2905	NA
2	69644624	rs6546516	A	T	0.556089	0.940568	157937	ADD	0.115255	0.0188917	37.2198	8.9766	NA
2	69645245	rs58837296	TG	T	0.589974	0.997944	157937	ADD	0.135409	0.0185135	53.4954	12.5864	NA
2	69646346	2:69646346_CG_C	C	CG	0.484637	0.948531	157937	ADD	0.10709	0.0186874	32.8398	7.99969	NA
2	69646357	rs58300328	A	G	0.590113	0.985635	157937	ADD	0.136955	0.0186359	54.0077	12.6996	NA
2	69646950	rs4404323	T	C	0.589683	0.999645	157937	ADD	0.133719	0.0184917	52.2917	12.3202	NA
2	69647135	2:69647135_AT_A	A	AT	0.58796	0.988347	157937	ADD	0.131931	0.0185893	50.37	11.8951	NA
2	69650302	rs56347418	A	G	0.622166	0.947178	157937	ADD	0.132696	0.0193811	46.8774	11.1217	NA
2	69650527	rs11892371	T	C	0.589468	0.999578	157937	ADD	0.134935	0.0184904	53.2546	12.5331	NA
2	69650554	rs141049329	AT	A	0.590367	0.996035	157937	ADD	0.135964	0.018534	53.8154	12.6571	NA
2	69654312	rs6546519	A	G	0.589407	0.999553	157937	ADD	0.134831	0.0184917	53.1652	12.5134	NA
2	69654381	rs6546520	C	G	0.592124	0.994387	157937	ADD	0.134179	0.0185592	52.2699	12.3154	NA
2	69655790	rs4581940	C	T	0.589355	0.999581	157937	ADD	0.134661	0.0184915	53.0321	12.4839	NA
2	69659126	rs4453725	T	A	0.589374	1	157937	ADD	0.134594	0.0184971	52.9473	12.4652	NA
2	69659402	rs7595167	A	T	0.589296	0.999644	157937	ADD	0.134678	0.0184903	53.0526	12.4885	NA
2	69663305	rs4284873	A	G	0.589836	0.997243	157937	ADD	0.133347	0.0185162	51.8637	12.2256	NA
2	69664976	rs13416004	T	C	0.589844	0.999234	157937	ADD	0.131902	0.0184975	50.8482	12.0009	NA
2	69665216	rs13418928	A	G	0.577427	0.999705	157937	ADD	0.128121	0.0184175	48.3924	11.4573	NA
2	69666046	rs10175608	C	A	0.577892	0.99883	157937	ADD	0.127988	0.0184284	48.235	11.4224	NA
2	69667420	rs6713536	G	A	0.577326	0.999851	157937	ADD	0.128055	0.0184149	48.3564	11.4493	NA
2	69667987	rs6758228	C	T	0.575223	1	157937	ADD	0.128713	0.0184137	48.8607	11.561	NA
2	69670149	rs4444588	A	G	0.577404	0.999709	157937	ADD	0.128162	0.0184167	48.4276	11.4651	NA
2	69673417	rs146847873	T	C	0.577429	0.999441	157937	ADD	0.12837	0.0184182	48.5773	11.4982	NA
2	69674023	rs116159556	G	A	0.572658	0.993707	157937	ADD	0.129783	0.0184408	49.5308	11.7093	NA
2	69674027	rs369292332	C	T	0.572658	0.993706	157937	ADD	0.129784	0.0184408	49.5316	11.7095	NA
2	69674031	rs373704295	C	T	0.572658	0.993707	157937	ADD	0.129783	0.0184408	49.5308	11.7093	NA
2	69674378	rs146971728	C	T	0.577333	0.999489	157937	ADD	0.128181	0.018417	48.4403	11.4679	NA
2	69674594	rs1138637	G	C	0.577353	0.999537	157937	ADD	0.128088	0.0184167	48.372	11.4528	NA
2	69674938	rs12329402	A	G	0.577086	0.999512	157937	ADD	0.128148	0.018415	48.4262	11.4648	NA
2	69675468	rs35541325	A	G	0.57499	0.999488	157937	ADD	0.12902	0.0184083	49.1232	11.6191	NA
2	69676738	rs9941523	T	G	0.57709	0.999656	157937	ADD	0.128265	0.0184133	48.523	11.4862	NA
2	69677738	rs36070812	G	C	0.577106	0.999716	157937	ADD	0.128005	0.0184122	48.3329	11.4441	NA
2	69678079	rs35681682	C	T	0.594364	1	157937	ADD	0.125057	0.0181049	47.7117	11.3065	NA
2	69687224	rs4441525	T	C	0.577558	0.998497	157937	ADD	0.125227	0.018424	46.1983	10.9711	NA
2	69689509	rs72833931	T	A	0.597989	0.984386	157937	ADD	0.119855	0.018622	41.425	9.91193	NA
2	69689808	rs775199241	G	GA	0.530094	0.941126	157937	ADD	0.113394	0.0187635	36.5219	8.82113	NA
2	69691602	rs55902961	A	C	0.576638	1	157937	ADD	0.128103	0.0184054	48.4427	11.4684	NA
2	69693006	rs9309428	T	C	0.576841	1	157937	ADD	0.128746	0.0184128	48.8908	11.5676	NA
2	69696001	rs7420531	A	G	0.457884	0.997583	157937	ADD	-0.127661	0.0182658	48.8472	11.558	NA
2	69698158	rs3552	A	G	0.457559	0.996906	157937	ADD	-0.128246	0.018273	49.2571	11.6487	NA
2	69704336	rs5831974	TA	T	0.454261	0.99182	157937	ADD	-0.12522	0.0183371	46.6323	11.0673	NA
2	69712867	2:69712867_CT_C	C	CT	0.460705	0.989698	157937	ADD	-0.12667	0.0183371	47.7181	11.3079	NA
2	69715845	rs2312207	C	T	0.458621	0.99334	157937	ADD	-0.123727	0.0183119	45.6522	10.8501	NA
2	69719177	rs6546524	C	A	0.460449	0.993035	157937	ADD	-0.122396	0.0183141	44.6644	10.631	NA
2	69719856	rs11681089	A	G	0.460494	0.993103	157937	ADD	-0.122333	0.0183138	44.6201	10.6212	NA
2	69720290	rs574490585	CAAAAAA	C	0.458919	0.991372	157937	ADD	-0.125035	0.0183281	46.5401	11.0469	NA
2	69722115	rs2312209	A	G	0.460681	0.993858	157937	ADD	-0.123645	0.0183053	45.6246	10.844	NA
2	69726040	rs4852231	C	T	0.448083	0.993646	157937	ADD	-0.122395	0.0183598	44.4418	10.5816	NA
2	69728155	rs6754277	G	A	0.411561	0.9939	157937	ADD	-0.110511	0.018536	35.5449	8.60339	NA
2	69740091	rs6752846	T	C	0.413579	0.997374	157937	ADD	-0.111477	0.0184832	36.3759	8.78861	NA
2	69742484	rs10186440	C	T	0.41282	0.993105	157937	ADD	-0.109523	0.0185289	34.939	8.46827	NA
2	69742724	rs10197696	G	A	0.409952	0.990841	157937	ADD	-0.109378	0.0185681	34.6997	8.41488	NA
2	69743266	rs2871964	A	T	0.412978	0.991464	157937	ADD	-0.108997	0.0185432	34.5512	8.38175	NA
2	100932797	rs527463789	AAG	A	0.518005	0.941428	157937	ADD	0.110976	0.0187432	35.0569	8.49456	NA
2	100938917	rs11895772	C	G	0.543935	1	157937	ADD	0.101451	0.0182303	30.9688	7.58135	NA
2	101414496	rs2309885	T	C	0.5328	0.982335	157937	ADD	-0.101303	0.0183966	30.3228	7.43675	NA
2	110007535	rs11682815	G	A	0.581666	0.99601	157937	ADD	-0.10862	0.018538	34.3318	8.33281	NA
2	110008322	rs11695700	T	G	0.581896	0.995669	157937	ADD	-0.10861	0.0185427	34.3077	8.32743	NA
2	110010962	rs4676084	A	G	0.582604	0.994721	157937	ADD	-0.105322	0.0185518	32.2304	7.8635	NA
2	110017480	rs11123742	C	T	0.578729	0.991951	157937	ADD	-0.106046	0.018555	32.6635	7.96028	NA
2	110017730	rs11679322	T	G	0.584984	0.991973	157937	ADD	-0.104956	0.0185953	31.8571	7.78005	NA
2	110017961	rs575084974	GT	G	0.585105	0.989099	157937	ADD	-0.105261	0.0186231	31.9469	7.80012	NA
2	110018113	rs35876648	T	A	0.585382	0.991917	157937	ADD	-0.104223	0.0185974	31.4067	7.67932	NA
2	110018854	rs34276712	A	G	0.587827	0.991772	157937	ADD	-0.102914	0.0186167	30.5594	7.48973	NA
2	110019048	rs34200716	T	C	0.587594	0.99166	157937	ADD	-0.102553	0.0186153	30.3496	7.44276	NA
2	110019742	rs35555164	A	C	0.587405	0.991613	157937	ADD	-0.102349	0.0186144	30.2322	7.41647	NA
2	110020515	rs34219503	T	G	0.58467	0.989893	157937	ADD	-0.104382	0.0186109	31.4571	7.6906	NA
2	113952742	2:113952742_CTT_C	C	CTT	0.783657	0.95748	157937	ADD	-0.125389	0.0225762	30.8473	7.55416	NA
2	113956941	rs2305132	A	T	0.781667	0.98146	157937	ADD	-0.12167	0.0222085	30.0143	7.36768	NA
2	113957180	rs5833486	TA	T	0.778159	0.969257	157937	ADD	-0.125232	0.0222219	31.7591	7.75812	NA
2	113962835	rs68090726	C	G	0.780094	0.986218	157937	ADD	-0.12383	0.0221012	31.3922	7.67608	NA
2	113965198	rs7563124	A	T	0.778207	0.976828	157937	ADD	-0.124896	0.0221368	31.8325	7.77454	NA
2	113965200	rs7560180	T	A	0.778246	0.976644	157937	ADD	-0.124715	0.02214	31.7309	7.75182	NA
2	165501849	rs3923113	C	A	0.639815	1	157937	ADD	-0.127576	0.0189604	45.2735	10.7661	NA
2	165501927	rs5835988	TG	T	0.593224	0.99732	157937	ADD	-0.156933	0.0185548	71.5352	16.5649	NA
2	165502911	rs78343493	A	G	0.880282	0.995137	157937	ADD	-0.203249	0.0280664	52.4424	12.3535	NA
2	165504565	rs12692735	T	G	0.637909	0.998694	157937	ADD	-0.129019	0.0189458	46.375	11.0103	NA
2	165504841	rs13391980	A	G	0.880022	0.995134	157937	ADD	-0.204058	0.0280416	52.9542	12.4667	NA
2	165506724	rs10930133	A	T	0.637663	0.999005	157937	ADD	-0.128592	0.0189414	46.0897	10.9471	NA
2	165507843	rs6754919	T	C	0.637541	0.99906	157937	ADD	-0.127863	0.0189402	45.5743	10.8328	NA
2	165508300	rs6713419	C	T	0.637544	0.999108	157937	ADD	-0.127633	0.0189403	45.4101	10.7964	NA
2	165508389	rs10184004	T	C	0.591816	0.999182	157937	ADD	-0.15795	0.0185255	72.6936	16.8198	NA
2	165509579	rs7607886	A	G	0.796754	0.996555	157937	ADD	-0.140685	0.0226418	38.6077	9.28555	NA
2	165511794	rs10179126	G	C	0.634264	0.997684	157937	ADD	-0.129839	0.0189179	47.1051	11.1721	NA
2	165513065	2:165513065_CA_C	C	CA	0.592328	0.999491	157937	ADD	-0.158105	0.0185279	72.818	16.8472	NA
2	165513091	rs10195252	C	T	0.592527	1	157937	ADD	-0.158436	0.0185345	73.0709	16.9028	NA
2	165514409	rs11394662	AT	A	0.613016	0.949592	157937	ADD	-0.116062	0.0191698	36.6559	8.85099	NA
2	165518799	rs75265117	G	C	0.879986	0.997046	157937	ADD	-0.2024	0.028013	52.2038	12.3008	NA
2	165524751	rs36105243	G	C	0.651334	0.999211	157937	ADD	-0.13715	0.0191143	51.4846	12.1417	NA
2	165526338	rs7592412	C	T	0.650483	0.999255	157937	ADD	-0.13632	0.0191039	50.918	12.0163	NA
2	165526587	rs13432797	C	G	0.654294	0.999021	157937	ADD	-0.137015	0.0191587	51.1451	12.0666	NA
2	165528624	rs1128249	T	G	0.605761	1	157937	ADD	-0.166499	0.0186306	79.8676	18.3975	NA
2	165528876	rs13389219	T	C	0.605273	0.999682	157937	ADD	-0.165939	0.0186295	79.3402	18.2816	NA
2	165529238	rs542639033	AAAT	A	0.667465	0.981983	157937	ADD	-0.133409	0.0195003	46.8048	11.1056	NA
2	165532454	rs10187501	G	A	0.65303	0.996672	157937	ADD	-0.137885	0.0191652	51.7616	12.203	NA
2	165539661	rs6717858	C	T	0.595829	0.996982	157937	ADD	-0.162673	0.0185764	76.6847	17.6978	NA
2	165540800	rs12328675	C	T	0.879797	0.998918	157937	ADD	-0.201945	0.0279649	52.1483	12.2885	NA
2	165543199	rs3769869	G	A	0.804315	0.996419	157937	ADD	-0.156511	0.0229868	46.3587	11.0067	NA
2	165544071	rs6753142	C	T	0.641382	0.997127	157937	ADD	-0.13266	0.0190023	48.7382	11.5338	NA
2	165544450	rs6738627	A	G	0.641398	0.997154	157937	ADD	-0.132735	0.0190023	48.7934	11.5461	NA
2	165544573	rs200472737	G	GAA	0.595599	0.995858	157937	ADD	-0.163065	0.0185851	76.9833	17.7634	NA
2	165545373	rs10630427	CAA	C	0.595309	0.994591	157937	ADD	-0.163248	0.0185937	77.084	17.7856	NA
2	165545615	rs75297654	T	C	0.879879	1	157937	ADD	-0.203049	0.0279572	52.7493	12.4214	NA
2	165548569	rs10490694	A	G	0.87975	0.998415	157937	ADD	-0.20098	0.0279694	51.6341	12.1748	NA
2	165551201	rs7607980	C	T	0.879593	0.997541	157937	ADD	-0.19885	0.027967	50.5547	11.9359	NA
2	165552353	2:165552353_GA_G	G	GA	0.8796	0.997589	157937	ADD	-0.199487	0.0279719	50.8611	12.0038	NA
2	165552706	rs10649609	AAAAAT	A	0.629416	0.99154	157937	ADD	-0.131953	0.0189367	48.5547	11.4932	NA
2	165552942	rs6752978	T	G	0.644191	0.995081	157937	ADD	-0.133296	0.0190497	48.9619	11.5834	NA
2	165554302	rs78970517	T	C	0.879698	0.997591	157937	ADD	-0.199492	0.0279753	50.8512	12.0016	NA
2	165554309	rs12692737	A	C	0.645724	0.996708	157937	ADD	-0.133989	0.0190539	49.4507	11.6916	NA
2	165554658	rs9653282	T	A	0.645628	0.996703	157937	ADD	-0.133528	0.0190521	49.1204	11.6185	NA
2	165554896	rs150828478	TTA	T	0.652288	0.992842	157937	ADD	-0.133858	0.0191631	48.7931	11.546	NA
2	165555207	rs7609045	A	G	0.645672	0.996437	157937	ADD	-0.133747	0.0190554	49.2643	11.6503	NA
2	165555539	rs79953491	G	A	0.879803	1	157937	ADD	-0.196866	0.0279601	49.5751	11.7192	NA
2	165555597	2:165555597_AT_A	A	AT	0.645553	0.994272	157937	ADD	-0.133582	0.0190792	49.02	11.5962	NA
2	165556760	rs2198550	C	A	0.645039	0.993292	157937	ADD	-0.133298	0.0190781	48.8172	11.5513	NA
2	165557318	rs6712203	T	C	0.62947	0.989653	157937	ADD	-0.133779	0.0189523	49.8251	11.7745	NA
2	165558181	2:165558181_TAA_T	T	TAA	0.80387	0.914204	157937	ADD	-0.149625	0.0239952	38.8829	9.34679	NA
2	165558210	2:165558210_CA_C	C	CA	0.881744	0.980466	157937	ADD	-0.197553	0.0284526	48.2085	11.4166	NA
2	165558212	2:165558212_GTA_G	G	GTA	0.881744	0.980466	157937	ADD	-0.197553	0.0284526	48.2085	11.4166	NA
2	165558215	rs566596164	C	G	0.881742	0.980409	157937	ADD	-0.197537	0.0284534	48.1983	11.4143	NA
2	165558252	rs12692738	C	T	0.774004	0.9853	157937	ADD	-0.157414	0.0219387	51.4833	12.1414	NA
2	165567076	2:165567076_CT_C	C	CT	0.423558	0.970788	157937	ADD	-0.111967	0.0187227	35.7637	8.65217	NA
2	165567695	rs6705646	G	A	0.415962	0.987496	157937	ADD	-0.109969	0.0186096	34.9195	8.46392	NA
2	165568957	rs3820982	A	C	0.415802	0.988334	157937	ADD	-0.109308	0.0186016	34.5305	8.37714	NA
2	165569373	rs3769876	C	T	0.41571	0.988625	157937	ADD	-0.109235	0.0186002	34.4895	8.368	NA
2	165573039	rs6748833	G	T	0.415353	0.989109	157937	ADD	-0.109366	0.0185986	34.5786	8.38788	NA
2	165575431	rs3754954	T	G	0.415575	0.989653	157937	ADD	-0.109353	0.0185912	34.5975	8.39208	NA
2	165575558	rs3754955	G	A	0.415469	0.989621	157937	ADD	-0.109592	0.0185931	34.7416	8.42423	NA
2	165576787	2:165576787_TA_T	T	TA	0.407113	0.987882	157937	ADD	-0.112326	0.0186648	36.2172	8.75325	NA
2	165577574	rs1117982	C	T	0.40636	0.99489	157937	ADD	-0.109834	0.0186033	34.8572	8.45002	NA
2	165577977	rs13432915	A	T	0.405791	0.995436	157937	ADD	-0.110162	0.0186026	35.0688	8.49721	NA
2	165578581	rs6414069	G	A	0.405839	0.99614	157937	ADD	-0.11016	0.0185959	35.0926	8.50252	NA
2	165579159	rs6432802	C	G	0.406152	0.99649	157937	ADD	-0.110187	0.0185903	35.1308	8.51105	NA
2	165581707	rs12619501	A	C	0.406225	0.997459	157937	ADD	-0.110433	0.018581	35.323	8.5539	NA
2	165584407	rs12692743	T	C	0.408783	0.998224	157937	ADD	-0.108701	0.0185579	34.3093	8.32778	NA
2	165588135	rs12618677	G	A	0.408394	1	157937	ADD	-0.109154	0.0185449	34.6443	8.40253	NA
2	165597501	rs12692745	G	A	0.408416	0.997136	157937	ADD	-0.108562	0.0185686	34.182	8.29937	NA
2	165604279	rs7601375	C	T	0.42417	0.99532	157937	ADD	-0.106486	0.0184774	33.2127	8.08296	NA
2	165608939	rs113288547	AAACAAC	A	0.425279	0.991166	157937	ADD	-0.102117	0.018511	30.4323	7.46127	NA
2	165610498	rs430419	T	C	0.38894	0.992628	157937	ADD	-0.119401	0.0187537	40.5363	9.71444	NA
2	165612741	rs355828	T	C	0.389078	0.992384	157937	ADD	-0.119294	0.0187549	40.458	9.69704	NA
2	165619163	rs355838	G	T	0.38919	0.992438	157937	ADD	-0.119061	0.018754	40.3046	9.66295	NA
2	165624349	rs355845	A	T	0.376269	0.991716	157937	ADD	-0.118733	0.0188851	39.5275	9.49017	NA
2	165630460	rs355865	C	T	0.376267	0.991698	157937	ADD	-0.118773	0.0188849	39.5555	9.49639	NA
2	165638070	rs355900	C	T	0.383419	0.989581	157937	ADD	-0.117723	0.0188384	39.0515	9.38428	NA
2	165639847	rs355901	C	T	0.38339	0.989502	157937	ADD	-0.117597	0.0188394	38.9638	9.36477	NA
2	165656787	rs355914	C	G	0.377191	0.992867	157937	ADD	-0.111912	0.0188593	35.2125	8.52928	NA
2	165659058	rs3835930	GT	G	0.377923	0.98687	157937	ADD	-0.112804	0.018909	35.5888	8.61318	NA
2	165662502	rs355794	T	C	0.376242	0.993112	157937	ADD	-0.11172	0.0188666	35.0648	8.49632	NA
2	165667643	rs409125	A	T	0.376962	0.993903	157937	ADD	-0.110695	0.0188508	34.4823	8.36638	NA
2	165674738	rs390603	G	A	0.385896	0.985812	157937	ADD	-0.113513	0.0188492	36.2665	8.76424	NA
2	165685646	rs355810	A	G	0.379065	0.995248	157937	ADD	-0.10996	0.018816	34.1518	8.29263	NA
2	165687186	rs355811	T	G	0.379047	0.9952	157937	ADD	-0.109821	0.0188169	34.0626	8.27272	NA
2	165710582	2:165710582_GTGTATATATACATGTATATATAAACATATA_G	G	GTGTATATATACATGTATATATAAACATATA	0.408962	0.954357	157937	ADD	-0.116588	0.0189643	37.7951	9.10469	NA
2	165726255	rs201066679	T	TG	0.609667	0.987398	157937	ADD	0.112148	0.0187925	35.6138	8.61875	NA
2	165730720	rs12998590	A	T	0.602323	0.989016	157937	ADD	0.110417	0.0187215	34.7849	8.4339	NA
2	165731664	rs34357955	A	G	0.609924	0.98826	157937	ADD	0.1111	0.0187899	34.9603	8.47303	NA
2	183228308	rs2623439	A	G	0.301271	0.992382	157937	ADD	-0.110993	0.0198779	31.1783	7.62822	NA
2	183231361	rs3063063	TGAA	T	0.313764	0.986909	157937	ADD	-0.108739	0.0196995	30.4689	7.46945	NA
2	183241744	rs2053270	T	C	0.313118	0.994976	157937	ADD	-0.108722	0.019634	30.6632	7.51296	NA
2	183244907	rs12693304	G	A	0.313334	0.984964	157937	ADD	-0.108264	0.0197239	30.1292	7.3934	NA
2	183266965	rs11681511	C	A	0.313803	0.99532	157937	ADD	-0.107	0.0196225	29.7342	7.30492	NA
2	183268773	2:183268773_AT_A	A	AT	0.314329	0.989293	157937	ADD	-0.108008	0.0196647	30.1677	7.40202	NA
2	183272062	rs71405480	GTTTGC	G	0.31362	0.990661	157937	ADD	-0.108368	0.0196648	30.3683	7.44695	NA
2	183272195	rs59161922	A	G	0.314046	0.995034	157937	ADD	-0.107412	0.0196219	29.9657	7.35679	NA
2	183303754	rs1992183	C	T	0.359262	0.99836	157937	ADD	-0.105985	0.0189403	31.3122	7.65818	NA
2	183304603	rs10209382	C	T	0.325607	0.998519	157937	ADD	-0.107763	0.0194095	30.8257	7.54933	NA
2	183304777	rs10197136	T	C	0.325587	0.998518	157937	ADD	-0.107728	0.0194096	30.8053	7.54476	NA
2	183306159	rs7569537	T	C	0.359643	0.998958	157937	ADD	-0.105356	0.0189303	30.9745	7.58263	NA
2	183306746	rs10931014	T	C	0.325986	0.998696	157937	ADD	-0.107058	0.0194006	30.4512	7.46551	NA
2	183313059	rs11442872	AT	A	0.35995	0.995279	157937	ADD	-0.106373	0.0189635	31.4653	7.69243	NA
2	183315283	rs36059127	TA	T	0.364062	0.990384	157937	ADD	-0.107714	0.018956	32.2885	7.87647	NA
2	183315726	rs2368252	T	A	0.3618	0.997454	157937	ADD	-0.105859	0.0189171	31.3144	7.65867	NA
2	183315823	rs539401977	T	G	0.361863	0.995642	157937	ADD	-0.108312	0.018932	32.731	7.97536	NA
2	183315824	rs556454390	A	G	0.361863	0.995642	157937	ADD	-0.108312	0.018932	32.731	7.97536	NA
2	183317153	rs6433973	T	C	0.314781	1	157937	ADD	-0.112398	0.0195636	33.0077	8.03718	NA
2	183320248	rs9752179	C	T	0.345547	0.996685	157937	ADD	-0.110988	0.0191251	33.678	8.18687	NA
2	183328456	rs11675519	T	A	0.318325	0.998748	157937	ADD	-0.109945	0.0195141	31.7435	7.75464	NA
2	183329639	rs1560374	T	C	0.318884	0.998582	157937	ADD	-0.109488	0.0195035	31.5139	7.70329	NA
2	183331212	rs1430162	G	C	0.319057	0.99865	157937	ADD	-0.109014	0.019499	31.2565	7.64572	NA
2	183332346	rs10931015	T	C	0.318469	0.99886	157937	ADD	-0.109676	0.0195097	31.6024	7.72309	NA
2	183332564	rs10200242	C	T	0.318365	0.998885	157937	ADD	-0.109802	0.019511	31.6707	7.73836	NA
2	183336022	rs12693308	C	T	0.318685	0.999005	157937	ADD	-0.10971	0.0195049	31.6377	7.73099	NA
2	183340315	rs10497604	T	G	0.318642	0.999295	157937	ADD	-0.10944	0.0195045	31.4835	7.69649	NA
2	183342725	rs10206152	A	G	0.318771	0.999523	157937	ADD	-0.108947	0.0194952	31.2303	7.63986	NA
2	183346071	rs10169102	T	C	0.318766	1	157937	ADD	-0.110146	0.019492	31.9317	7.79673	NA
2	183349543	rs3940474	T	C	0.31837	0.998279	157937	ADD	-0.10944	0.0195164	31.445	7.68788	NA
2	183350027	rs7597403	C	T	0.31822	0.997855	157937	ADD	-0.110038	0.0195256	31.7597	7.75827	NA
2	204091477	rs34564655	GT	G	0.462895	0.968768	157937	ADD	-0.101454	0.0185243	29.9954	7.36345	NA
2	204099222	rs2351774	G	A	0.420227	0.998581	157937	ADD	-0.103729	0.0184238	31.6989	7.74467	NA
2	204322982	rs2443790	C	T	0.364963	0.995807	157937	ADD	-0.104155	0.018903	30.3598	7.44504	NA
2	204353217	rs13031272	T	C	0.409202	0.995616	157937	ADD	-0.101374	0.0185307	29.9275	7.34824	NA
2	204355523	rs62182788	C	T	0.408297	0.995975	157937	ADD	-0.103358	0.0185337	31.1004	7.6108	NA
2	204357497	2:204357497_CT_C	C	CT	0.312294	0.962108	157937	ADD	-0.113205	0.0200076	32.014	7.81513	NA
2	219699999	rs78058190	A	G	0.949506	0.787284	157937	ADD	0.259151	0.0468222	30.6339	7.5064	NA
2	226840831	rs7568063	C	T	0.848306	0.98938	157937	ADD	-0.182107	0.0254786	51.0859	12.0535	NA
2	226846611	rs62188980	T	C	0.855822	1	157937	ADD	-0.184861	0.025904	50.9282	12.0186	NA
2	226849903	rs62188981	C	A	0.887795	0.975288	157937	ADD	-0.172126	0.0292245	34.6895	8.4126	NA
2	226866226	rs6760762	T	C	0.776978	0.976987	157937	ADD	-0.190546	0.0221301	74.1367	17.1373	NA
2	226867995	rs6436586	A	G	0.349575	0.981847	157937	ADD	0.117174	0.0192614	37.0068	8.92915	NA
2	226883044	rs11895712	A	T	0.347574	0.981626	157937	ADD	0.110021	0.0192947	32.5144	7.92697	NA
2	226897648	rs12473563	A	G	0.376283	0.993474	157937	ADD	0.113101	0.0188445	36.0218	8.7097	NA
2	226897985	rs1518296	C	T	0.775955	0.992388	157937	ADD	-0.180827	0.0219148	68.0848	15.8052	NA
2	226898602	2:226898602_AC_A	A	AC	0.377254	0.989181	157937	ADD	0.111705	0.0188766	35.0182	8.48593	NA
2	226898628	rs13006806	C	G	0.376263	0.993953	157937	ADD	0.113159	0.0188401	36.0756	8.72169	NA
2	226898854	rs62189000	T	C	0.775968	0.992636	157937	ADD	-0.180713	0.0219125	68.013	15.7894	NA
2	226899056	rs16866785	G	A	0.775969	0.992649	157937	ADD	-0.1807	0.0219125	68.004	15.7874	NA
2	226899187	rs16866787	G	A	0.775968	0.992648	157937	ADD	-0.180698	0.0219125	68.0027	15.7871	NA
2	226899807	rs1518298	A	T	0.775971	0.992667	157937	ADD	-0.180689	0.0219123	67.9962	15.7857	NA
2	226899960	rs12614911	T	A	0.505344	0.840868	157937	ADD	0.109717	0.0198093	30.6768	7.51599	NA
2	226900322	rs60271363	C	T	0.775942	0.992326	157937	ADD	-0.181028	0.0219171	68.222	15.8354	NA
2	226900350	rs7596790	G	A	0.375835	0.994043	157937	ADD	0.113076	0.0188429	36.0119	8.70749	NA
2	226900754	rs10199231	G	T	0.776116	0.992545	157937	ADD	-0.181161	0.0219194	68.3083	15.8544	NA
2	226901106	rs10187290	A	G	0.375059	0.993958	157937	ADD	0.112703	0.0188512	35.743	8.64754	NA
2	226901701	rs1851523	G	C	0.776097	0.992679	157937	ADD	-0.180815	0.021917	68.0629	15.8003	NA
2	226902562	rs13018599	G	T	0.375605	0.993471	157937	ADD	0.115164	0.0188529	37.3141	8.99759	NA
2	226903750	rs1403364	A	G	0.776215	0.994625	157937	ADD	-0.18028	0.021897	67.7842	15.739	NA
2	226905094	rs62189001	C	T	0.777758	0.996211	157937	ADD	-0.179013	0.0219399	66.5728	15.4721	NA
2	226905131	rs10432549	C	T	0.778925	0.996586	157937	ADD	-0.182584	0.0219793	69.0076	16.0084	NA
2	226906055	rs1473621	A	C	0.775969	0.997952	157937	ADD	-0.184247	0.0218566	71.0617	16.4606	NA
2	226906077	rs1518294	T	A	0.776067	0.997784	157937	ADD	-0.184311	0.0218611	71.0819	16.4651	NA
2	226908147	2:226908147_CA_C	C	CA	0.738434	0.91662	157937	ADD	-0.161645	0.0216566	55.7111	13.076	NA
2	226908307	rs10210728	A	G	0.776025	0.997977	157937	ADD	-0.18367	0.021858	70.6078	16.3607	NA
2	226908993	rs6705444	T	A	0.776071	0.998065	157937	ADD	-0.18406	0.0218602	70.8942	16.4238	NA
2	226909209	rs6734619	A	C	0.776071	0.998062	157937	ADD	-0.184068	0.0218602	70.8999	16.425	NA
2	226909222	rs6436590	G	C	0.776002	0.997944	157937	ADD	-0.184146	0.0218596	70.9642	16.4392	NA
2	226909774	rs10084210	A	G	0.776072	0.998079	157937	ADD	-0.184068	0.0218601	70.9008	16.4252	NA
2	226910061	rs62189002	A	G	0.776072	0.998089	157937	ADD	-0.184095	0.02186	70.9229	16.4301	NA
2	226910303	rs4432439	A	G	0.776071	0.998079	157937	ADD	-0.1841	0.02186	70.926	16.4308	NA
2	226910618	rs925903	T	C	0.776073	0.998105	157937	ADD	-0.184096	0.0218598	70.9249	16.4305	NA
2	226911716	rs13401096	G	A	0.776056	0.998094	157937	ADD	-0.184143	0.0218592	70.9649	16.4393	NA
2	226913293	rs141318409	TTTTTC	T	0.781957	0.981758	157937	ADD	-0.186312	0.0222553	70.0831	16.2452	NA
2	226914381	rs11674425	A	G	0.776483	0.9968	157937	ADD	-0.185158	0.0218899	71.5483	16.5677	NA
2	226914517	rs143428205	TTTAA	T	0.776837	0.99535	157937	ADD	-0.185401	0.0219175	71.5553	16.5693	NA
2	226914659	rs10180952	C	T	0.776027	0.998055	157937	ADD	-0.184094	0.0218584	70.9321	16.4321	NA
2	226914836	rs10168777	C	G	0.776028	0.998051	157937	ADD	-0.184105	0.0218584	70.94	16.4339	NA
2	226914854	rs10181154	C	T	0.776028	0.998051	157937	ADD	-0.184104	0.0218584	70.9397	16.4338	NA
2	226915130	rs10181447	C	T	0.77605	0.998083	157937	ADD	-0.184003	0.0218592	70.8567	16.4155	NA
2	226915460	rs10169424	A	G	0.776043	0.998046	157937	ADD	-0.184047	0.0218594	70.8897	16.4228	NA
2	226916381	2:226916381_AAAG_A	A	AAAG	0.777016	0.995988	157937	ADD	-0.184508	0.0219225	70.8353	16.4108	NA
2	226916452	rs10172631	A	C	0.776052	0.998099	157937	ADD	-0.184009	0.0218591	70.8627	16.4168	NA
2	226917839	rs10191186	G	T	0.774983	0.997965	157937	ADD	-0.185143	0.0218247	71.9643	16.6593	NA
2	226920026	rs199813932	G	GAGAA	0.776828	0.996588	157937	ADD	-0.185678	0.0219033	71.8627	16.6369	NA
2	226920238	rs13405247	C	G	0.776093	0.999025	157937	ADD	-0.184249	0.0218501	71.1052	16.4702	NA
2	226921179	2:226921179_AGTTT_A	A	AGTTT	0.776183	0.998222	157937	ADD	-0.184232	0.0218657	70.9914	16.4452	NA
2	226921691	rs113602014	ATCT	A	0.772923	0.994066	157937	ADD	-0.183643	0.0218007	70.9593	16.4381	NA
2	226921917	rs13393056	C	G	0.776105	0.999015	157937	ADD	-0.184433	0.0218514	71.2391	16.4997	NA
2	226922612	rs16866798	A	G	0.776095	0.998966	157937	ADD	-0.18447	0.0218515	71.2672	16.5059	NA
2	226922858	rs11895224	C	T	0.775034	0.998924	157937	ADD	-0.185178	0.0218161	72.0482	16.6778	NA
2	226923143	rs7597021	A	G	0.77567	0.998352	157937	ADD	-0.183704	0.0218445	70.7219	16.3858	NA
2	226923229	rs7596924	T	C	0.774725	0.995961	157937	ADD	-0.18229	0.0218391	69.6715	16.1546	NA
2	226923401	rs7597168	T	C	0.776115	0.998972	157937	ADD	-0.184438	0.0218524	71.2364	16.4991	NA
2	226923909	rs28371840	A	G	0.776104	0.999018	157937	ADD	-0.18443	0.0218513	71.2373	16.4993	NA
2	226924209	rs62189028	T	C	0.792531	0.998072	157937	ADD	-0.184312	0.0224838	67.1993	15.6101	NA
2	226924234	rs1522810	T	C	0.776076	0.998945	157937	ADD	-0.184194	0.0218511	71.0564	16.4595	NA
2	226924950	rs6756172	T	C	0.793932	0.956772	157937	ADD	-0.190173	0.0230151	68.2768	15.8475	NA
2	226925725	rs62189029	G	C	0.777572	0.995211	157937	ADD	-0.186574	0.0219486	72.259	16.7242	NA
2	226925727	rs62189030	A	G	0.777482	0.995125	157937	ADD	-0.185475	0.0219451	71.4328	16.5423	NA
2	226926523	rs749550525	T	TG	0.776424	0.997687	157937	ADD	-0.18472	0.0218788	71.282	16.5091	NA
2	226926998	rs10167455	G	A	0.776047	0.999016	157937	ADD	-0.184495	0.0218486	71.3051	16.5142	NA
2	226928027	rs62189031	G	T	0.776047	0.999026	157937	ADD	-0.184495	0.0218485	71.306	16.5144	NA
2	226929051	rs796173188	A	AAC	0.740062	0.937734	157937	ADD	-0.176928	0.0214571	67.9907	15.7844	NA
2	226929166	rs531614391	C	T	0.849453	0.841978	157937	ADD	-0.186133	0.0277766	44.9043	10.6842	NA
2	226929303	rs62189032	C	A	0.776127	0.999058	157937	ADD	-0.184341	0.021852	71.1643	16.4832	NA
2	226930201	rs10201555	T	G	0.776068	0.999066	157937	ADD	-0.184301	0.0218489	71.1537	16.4809	NA
2	226930665	rs62189033	T	C	0.776072	0.999103	157937	ADD	-0.184382	0.0218484	71.2191	16.4953	NA
2	226931162	rs62189034	A	G	0.776128	0.999114	157937	ADD	-0.184311	0.021851	71.1475	16.4795	NA
2	226931562	rs16866803	T	C	0.776118	0.999155	157937	ADD	-0.184311	0.0218504	71.1515	16.4804	NA
2	226932773	rs1969407	A	G	0.776149	0.999045	157937	ADD	-0.184221	0.0218537	71.0602	16.4603	NA
2	226932938	rs10205959	C	T	0.776165	0.999179	157937	ADD	-0.184166	0.0218526	71.0253	16.4526	NA
2	226934212	rs1533883	C	T	0.776055	0.999035	157937	ADD	-0.183951	0.0218488	70.8835	16.4214	NA
2	226935081	rs2204174	C	T	0.776112	0.999507	157937	ADD	-0.184126	0.0218461	71.0371	16.4552	NA
2	226935229	rs2204173	T	G	0.776101	0.999625	157937	ADD	-0.18393	0.0218441	70.898	16.4246	NA
2	226935636	rs62189037	T	C	0.775996	1	157937	ADD	-0.18375	0.0218389	70.793	16.4015	NA
2	226936698	rs7602364	G	A	0.776099	0.999796	157937	ADD	-0.183994	0.0218421	70.9612	16.4385	NA
2	226936848	rs7576197	T	C	0.776099	0.999794	157937	ADD	-0.183994	0.0218421	70.961	16.4385	NA
2	226936877	rs7602586	G	A	0.776098	0.999774	157937	ADD	-0.183989	0.0218423	70.956	16.4374	NA
2	226939875	rs62189038	T	C	0.776174	0.999781	157937	ADD	-0.184004	0.0218471	70.9358	16.4329	NA
2	226940153	rs1522819	T	C	0.776176	0.999789	157937	ADD	-0.183996	0.0218471	70.9303	16.4317	NA
2	226941115	rs1916160	C	T	0.776216	0.999671	157937	ADD	-0.184	0.0218496	70.917	16.4288	NA
2	226943292	rs751924718	A	AG	0.7763	0.99972	157937	ADD	-0.183771	0.0218528	70.719	16.3852	NA
2	226944150	rs10165621	A	G	0.776103	0.999509	157937	ADD	-0.183916	0.0218482	70.8605	16.4164	NA
2	226944282	rs10165571	A	C	0.776176	0.999793	157937	ADD	-0.183991	0.021847	70.9266	16.4309	NA
2	226947629	rs1522814	C	T	0.776161	0.999504	157937	ADD	-0.184046	0.0218494	70.9532	16.4368	NA
2	226948783	rs13401009	C	G	0.776157	0.999308	157937	ADD	-0.184103	0.0218515	70.9834	16.4434	NA
2	226949019	rs13401334	T	G	0.776156	0.999261	157937	ADD	-0.184115	0.021852	70.9901	16.4449	NA
2	226951942	rs62187667	A	C	0.775642	0.998233	157937	ADD	-0.182896	0.0218464	70.0891	16.2465	NA
2	226953504	rs62187668	G	T	0.792246	0.997654	157937	ADD	-0.184351	0.0224807	67.2466	15.6205	NA
2	226955042	rs200992292	AT	A	0.754536	0.943242	157937	ADD	-0.170414	0.0217823	61.2076	14.2894	NA
2	226955288	rs55881125	A	G	0.958494	0.976658	157937	ADD	-0.258816	0.0462092	31.3708	7.67128	NA
2	226955609	rs13432211	G	A	0.775661	0.998076	157937	ADD	-0.182284	0.0218495	69.6012	16.1391	NA
2	226956763	rs10191023	A	G	0.775671	0.998071	157937	ADD	-0.182281	0.0218501	69.5944	16.1376	NA
2	226957313	rs11675263	G	A	0.77566	0.998018	157937	ADD	-0.182308	0.02185	69.6153	16.1422	NA
2	226957504	rs11692402	C	T	0.775658	0.998014	157937	ADD	-0.182337	0.0218501	69.638	16.1472	NA
2	226961928	rs1608227	C	T	0.775607	0.997659	157937	ADD	-0.182727	0.0218531	69.9161	16.2084	NA
2	226963206	rs72977713	G	A	0.775601	0.99771	157937	ADD	-0.182715	0.0218523	69.9123	16.2076	NA
2	226963962	rs13430421	C	T	0.775617	0.997717	157937	ADD	-0.182689	0.021853	69.8882	16.2023	NA
2	226965347	rs11690744	T	G	0.77562	0.997416	157937	ADD	-0.183016	0.0218567	70.1145	16.2521	NA
2	226965984	rs13424080	T	C	0.775604	0.997247	157937	ADD	-0.18293	0.0218579	70.0411	16.236	NA
2	226966495	rs13387372	C	T	0.775595	0.997215	157937	ADD	-0.182923	0.0218577	70.0373	16.2351	NA
2	226971129	rs10202593	T	C	0.775617	0.997267	157937	ADD	-0.182801	0.0218587	69.9375	16.2132	NA
2	226971449	rs13423743	T	G	0.775678	0.997326	157937	ADD	-0.182486	0.0218596	69.6905	16.1588	NA
2	226971788	rs199743611	AT	A	0.776657	0.992226	157937	ADD	-0.18372	0.0219475	70.0712	16.2426	NA
2	226972348	rs57634424	T	C	0.77568	0.997335	157937	ADD	-0.182458	0.0218595	69.6702	16.1543	NA
2	226972889	rs28750686	A	G	0.775668	0.997285	157937	ADD	-0.182506	0.0218594	69.7073	16.1625	NA
2	226973050	rs28853055	A	C	0.775678	0.997313	157937	ADD	-0.182493	0.0218597	69.6949	16.1597	NA
2	226974184	rs11674157	T	C	0.775665	0.996598	157937	ADD	-0.184983	0.0218684	71.5534	16.5689	NA
2	226974484	rs200781645	C	T	0.775767	0.996597	157937	ADD	-0.18384	0.021871	70.6548	16.3711	NA
2	226974765	rs62187676	T	C	0.775677	0.997312	157937	ADD	-0.182473	0.0218597	69.6798	16.1564	NA
2	226975306	rs62187677	C	T	0.774556	0.996645	157937	ADD	-0.184767	0.0218295	71.6415	16.5883	NA
2	226976291	rs13390725	A	G	0.775703	0.996614	157937	ADD	-0.184198	0.0218689	70.9441	16.4348	NA
2	226976400	rs13390650	A	C	0.775668	0.996641	157937	ADD	-0.184011	0.0218673	70.81	16.4052	NA
2	226976490	rs55954020	A	T	0.775769	0.996558	157937	ADD	-0.183706	0.0218715	70.549	16.3478	NA
2	226977182	rs13419356	T	A	0.775703	0.996614	157937	ADD	-0.184198	0.0218689	70.9441	16.4348	NA
2	226979632	rs7583789	T	G	0.775658	0.997227	157937	ADD	-0.182507	0.0218597	69.7057	16.1621	NA
2	226985072	rs1403358	A	G	0.775328	0.995562	157937	ADD	-0.183825	0.0218672	70.6684	16.3741	NA
2	226986707	rs6715093	G	A	0.775413	0.994502	157937	ADD	-0.184589	0.0218823	71.1586	16.482	NA
2	226987284	rs11686362	A	G	0.775341	0.995484	157937	ADD	-0.18381	0.0218688	70.6461	16.3692	NA
2	226988137	rs2140240	A	G	0.726168	0.901367	157937	ADD	-0.177273	0.0215088	67.9285	15.7708	NA
2	226988503	rs1403357	A	T	0.775354	0.995464	157937	ADD	-0.184229	0.0218685	70.9706	16.4406	NA
2	226989328	rs1403356	G	T	0.775324	0.99534	157937	ADD	-0.184085	0.0218684	70.8604	16.4163	NA
2	226990798	rs13388153	T	C	0.775366	0.994792	157937	ADD	-0.184171	0.0218762	70.8761	16.4198	NA
2	226992017	rs6742872	A	C	0.775367	0.994141	157937	ADD	-0.184991	0.0218834	71.4617	16.5487	NA
2	226992209	rs6714511	G	A	0.77538	0.993751	157937	ADD	-0.184629	0.0218881	71.1515	16.4804	NA
2	226992454	rs1522811	A	C	0.775298	0.99271	157937	ADD	-0.18519	0.0218991	71.5131	16.56	NA
2	227004358	rs112695539	T	G	0.956936	0.978728	157937	ADD	-0.268294	0.0453553	34.9917	8.48002	NA
2	227008320	rs57482375	C	T	0.777199	0.98534	157937	ADD	-0.189604	0.0220595	73.876	17.08	NA
2	227010736	2:227010736_ATAAG_A	A	ATAAG	0.795679	0.995403	157937	ADD	-0.19029	0.0226477	70.5968	16.3583	NA
2	227011227	rs13385008	C	T	0.779859	0.996648	157937	ADD	-0.186152	0.0220248	71.4349	16.5428	NA
2	227011320	rs13422522	G	C	0.795475	0.998184	157937	ADD	-0.189081	0.0226089	69.9421	16.2142	NA
2	227011977	rs774247292	C	CT	0.780236	0.994608	157937	ADD	-0.185704	0.0220596	70.8675	16.4179	NA
2	227012160	rs28608995	T	A	0.795526	0.999239	157937	ADD	-0.189177	0.0226023	70.0537	16.2387	NA
2	227012623	rs10173254	C	T	0.795444	1	157937	ADD	-0.189435	0.0225931	70.3023	16.2935	NA
2	227012855	rs10208094	A	C	0.795718	0.999775	157937	ADD	-0.188217	0.0226024	69.3436	16.0824	NA
2	227013620	rs13406985	G	A	0.794761	0.999092	157937	ADD	-0.188818	0.0225684	69.9981	16.2265	NA
2	227014441	rs10188446	G	A	0.794623	0.998809	157937	ADD	-0.189304	0.0225693	70.353	16.3046	NA
2	227014775	rs75276025	G	A	0.831001	0.924653	157937	ADD	-0.184025	0.0252866	52.9633	12.4687	NA
2	227014846	rs200121660	C	A	0.830469	0.924669	157937	ADD	-0.208263	0.0252498	68.0308	15.7933	NA
2	227015884	rs777476498	C	CTCCTTTTCT	0.795056	0.995736	157937	ADD	-0.188963	0.0226241	69.7607	16.1742	NA
2	227016262	rs4675056	G	T	0.794625	0.998238	157937	ADD	-0.190192	0.0225735	70.9885	16.4445	NA
2	227016311	rs11404457	CT	C	0.794824	0.9963	157937	ADD	-0.189937	0.022605	70.6009	16.3592	NA
2	227016984	rs12474718	G	A	0.794772	0.997984	157937	ADD	-0.18908	0.0225809	70.1152	16.2523	NA
2	227018114	rs4993018	A	G	0.806809	0.777867	157937	ADD	-0.195582	0.0261941	55.7512	13.0849	NA
2	227019008	rs34669166	TA	T	0.776506	0.985844	157937	ADD	-0.186206	0.0220332	71.4225	16.5401	NA
2	227019461	rs10181515	T	C	0.778019	0.991255	157937	ADD	-0.190412	0.0220214	74.7651	17.2756	NA
2	227020399	rs13404263	A	G	0.839486	0.981309	157937	ADD	-0.158607	0.0251066	39.9089	9.57497	NA
2	227020521	rs1522803	T	C	0.551865	0.98558	157937	ADD	0.115492	0.0184746	39.0798	9.39058	NA
2	227020653	rs7578326	G	A	0.660684	1	157937	ADD	-0.197298	0.0192442	105.11	23.9372	NA
2	227020853	rs13388242	A	G	0.663777	0.998356	157937	ADD	-0.203101	0.0192982	110.762	25.1757	NA
2	227022036	rs13405357	C	T	0.662285	0.996381	157937	ADD	-0.206881	0.0192983	114.922	26.087	NA
2	227025121	2:227025121_GTCAA_G	G	GTCAA	0.684771	0.989322	157937	ADD	-0.225568	0.0197312	130.692	29.5389	NA
2	227026531	rs6717669	C	T	0.542538	0.996453	157937	ADD	-0.169459	0.0183098	85.6571	19.6696	NA
2	227026736	rs10439362	C	T	0.684427	0.996727	157937	ADD	-0.220492	0.0196582	125.805	28.4694	NA
2	227026864	rs13423088	A	T	0.684274	0.996408	157937	ADD	-0.220461	0.019659	125.759	28.4594	NA
2	227028733	rs2894586	T	A	0.543127	0.996909	157937	ADD	-0.169758	0.0183054	86.0012	19.7451	NA
2	227028846	rs2894585	T	C	0.543045	0.996908	157937	ADD	-0.170226	0.0183069	86.4617	19.8463	NA
2	227029688	2:227029688_CATAG_C	C	CATAG	0.685132	0.984345	157937	ADD	-0.226348	0.019787	130.855	29.5746	NA
2	227029691	rs13394767	G	A	0.859068	0.708814	157937	ADD	-0.268398	0.0311161	74.403	17.1959	NA
2	227034499	rs6713510	A	G	0.543023	0.996584	157937	ADD	-0.169909	0.0183105	86.1051	19.768	NA
2	227036553	rs36083960	CA	C	0.685528	0.982047	157937	ADD	-0.229958	0.0198111	134.735	30.4234	NA
2	227036603	rs4072096	C	A	0.540475	0.997487	157937	ADD	-0.174473	0.0182858	91.0387	20.8511	NA
2	227036698	2:227036698_AT_A	A	AT	0.548246	0.987179	157937	ADD	-0.16213	0.0184047	77.6011	17.8993	NA
2	227036911	rs62188784	T	C	0.682431	0.997352	157937	ADD	-0.225153	0.0196111	131.812	29.7838	NA
2	227037838	rs6757213	G	A	0.54008	0.997516	157937	ADD	-0.173312	0.0182846	89.8437	20.5888	NA
2	227038818	rs4645008	C	T	0.540112	0.997382	157937	ADD	-0.172636	0.0182869	89.121	20.4302	NA
2	227040540	2:227040540_AT_A	A	AT	0.537241	0.967209	157937	ADD	-0.165055	0.0185552	79.1272	18.2348	NA
2	227046342	rs2943644	C	T	0.458722	0.996878	157937	ADD	0.173593	0.018293	90.0518	20.6345	NA
2	227047414	rs2943651	T	G	0.317671	0.997471	157937	ADD	0.225567	0.0196086	132.329	29.8971	NA
2	227047771	rs2943653	T	C	0.326186	0.997369	157937	ADD	0.234056	0.0194673	144.553	32.5704	NA
2	227048138	rs5839144	CT	C	0.319392	0.985829	157937	ADD	0.230364	0.0196877	136.911	30.8992	NA
2	227052396	rs58177947	A	C	0.491136	0.757871	157937	ADD	0.180648	0.020939	74.431	17.2021	NA
2	227054381	rs2943632	G	A	0.31732	0.997663	157937	ADD	0.226217	0.0196129	133.036	30.0515	NA
2	227054881	rs2943633	C	A	0.459003	0.99782	157937	ADD	0.174433	0.0182825	91.0295	20.8491	NA
2	227057578	rs55726223	A	G	0.952699	1	157937	ADD	-0.243147	0.0429259	32.0848	7.83094	NA
2	227058625	rs2176042	T	C	0.317965	0.998456	157937	ADD	0.225431	0.0195936	132.373	29.9065	NA
2	227059794	rs11380219	AT	A	0.626974	0.916301	157937	ADD	0.115091	0.0196327	34.3652	8.34026	NA
2	227062080	rs952227	G	A	0.326564	0.998657	157937	ADD	0.233803	0.0194499	144.5	32.5587	NA
2	227065811	rs2972154	T	C	0.459543	0.998144	157937	ADD	0.173975	0.0182805	90.5734	20.749	NA
2	227066471	rs2972153	C	T	0.317552	0.999525	157937	ADD	0.225983	0.0195904	133.066	30.0581	NA
2	227066574	rs2972152	C	A	0.317478	0.999556	157937	ADD	0.225567	0.019591	132.567	29.949	NA
2	227067182	2:227067182_ATTT_A	A	ATTT	0.323704	0.982782	157937	ADD	0.229369	0.0196544	136.192	30.7419	NA
2	227067188	rs114562459	G	T	0.323704	0.982782	157937	ADD	0.229369	0.0196544	136.192	30.7419	NA
2	227067189	rs201810030	C	A	0.323704	0.982782	157937	ADD	0.229369	0.0196544	136.192	30.7419	NA
2	227067191	rs200115642	A	T	0.361803	0.926403	157937	ADD	0.217706	0.0196986	122.144	27.6683	NA
2	227067192	rs78859467	A	C	0.361803	0.926403	157937	ADD	0.217706	0.0196986	122.144	27.6683	NA
2	227068080	rs2943634	C	A	0.326263	1	157937	ADD	0.232323	0.019451	142.659	32.1562	NA
2	227069522	rs2972150	C	T	0.458551	0.998782	157937	ADD	0.174921	0.0182747	91.618	20.9783	NA
2	227071832	rs62188787	G	T	0.694065	0.983647	157937	ADD	0.122581	0.0199027	37.9339	9.13559	NA
2	227073854	rs1515098	T	C	0.317762	0.998818	157937	ADD	0.22313	0.0195921	129.703	29.3226	NA
2	227075969	2:227075969_AT_A	A	AT	0.325376	0.981056	157937	ADD	0.242284	0.0196329	152.293	34.2623	NA
2	227077377	rs2943635	T	C	0.319005	0.996357	157937	ADD	0.225462	0.0195953	132.387	29.9096	NA
2	227083411	rs1399627	G	A	0.346095	0.995287	157937	ADD	0.231815	0.0192126	145.584	32.7957	NA
2	227087284	rs2943636	A	G	0.509849	0.995367	157937	ADD	0.161558	0.018228	78.5554	18.1091	NA
2	227088577	rs2943637	C	A	0.509785	0.995723	157937	ADD	0.161199	0.0182252	78.2308	18.0377	NA
2	227091324	rs113832271	ATC	A	0.346617	0.996816	157937	ADD	0.232372	0.019187	146.675	33.0342	NA
2	227092150	rs2972149	A	T	0.509184	0.997049	157937	ADD	0.16288	0.0182124	79.9831	18.4229	NA
2	227092405	rs1515104	A	T	0.346709	0.999561	157937	ADD	0.233199	0.0191608	148.125	33.3511	NA
2	227092802	rs2176040	G	A	0.351572	0.999792	157937	ADD	0.240846	0.0190904	159.165	35.7639	NA
2	227093585	rs2943640	C	A	0.347062	1	157937	ADD	0.231647	0.0191502	146.32	32.9567	NA
2	227093745	rs2943641	C	T	0.351479	1	157937	ADD	0.240519	0.0190906	158.731	35.6691	NA
2	227094758	rs2203452	G	A	0.351523	0.999875	157937	ADD	0.240413	0.019091	158.584	35.637	NA
2	227095159	rs2138161	C	T	0.351366	0.999796	157937	ADD	0.239876	0.0190937	157.831	35.4724	NA
2	227095220	rs2222018	A	C	0.351318	0.999848	157937	ADD	0.239584	0.0190941	157.44	35.387	NA
2	227095876	rs1024137	T	G	0.351913	0.999881	157937	ADD	0.238954	0.0190852	156.76	35.2383	NA
2	227098186	rs56256300	AT	A	0.351621	0.999199	157937	ADD	0.239767	0.0190963	157.645	35.4319	NA
2	227098387	rs1515114	G	A	0.507196	0.998126	157937	ADD	0.161443	0.0182038	78.6528	18.1305	NA
2	227099180	rs2943645	T	C	0.352587	1	157937	ADD	0.240961	0.0190866	159.381	35.8112	NA
2	227099534	rs2943646	G	A	0.352162	0.999891	157937	ADD	0.239795	0.019083	157.901	35.4878	NA
2	227099854	rs2972147	C	T	0.352177	0.999926	157937	ADD	0.24015	0.0190822	158.382	35.5929	NA
2	227099975	rs2943647	C	T	0.351952	0.999949	157937	ADD	0.238989	0.0190845	156.818	35.2511	NA
2	227100490	rs2943648	G	A	0.35221	0.999921	157937	ADD	0.240249	0.0190815	158.525	35.6241	NA
2	227100579	2:227100579_TC_T	T	TC	0.347897	0.997361	157937	ADD	0.230854	0.0191638	145.115	32.6931	NA
2	227100622	rs79231071	C	G	0.953312	0.985445	157937	ADD	-0.2515	0.043498	33.43	8.1315	NA
2	227100698	rs2972146	T	G	0.352049	1	157937	ADD	0.238806	0.0190804	156.646	35.2134	NA
2	227101309	rs2972145	C	T	0.352217	0.999425	157937	ADD	0.240264	0.0190864	158.463	35.6106	NA
2	227101411	rs2972144	G	A	0.351792	0.999329	157937	ADD	0.240818	0.0190951	159.05	35.7388	NA
2	227103717	rs2138157	C	A	0.351206	0.998542	157937	ADD	0.239648	0.0191107	157.252	35.346	NA
2	227104111	rs2972140	C	T	0.348283	0.998965	157937	ADD	0.232142	0.0191449	147.029	33.1117	NA
2	227104330	2:227104330_CTTT_C	C	CTTT	0.336806	0.967133	157937	ADD	0.23708	0.0196195	146.02	32.8911	NA
2	227105691	rs2943649	G	C	0.347819	0.999173	157937	ADD	0.233142	0.0191498	148.223	33.3726	NA
2	227105752	rs778380010	A	AAGG	0.352853	0.998556	157937	ADD	0.242048	0.0190868	160.819	36.1253	NA
2	227105921	rs2943650	T	C	0.353248	0.998952	157937	ADD	0.242973	0.0190751	162.248	36.4375	NA
2	227106217	rs2972138	G	A	0.35264	0.999217	157937	ADD	0.241133	0.0190827	159.674	35.8752	NA
2	227106361	rs2972137	A	G	0.352627	0.999272	157937	ADD	0.241005	0.0190824	159.509	35.8391	NA
2	227107035	rs2972136	G	A	0.352625	0.999303	157937	ADD	0.241062	0.0190822	159.588	35.8564	NA
2	227107501	rs1913657	T	C	0.353114	0.999188	157937	ADD	0.24256	0.0190749	161.701	36.3179	NA
2	227108200	rs2972135	T	G	0.352629	0.999349	157937	ADD	0.240961	0.0190816	159.464	35.8292	NA
2	227108446	rs2943652	T	C	0.35337	0.999338	157937	ADD	0.24133	0.0190722	160.111	35.9705	NA
2	227111435	2:227111435_TTA_T	T	TTA	0.353475	0.997692	157937	ADD	0.23927	0.0190832	157.207	35.3361	NA
2	227112754	rs2943654	T	C	0.35321	0.999531	157937	ADD	0.239598	0.0190716	157.831	35.4724	NA
2	227116365	rs2972143	G	A	0.352628	1	157937	ADD	0.24107	0.0190809	159.62	35.8633	NA
2	227117698	rs2972155	G	C	0.347727	0.99829	157937	ADD	0.232893	0.01916	147.748	33.2689	NA
2	227117778	rs2972156	G	C	0.352644	0.997547	157937	ADD	0.240545	0.0190981	158.639	35.6491	NA
2	227117850	rs2943655	C	T	0.617699	0.991788	157937	ADD	0.140908	0.018776	56.3203	13.2106	NA
2	227118529	rs62188791	T	G	0.735926	0.989597	157937	ADD	0.113577	0.0207021	30.099	7.38665	NA
2	227121918	rs2943656	G	A	0.362277	0.997876	157937	ADD	0.229071	0.0189799	145.665	32.8134	NA
2	227122216	rs1515110	T	G	0.36242	0.998387	157937	ADD	0.229139	0.0189736	145.847	32.8533	NA
2	227123086	rs1515108	T	C	0.362454	0.999375	157937	ADD	0.229241	0.0189629	146.142	32.9177	NA
2	227123439	rs2943657	T	C	0.362902	0.999848	157937	ADD	0.229355	0.0189525	146.448	32.9847	NA
2	227123584	rs2943658	G	A	0.357923	0.999865	157937	ADD	0.220312	0.019013	134.269	30.3213	NA
2	227125254	rs2943659	A	G	0.362828	1	157937	ADD	0.228619	0.0189517	145.521	32.782	NA
2	227125416	rs1399626	A	T	0.357927	0.999895	157937	ADD	0.220247	0.0190125	134.196	30.3055	NA
2	227127672	rs1399623	C	A	0.380051	0.973384	157937	ADD	0.221369	0.0190232	135.414	30.5718	NA
2	227128543	rs2943660	G	T	0.363126	0.999506	157937	ADD	0.227027	0.0189494	143.537	32.3481	NA
2	227128899	rs1515099	A	G	0.358151	0.999209	157937	ADD	0.218005	0.0190114	131.494	29.7143	NA
2	227128917	rs1515100	A	C	0.363063	0.99939	157937	ADD	0.2266	0.0189504	142.982	32.2269	NA
2	227129473	rs2972141	A	T	0.502638	0.99974	157937	ADD	0.153076	0.0182311	70.5	16.337	NA
2	227129555	rs2972142	C	T	0.502637	0.999746	157937	ADD	0.153078	0.018231	70.5019	16.3374	NA
2	227131493	rs74846788	C	T	0.953048	0.951073	157937	ADD	-0.246781	0.0441912	31.1854	7.62982	NA
2	227133220	rs1399624	T	C	0.358284	0.999754	157937	ADD	0.217883	0.0190059	131.422	29.6985	NA
2	227133417	rs5839152	TG	T	0.502332	0.999336	157937	ADD	0.15359	0.0182339	70.9525	16.4366	NA
2	227133506	rs139453200	TTGTG	T	0.396129	0.964989	157937	ADD	0.19993	0.0189732	111.039	25.2364	NA
2	227133527	rs2396316	T	A	0.361818	0.98456	157937	ADD	0.218239	0.0191097	130.425	29.4804	NA
2	227133529	rs2396315	T	A	0.368003	0.988448	157937	ADD	0.225588	0.0189984	140.993	31.7919	NA
2	227133531	rs2396314	T	A	0.649075	0.828269	157937	ADD	0.138091	0.0209404	43.4873	10.3699	NA
2	227134379	rs2673127	T	C	0.497837	0.999736	157937	ADD	0.143811	0.018239	62.1698	14.5016	NA
2	227134516	rs2713538	G	A	0.502558	0.999765	157937	ADD	0.152602	0.0182315	70.0615	16.2404	NA
2	227136020	rs2673128	T	C	0.358376	0.999759	157937	ADD	0.218107	0.0190043	131.714	29.7625	NA
2	227136202	rs1567973	G	A	0.358381	0.999738	157937	ADD	0.218129	0.0190045	131.739	29.7678	NA
2	227136341	rs1033202	G	C	0.502548	0.99977	157937	ADD	0.152657	0.0182311	70.1143	16.2521	NA
2	227136814	rs1515101	C	T	0.502543	0.99978	157937	ADD	0.152676	0.0182312	70.131	16.2558	NA
2	227137125	rs2713539	C	T	0.358284	0.999751	157937	ADD	0.21788	0.019006	131.418	29.6977	NA
2	227138947	rs1399625	A	G	0.357717	0.998808	157937	ADD	0.217028	0.0190219	130.173	29.4253	NA
2	227139572	rs2673129	G	A	0.50264	0.999719	157937	ADD	0.15317	0.0182312	70.5852	16.3557	NA
2	227140029	rs2673130	T	C	0.502641	0.999712	157937	ADD	0.153171	0.0182313	70.5861	16.3559	NA
2	227140290	rs772993238	T	TAA	0.656788	0.995185	157937	ADD	0.110185	0.0192157	32.8801	8.00868	NA
2	227140486	rs2713540	G	A	0.358374	0.99973	157937	ADD	0.218118	0.0190045	131.725	29.7649	NA
2	227140768	rs11437451	GT	G	0.357936	0.999351	157937	ADD	0.219166	0.0190123	132.886	30.0189	NA
2	227140987	rs1515102	A	G	0.358383	0.999759	157937	ADD	0.218177	0.0190042	131.8	29.7814	NA
2	227141248	rs2673131	G	A	0.358377	0.999741	157937	ADD	0.21811	0.0190044	131.717	29.763	NA
2	227141768	rs2713541	T	A	0.358383	0.999762	157937	ADD	0.218432	0.0190041	132.11	29.849	NA
2	227142038	rs2713542	T	C	0.36052	0.999681	157937	ADD	0.219221	0.0189801	133.403	30.132	NA
2	227142666	rs1849878	G	A	0.502663	0.999707	157937	ADD	0.153376	0.0182313	70.7745	16.3974	NA
2	227144372	rs2713544	A	T	0.360793	0.999667	157937	ADD	0.219443	0.0189784	133.698	30.1965	NA
2	227144673	rs2396312	A	G	0.360796	0.999661	157937	ADD	0.219393	0.0189785	133.635	30.1827	NA
2	227144959	rs2673133	C	T	0.50505	0.999588	157937	ADD	0.154541	0.0182351	71.8238	16.6284	NA
2	227145757	rs2673134	G	A	0.362963	0.999522	157937	ADD	0.2258	0.0189486	142.003	32.0127	NA
2	227149196	rs567779929	CA	C	0.51673	0.96381	157937	ADD	0.15102	0.0185817	66.0539	15.3578	NA
2	227149804	rs2713545	G	T	0.502757	0.999398	157937	ADD	0.153177	0.0182351	70.5624	16.3507	NA
2	227151596	rs2673135	A	G	0.360781	0.999615	157937	ADD	0.219318	0.0189793	133.533	30.1603	NA
2	227154184	rs2972158	G	A	0.358298	0.999567	157937	ADD	0.217859	0.0190079	131.366	29.6863	NA
2	227154246	rs2972157	C	T	0.35803	0.999521	157937	ADD	0.217594	0.0190103	131.013	29.6091	NA
2	227156059	rs1813831	G	A	0.358399	0.999597	157937	ADD	0.218105	0.0190059	131.69	29.7572	NA
2	227156645	rs2673142	C	G	0.365714	0.999573	157937	ADD	0.228138	0.018921	145.382	32.7515	NA
2	227156662	rs2713548	T	C	0.365714	0.999573	157937	ADD	0.228138	0.018921	145.382	32.7515	NA
2	227156730	rs2458993	T	C	0.361272	0.998544	157937	ADD	0.219395	0.0189832	133.572	30.1689	NA
2	227156738	2:227156738_AT_A	A	AT	0.365157	0.925735	157937	ADD	0.200363	0.0196747	103.709	23.6302	NA
2	227157209	rs2713549	G	A	0.360348	0.999517	157937	ADD	0.219456	0.0189852	133.617	30.1788	NA
2	227157772	rs750177648	T	TG	0.365142	0.998743	157937	ADD	0.226723	0.0189344	143.38	32.3138	NA
2	227159177	rs2673141	A	G	0.363405	0.999295	157937	ADD	0.226454	0.0189478	142.837	32.1952	NA
2	227159344	rs2713550	C	T	0.657025	0.997349	157937	ADD	0.108805	0.0191935	32.1358	7.84236	NA
2	227159867	rs2673140	A	G	0.358219	0.999342	157937	ADD	0.217352	0.0190094	130.735	29.5483	NA
2	227161138	rs2673139	G	A	0.504963	0.999477	157937	ADD	0.153891	0.0182352	71.2199	16.4955	NA
2	227162979	rs1606791	A	G	0.360736	0.999568	157937	ADD	0.21893	0.0189795	133.057	30.0563	NA
2	227163142	rs2713537	A	T	0.505073	0.999481	157937	ADD	0.154049	0.0182355	71.365	16.5274	NA
2	227163642	rs2713536	T	C	0.365556	0.999453	157937	ADD	0.227493	0.018922	144.544	32.5684	NA
2	227163876	rs6706153	A	T	0.365386	0.998405	157937	ADD	0.227653	0.0189343	144.56	32.5719	NA
2	227163880	rs71353892	A	T	0.365451	0.998619	157937	ADD	0.227792	0.0189319	144.774	32.6186	NA
2	227163884	rs2673137	A	T	0.365451	0.998619	157937	ADD	0.227792	0.0189319	144.774	32.6186	NA
2	227164027	2:227164027_GA_G	G	GA	0.365859	0.997455	157937	ADD	0.227547	0.0189407	144.328	32.5211	NA
2	227164437	rs2713560	T	C	0.360092	0.999489	157937	ADD	0.217728	0.0189892	131.466	29.7082	NA
2	227164504	rs2713559	G	C	0.36002	0.999448	157937	ADD	0.217625	0.0189907	131.323	29.6768	NA
2	227164653	rs2673136	A	G	0.360743	0.999564	157937	ADD	0.218897	0.0189794	133.019	30.048	NA
2	227164994	rs2713558	A	G	0.360156	0.999435	157937	ADD	0.218081	0.0189877	131.913	29.806	NA
2	227167075	rs6436615	T	C	0.566592	0.83877	157937	ADD	0.158625	0.0200491	62.5971	14.5958	NA
2	227167958	rs7585533	C	A	0.564871	0.839028	157937	ADD	0.159657	0.0200347	63.505	14.796	NA
2	227168672	rs1515096	T	C	0.573285	0.838722	157937	ADD	0.171948	0.0200913	73.2452	16.9412	NA
2	227171148	rs13012754	G	C	0.521203	0.861113	157937	ADD	0.189256	0.0196315	92.9384	21.268	NA
2	227171603	rs2713557	C	T	0.360321	0.999508	157937	ADD	0.218805	0.0189847	132.835	30.0076	NA
2	227172396	rs58452236	GGTGT	G	0.579414	0.93683	157937	ADD	0.160197	0.0190425	70.7714	16.3967	NA
2	227172598	rs2713556	T	C	0.36652	0.999358	157937	ADD	0.226846	0.018911	143.892	32.4258	NA
2	227173011	rs2713555	G	A	0.505	0.99965	157937	ADD	0.153561	0.018233	70.9328	16.4323	NA
2	227173609	2:227173609_TA_T	T	TA	0.352092	0.964781	157937	ADD	0.230429	0.0194152	140.862	31.7632	NA
2	227174310	rs2713554	T	C	0.505282	0.999679	157937	ADD	0.154616	0.0182331	71.9105	16.6475	NA
2	227174461	rs2713553	A	G	0.360789	0.999847	157937	ADD	0.218838	0.0189763	132.992	30.042	NA
2	227174983	rs2673148	C	A	0.505133	0.999725	157937	ADD	0.154192	0.0182322	71.5233	16.5622	NA
2	227175677	rs35025214	G	C	0.505182	0.999851	157937	ADD	0.154223	0.0182308	71.5635	16.5711	NA
2	227176093	rs1515116	A	G	0.360385	0.999622	157937	ADD	0.218183	0.0189838	132.092	29.8451	NA
2	227177202	rs2673147	C	G	0.505192	0.999951	157937	ADD	0.154194	0.0182302	71.5409	16.5661	NA
2	227177236	rs2713547	A	C	0.505341	1	157937	ADD	0.154518	0.0182316	71.8298	16.6297	NA
2	227177546	rs2713546	A	C	0.505455	0.99967	157937	ADD	0.153998	0.0182332	71.3352	16.5208	NA
2	227178722	rs35787079	A	G	0.657217	0.997463	157937	ADD	0.109576	0.0191949	32.588	7.94342	NA
2	227178726	rs6436620	C	T	0.358185	0.999604	157937	ADD	0.216778	0.0190077	130.068	29.4024	NA
2	227179471	rs2673146	C	G	0.502921	0.99961	157937	ADD	0.152626	0.0182308	70.088	16.2463	NA
2	227179630	rs925735	G	C	0.360777	1	157937	ADD	0.218583	0.0189739	132.714	29.9813	NA
2	227179889	rs2713551	T	C	0.360969	0.999458	157937	ADD	0.218517	0.0189759	132.607	29.9578	NA
2	227180055	rs2673144	G	A	0.360741	0.999728	157937	ADD	0.218713	0.0189775	132.822	30.0048	NA
2	227180619	rs908252	T	G	0.360758	0.999689	157937	ADD	0.218682	0.0189778	132.781	29.9959	NA
2	227180734	2:227180734_CT_C	C	CT	0.446802	0.895737	157937	ADD	0.181087	0.0193586	87.5033	20.075	NA
2	227181683	rs2713552	T	G	0.366427	0.998565	157937	ADD	0.226032	0.0189198	142.727	32.1712	NA
2	227182726	2:227182726_AGAAGGGAAGG_A	A	AGAAGGGAAGG	0.456071	0.941773	157937	ADD	0.16896	0.0188622	80.2386	18.4791	NA
2	227183114	rs143126180	C	CA	0.513114	0.912916	157937	ADD	0.129947	0.019054	46.5112	11.0405	NA
2	227183246	rs2673145	A	G	0.573022	0.985953	157937	ADD	0.123934	0.0185383	44.6936	10.6375	NA
2	227184631	rs10933137	T	C	0.599843	0.974531	157937	ADD	0.11697	0.0188259	38.6047	9.28488	NA
2	227185749	rs10804330	C	T	0.57022	0.983826	157937	ADD	-0.163162	0.018543	77.4249	17.8605	NA
2	227190057	2:227190057_TAC_T	T	TAC	0.475934	0.9622	157937	ADD	0.155976	0.0186048	70.2854	16.2898	NA
2	227190317	rs2894593	C	T	0.446959	0.987288	157937	ADD	0.150415	0.0184325	66.5904	15.476	NA
2	227192443	rs7590201	T	G	0.447141	0.988031	157937	ADD	0.150259	0.0184261	66.4988	15.4558	NA
2	227195517	rs6711050	C	T	0.448736	0.988419	157937	ADD	0.150136	0.0184183	66.447	15.4444	NA
2	227198983	rs10194882	A	G	0.447137	1	157937	ADD	0.146989	0.0183349	64.2704	14.9647	NA
2	227199263	rs10195178	T	G	0.546717	0.982218	157937	ADD	0.134841	0.0184774	53.2554	12.5333	NA
3	12027240	rs7615580	C	T	0.93545	0.995159	157937	ADD	-0.255899	0.0370905	47.6005	11.2819	NA
3	12062003	rs59306735	C	T	0.933905	0.996662	157937	ADD	-0.248153	0.036649	45.8474	10.8934	NA
3	12076562	rs6767059	G	A	0.934872	0.997611	157937	ADD	-0.251969	0.0368797	46.6787	11.0776	NA
3	12083304	rs10510409	T	C	0.93486	0.997801	157937	ADD	-0.251385	0.0368736	46.4781	11.0332	NA
3	12091690	rs2030150	T	C	0.934919	0.998323	157937	ADD	-0.251361	0.0368778	46.4583	11.0288	NA
3	12120002	rs147433183	G	A	0.934275	0.995502	157937	ADD	-0.251663	0.0367745	46.8325	11.1117	NA
3	12129236	rs1587385	G	C	0.933675	0.997495	157937	ADD	-0.249923	0.0365743	46.694	11.081	NA
3	12129699	3:12129699_TCAAA_T	T	TCAAA	0.934283	0.9946	157937	ADD	-0.249902	0.0367861	46.1502	10.9605	NA
3	12131687	rs2119812	T	C	0.934606	0.997817	157937	ADD	-0.253208	0.0368119	47.3128	11.2181	NA
3	12132016	rs34389637	CT	C	0.933527	0.994185	157937	ADD	-0.251104	0.0365979	47.0754	11.1655	NA
3	12139092	rs6798755	T	C	0.933479	0.997242	157937	ADD	-0.250374	0.0365259	46.9866	11.1459	NA
3	12140265	rs58683249	C	T	0.933418	0.997243	157937	ADD	-0.249728	0.0365089	46.7882	11.1019	NA
3	12143355	rs6442307	C	A	0.933514	0.996972	157937	ADD	-0.249282	0.0365382	46.5466	11.0484	NA
3	12143636	rs146058284	C	T	0.984471	0.969367	157937	ADD	-0.423074	0.0746539	32.1165	7.83803	NA
3	12145349	rs34206487	G	A	0.934712	0.997839	157937	ADD	-0.25192	0.0368344	46.7754	11.0991	NA
3	12147236	rs11715886	G	C	0.934695	0.997781	157937	ADD	-0.252424	0.0368317	46.9697	11.1421	NA
3	12148263	rs73813125	C	T	0.933627	0.997206	157937	ADD	-0.248261	0.0365624	46.105	10.9505	NA
3	12148848	rs13079332	A	G	0.934705	0.997783	157937	ADD	-0.252628	0.0368341	47.0395	11.1576	NA
3	12151657	rs13064800	A	C	0.934703	0.997758	157937	ADD	-0.252381	0.0368343	46.9472	11.1371	NA
3	12152820	rs727682	G	A	0.934147	0.996992	157937	ADD	-0.250127	0.0367084	46.4292	11.0223	NA
3	12154877	rs71628735	AG	A	0.934633	0.995903	157937	ADD	-0.255689	0.036852	48.1395	11.4013	NA
3	12156037	3:12156037_CTA_C	C	CTA	0.934586	0.995003	157937	ADD	-0.256315	0.036856	48.3648	11.4512	NA
3	12156535	rs71628736	A	C	0.934726	0.997871	157937	ADD	-0.251796	0.0368379	46.7205	11.0869	NA
3	12156642	3:12156642_CAT_C	C	CAT	0.934587	0.994677	157937	ADD	-0.255661	0.0368642	48.0969	11.3918	NA
3	12167148	rs71624931	A	G	0.934896	0.997718	157937	ADD	-0.254527	0.0368838	47.6205	11.2863	NA
3	12169453	rs546522624	AT	A	0.935108	0.989918	157937	ADD	-0.257858	0.0370878	48.3394	11.4455	NA
3	12173544	rs536849336	CTT	C	0.92175	0.940077	157937	ADD	-0.198175	0.0349239	32.1995	7.85659	NA
3	12180596	rs7647950	T	G	0.934365	0.995863	157937	ADD	-0.245086	0.0367794	44.4047	10.5734	NA
3	12181133	rs71304088	C	T	0.934844	0.997448	157937	ADD	-0.255951	0.0368774	48.1717	11.4084	NA
3	12182028	rs4488811	T	C	0.934877	0.997275	157937	ADD	-0.257186	0.0368908	48.6026	11.5038	NA
3	12185160	rs11721223	G	A	0.934555	0.996808	157937	ADD	-0.251802	0.0368163	46.7777	11.0996	NA
3	12186304	rs1039247	G	T	0.934568	0.99711	157937	ADD	-0.251488	0.0368144	46.6659	11.0748	NA
3	12188243	rs1867012	C	T	0.934418	0.996485	157937	ADD	-0.2532	0.0367846	47.3798	11.233	NA
3	12188495	rs11708978	G	A	0.93498	0.997324	157937	ADD	-0.255875	0.0369134	48.0494	11.3813	NA
3	12188566	rs35522627	A	C	0.934981	0.997324	157937	ADD	-0.25588	0.0369134	48.0512	11.3817	NA
3	12188693	3:12188693_GTGTGTGTGTGTA_G	G	GTGTGTGTGTGTA	0.943416	0.919806	157937	ADD	-0.275027	0.0410034	44.9894	10.7031	NA
3	12189818	rs6768568	A	G	0.935005	0.997276	157937	ADD	-0.256696	0.0369222	48.335	11.4446	NA
3	12189900	rs6792867	C	A	0.935008	0.99727	157937	ADD	-0.256688	0.0369228	48.3305	11.4436	NA
3	12192394	rs7629805	G	A	0.934739	0.997178	157937	ADD	-0.251348	0.0368549	46.5116	11.0406	NA
3	12192627	rs7652520	C	G	0.934783	0.996771	157937	ADD	-0.251981	0.0368729	46.7005	11.0825	NA
3	12196963	rs71304089	T	C	0.934986	0.997576	157937	ADD	-0.255638	0.0369118	47.9646	11.3625	NA
3	12197499	rs71304090	G	A	0.934908	0.997636	157937	ADD	-0.255825	0.0368934	48.0828	11.3887	NA
3	12198485	rs10433537	T	A	0.934857	0.997488	157937	ADD	-0.254956	0.0368842	47.7805	11.3217	NA
3	12199906	rs111434411	C	A	0.988276	0.970888	157937	ADD	-0.494608	0.0857099	33.3013	8.10276	NA
3	12204801	rs146888519	ATTAT	A	0.934686	0.998121	157937	ADD	-0.257743	0.0368289	48.9773	11.5868	NA
3	12207461	rs78518024	C	T	0.934603	0.998356	157937	ADD	-0.258508	0.0368015	49.3421	11.6676	NA
3	12215656	rs9808956	G	A	0.903597	0.998118	157937	ADD	-0.168406	0.0308155	29.866	7.33446	NA
3	12216131	rs13064273	A	G	0.934895	0.998696	157937	ADD	-0.26286	0.0368657	50.8397	11.999	NA
3	12216260	rs6781687	G	A	0.933745	0.998211	157937	ADD	-0.254077	0.0365742	48.2595	11.4278	NA
3	12216517	3:12216517_AT_A	A	AT	0.934589	0.995733	157937	ADD	-0.264174	0.03684	51.4209	12.1276	NA
3	12217797	rs13070993	T	C	0.93442	1	157937	ADD	-0.259113	0.0367245	49.7814	11.7648	NA
3	12221424	rs6805092	T	C	0.934779	0.99867	157937	ADD	-0.261784	0.0368429	50.4871	11.921	NA
3	12229372	3:12229372_AC_A	A	AC	0.935116	0.998362	157937	ADD	-0.2623	0.0369323	50.4412	11.9108	NA
3	12236565	rs71304092	A	G	0.935521	0.996739	157937	ADD	-0.267714	0.0370729	52.147	12.2882	NA
3	12241766	rs13077227	G	A	0.935121	0.996708	157937	ADD	-0.265254	0.0369757	51.4625	12.1368	NA
3	12254522	3:12254522_CAA_C	C	CAA	0.935367	0.987316	157937	ADD	-0.265878	0.037208	51.0614	12.0481	NA
3	12255265	rs11718525	T	C	0.935371	0.994717	157937	ADD	-0.262807	0.0370739	50.2503	11.8686	NA
3	12256247	3:12256247_TA_T	T	TA	0.939393	0.958473	157937	ADD	-0.27529	0.0389261	50.0148	11.8165	NA
3	12256250	rs34562457	C	T	0.935534	0.990113	157937	ADD	-0.266603	0.0372063	51.3449	12.1108	NA
3	12262934	rs74280642	A	G	0.939294	0.994154	157937	ADD	-0.282645	0.038176	54.8155	12.8781	NA
3	12265462	rs6786675	C	G	0.939366	0.994488	157937	ADD	-0.282241	0.0381875	54.6257	12.8362	NA
3	12266505	rs35355828	A	G	0.93935	0.99455	157937	ADD	-0.282337	0.0381824	54.6777	12.8477	NA
3	12266855	rs1584063	A	G	0.545104	0.996821	157937	ADD	-0.117017	0.0183014	40.8818	9.79124	NA
3	12267084	rs11720578	T	G	0.939345	0.994506	157937	ADD	-0.282235	0.0381819	54.6394	12.8392	NA
3	12271287	rs35146940	T	A	0.939314	0.995515	157937	ADD	-0.279806	0.0381549	53.7794	12.6491	NA
3	12273768	rs310749	T	G	0.555436	0.994177	157937	ADD	0.102434	0.0183699	31.094	7.60937	NA
3	12274592	rs13065423	A	G	0.938528	0.996861	157937	ADD	-0.272643	0.0378988	51.7533	12.2011	NA
3	12274676	rs59101559	C	T	0.912031	0.99525	157937	ADD	-0.180016	0.0321897	31.2745	7.64975	NA
3	12274961	rs13088452	C	T	0.938607	0.997627	157937	ADD	-0.271471	0.0379038	51.2959	12.0999	NA
3	12274994	rs13066157	A	G	0.938612	0.997767	157937	ADD	-0.271721	0.0379013	51.3972	12.1224	NA
3	12275320	rs71304093	T	C	0.938617	0.997993	157937	ADD	-0.271467	0.0378995	51.3059	12.1022	NA
3	12275447	rs13071168	A	G	0.938605	0.997899	157937	ADD	-0.271412	0.0378975	51.2905	12.0988	NA
3	12276493	rs11709119	T	G	0.938614	0.998517	157937	ADD	-0.271025	0.0378887	51.1681	12.0717	NA
3	12277190	rs36086545	A	G	0.938571	0.998583	157937	ADD	-0.272019	0.0378753	51.5805	12.1629	NA
3	12277656	rs112560967	A	C	0.938627	0.998904	157937	ADD	-0.270293	0.0378853	50.9012	12.0126	NA
3	12277657	rs113205156	C	T	0.938627	0.998903	157937	ADD	-0.270283	0.0378853	50.8975	12.0118	NA
3	12277845	rs17036101	A	G	0.937317	1	157937	ADD	-0.262747	0.0374965	49.1017	11.6143	NA
3	12278113	rs34780220	G	A	0.938563	0.998667	157937	ADD	-0.270602	0.0378717	51.0544	12.0465	NA
3	12278464	rs11715362	G	T	0.938611	0.999046	157937	ADD	-0.270774	0.0378788	51.1003	12.0567	NA
3	12278528	rs11719082	G	A	0.938619	0.998929	157937	ADD	-0.270951	0.0378829	51.1558	12.069	NA
3	12279153	rs111536786	A	G	0.987332	0.972345	157937	ADD	-0.463618	0.0823825	31.6702	7.73826	NA
3	12279209	rs35551471	A	G	0.938654	0.998626	157937	ADD	-0.273238	0.0379012	51.9727	12.2497	NA
3	12280006	3:12280006_GT_G	G	GT	0.938645	0.998538	157937	ADD	-0.274046	0.0378997	52.2851	12.3187	NA
3	12280077	rs34790588	GT	G	0.588477	0.991465	157937	ADD	0.105171	0.0185767	32.0521	7.82363	NA
3	12281063	rs310757	T	C	0.543152	0.995453	157937	ADD	0.122802	0.0182996	45.0327	10.7127	NA
3	12281183	rs167467	C	T	0.517286	0.995545	157937	ADD	0.128691	0.0182319	49.8231	11.774	NA
3	12281920	rs542730094	CT	C	0.666741	0.914258	157937	ADD	0.1344	0.0201808	44.3527	10.5619	NA
3	12283571	rs35220653	G	C	0.938631	0.99911	157937	ADD	-0.272462	0.0378849	51.7226	12.1943	NA
3	12285405	rs1562040	A	G	0.938641	0.998858	157937	ADD	-0.275918	0.0378915	53.0247	12.4823	NA
3	12286921	3:12286921_GGT_G	G	GGT	0.423795	0.992787	157937	ADD	-0.101356	0.0184718	30.1077	7.3886	NA
3	12288288	rs17036130	A	G	0.938581	0.998954	157937	ADD	-0.276024	0.0378744	53.1134	12.5019	NA
3	12289800	rs13081389	G	A	0.938437	1	157937	ADD	-0.280842	0.0378223	55.1352	12.9488	NA
3	12290513	rs7628899	A	T	0.938651	0.999704	157937	ADD	-0.275339	0.0378806	52.8328	12.4399	NA
3	12290792	3:12290792_CA_C	C	CA	0.938593	0.999326	157937	ADD	-0.277164	0.0378722	53.5591	12.6004	NA
3	12290898	rs1596417	T	A	0.938656	0.999693	157937	ADD	-0.276036	0.0378822	53.0957	12.498	NA
3	12291502	rs34881099	A	C	0.938647	0.99962	157937	ADD	-0.275311	0.037881	52.8209	12.4372	NA
3	12293739	rs7610451	A	G	0.591603	0.997737	157937	ADD	0.102357	0.0185399	30.4805	7.47207	NA
3	12294202	rs9826367	G	A	0.55149	0.99795	157937	ADD	-0.117992	0.0183401	41.3905	9.90426	NA
3	12295053	rs751163751	G	GTTTGT	0.591495	0.995609	157937	ADD	0.103881	0.0185569	31.3372	7.66378	NA
3	12296346	rs35577339	A	G	0.938594	0.99951	157937	ADD	-0.274137	0.0378648	52.4159	12.3477	NA
3	12296469	rs9875338	A	G	0.600384	0.99856	157937	ADD	-0.15003	0.0185932	65.1099	15.1498	NA
3	12296513	rs71304095	A	G	0.938602	0.999539	157937	ADD	-0.274851	0.0378662	52.6853	12.4073	NA
3	12297153	rs35252428	T	C	0.938471	0.999462	157937	ADD	-0.273559	0.037833	52.283	12.3183	NA
3	12298314	rs66615477	T	G	0.616589	0.968637	157937	ADD	-0.145814	0.0190122	58.8212	13.7628	NA
3	12298567	rs35316189	A	G	0.938541	0.999583	157937	ADD	-0.273139	0.0378479	52.0817	12.2738	NA
3	12298638	3:12298638_CATA_C	C	CATA	0.938568	0.99903	157937	ADD	-0.273748	0.0378658	52.2646	12.3142	NA
3	12299365	rs71304096	G	A	0.938533	0.999586	157937	ADD	-0.273135	0.0378456	52.0861	12.2748	NA
3	12299615	rs71304097	A	C	0.938538	0.999574	157937	ADD	-0.273171	0.0378472	52.0958	12.2769	NA
3	12299660	rs35877199	A	G	0.93854	0.999592	157937	ADD	-0.273107	0.0378472	52.0711	12.2714	NA
3	12299722	rs35057507	A	G	0.93854	0.999584	157937	ADD	-0.273113	0.0378474	52.073	12.2719	NA
3	12299945	rs13067702	C	G	0.93854	0.999568	157937	ADD	-0.273115	0.0378478	52.0725	12.2717	NA
3	12299983	rs34685612	A	G	0.938541	0.999545	157937	ADD	-0.273302	0.0378485	52.1421	12.2871	NA
3	12300058	rs71304098	A	G	0.938542	0.99952	157937	ADD	-0.273315	0.0378492	52.1452	12.2878	NA
3	12301063	rs13088598	T	C	0.938494	0.998891	157937	ADD	-0.271778	0.0378483	51.5626	12.1589	NA
3	12301116	rs13088608	G	A	0.938469	0.998572	157937	ADD	-0.271526	0.0378473	51.4699	12.1384	NA
3	12301360	rs13089415	T	G	0.938543	0.998916	157937	ADD	-0.271775	0.0378613	51.5261	12.1509	NA
3	12301472	rs6771792	T	C	0.938164	0.999095	157937	ADD	-0.271019	0.0377494	51.5439	12.1548	NA
3	12301571	rs34430055	C	T	0.938513	0.999281	157937	ADD	-0.272317	0.0378464	51.7726	12.2054	NA
3	12302262	rs35541642	T	C	0.938537	0.998896	157937	ADD	-0.271246	0.0378593	51.3312	12.1078	NA
3	12310409	rs112431151	T	G	0.881387	0.989576	157937	ADD	0.160055	0.0282585	32.0803	7.82995	NA
3	12314512	rs2960420	G	C	0.649893	0.990883	157937	ADD	0.110497	0.019148	33.3006	8.10261	NA
3	12317232	rs11715261	C	G	0.924973	0.991776	157937	ADD	-0.281702	0.0346194	66.2128	15.3928	NA
3	12317310	rs11715234	A	C	0.925085	0.991871	157937	ADD	-0.284159	0.0346416	67.2863	15.6293	NA
3	12324230	rs2920503	T	C	0.712696	0.990891	157937	ADD	0.142767	0.0202267	49.8203	11.7734	NA
3	12325780	rs753578100	TA	T	0.712726	0.981764	157937	ADD	0.14756	0.0203185	52.7414	12.4197	NA
3	12326438	rs142014218	A	C	0.985921	0.965029	157937	ADD	-0.487053	0.0784965	38.4992	9.26141	NA
3	12329195	rs2920502	C	G	0.691721	0.9912	157937	ADD	0.147739	0.0198033	55.6564	13.0639	NA
3	12329279	rs183181489	C	T	0.758233	0.967037	157937	ADD	-0.158496	0.0215366	54.1604	12.7334	NA
3	12329452	rs17029006	T	C	0.721754	0.973166	157937	ADD	0.152567	0.0206085	54.8061	12.8761	NA
3	12329783	rs17036160	T	C	0.88171	0.991519	157937	ADD	-0.312567	0.0282276	122.614	27.7711	NA
3	12335647	rs6809631	T	A	0.758833	0.997762	157937	ADD	-0.120631	0.0212703	32.1642	7.8487	NA
3	12335816	rs6785890	A	C	0.758927	0.997706	157937	ADD	-0.120115	0.0212728	31.882	7.78562	NA
3	12336399	rs11716748	G	A	0.758825	0.997822	157937	ADD	-0.120429	0.0212695	32.059	7.82517	NA
3	12336507	rs11709077	A	G	0.880458	0.996838	157937	ADD	-0.314951	0.0280332	126.223	28.561	NA
3	12337013	3:12337013_ATT_A	A	ATT	0.784667	0.932818	157937	ADD	-0.14145	0.0228955	38.1685	9.18782	NA
3	12337163	rs4362702	G	C	0.758828	0.997832	157937	ADD	-0.120708	0.0212699	32.2061	7.85807	NA
3	12337753	rs545210244	CAAAAAAA	C	0.842292	0.963337	157937	ADD	-0.201751	0.0253494	63.3426	14.7602	NA
3	12338115	rs6768587	G	A	0.758683	0.997611	157937	ADD	-0.121276	0.0212678	32.5165	7.92743	NA
3	12338213	rs6808179	G	T	0.758698	0.997605	157937	ADD	-0.121374	0.0212683	32.5676	7.93887	NA
3	12338441	rs6795946	A	C	0.758807	0.997583	157937	ADD	-0.120002	0.0212715	31.8256	7.77301	NA
3	12338736	rs4684845	G	A	0.758599	0.997413	157937	ADD	-0.121224	0.0212686	32.4865	7.92074	NA
3	12338849	rs4684846	G	A	0.758704	0.997599	157937	ADD	-0.121257	0.0212684	32.5046	7.92479	NA
3	12339722	rs13095372	G	C	0.758277	0.993404	157937	ADD	-0.121219	0.0213024	32.3804	7.89702	NA
3	12340267	rs9817428	A	C	0.759062	0.99739	157937	ADD	-0.121596	0.0212795	32.6523	7.95779	NA
3	12340532	rs34914033	A	G	0.759156	0.997833	157937	ADD	-0.120627	0.0212785	32.1373	7.84269	NA
3	12340681	rs34295844	C	A	0.759008	0.997581	157937	ADD	-0.121355	0.0212771	32.5308	7.93063	NA
3	12341406	rs12631028	T	C	0.758913	0.997419	157937	ADD	-0.121539	0.0212754	32.6346	7.95382	NA
3	12341830	rs12636461	G	A	0.759021	0.997597	157937	ADD	-0.121421	0.0212773	32.5654	7.93837	NA
3	12341996	rs13076055	A	G	0.75904	0.997624	157937	ADD	-0.121279	0.0212775	32.4887	7.92123	NA
3	12343117	rs11128596	C	A	0.757683	0.997471	157937	ADD	-0.117707	0.0212422	30.7046	7.52224	NA
3	12343591	rs11710969	A	G	0.757777	0.9976	157937	ADD	-0.117406	0.0212436	30.544	7.48628	NA
3	12344636	rs11128597	G	A	0.7578	0.997149	157937	ADD	-0.116292	0.0212485	29.9533	7.35402	NA
3	12344730	rs11712037	G	C	0.880338	0.99685	157937	ADD	-0.314173	0.0280224	125.698	28.446	NA
3	12349924	rs13061415	C	T	0.760766	0.999388	157937	ADD	-0.118447	0.021314	30.8829	7.56214	NA
3	12351521	rs35000407	G	T	0.880527	0.998759	157937	ADD	-0.312333	0.0280033	124.399	28.1618	NA
3	12358230	rs6442310	A	T	0.433973	0.98115	157937	ADD	-0.141406	0.0185241	58.2725	13.6417	NA
3	12359049	rs2067819	A	G	0.785302	0.99822	157937	ADD	-0.126313	0.0221442	32.5368	7.93198	NA
3	12360357	rs527620413	GT	G	0.87473	0.981795	157937	ADD	-0.307898	0.0276515	123.988	28.0717	NA
3	12360884	3:12360884_TG_T	T	TG	0.880098	0.996004	157937	ADD	-0.313145	0.0280004	125.073	28.3093	NA
3	12365308	rs13083375	T	G	0.880621	0.998244	157937	ADD	-0.312455	0.0280204	124.344	28.1498	NA
3	12367105	rs2881479	T	A	0.853766	0.995106	157937	ADD	-0.255313	0.0258004	97.9254	22.3621	NA
3	12369401	rs13064760	T	C	0.88062	0.998233	157937	ADD	-0.312456	0.0280206	124.344	28.1497	NA
3	12375956	rs2012444	T	C	0.88056	0.997871	157937	ADD	-0.313418	0.0280183	125.131	28.3221	NA
3	12377344	rs4518111	C	A	0.436317	0.98738	157937	ADD	-0.141688	0.0184514	58.9667	13.7949	NA
3	12379351	rs35240997	G	A	0.785642	0.996453	157937	ADD	-0.128299	0.0221745	33.4766	8.14191	NA
3	12382681	3:12382681_CA_C	C	CA	0.298339	0.954164	157937	ADD	-0.117696	0.0203427	33.4739	8.14131	NA
3	12383265	rs13085211	A	G	0.878517	0.998918	157937	ADD	-0.317741	0.0277914	130.715	29.5439	NA
3	12383714	rs7638903	A	G	0.87844	0.998604	157937	ADD	-0.317284	0.0277879	130.371	29.4687	NA
3	12385357	rs3963364	A	C	0.835375	0.881141	157937	ADD	-0.254702	0.0260135	95.8663	21.9104	NA
3	12385828	rs11128603	G	A	0.878324	0.998299	157937	ADD	-0.317649	0.0277788	130.757	29.5532	NA
3	12386337	rs4684847	T	C	0.879079	0.999426	157937	ADD	-0.313503	0.027839	126.817	28.691	NA
3	12388409	rs7610055	A	G	0.878515	0.999729	157937	ADD	-0.3182	0.0277794	131.206	29.6514	NA
3	12388908	3:12388908_CTTG_C	C	CTTG	0.879091	0.999854	157937	ADD	-0.313335	0.027834	126.727	28.6712	NA
3	12389313	rs17036326	G	A	0.878603	1	157937	ADD	-0.318657	0.0277896	131.487	29.7127	NA
3	12390484	rs17036328	C	T	0.878341	1	157937	ADD	-0.315997	0.0277561	129.613	29.3029	NA
3	12391207	rs6802898	T	C	0.877409	0.999128	157937	ADD	-0.317362	0.0276736	131.516	29.719	NA
3	12391583	rs2197423	A	G	0.878465	0.99986	157937	ADD	-0.317707	0.0277733	130.858	29.5752	NA
3	12391813	rs7647481	A	G	0.878399	0.999357	157937	ADD	-0.318724	0.0277745	131.685	29.7561	NA
3	12392272	rs7649970	T	C	0.878728	0.999692	157937	ADD	-0.320061	0.0278011	132.539	29.9429	NA
3	12393125	rs1801282	G	C	0.879347	1	157937	ADD	-0.314948	0.027859	127.805	28.9072	NA
3	12393682	rs17036342	G	A	0.87845	0.999705	157937	ADD	-0.316463	0.0277733	129.835	29.3513	NA
3	12394840	rs1899951	T	C	0.877658	0.998843	157937	ADD	-0.31779	0.0277008	131.612	29.7401	NA
3	12395645	rs4684848	A	G	0.877553	0.998884	157937	ADD	-0.318614	0.02769	132.399	29.9122	NA
3	12395958	rs7615916	A	G	0.752658	0.993412	157937	ADD	-0.115792	0.0211287	30.0339	7.37206	NA
3	12396588	rs4135247	A	G	0.434587	0.989838	157937	ADD	-0.144777	0.0184279	61.7225	14.4029	NA
3	12396845	rs4135250	G	A	0.878504	0.998431	157937	ADD	-0.316268	0.0277953	129.469	29.2713	NA
3	12396913	rs71304101	A	G	0.879233	0.99804	157937	ADD	-0.314509	0.0278728	127.322	28.8015	NA
3	12396955	rs2881654	A	G	0.877466	0.997536	157937	ADD	-0.317516	0.0276991	131.402	29.6941	NA
3	12410328	rs150535373	A	G	0.985669	0.977715	157937	ADD	-0.531562	0.0772955	47.2933	11.2138	NA
3	12410349	rs17817469	T	C	0.853521	0.997772	157937	ADD	0.170175	0.0257297	43.744	10.4268	NA
3	12410892	rs6802327	T	G	0.853542	0.997871	157937	ADD	0.170724	0.0257294	44.0278	10.4898	NA
3	12411892	rs59549880	T	C	0.853491	0.997813	157937	ADD	0.170852	0.0257265	44.1041	10.5067	NA
3	12413339	rs2120825	G	T	0.894044	0.987699	157937	ADD	-0.261475	0.0297015	77.5002	17.8771	NA
3	12414420	rs6809832	C	T	0.852974	0.998352	157937	ADD	0.17273	0.0256842	45.2275	10.7559	NA
3	12416550	rs67901221	G	A	0.852894	0.998798	157937	ADD	0.171265	0.0256699	44.5135	10.5976	NA
3	12421089	rs28763893	T	C	0.853508	0.999012	157937	ADD	0.169859	0.0257129	43.6392	10.4036	NA
3	12423266	rs4135263	C	T	0.852742	0.998831	157937	ADD	0.170256	0.0256599	44.0246	10.4891	NA
3	12426936	rs10510419	T	G	0.852625	1	157937	ADD	0.169294	0.0256223	43.6566	10.4074	NA
3	12428600	rs142771488	C	T	0.853021	0.998779	157937	ADD	0.170271	0.0256803	43.9625	10.4753	NA
3	12432044	rs769854901	T	TATAATACC	0.853678	0.996706	157937	ADD	0.171354	0.0257567	44.2595	10.5412	NA
3	12441088	rs199689761	TA	T	0.860743	0.964482	157937	ADD	0.173782	0.0267284	42.2728	10.1002	NA
3	12441367	rs76643909	G	T	0.849716	0.983363	157937	ADD	0.167523	0.0256415	42.6836	10.1915	NA
3	12444702	rs113652208	A	G	0.853781	0.99729	157937	ADD	0.17302	0.0257628	45.1031	10.7283	NA
3	12449866	rs4135284	A	G	0.853324	0.998309	157937	ADD	0.169375	0.0257116	43.3953	10.3494	NA
3	12450235	rs68067108	G	A	0.853323	0.998267	157937	ADD	0.169363	0.025712	43.3875	10.3477	NA
3	12450917	rs200850610	GA	G	0.853758	0.993653	157937	ADD	0.171713	0.0258075	44.2706	10.5437	NA
3	12451121	rs76636004	A	G	0.820118	0.908681	157937	ADD	0.138774	0.0248307	31.2345	7.64081	NA
3	12462125	3:12462125_CG_C	C	CG	0.81897	0.994881	157937	ADD	0.133263	0.0236465	31.7604	7.75842	NA
3	12463826	rs7645903	T	A	0.825634	0.995884	157937	ADD	0.131976	0.0239656	30.3259	7.43745	NA
3	12464362	rs13075164	T	C	0.825644	0.995612	157937	ADD	0.131919	0.0239687	30.2922	7.4299	NA
3	12465102	rs67867721	G	C	0.81867	0.995322	157937	ADD	0.139402	0.0236033	34.8813	8.45541	NA
3	12471070	rs3105363	G	A	0.770821	0.932273	157937	ADD	0.137196	0.0223975	37.5222	9.04393	NA
3	12471862	rs1152001	A	G	0.203965	0.952104	157937	ADD	0.152431	0.0231496	43.3571	10.341	NA
3	12473045	rs3103310	G	A	0.756403	0.961504	157937	ADD	0.132039	0.0215917	37.3966	9.01596	NA
3	12620885	rs113671109	C	T	0.781032	0.995913	157937	ADD	-0.128481	0.021975	34.1836	8.29973	NA
3	12621075	rs73130305	T	C	0.782033	0.995823	157937	ADD	-0.126975	0.0220085	33.2854	8.09922	NA
3	12624321	rs5746255	G	A	0.778099	0.998254	157937	ADD	-0.127858	0.0218414	34.2685	8.31868	NA
3	12624763	rs7956	C	T	0.778432	0.9986	157937	ADD	-0.129534	0.0218502	35.1446	8.51413	NA
3	12628920	rs2290159	C	G	0.784588	1	157937	ADD	-0.128966	0.0220692	34.149	8.29202	NA
3	12631292	rs569017049	GT	G	0.716421	0.866479	157937	ADD	-0.139293	0.0216066	41.561	9.94214	NA
3	12631442	rs60662154	G	A	0.778157	0.999313	157937	ADD	-0.127723	0.0218313	34.2275	8.30952	NA
3	12633083	rs2290160	G	A	0.778485	0.999562	157937	ADD	-0.128732	0.0218405	34.7416	8.42423	NA
3	12635623	rs9852128	G	A	0.778287	0.999402	157937	ADD	-0.128332	0.0218352	34.5426	8.37984	NA
3	12638402	rs145040302	CT	C	0.792692	0.950814	157937	ADD	-0.138166	0.0229466	36.2546	8.76157	NA
3	12639419	rs6771385	G	A	0.778581	0.99946	157937	ADD	-0.129689	0.0218462	35.2419	8.53582	NA
3	12639596	rs11711270	T	C	0.778586	0.999485	157937	ADD	-0.129684	0.021846	35.2394	8.53527	NA
3	35711436	rs17201655	A	C	0.651328	0.998488	157937	ADD	0.104484	0.0191011	29.9215	7.3469	NA
3	85861064	rs9818122	C	T	0.792482	0.997076	157937	ADD	-0.122754	0.0223988	30.0347	7.37224	NA
3	85862614	rs7620168	T	C	0.792463	0.997211	157937	ADD	-0.122486	0.0223961	29.9106	7.34446	NA
3	85862650	rs7620339	A	G	0.792583	0.996697	157937	ADD	-0.122543	0.0224068	29.9103	7.34438	NA
3	85866335	rs2122042	T	G	0.792507	0.997387	157937	ADD	-0.122857	0.0223963	30.0915	7.38496	NA
3	85868529	rs10865612	C	T	0.64608	0.997317	157937	ADD	0.105499	0.0190304	30.7328	7.52854	NA
3	85868845	rs61439785	G	A	0.64615	0.996769	157937	ADD	0.105988	0.0190356	31.0011	7.58857	NA
3	85868857	rs58382609	G	T	0.646146	0.996757	157937	ADD	0.105971	0.0190356	30.9915	7.58643	NA
3	85869285	rs11127908	C	G	0.646297	0.997323	157937	ADD	0.105869	0.019032	30.9431	7.57559	NA
3	85870501	rs7431895	C	T	0.646234	0.998023	157937	ADD	0.10633	0.019026	31.2335	7.64058	NA
3	85872468	rs10511068	G	T	0.646262	0.998476	157937	ADD	0.106456	0.0190216	31.3218	7.66033	NA
3	85873584	rs757483841	G	GGTGAGTGCACA	0.646343	0.997649	157937	ADD	0.107676	0.01903	32.0157	7.81551	NA
3	85873898	rs1375217	G	A	0.64632	0.998843	157937	ADD	0.106651	0.0190191	31.4448	7.68785	NA
3	85874941	rs1448614	G	T	0.646305	0.998801	157937	ADD	0.106863	0.0190196	31.5682	7.71545	NA
3	85875265	rs1448613	A	G	0.646301	0.998804	157937	ADD	0.106885	0.0190195	31.5816	7.71843	NA
3	85875659	rs17023377	T	C	0.646419	0.998304	157937	ADD	0.1069	0.0190257	31.57	7.71585	NA
3	85876240	rs60732670	C	T	0.646331	0.998798	157937	ADD	0.106688	0.0190196	31.4653	7.69242	NA
3	85876799	rs10511067	G	A	0.64634	0.998451	157937	ADD	0.10706	0.0190226	31.6751	7.73934	NA
3	85877048	rs12631564	A	G	0.646288	0.998086	157937	ADD	0.107183	0.0190251	31.7395	7.75375	NA
3	85877741	rs11714569	C	T	0.646392	0.998345	157937	ADD	0.106952	0.0190234	31.6084	7.72443	NA
3	85880768	rs11914525	G	A	0.646795	0.996885	157937	ADD	0.106844	0.0190437	31.477	7.69503	NA
3	85880826	rs11926422	G	T	0.646796	0.996881	157937	ADD	0.106851	0.0190438	31.4813	7.69601	NA
3	85882889	rs62261721	G	C	0.646821	0.996913	157937	ADD	0.106565	0.0190433	31.3145	7.6587	NA
3	85886077	rs12495178	C	T	0.646404	0.998224	157937	ADD	0.107096	0.0190241	31.6912	7.74295	NA
3	85888632	3:85888632_AT_A	A	AT	0.783899	0.99764	157937	ADD	-0.120608	0.0220787	29.8405	7.32874	NA
3	85893047	rs9828595	G	T	0.786499	0.986741	157937	ADD	-0.122084	0.0223043	29.9596	7.35542	NA
3	85893825	rs55782528	A	C	0.646229	0.997111	157937	ADD	0.108292	0.019033	32.3729	7.89536	NA
3	85897034	rs6787851	T	C	0.646452	0.996182	157937	ADD	0.108177	0.0190451	32.2628	7.87075	NA
3	85898127	rs55776605	G	A	0.646409	0.995998	157937	ADD	0.108846	0.0190461	32.6597	7.95943	NA
3	85898626	rs62261725	G	A	0.673614	0.995362	157937	ADD	0.112978	0.0194402	33.7741	8.20832	NA
3	85899045	rs796814530	AT	A	0.776484	0.985459	157937	ADD	-0.122074	0.0219554	30.9145	7.56921	NA
3	85899046	rs77552899	T	A	0.775161	0.993011	157937	ADD	-0.121567	0.0218228	31.0321	7.59551	NA
3	85902468	rs57533494	C	A	0.679115	0.991467	157937	ADD	0.112416	0.0195647	33.0149	8.03879	NA
3	85902536	rs57153235	G	T	0.679064	0.991675	157937	ADD	0.11275	0.0195621	33.2199	8.08458	NA
3	85905981	rs770811933	G	GC	0.771606	0.990494	157937	ADD	-0.122123	0.0217326	31.577	7.71741	NA
3	85906663	rs749243692	T	TGTTGCTCAG	0.677566	0.990166	157937	ADD	0.113094	0.0195498	33.4651	8.13934	NA
3	85906928	rs3911063	C	T	0.677999	0.994597	157937	ADD	0.113665	0.0195136	33.9292	8.24296	NA
3	85907581	rs4856605	A	G	0.678031	0.994587	157937	ADD	0.113542	0.019514	33.8547	8.22631	NA
3	93919526	rs59266048	A	G	0.67086	0.990777	157937	ADD	-0.120908	0.0194442	38.666	9.29853	NA
3	93967896	rs62266966	A	G	0.682844	0.988421	157937	ADD	-0.116319	0.0196388	35.0811	8.49996	NA
3	93986371	rs2034768	G	A	0.487561	0.997956	157937	ADD	0.102239	0.0181955	31.5721	7.71632	NA
3	93999958	3:93999958_GA_G	G	GA	0.602026	0.981937	157937	ADD	0.102344	0.0187519	29.7875	7.31686	NA
3	94001406	rs62266986	G	A	0.693002	0.985338	157937	ADD	-0.112411	0.0198569	32.0475	7.8226	NA
3	94019642	rs113562930	GA	G	0.6166	0.972625	157937	ADD	0.103415	0.018963	29.7408	7.30641	NA
3	94031839	rs13073568	T	G	0.484787	0.999463	157937	ADD	0.0994096	0.0181785	29.9047	7.34313	NA
3	94033599	rs1609906	A	G	0.484796	0.999664	157937	ADD	0.0997724	0.0181772	30.1277	7.39306	NA
3	94033744	rs12632233	T	G	0.484796	0.999665	157937	ADD	0.0997712	0.0181772	30.127	7.39291	NA
3	94036952	rs4857329	G	A	0.484865	0.999343	157937	ADD	0.0996715	0.0181801	30.0571	7.37726	NA
3	94038085	rs1454687	G	C	0.484563	0.998393	157937	ADD	0.0999865	0.0181879	30.2216	7.41408	NA
3	94071481	rs1492014	C	T	0.562304	0.998633	157937	ADD	-0.10996	0.0182982	36.1123	8.72987	NA
3	94072502	rs2360105	A	G	0.61964	0.999178	157937	ADD	0.102144	0.0187318	29.735	7.30512	NA
3	94072505	3:94072505_TA_T	T	TA	0.619847	0.999295	157937	ADD	0.102289	0.0187316	29.8202	7.3242	NA
3	94075026	rs13066686	A	C	0.591587	0.991081	157937	ADD	0.106501	0.0185676	32.8999	8.0131	NA
3	94076779	rs4857400	A	G	0.619979	0.998626	157937	ADD	0.102147	0.0187378	29.7177	7.30123	NA
3	94078257	rs71326821	T	C	0.619978	0.998471	157937	ADD	0.102197	0.0187391	29.7427	7.30684	NA
3	94089933	rs13090866	C	A	0.624396	0.989506	157937	ADD	0.103185	0.0188586	29.9372	7.35039	NA
3	94091416	rs9843361	G	A	0.560224	0.989092	157937	ADD	-0.110816	0.0183715	36.3844	8.79049	NA
3	94096003	rs35319860	T	C	0.624491	0.988787	157937	ADD	0.102854	0.0188638	29.7293	7.30384	NA
3	94096797	rs142811034	TAAG	T	0.623866	0.985389	157937	ADD	0.104107	0.0188938	30.3613	7.44537	NA
3	94110899	rs67692987	A	G	0.624886	0.981956	157937	ADD	0.103543	0.0189298	29.919	7.34633	NA
3	94112901	rs7622335	C	G	0.624743	0.982181	157937	ADD	0.103308	0.0189275	29.7909	7.31764	NA
3	123012645	rs9857526	G	A	0.602515	0.994324	157937	ADD	0.10553	0.0185869	32.2359	7.86472	NA
3	123013286	rs9844840	C	T	0.602704	0.99454	157937	ADD	0.10692	0.0185855	33.0954	8.05677	NA
3	123018342	rs4621278	C	G	0.607524	0.994105	157937	ADD	0.106849	0.0186308	32.891	8.01112	NA
3	123019314	rs13081065	A	C	0.607861	0.993919	157937	ADD	0.106724	0.0186355	32.7978	7.99028	NA
3	123023615	rs9850375	T	C	0.610082	0.990037	157937	ADD	0.105401	0.018694	31.7894	7.76491	NA
3	123027640	rs62262650	T	C	0.581324	0.989793	157937	ADD	0.110611	0.0184947	35.7688	8.65329	NA
3	123032815	rs9870651	T	G	0.590529	0.988446	157937	ADD	0.125149	0.0185715	45.4108	10.7966	NA
3	123047478	rs9855635	G	A	0.630705	0.974594	157937	ADD	0.119261	0.019093	39.0166	9.37654	NA
3	123049707	rs9829332	T	G	0.651791	0.987049	157937	ADD	0.123593	0.0192131	41.3799	9.9019	NA
3	123051230	rs9839081	A	G	0.673905	0.968763	157937	ADD	0.126039	0.0197107	40.8894	9.79292	NA
3	123053410	rs9849919	T	C	0.647293	0.987565	157937	ADD	0.120693	0.019154	39.705	9.52963	NA
3	123059854	rs9858150	G	C	0.469398	0.990652	157937	ADD	0.105128	0.0183005	32.9998	8.03542	NA
3	123060138	3:123060138_GC_G	G	GC	0.643083	0.919829	157937	ADD	0.130925	0.0197847	43.791	10.4373	NA
3	123061168	rs13078718	A	G	0.469668	0.991544	157937	ADD	0.105625	0.0182917	33.3449	8.11249	NA
3	123062657	rs9814758	G	T	0.64313	0.989357	157937	ADD	0.128554	0.019069	45.4482	10.8049	NA
3	123062970	rs4677884	G	C	0.469474	0.992396	157937	ADD	0.106106	0.0182848	33.6741	8.18601	NA
3	123064089	rs6807089	C	T	0.533337	0.993914	157937	ADD	-0.107848	0.0182795	34.8096	8.43939	NA
3	123064831	rs9289218	T	C	0.469561	0.993509	157937	ADD	0.106243	0.0182746	33.7992	8.21393	NA
3	123065488	rs9857544	G	C	0.530788	0.980957	157937	ADD	-0.106723	0.0183933	33.6664	8.18428	NA
3	123065490	rs11924387	C	G	0.46951	0.980943	157937	ADD	0.106772	0.0183928	33.699	8.19157	NA
3	123066010	rs11708903	G	A	0.533287	0.994943	157937	ADD	-0.107716	0.0182699	34.7605	8.42846	NA
3	123066485	rs6438788	T	G	0.46957	0.994156	157937	ADD	0.10584	0.0182685	33.5655	8.16175	NA
3	123068024	rs4470442	A	G	0.553002	0.992711	157937	ADD	-0.101517	0.0183611	30.5688	7.49182	NA
3	123068109	rs4450740	T	C	0.530275	0.994085	157937	ADD	-0.105173	0.0182669	33.1496	8.06887	NA
3	123068286	rs4596093	T	C	0.470156	0.994116	157937	ADD	0.105186	0.0182658	33.1615	8.07154	NA
3	123068743	rs4630884	G	A	0.530647	0.994518	157937	ADD	-0.10547	0.0182646	33.3458	8.1127	NA
3	123072318	rs11711950	G	T	0.533722	1	157937	ADD	-0.106762	0.0182261	34.3119	8.32837	NA
3	123072883	rs9861425	C	A	0.526618	0.996832	157937	ADD	-0.113242	0.0182345	38.5677	9.27666	NA
3	123074485	rs553552500	TA	T	0.635386	0.966465	157937	ADD	0.123525	0.0192081	41.3558	9.89657	NA
3	123075118	rs6778215	C	T	0.530984	0.99885	157937	ADD	-0.106534	0.0182223	34.1799	8.29892	NA
3	123077042	rs4093840	A	T	0.531553	0.998283	157937	ADD	-0.107983	0.0182295	35.0885	8.50162	NA
3	123077978	rs5852331	GT	G	0.468526	0.994256	157937	ADD	0.10772	0.0182649	34.7825	8.43337	NA
3	123078079	rs2062432	A	G	0.468797	0.997665	157937	ADD	0.106179	0.0182333	33.9118	8.23907	NA
3	123079159	rs9865576	T	A	0.469243	0.998378	157937	ADD	0.105553	0.0182255	33.5413	8.15636	NA
3	123080961	rs6767844	A	G	0.534171	0.997423	157937	ADD	-0.107243	0.018246	34.5463	8.38065	NA
3	123082416	rs9881942	G	A	0.468673	0.996021	157937	ADD	0.106014	0.0182489	33.7487	8.20266	NA
3	123084379	rs1456116	A	G	0.533878	0.997267	157937	ADD	-0.106607	0.0182473	34.1325	8.28834	NA
3	123084541	rs10934646	G	A	0.63156	0.995874	157937	ADD	0.123677	0.0188781	42.92	10.2439	NA
3	123085098	rs6781704	A	G	0.469207	0.996723	157937	ADD	0.10584	0.0182408	33.6678	8.18459	NA
3	123085337	rs6794803	C	T	0.513729	0.997001	157937	ADD	-0.107407	0.0182324	34.7036	8.41576	NA
3	123085359	rs6794886	C	T	0.487879	0.996847	157937	ADD	0.107472	0.0182285	34.7609	8.42855	NA
3	123087264	rs13097463	C	G	0.515057	0.997122	157937	ADD	-0.107389	0.0182312	34.6971	8.41432	NA
3	123089670	rs11923649	A	G	0.488551	0.995958	157937	ADD	0.105818	0.018235	33.6751	8.18622	NA
3	123089834	rs12330631	T	C	0.631813	0.996063	157937	ADD	0.125965	0.018882	44.5046	10.5956	NA
3	123093541	rs2124499	C	G	0.630168	0.997209	157937	ADD	0.125206	0.0188507	44.1162	10.5094	NA
3	123095274	rs11447355	TC	T	0.484207	0.99465	157937	ADD	0.111543	0.0182522	37.3471	9.00495	NA
3	123096000	rs4467388	A	G	0.486754	0.997185	157937	ADD	0.111121	0.0182231	37.1829	8.96837	NA
3	123096322	rs2332510	C	G	0.486777	0.996595	157937	ADD	0.111157	0.0182289	37.1836	8.96853	NA
3	123112292	rs28654158	C	T	0.635509	0.978307	157937	ADD	0.118644	0.0191013	38.5803	9.27946	NA
3	123115082	3:123115082_GAA_G	G	GAA	0.635475	0.961775	157937	ADD	0.118093	0.0192632	37.5831	9.05749	NA
3	123122314	rs6794936	T	A	0.471932	0.994881	157937	ADD	-0.10042	0.0182847	30.1622	7.40079	NA
3	131516596	rs7624428	A	T	0.73116	0.992475	157937	ADD	-0.118596	0.0206524	32.9757	8.03004	NA
3	131522552	rs1112706	C	T	0.577055	0.990374	157937	ADD	0.104817	0.0185258	32.0119	7.81466	NA
3	131526164	rs9863492	T	G	0.730719	0.992333	157937	ADD	-0.118288	0.0206425	32.8365	7.99894	NA
3	131533805	rs9826180	T	C	0.730564	0.992074	157937	ADD	-0.118464	0.0206414	32.938	8.02161	NA
3	131534024	rs10934981	C	T	0.73056	0.992103	157937	ADD	-0.118556	0.0206413	32.9895	8.03313	NA
3	131535382	rs6792114	T	G	0.729824	0.990729	157937	ADD	-0.118788	0.0206324	33.1469	8.06827	NA
3	131537034	rs9855524	T	A	0.71492	0.993943	157937	ADD	-0.118723	0.0202656	34.3203	8.33023	NA
3	131543204	rs9850253	T	C	0.720855	0.994407	157937	ADD	-0.121238	0.0203998	35.3207	8.5534	NA
3	131546832	rs9838870	A	C	0.720913	0.994834	157937	ADD	-0.120795	0.0203973	35.0717	8.49786	NA
3	131551027	rs11709402	G	A	0.720957	0.994638	157937	ADD	-0.120465	0.0204	34.8706	8.45301	NA
3	131556529	rs11709233	G	A	0.72087	0.995053	157937	ADD	-0.120902	0.0203937	35.1462	8.51447	NA
3	131560101	rs750049	C	G	0.720903	0.994967	157937	ADD	-0.120995	0.0203952	35.1948	8.52532	NA
3	131560859	rs9289399	G	T	0.720924	0.994821	157937	ADD	-0.120914	0.0203978	35.1389	8.51286	NA
3	131564473	rs13083519	T	C	0.721859	0.995068	157937	ADD	-0.120976	0.0204131	35.1218	8.50903	NA
3	131564574	rs13083554	T	A	0.721861	0.995058	157937	ADD	-0.120976	0.0204133	35.1213	8.50893	NA
3	131564679	rs13063939	C	T	0.721854	0.994923	157937	ADD	-0.120494	0.0204145	34.8383	8.44581	NA
3	131564741	rs13063979	G	T	0.72186	0.995063	157937	ADD	-0.120971	0.0204132	35.1188	8.50837	NA
3	131566768	rs9814034	A	G	0.722034	0.994948	157937	ADD	-0.121683	0.0204187	35.514	8.59649	NA
3	131568317	rs9823930	C	G	0.430991	0.992492	157937	ADD	-0.108752	0.0184544	34.7279	8.42118	NA
3	131568323	rs9823931	A	G	0.431113	0.992707	157937	ADD	-0.109603	0.0184509	35.2865	8.54577	NA
3	131574485	rs9856151	A	G	0.722505	0.995694	157937	ADD	-0.122181	0.0204163	35.814	8.66337	NA
3	131578097	rs9848661	T	G	0.722457	0.995738	157937	ADD	-0.122456	0.0204153	35.979	8.70014	NA
3	131579810	rs7428670	C	G	0.722415	0.995695	157937	ADD	-0.122048	0.0204142	35.7432	8.6476	NA
3	131581132	rs62280911	C	T	0.722466	0.995754	157937	ADD	-0.122433	0.0204148	35.9669	8.69745	NA
3	131586368	rs75353701	GT	G	0.722748	0.997541	157937	ADD	-0.124388	0.0204026	37.1692	8.96532	NA
3	131589085	rs6801798	G	T	0.721944	0.99933	157937	ADD	-0.121192	0.0203668	35.4079	8.57285	NA
3	131591038	rs62280913	A	G	0.72185	0.997337	157937	ADD	-0.123185	0.0203909	36.4958	8.81531	NA
3	131591039	rs62280914	G	T	0.72185	0.997337	157937	ADD	-0.123185	0.0203909	36.4958	8.81531	NA
3	131594865	rs13099468	A	G	0.722235	0.999232	157937	ADD	-0.123365	0.0203749	36.6602	8.85194	NA
3	131595531	rs12498044	A	G	0.72267	0.999058	157937	ADD	-0.123609	0.0203849	36.769	8.87619	NA
3	131604109	rs9855089	T	C	0.722299	0.999083	157937	ADD	-0.123486	0.020379	36.7172	8.86464	NA
3	131604677	rs9875979	A	T	0.722311	0.99907	157937	ADD	-0.123487	0.0203793	36.7167	8.86454	NA
3	131607655	rs9817730	A	G	0.716644	0.993969	157937	ADD	-0.117987	0.0203007	33.779	8.20941	NA
3	131610928	rs9837417	G	C	0.722234	0.999235	157937	ADD	-0.122894	0.020377	36.3731	8.78797	NA
3	131611464	rs9876011	G	A	0.722192	0.999104	157937	ADD	-0.122706	0.0203771	36.2619	8.76319	NA
3	131614595	rs9816797	G	A	0.722135	0.999164	157937	ADD	-0.122827	0.0203755	36.3391	8.7804	NA
3	131615619	rs1841536	A	C	0.722499	0.999242	157937	ADD	-0.122526	0.0203836	36.1321	8.73427	NA
3	131618541	rs9847672	T	C	0.722785	0.997674	157937	ADD	-0.123576	0.0204039	36.6809	8.85655	NA
3	131619020	rs1841534	A	G	0.722768	0.997741	157937	ADD	-0.123435	0.020402	36.6042	8.83948	NA
3	131619379	rs9872712	C	T	0.722758	0.997564	157937	ADD	-0.124479	0.0204036	37.2203	8.9767	NA
3	131620696	rs10662785	GTTT	G	0.727258	0.986605	157937	ADD	-0.126369	0.020623	37.5472	9.04951	NA
3	131620699	rs376422625	C	T	0.727258	0.986605	157937	ADD	-0.126369	0.020623	37.5472	9.04951	NA
3	131620702	rs369930270	G	A	0.727258	0.986605	157937	ADD	-0.126369	0.020623	37.5472	9.04951	NA
3	131620703	3:131620703_TA_T	T	TA	0.722717	0.996449	157937	ADD	-0.12363	0.0204137	36.6777	8.85584	NA
3	131622727	rs9869417	T	G	0.722617	0.997631	157937	ADD	-0.124559	0.020399	37.2846	8.99102	NA
3	131623019	rs9835574	C	A	0.722315	0.997512	157937	ADD	-0.124639	0.020393	37.355	9.0067	NA
3	131623279	rs9874137	A	G	0.722437	0.998462	157937	ADD	-0.124415	0.0203863	37.2447	8.98214	NA
3	131623676	rs9874767	C	G	0.722485	0.998953	157937	ADD	-0.124331	0.0203826	37.2079	8.97395	NA
3	131623771	rs4854630	T	C	0.548937	0.994568	157937	ADD	0.110277	0.0183511	36.1114	8.72966	NA
3	131624097	rs3749262	A	G	0.722474	0.999112	157937	ADD	-0.12429	0.0203813	37.1886	8.96966	NA
3	131625003	rs11369759	GC	G	0.722636	0.997791	157937	ADD	-0.125211	0.0203975	37.6818	9.07948	NA
3	131625204	rs112820322	G	A	0.547327	0.992426	157937	ADD	0.110287	0.0183629	36.0715	8.72078	NA
3	131626991	rs1225004	C	T	0.721783	0.998243	157937	ADD	-0.123995	0.0203702	37.0522	8.93927	NA
3	131627288	rs883370	G	A	0.548295	0.993992	157937	ADD	0.109605	0.0183524	35.6675	8.63071	NA
3	131627493	3:131627493_GA_G	G	GA	0.548825	0.990245	157937	ADD	0.111594	0.018388	36.8314	8.89009	NA
3	131627808	rs733344	G	T	0.72171	0.998238	157937	ADD	-0.124038	0.0203688	37.0831	8.94616	NA
3	131628181	rs1077391	C	A	0.54745	0.994554	157937	ADD	0.109864	0.0183446	35.8674	8.67528	NA
3	131628217	rs1358704	T	C	0.645542	0.994145	157937	ADD	0.104925	0.0190712	30.2691	7.42474	NA
3	131629111	rs747502	C	G	0.546854	0.992947	157937	ADD	0.111372	0.0183581	36.8044	8.88406	NA
3	131629302	rs747501	C	T	0.547793	0.994722	157937	ADD	0.110321	0.0183451	36.1638	8.74134	NA
3	131629332	rs747503	A	G	0.722218	0.999669	157937	ADD	-0.125599	0.020369	38.022	9.15521	NA
3	131629716	rs957919	T	C	0.721655	1	157937	ADD	-0.123758	0.020358	36.955	8.91761	NA
3	131631201	rs1224997	T	C	0.721137	0.995717	157937	ADD	-0.123684	0.0203817	36.8254	8.88875	NA
3	131632210	rs1228588	T	C	0.734463	0.995188	157937	ADD	-0.129475	0.0206966	39.1356	9.403	NA
3	131633480	rs111809804	AC	A	0.644332	0.986955	157937	ADD	0.105584	0.0191253	30.4775	7.47139	NA
3	131637173	rs1225060	A	G	0.721628	0.994661	157937	ADD	-0.125945	0.0204009	38.1118	9.17519	NA
3	131638133	rs1225057	A	T	0.721558	0.994572	157937	ADD	-0.1253	0.0204002	37.7254	9.08917	NA
3	131638630	rs1225056	A	C	0.734705	0.994349	157937	ADD	-0.130277	0.0207082	39.5776	9.50132	NA
3	131640810	rs73206073	A	G	0.645941	0.98971	157937	ADD	0.105219	0.0191146	30.3013	7.43194	NA
3	131641009	rs73206074	C	A	0.645337	0.990842	157937	ADD	0.105153	0.0190962	30.321	7.43636	NA
3	131642852	rs1225053	C	T	0.734777	0.99395	157937	ADD	-0.129966	0.0207154	39.3616	9.45327	NA
3	131644757	rs764881249	C	CA	0.721679	0.988292	157937	ADD	-0.127682	0.0204753	38.8863	9.34755	NA
3	131646087	rs1225049	T	C	0.734466	0.991457	157937	ADD	-0.128785	0.0207325	38.5859	9.2807	NA
3	131646163	rs779470261	C	CTCTAA	0.736697	0.981093	157937	ADD	-0.130899	0.0209005	39.2249	9.42286	NA
3	131646516	rs1225046	G	C	0.734549	0.991258	157937	ADD	-0.128941	0.0207374	38.6613	9.29747	NA
3	131750352	rs1406779	T	C	0.682668	1	157937	ADD	-0.107227	0.0195597	30.053	7.37633	NA
3	131750762	rs9857169	T	G	0.682652	0.999679	157937	ADD	-0.108281	0.0195586	30.6499	7.50998	NA
3	131750844	rs9857204	A	G	0.682651	0.999662	157937	ADD	-0.10832	0.0195588	30.6713	7.51478	NA
3	131751628	rs7631156	A	G	0.682673	0.99941	157937	ADD	-0.108449	0.0195618	30.7352	7.52907	NA
3	131753297	rs2178385	T	G	0.682129	0.998871	157937	ADD	-0.108162	0.0195571	30.5871	7.49593	NA
3	131753688	rs7649058	C	T	0.682536	0.998518	157937	ADD	-0.108238	0.019569	30.593	7.49725	NA
3	131758077	rs1320903	A	G	0.682669	0.998024	157937	ADD	-0.108748	0.0195753	30.8624	7.55754	NA
3	131761781	rs7645921	T	C	0.68388	0.997055	157937	ADD	-0.107613	0.0196032	30.1353	7.39477	NA
3	131768162	rs9820232	A	G	0.68362	0.994869	157937	ADD	-0.106983	0.0196198	29.733	7.30467	NA
3	131768552	rs115505613	T	C	0.683619	0.994849	157937	ADD	-0.10698	0.0196199	29.7308	7.30417	NA
3	131770166	rs13063449	G	T	0.683628	0.993957	157937	ADD	-0.107675	0.0196302	30.0872	7.384	NA
3	131770810	rs8016529	A	C	0.683613	0.994717	157937	ADD	-0.106975	0.0196211	29.7247	7.3028	NA
3	131771282	rs3952972	C	T	0.683814	0.994174	157937	ADD	-0.107658	0.0196285	30.0828	7.38302	NA
3	131772882	rs9289412	G	A	0.683658	0.996721	157937	ADD	-0.107608	0.0196015	30.138	7.39538	NA
3	131775314	3:131775314_AT_A	A	AT	0.685253	0.989949	157937	ADD	-0.108679	0.019695	30.4494	7.4651	NA
3	137997742	rs13059110	T	G	0.867642	0.984354	157937	ADD	0.149154	0.0270263	30.4578	7.46697	NA
3	138052754	rs6807945	T	C	0.162754	0.982342	157937	ADD	-0.144555	0.0248148	33.9345	8.24414	NA
3	138070901	rs13324341	T	C	0.837324	0.996269	157937	ADD	0.142419	0.024643	33.4004	8.12489	NA
3	138087467	rs1199338	C	A	0.838407	0.995803	157937	ADD	0.141911	0.0247146	32.9704	8.02884	NA
3	138088064	rs1199337	C	G	0.838337	0.99566	157937	ADD	0.142749	0.0247131	33.365	8.11698	NA
3	138092889	rs185244	T	C	0.838531	0.996137	157937	ADD	0.14394	0.0247148	33.9193	8.24073	NA
3	138095525	rs2347252	C	T	0.839007	0.995797	157937	ADD	0.145769	0.0247473	34.6955	8.41394	NA
3	138096097	rs12695685	C	A	0.839041	0.995984	157937	ADD	0.145815	0.0247462	34.7206	8.41955	NA
3	138099161	rs139016349	TTTC	T	0.838317	0.993731	157937	ADD	0.143095	0.024731	33.4783	8.14228	NA
3	138104635	rs34905952	A	G	0.839143	0.996294	157937	ADD	0.145651	0.0247468	34.6411	8.40181	NA
3	138108352	rs9848655	A	G	0.838965	0.998122	157937	ADD	0.145725	0.0247102	34.7789	8.43255	NA
3	138111751	rs9864898	T	C	0.839079	0.998464	157937	ADD	0.145468	0.024713	34.6483	8.40342	NA
3	138112943	3:138112943_GA_G	G	GA	0.838874	0.997462	157937	ADD	0.144349	0.0247127	34.1185	8.28519	NA
3	138114291	rs13096934	G	C	0.839108	0.998459	157937	ADD	0.145085	0.0247148	34.4612	8.36169	NA
3	138117564	rs13083299	G	A	0.839063	0.99911	157937	ADD	0.145148	0.0247053	34.5178	8.3743	NA
3	138117985	rs9872754	T	C	0.839061	0.999109	157937	ADD	0.144756	0.0247051	34.3319	8.33282	NA
3	138119952	rs2306374	C	T	0.83722	1	157937	ADD	0.143876	0.024626	34.1341	8.28869	NA
3	138121198	rs2279241	T	C	0.842873	0.999673	157937	ADD	0.145763	0.0249266	34.1955	8.30239	NA
3	138121509	rs9851766	G	A	0.842905	0.999679	157937	ADD	0.145004	0.0249284	33.8355	8.22203	NA
3	138121920	rs3732837	T	A	0.842907	0.999861	157937	ADD	0.145445	0.0249257	34.0488	8.26965	NA
3	138122122	rs9818870	T	C	0.842668	1	157937	ADD	0.145781	0.0248901	34.3041	8.32662	NA
3	138122477	rs2291127	T	C	0.842862	0.99972	157937	ADD	0.14542	0.0249251	34.0387	8.2674	NA
3	138124114	rs2293251	G	T	0.842506	0.997074	157937	ADD	0.144753	0.0249362	33.697	8.19112	NA
3	150038247	3:150038247_AAATTT_A	A	AAATTT	0.906421	0.985725	157937	ADD	0.171582	0.0314001	29.8593	7.33296	NA
3	150042618	rs4301033	A	G	0.909325	1	157937	ADD	0.17745	0.0316129	31.5082	7.70201	NA
3	150044641	rs62269236	G	A	0.909427	0.997436	157937	ADD	0.178281	0.0316643	31.7009	7.74511	NA
3	150049273	rs62271363	T	A	0.906899	0.99759	157937	ADD	0.175345	0.0312671	31.4493	7.68884	NA
3	150049780	rs7636643	T	A	0.906847	0.998693	157937	ADD	0.175189	0.0312411	31.4456	7.68802	NA
3	150050596	rs62271364	A	G	0.90676	1	157937	ADD	0.1756	0.031208	31.6602	7.73602	NA
3	150051197	rs59195912	T	C	0.90685	0.999492	157937	ADD	0.175525	0.0312288	31.5914	7.72064	NA
3	150051298	rs16862607	G	A	0.906851	0.999422	157937	ADD	0.175521	0.03123	31.5874	7.71974	NA
3	150052807	rs16862610	C	T	0.906858	0.99855	157937	ADD	0.175553	0.0312447	31.569	7.71562	NA
3	150053952	rs2060662	G	C	0.906853	0.997826	157937	ADD	0.175573	0.0312557	31.5542	7.7123	NA
3	150054318	rs61217677	T	C	0.907024	0.997439	157937	ADD	0.176434	0.0312907	31.7933	7.76577	NA
3	150055561	rs1597466	T	G	0.907158	0.995681	157937	ADD	0.176409	0.0313386	31.6869	7.74198	NA
3	150055585	rs1597467	A	C	0.907165	0.995574	157937	ADD	0.176362	0.0313416	31.6643	7.73693	NA
3	150055644	rs7616723	A	G	0.907513	0.995924	157937	ADD	0.17582	0.0313907	31.3714	7.67141	NA
3	150055958	rs7617025	A	G	0.90705	0.994702	157937	ADD	0.176433	0.0313389	31.695	7.7438	NA
3	150056728	rs62271368	A	T	0.906571	0.989595	157937	ADD	0.173193	0.031347	30.5258	7.48221	NA
3	150066540	rs62271373	A	T	0.940688	0.960328	157937	ADD	0.239702	0.0391731	37.4427	9.02622	NA
3	156791268	rs2321536	T	C	0.572134	0.902349	157937	ADD	0.116325	0.0193646	36.0851	8.7238	NA
3	156794425	rs4680338	G	C	0.595694	0.989366	157937	ADD	0.123062	0.0186574	43.5059	10.374	NA
3	156795408	rs56406311	T	C	0.612152	0.992817	157937	ADD	0.115107	0.0187567	37.6609	9.07482	NA
3	156795414	rs9817452	T	G	0.612439	0.992813	157937	ADD	0.115068	0.0187606	37.6196	9.06562	NA
3	156795468	rs13322435	G	A	0.597482	0.991725	157937	ADD	0.122335	0.0186582	42.9893	10.2593	NA
3	156795525	rs9854955	G	A	0.600063	0.992955	157937	ADD	0.123522	0.0186616	43.8119	10.4419	NA
3	156797208	rs55730982	G	T	0.600024	0.994072	157937	ADD	0.123201	0.0186497	43.6398	10.4037	NA
3	156797225	rs56082403	C	T	0.599845	0.993815	157937	ADD	0.122405	0.0186528	43.0633	10.2758	NA
3	156797373	rs10049210	C	T	0.600134	0.995556	157937	ADD	0.122249	0.0186367	43.0277	10.2679	NA
3	156797609	rs17451107	C	T	0.611583	0.995978	157937	ADD	0.115047	0.0187176	37.779	9.1011	NA
3	156797648	rs10049088	T	C	0.612237	0.996278	157937	ADD	0.115017	0.018722	37.7418	9.09283	NA
3	156797702	rs10049090	A	G	0.599885	0.996073	157937	ADD	0.123495	0.0186289	43.9462	10.4717	NA
3	156797941	rs67261871	C	T	0.604277	0.996912	157937	ADD	0.120963	0.018632	42.1492	10.0728	NA
3	156798294	rs1482852	G	A	0.59978	0.996988	157937	ADD	0.123355	0.0186187	43.8949	10.4603	NA
3	156798473	rs1482853	A	C	0.604267	0.997741	157937	ADD	0.120614	0.0186233	41.9452	10.0275	NA
3	156798732	rs900399	G	A	0.601616	0.99914	157937	ADD	0.119494	0.018593	41.304	9.88504	NA
3	156798775	rs900400	C	T	0.60091	1	157937	ADD	0.119144	0.0185729	41.1511	9.85108	NA
3	156803565	rs9822326	C	A	0.626332	0.980277	157937	ADD	0.109562	0.0189851	33.3039	8.10335	NA
3	156810974	rs6798146	C	A	0.627708	0.98852	157937	ADD	0.106152	0.0189133	31.501	7.70042	NA
3	156813672	3:156813672_GA_G	G	GA	0.649811	0.98544	157937	ADD	0.119893	0.0192031	38.9801	9.36841	NA
3	157888096	rs533080213	CT	C	0.450486	0.972776	157937	ADD	0.102642	0.0185238	30.7037	7.52202	NA
3	157946897	rs62644679	A	G	0.677153	0.82856	157937	ADD	0.117882	0.0213594	30.459	7.46724	NA
3	158019782	rs116532413	G	T	0.614762	0.957868	157937	ADD	0.105947	0.0190533	30.9198	7.57038	NA
3	171774601	rs17460016	C	G	0.591753	0.99523	157937	ADD	0.103143	0.0185594	30.8852	7.56265	NA
3	171785168	rs9647379	C	G	0.588554	0.994004	157937	ADD	0.106961	0.0185479	33.2551	8.09244	NA
3	171800256	rs4894803	G	A	0.589781	0.988309	157937	ADD	0.11092	0.0186103	35.5234	8.5986	NA
3	171833266	rs4894808	C	G	0.599663	0.962348	157937	ADD	0.110379	0.018928	34.0067	8.26025	NA
3	172120938	rs12330587	A	C	0.567064	0.981397	157937	ADD	-0.106248	0.018528	32.8839	8.00952	NA
3	172223982	rs17600346	C	T	0.95869	0.992958	157937	ADD	0.267786	0.0458394	34.127	8.2871	NA
3	172234017	rs142552223	A	G	0.960579	0.985267	157937	ADD	0.280894	0.0471028	35.5624	8.6073	NA
3	183335081	rs10155052	C	A	0.768503	0.982184	157937	ADD	0.12914	0.021785	35.1402	8.51313	NA
3	183335454	rs200692762	AT	A	0.769303	0.971259	157937	ADD	0.129719	0.0219478	34.9323	8.46677	NA
3	183335513	rs9846437	T	C	0.768264	0.982007	157937	ADD	0.129104	0.0217796	35.1382	8.51269	NA
3	183335995	3:183335995_ATGG_A	A	ATGG	0.768627	0.970091	157937	ADD	0.130584	0.0219361	35.4376	8.57945	NA
3	183336209	rs2313447	A	G	0.767266	0.982303	157937	ADD	0.131179	0.0217401	36.4086	8.79588	NA
3	183336408	rs9851774	A	G	0.767308	0.982316	157937	ADD	0.130918	0.0217411	36.2609	8.76298	NA
3	183336618	rs9852101	A	G	0.767299	0.982362	157937	ADD	0.130955	0.0217401	36.2845	8.76823	NA
3	183336897	rs10154857	G	A	0.766913	0.982317	157937	ADD	0.130671	0.0217293	36.1629	8.74115	NA
3	183336900	rs10154858	C	A	0.767547	0.981788	157937	ADD	0.131802	0.0217534	36.7106	8.86318	NA
3	183337031	rs10154974	A	G	0.767279	0.982387	157937	ADD	0.131043	0.0217393	36.3359	8.77969	NA
3	183337318	rs9290764	A	G	0.766988	0.982044	157937	ADD	0.131061	0.0217349	36.3609	8.78525	NA
3	183337641	rs9819295	G	A	0.767386	0.982137	157937	ADD	0.133203	0.0217464	37.5194	9.04331	NA
3	183338632	rs9862564	A	C	0.76693	0.982513	157937	ADD	0.131605	0.0217281	36.6857	8.85763	NA
3	183339096	rs6799350	A	C	0.766919	0.982644	157937	ADD	0.130929	0.0217253	36.3199	8.77612	NA
3	183339369	rs35116019	TC	T	0.768244	0.972006	157937	ADD	0.131698	0.021903	36.1538	8.73911	NA
3	183340505	rs6443899	T	A	0.76703	0.982937	157937	ADD	0.131651	0.0217256	36.7198	8.86522	NA
3	183342217	rs13100537	T	G	0.803066	0.987134	157937	ADD	0.130046	0.0230462	31.8417	7.77661	NA
3	183344523	rs6768172	T	C	0.804502	0.990677	157937	ADD	0.13013	0.0230683	31.8216	7.77211	NA
3	183344971	rs6770998	A	C	0.804683	0.990914	157937	ADD	0.129973	0.0230731	31.7316	7.75199	NA
3	183345485	rs55649975	T	C	0.804496	0.9911	157937	ADD	0.129823	0.0230627	31.6871	7.74203	NA
3	183345923	rs7642806	G	A	0.804497	0.991201	157937	ADD	0.12954	0.023061	31.5537	7.7122	NA
3	183347874	rs13061162	C	A	0.833848	0.991831	157937	ADD	0.137473	0.0245258	31.4189	7.68204	NA
3	183347875	rs6775901	G	T	0.833443	0.991519	157937	ADD	0.137763	0.0245095	31.5934	7.72107	NA
3	183349010	rs11711420	G	T	0.745406	0.995905	157937	ADD	0.125178	0.0209276	35.7783	8.65541	NA
3	183349267	rs34667300	T	C	0.838148	0.995814	157937	ADD	0.140035	0.0247365	32.0475	7.82261	NA
3	183352334	rs6777400	A	G	0.741401	0.998216	157937	ADD	0.127363	0.0208044	37.4778	9.03405	NA
3	183354008	rs71318332	A	G	0.83821	0.999352	157937	ADD	0.138681	0.024695	31.5369	7.70845	NA
3	183354524	rs2280425	T	C	0.741608	0.998925	157937	ADD	0.127743	0.0208031	37.7068	9.08503	NA
3	183355405	rs9858528	G	A	0.739948	0.999503	157937	ADD	0.126686	0.0207568	37.251	8.98354	NA
3	183355585	rs9821481	T	G	0.740877	0.99944	157937	ADD	0.125513	0.0207783	36.4885	8.81369	NA
3	183355592	rs9821484	C	G	0.740881	0.999476	157937	ADD	0.125546	0.020778	36.5089	8.81824	NA
3	183355958	rs9825728	A	C	0.740885	0.99947	157937	ADD	0.125522	0.0207782	36.4944	8.815	NA
3	183356235	rs139128155	CTATTA	C	0.741273	0.994148	157937	ADD	0.127658	0.0208472	37.497	9.03832	NA
3	183356594	rs12631492	T	C	0.740588	0.999389	157937	ADD	0.127406	0.0207745	37.6112	9.06376	NA
3	183356627	rs35993231	C	T	0.743335	0.98562	157937	ADD	0.127091	0.0209925	36.6525	8.85023	NA
3	183356629	rs7431540	G	C	0.743335	0.98562	157937	ADD	0.127091	0.0209925	36.6525	8.85023	NA
3	183356632	rs13078822	T	C	0.84089	0.985189	157937	ADD	0.137362	0.025043	30.0859	7.38371	NA
3	183356647	rs4618245	A	G	0.742281	0.986726	157937	ADD	0.126275	0.0209542	36.3154	8.77512	NA
3	183356855	rs2313449	T	C	0.740545	0.999539	157937	ADD	0.127712	0.020772	37.8009	9.10597	NA
3	183357437	3:183357437_AAAAAT_A	A	AAAAAT	0.680955	0.928743	157937	ADD	0.13374	0.0202492	43.6219	10.3997	NA
3	183357489	rs142381057	ATTTAAT	A	0.741464	0.996303	157937	ADD	0.124924	0.0208321	35.9604	8.69601	NA
3	183357633	rs759025337	AAACC	A	0.771258	0.910402	157937	ADD	0.127069	0.0227117	31.3026	7.65603	NA
3	183357845	rs7647286	C	A	0.740012	0.999877	157937	ADD	0.126431	0.020754	37.1109	8.95234	NA
3	183358016	rs2313450	A	G	0.740012	0.999878	157937	ADD	0.126426	0.020754	37.1081	8.95172	NA
3	183358305	rs7647677	C	A	0.740012	0.999878	157937	ADD	0.126426	0.020754	37.1081	8.95172	NA
3	183358444	rs6804087	G	A	0.740043	0.999889	157937	ADD	0.126152	0.0207542	36.9466	8.91575	NA
3	183358491	rs6804098	G	A	0.739916	0.991748	157937	ADD	0.12565	0.0208356	36.3674	8.7867	NA
3	183358496	rs6779881	T	C	0.73989	0.991681	157937	ADD	0.125462	0.0208361	36.257	8.7621	NA
3	183359157	rs11928801	G	A	0.740044	0.999884	157937	ADD	0.126154	0.0207543	36.9479	8.91605	NA
3	183359215	rs11921185	A	G	0.740105	0.999915	157937	ADD	0.126083	0.0207552	36.9027	8.90598	NA
3	183359362	3:183359362_AC_A	A	AC	0.740114	0.999641	157937	ADD	0.125503	0.0207578	36.5549	8.82848	NA
3	183359497	rs13097199	T	G	0.740043	0.999889	157937	ADD	0.126152	0.0207542	36.9466	8.91575	NA
3	183359695	rs13097581	A	G	0.740059	0.999908	157937	ADD	0.126194	0.0207546	36.9701	8.92099	NA
3	183359802	rs13097464	G	C	0.74008	0.999854	157937	ADD	0.125998	0.020755	36.8538	8.89507	NA
3	183359987	rs13059594	A	G	0.740068	0.999951	157937	ADD	0.126237	0.0207544	36.9956	8.92667	NA
3	183360390	3:183360390_CAAAAAAAAAA_C	C	CAAAAAAAAAA	0.739993	0.999714	157937	ADD	0.126339	0.0207554	37.0523	8.93929	NA
3	183360604	rs201878953	C	T	0.740297	0.999321	157937	ADD	0.126267	0.0207682	36.9643	8.9197	NA
3	183360605	rs757952761	G	GTATT	0.740042	0.999688	157937	ADD	0.126447	0.0207562	37.1125	8.95271	NA
3	183360610	rs370001205	G	C	0.740089	0.999566	157937	ADD	0.126343	0.0207592	37.041	8.93677	NA
3	183360613	rs201799468	T	A	0.740297	0.999321	157937	ADD	0.126267	0.0207682	36.9643	8.9197	NA
3	183360707	rs9810418	G	A	0.740043	0.99989	157937	ADD	0.126151	0.0207542	36.9465	8.91572	NA
3	183360741	rs9848425	A	G	0.740043	0.999909	157937	ADD	0.12615	0.0207536	36.9479	8.91604	NA
3	183360785	rs9848549	A	G	0.740104	0.999921	157937	ADD	0.126079	0.0207552	36.9009	8.90556	NA
3	183360893	rs9852379	A	G	0.740067	0.999956	157937	ADD	0.126234	0.0207543	36.9942	8.92634	NA
3	183360959	rs9852261	G	C	0.740062	0.999935	157937	ADD	0.12623	0.0207543	36.9921	8.92587	NA
3	183361146	rs9852571	T	C	0.740067	0.999956	157937	ADD	0.126234	0.0207543	36.9942	8.92634	NA
3	183361256	rs6802882	C	T	0.740067	0.999956	157937	ADD	0.126234	0.0207543	36.9942	8.92634	NA
3	183361796	3:183361796_AGAT_A	A	AGAT	0.740559	0.997179	157937	ADD	0.126127	0.0207965	36.7822	8.87912	NA
3	183361947	rs9877526	C	T	0.740068	0.999951	157937	ADD	0.126228	0.0207544	36.9909	8.92562	NA
3	183362001	rs9877556	C	T	0.740068	0.999953	157937	ADD	0.126232	0.0207544	36.9932	8.92614	NA
3	183362011	rs9857607	T	C	0.740068	0.999953	157937	ADD	0.126232	0.0207544	36.9932	8.92614	NA
3	183362190	rs4516634	G	T	0.740068	0.999955	157937	ADD	0.126234	0.0207543	36.9942	8.92634	NA
3	183362460	rs3849576	A	G	0.7401	0.999926	157937	ADD	0.12616	0.0207551	36.9481	8.91607	NA
3	183362742	rs4388003	A	G	0.740065	0.999966	157937	ADD	0.126326	0.0207542	37.0485	8.93846	NA
3	183362827	rs9858949	T	C	0.740065	0.999963	157937	ADD	0.126325	0.0207543	37.0476	8.93826	NA
3	183363256	rs6772397	G	A	0.742857	0.983079	157937	ADD	0.126111	0.021002	36.057	8.71753	NA
3	183363263	rs6797002	T	C	0.744003	0.982923	157937	ADD	0.128331	0.0210365	37.2147	8.97546	NA
3	183363270	rs6797004	G	C	0.73984	0.99075	157937	ADD	0.128901	0.0208423	38.2492	9.20578	NA
3	183363298	rs6797012	G	C	0.739841	0.994681	157937	ADD	0.128047	0.0208017	37.8913	9.12611	NA
3	183363454	rs6809751	C	T	0.740102	0.999928	157937	ADD	0.126171	0.0207551	36.9549	8.91759	NA
3	183363503	rs6809769	C	T	0.740065	0.999962	157937	ADD	0.126325	0.0207543	37.0478	8.93829	NA
3	183363538	rs10513794	A	G	0.838262	0.999679	157937	ADD	0.139036	0.0246948	31.6986	7.74461	NA
3	183363805	rs6775348	G	A	0.740101	0.999929	157937	ADD	0.126167	0.0207551	36.9524	8.91703	NA
3	183363843	rs71631240	T	G	0.740063	0.999944	157937	ADD	0.126311	0.0207546	37.0388	8.93629	NA
3	183363974	rs35931021	AC	A	0.740067	0.999969	157937	ADD	0.126327	0.0207544	37.0489	8.93853	NA
3	183364116	rs13083459	A	C	0.740065	0.999966	157937	ADD	0.126326	0.0207542	37.0485	8.93846	NA
3	183364121	rs13083778	C	G	0.740065	0.999966	157937	ADD	0.126326	0.0207542	37.0485	8.93846	NA
3	183364683	rs55853328	T	C	0.740065	0.999966	157937	ADD	0.126326	0.0207542	37.0485	8.93846	NA
3	183364691	rs58032603	G	A	0.739793	0.999844	157937	ADD	0.126203	0.0207481	36.9983	8.92726	NA
3	183364895	rs73056294	A	G	0.740101	0.99993	157937	ADD	0.12617	0.0207551	36.9539	8.91737	NA
3	183364912	3:183364912_TA_T	T	TA	0.743461	0.946314	157937	ADD	0.138137	0.0214269	41.5624	9.94245	NA
3	183364963	rs28594592	T	C	0.740104	0.999922	157937	ADD	0.126176	0.0207554	36.9566	8.91798	NA
3	183365022	rs28824197	A	G	0.740065	0.999966	157937	ADD	0.126326	0.0207542	37.0485	8.93845	NA
3	183365086	rs28793406	C	T	0.740065	0.999965	157937	ADD	0.12632	0.0207542	37.0449	8.93764	NA
3	183365236	rs6767922	C	T	0.739792	0.99984	157937	ADD	0.126192	0.0207482	36.9916	8.92576	NA
3	183365484	rs13100975	T	C	0.740065	0.999966	157937	ADD	0.126326	0.0207542	37.0484	8.93843	NA
3	183365628	3:183365628_TA_T	T	TA	0.740285	0.999386	157937	ADD	0.126044	0.0207662	36.8407	8.89217	NA
3	183365656	rs13058832	T	C	0.740065	0.999966	157937	ADD	0.126326	0.0207542	37.0484	8.93843	NA
3	183365726	rs28525108	G	A	0.740065	0.999966	157937	ADD	0.126326	0.0207542	37.0484	8.93843	NA
3	183365874	rs28538996	T	G	0.740065	0.999966	157937	ADD	0.126326	0.0207542	37.0484	8.93843	NA
3	183366101	rs9851163	A	G	0.739792	0.999843	157937	ADD	0.126184	0.0207481	36.9868	8.9247	NA
3	183366292	3:183366292_CT_C	C	CT	0.740067	0.99997	157937	ADD	0.126327	0.0207543	37.0488	8.93852	NA
3	183366595	rs3755651	A	G	0.838258	0.999493	157937	ADD	0.139469	0.024697	31.8909	7.78759	NA
3	183366791	3:183366791_CAA_C	C	CAA	0.739399	0.997331	157937	ADD	0.125714	0.0207634	36.6581	8.85149	NA
3	183367149	rs9876259	C	T	0.740067	0.999975	157937	ADD	0.126351	0.0207542	37.0633	8.94174	NA
3	183367269	rs774412348	A	ATC	0.739493	0.998751	157937	ADD	0.125545	0.0207506	36.6046	8.83955	NA
3	183367524	rs35862164	TA	T	0.741238	0.992816	157937	ADD	0.127732	0.0208591	37.498	9.03854	NA
3	183367722	rs9857450	T	G	0.740101	0.999932	157937	ADD	0.126174	0.020755	36.9566	8.91799	NA
3	183367937	rs3755650	C	T	0.740057	0.999986	157937	ADD	0.126398	0.020754	37.0921	8.94815	NA
3	183368005	rs3755649	A	G	0.740094	0.999934	157937	ADD	0.126225	0.0207551	36.9863	8.92459	NA
3	183368216	rs3755648	T	A	0.740032	1	157937	ADD	0.126157	0.0207542	36.9501	8.91653	NA
3	183368891	rs2293031	T	C	0.734613	1	157937	ADD	0.116123	0.020613	31.7362	7.75302	NA
3	183369445	3:183369445_TA_T	T	TA	0.838388	0.997944	157937	ADD	0.138791	0.0247216	31.5189	7.70442	NA
3	183369481	rs9829681	G	A	0.739782	0.999863	157937	ADD	0.126297	0.0207478	37.0547	8.93982	NA
3	183370867	rs10937142	A	G	0.740055	0.999998	157937	ADD	0.126413	0.0207538	37.1013	8.9502	NA
3	183371077	3:183371077_CT_C	C	CT	0.740054	0.999995	157937	ADD	0.126389	0.0207538	37.087	8.94702	NA
3	183371167	rs12696506	G	A	0.740055	0.999998	157937	ADD	0.126413	0.0207538	37.1013	8.9502	NA
3	183371250	rs11917105	G	T	0.740007	1	157937	ADD	0.12627	0.020757	37.0063	8.92904	NA
3	183371301	rs11928492	A	G	0.740028	0.999942	157937	ADD	0.126421	0.020754	37.1054	8.95111	NA
3	183371347	rs11917141	C	T	0.740055	0.999998	157937	ADD	0.126413	0.0207538	37.1013	8.9502	NA
3	183371457	rs11920784	G	A	0.740046	0.999971	157937	ADD	0.126419	0.0207539	37.1043	8.95087	NA
3	183371589	rs75467394	GTTA	G	0.739833	0.999366	157937	ADD	0.126269	0.0207542	37.0151	8.931	NA
3	183372075	rs9882822	T	C	0.740054	0.999996	157937	ADD	0.126409	0.0207538	37.0987	8.94964	NA
3	183372281	rs9290765	C	T	0.740054	0.999996	157937	ADD	0.126409	0.0207538	37.0987	8.94964	NA
3	183372471	rs9290766	C	G	0.740055	0.999998	157937	ADD	0.126413	0.0207538	37.1013	8.9502	NA
3	183372673	rs9283652	A	G	0.740055	0.999998	157937	ADD	0.126413	0.0207538	37.1013	8.9502	NA
3	183372957	rs9812941	A	G	0.740088	0.999947	157937	ADD	0.126236	0.0207547	36.9943	8.92638	NA
3	183373028	rs9290767	T	C	0.739989	0.999774	157937	ADD	0.1261	0.0207547	36.9148	8.90866	NA
3	183373567	rs10470355	G	A	0.739777	0.999634	157937	ADD	0.126179	0.0207493	36.9799	8.92316	NA
3	183373641	rs10470521	G	C	0.740065	0.999964	157937	ADD	0.126439	0.0207544	37.1142	8.95308	NA
3	183373651	rs6791677	G	A	0.740065	0.999964	157937	ADD	0.126439	0.0207544	37.1142	8.95308	NA
3	183373771	rs6767516	A	G	0.740054	0.999994	157937	ADD	0.126421	0.0207538	37.1059	8.95123	NA
3	183374894	rs147996720	TG	T	0.740078	0.999882	157937	ADD	0.126348	0.0207555	37.0567	8.94027	NA
3	183374894	rs147996720	TGCA	T	0.741756	0.98512	157937	ADD	0.126033	0.0209526	36.182	8.74539	NA
3	183374895	rs66642308	CA	C	0.740078	0.999882	157937	ADD	0.126348	0.0207555	37.0567	8.94027	NA
3	183374896	rs78607602	A	C	0.740054	0.999992	157937	ADD	0.12639	0.0207538	37.0876	8.94715	NA
3	183374896	rs796559969	CA	C	0.740078	0.999882	157937	ADD	0.126348	0.0207555	37.0567	8.94027	NA
3	183374896	rs796559969	CACA	C	0.741937	0.98502	157937	ADD	0.125425	0.0209568	35.8193	8.66456	NA
3	183375123	rs9870574	T	C	0.740065	0.999958	157937	ADD	0.12644	0.0207545	37.1148	8.95321	NA
3	183375343	rs9871026	G	C	0.740049	0.999954	157937	ADD	0.126458	0.0207541	37.1264	8.95579	NA
3	183375440	rs9871070	G	C	0.739777	0.999825	157937	ADD	0.126324	0.0207481	37.0692	8.94307	NA
3	183375992	rs12638420	T	C	0.743651	0.99292	157937	ADD	0.127223	0.0209218	36.9774	8.92261	NA
3	183376277	rs34001155	T	C	0.740059	0.999919	157937	ADD	0.126521	0.0207547	37.1617	8.96365	NA
3	183376597	rs201071228	ATT	A	0.743191	0.991143	157937	ADD	0.128356	0.0209334	37.5969	9.06058	NA
3	183376928	rs72369966	TG	T	0.741093	0.998185	157937	ADD	0.129032	0.0207968	38.4947	9.26041	NA
3	183376930	rs16857906	T	A	0.740125	0.999568	157937	ADD	0.126665	0.0207595	37.2286	8.97856	NA
3	183377507	rs367614260	A	AATATATG	0.740167	0.999258	157937	ADD	0.127123	0.0207652	37.478	9.03409	NA
3	183377518	3:183377518_CAGA_C	C	CAGA	0.740355	0.999008	157937	ADD	0.126937	0.0207731	37.34	9.00336	NA
3	183377522	rs374682799	C	A	0.740167	0.998375	157937	ADD	0.12668	0.0207744	37.1843	8.96869	NA
3	183377548	rs55931947	TA	T	0.739859	0.999548	157937	ADD	0.126279	0.0207534	37.0241	8.93301	NA
3	183377665	rs10937143	G	A	0.740044	0.999978	157937	ADD	0.1266	0.0207537	37.2118	8.97481	NA
3	183377726	rs10937144	T	C	0.740044	0.999978	157937	ADD	0.1266	0.0207537	37.2118	8.97481	NA
3	183377965	rs9811172	G	C	0.740055	0.999948	157937	ADD	0.126618	0.0207543	37.2201	8.97667	NA
3	183378448	rs4610253	A	C	0.740055	0.999948	157937	ADD	0.126619	0.0207543	37.2203	8.9767	NA
3	183378464	rs2054173	C	T	0.740055	0.999946	157937	ADD	0.126605	0.0207543	37.212	8.97486	NA
3	183378501	rs2054172	G	A	0.740055	0.999959	157937	ADD	0.126424	0.0207543	37.1061	8.95127	NA
3	183378593	rs2054171	C	A	0.739771	0.999845	157937	ADD	0.126459	0.0207477	37.1504	8.96114	NA
3	183378620	rs28692706	C	T	0.740044	0.999978	157937	ADD	0.126601	0.0207537	37.2119	8.97485	NA
3	183378710	rs71631241	A	G	0.740098	0.999786	157937	ADD	0.12646	0.0207569	37.1178	8.95388	NA
3	183378745	rs71631242	C	T	0.744102	0.993234	157937	ADD	0.131023	0.0209351	39.169	9.41044	NA
3	183378780	rs112755678	A	G	0.766504	0.953272	157937	ADD	0.134506	0.0220414	37.2394	8.98096	NA
3	183378788	rs113221946	A	G	0.766503	0.953212	157937	ADD	0.134575	0.0220422	37.2749	8.98887	NA
3	183378807	rs191118192	C	T	0.770993	0.945303	157937	ADD	0.136082	0.0222913	37.2676	8.98724	NA
3	183378809	rs182921156	T	C	0.770993	0.945303	157937	ADD	0.136082	0.0222913	37.2676	8.98724	NA
3	183378815	rs111399139	T	C	0.770993	0.945303	157937	ADD	0.136082	0.0222913	37.2676	8.98724	NA
3	183378910	rs9816502	A	G	0.740045	0.999987	157937	ADD	0.126583	0.0207536	37.2017	8.97256	NA
3	183379265	rs9290768	C	G	0.740044	0.999978	157937	ADD	0.126601	0.0207537	37.2119	8.97485	NA
3	183379950	rs3772710	G	T	0.740044	0.999977	157937	ADD	0.126598	0.0207537	37.2102	8.97445	NA
3	183380003	rs3772709	T	C	0.740034	0.999928	157937	ADD	0.126583	0.0207539	37.2006	8.97231	NA
3	183380180	rs10755140	G	T	0.740063	0.999917	157937	ADD	0.126646	0.0207548	37.2345	8.97987	NA
3	183380196	rs146826250	ATATT	A	0.744758	0.986312	157937	ADD	0.124505	0.0210192	35.0869	8.50126	NA
3	183380350	rs10755141	C	T	0.740046	0.999989	157937	ADD	0.126612	0.0207536	37.2189	8.9764	NA
3	183380699	rs9822898	T	C	0.740046	0.999989	157937	ADD	0.126612	0.0207536	37.2189	8.9764	NA
3	183380792	rs9823351	A	G	0.740046	0.999989	157937	ADD	0.126612	0.0207536	37.2189	8.9764	NA
3	183380900	rs9827156	A	G	0.739136	0.999539	157937	ADD	0.125167	0.020733	36.4464	8.80431	NA
3	183380984	rs12696507	A	T	0.740046	0.999989	157937	ADD	0.126612	0.0207536	37.2189	8.9764	NA
3	183381024	rs12696508	C	G	0.740046	0.999989	157937	ADD	0.126612	0.0207536	37.2189	8.9764	NA
3	183381073	rs9290769	G	C	0.740046	0.999989	157937	ADD	0.126612	0.0207536	37.2189	8.9764	NA
3	183381773	rs3772707	G	A	0.740046	0.999989	157937	ADD	0.126612	0.0207536	37.2189	8.9764	NA
3	183381882	rs3772706	C	A	0.739989	0.999858	157937	ADD	0.126592	0.0207534	37.2082	8.97402	NA
3	183383314	rs9875691	G	A	0.742317	0.99552	157937	ADD	0.125266	0.0208606	36.0588	8.71794	NA
3	183383410	rs9858352	C	T	0.741505	0.995831	157937	ADD	0.127118	0.0208364	37.2195	8.97654	NA
3	183383426	rs9838239	T	C	0.745677	0.987853	157937	ADD	0.128466	0.0210336	37.3032	8.99518	NA
3	183383437	rs9838515	C	G	0.74607	0.988209	157937	ADD	0.129474	0.0210401	37.8676	9.12084	NA
3	183383637	rs6807440	G	A	0.740046	0.999989	157937	ADD	0.126612	0.0207536	37.2189	8.9764	NA
3	183383720	rs6783616	A	G	0.740046	0.999988	157937	ADD	0.126615	0.0207536	37.2205	8.97675	NA
3	183383904	rs6783641	T	C	0.740046	0.999989	157937	ADD	0.126612	0.0207536	37.2189	8.9764	NA
3	183383947	rs6796766	G	T	0.739742	0.999845	157937	ADD	0.126557	0.0207471	37.2098	8.97436	NA
3	183384047	3:183384047_AT_A	A	AT	0.740034	0.998318	157937	ADD	0.125832	0.0207707	36.7013	8.8611	NA
3	183384286	rs11720742	G	A	0.739774	0.99986	157937	ADD	0.126472	0.0207476	37.1583	8.96289	NA
3	183384397	rs10937145	G	A	0.74023	0.999769	157937	ADD	0.12612	0.0207604	36.9058	8.90667	NA
3	183384674	rs9844222	T	C	0.740081	0.999944	157937	ADD	0.126436	0.0207544	37.1123	8.95265	NA
3	183384747	rs1979252	G	C	0.740047	0.999986	157937	ADD	0.126611	0.0207536	37.218	8.9762	NA
3	183385003	rs1979251	T	C	0.740053	0.999864	157937	ADD	0.126628	0.0207547	37.2242	8.97757	NA
3	183385405	rs12487341	G	C	0.738951	0.999014	157937	ADD	0.125686	0.0207375	36.733	8.86816	NA
3	183385581	rs9841090	C	T	0.740063	0.999906	157937	ADD	0.126707	0.020755	37.2697	8.98772	NA
3	183385589	rs9821336	C	G	0.740049	0.99997	157937	ADD	0.126627	0.0207538	37.2265	8.97809	NA
3	183386204	rs9825921	T	C	0.739774	0.999856	157937	ADD	0.126472	0.0207476	37.1579	8.96282	NA
3	183386558	rs1983386	C	T	0.745216	0.999576	157937	ADD	0.124879	0.020887	35.7458	8.64818	NA
3	183387272	rs16857954	G	A	0.838157	0.999234	157937	ADD	0.139258	0.0246935	31.8034	7.76803	NA
3	183387494	rs13084291	G	A	0.740047	0.999983	157937	ADD	0.126613	0.0207537	37.2194	8.97652	NA
3	183388225	rs10937146	A	T	0.739766	0.999821	157937	ADD	0.126467	0.0207478	37.1543	8.962	NA
3	183388403	rs3772705	G	A	0.744982	0.999697	157937	ADD	0.125082	0.0208782	35.8928	8.68093	NA
3	183388450	rs3772704	C	T	0.73979	0.999132	157937	ADD	0.126119	0.0207564	36.9198	8.90978	NA
3	183388526	rs3772703	A	G	0.740039	0.999948	157937	ADD	0.126605	0.0207538	37.2139	8.97528	NA
3	183389926	rs2033925	A	G	0.740038	0.999951	157937	ADD	0.126606	0.0207538	37.2148	8.97548	NA
3	183390915	rs4315707	C	T	0.740054	0.999949	157937	ADD	0.126613	0.0207543	37.2168	8.97594	NA
3	183391024	rs2033924	G	A	0.74499	0.999735	157937	ADD	0.12508	0.020878	35.8922	8.6808	NA
3	183391177	rs5855003	CT	C	0.737738	0.996048	157937	ADD	0.121729	0.020735	34.4649	8.3625	NA
3	183392219	rs9819919	G	A	0.739774	0.999868	157937	ADD	0.126484	0.0207475	37.1654	8.96447	NA
3	183392832	rs12636131	T	G	0.740075	0.999941	157937	ADD	0.12636	0.0207544	37.0677	8.94271	NA
3	183393324	rs9863562	A	G	0.740046	0.999996	157937	ADD	0.126617	0.0207535	37.2222	8.97713	NA
3	183393807	rs6806799	G	A	0.740046	0.999996	157937	ADD	0.126617	0.0207535	37.2222	8.97713	NA
3	183393846	rs6806883	C	A	0.744995	0.999721	157937	ADD	0.125089	0.0208784	35.896	8.68165	NA
3	183394001	rs6806996	G	A	0.745007	0.999797	157937	ADD	0.125006	0.0208778	35.8501	8.67143	NA
3	183394164	rs6807195	G	A	0.740046	0.999996	157937	ADD	0.126617	0.0207535	37.2222	8.97713	NA
3	183394462	rs6807489	G	A	0.74499	0.999742	157937	ADD	0.125096	0.0208779	35.9018	8.68294	NA
3	183394698	3:183394698_GTT_G	G	GTT	0.739421	0.99783	157937	ADD	0.125606	0.0207625	36.5981	8.83812	NA
3	183395944	rs9850810	A	G	0.740046	0.999995	157937	ADD	0.126627	0.0207535	37.2279	8.9784	NA
3	183396302	rs36116160	CT	C	0.747571	0.972829	157937	ADD	0.132127	0.0212331	38.722	9.31098	NA
3	183396714	3:183396714_TTACACAG_T	T	TTACACAG	0.742735	0.992103	157937	ADD	0.125385	0.0209071	35.9667	8.69741	NA
3	183396714	3:183396714_TTACA_T	T	TTACA	0.739964	0.999049	157937	ADD	0.126858	0.02076	37.3405	9.00348	NA
3	183396719	3:183396719_CAGA_C	C	CAGA	0.739964	0.999049	157937	ADD	0.126858	0.02076	37.3405	9.00348	NA
3	183397507	rs9856997	A	G	0.740058	1	157937	ADD	0.126683	0.0207537	37.2599	8.98553	NA
3	183398071	rs10937148	A	C	0.740046	0.999997	157937	ADD	0.126624	0.0207535	37.2261	8.978	NA
3	183400488	rs11927407	G	C	0.740072	0.999942	157937	ADD	0.126636	0.0207547	37.2293	8.97872	NA
3	183400718	rs35483288	TTTC	T	0.757217	0.955064	157937	ADD	0.135176	0.0217172	38.7426	9.31556	NA
3	183400719	rs72432250	TTTT	T	0.755139	0.951102	157937	ADD	0.135906	0.0216997	39.2256	9.42301	NA
3	183400773	rs34777445	A	C	0.740051	0.999891	157937	ADD	0.12623	0.0207542	36.9925	8.92597	NA
3	183400967	rs1456330	G	A	0.74615	0.984775	157937	ADD	0.122954	0.02109	33.9882	8.25613	NA
3	183400980	rs35808745	G	A	0.740054	0.999873	157937	ADD	0.126224	0.0207545	36.9879	8.92495	NA
3	183401931	rs11542855	A	C	0.739745	0.999805	157937	ADD	0.126265	0.0207474	37.0371	8.93591	NA
3	183401935	rs60644366	TC	T	0.739515	0.999283	157937	ADD	0.125108	0.0207466	36.3644	8.78604	NA
3	183401938	rs2314158	A	G	0.746686	0.972647	157937	ADD	0.125389	0.0212187	34.9207	8.46419	NA
3	183402497	rs2124613	C	T	0.740017	0.999933	157937	ADD	0.126404	0.0207534	37.0974	8.94934	NA
3	183402598	3:183402598_AT_A	A	AT	0.739736	0.996682	157937	ADD	0.124449	0.0207789	35.8706	8.67599	NA
3	183402755	rs9290770	T	C	0.802753	0.860838	157937	ADD	0.136623	0.0246342	30.7588	7.53436	NA
3	183402885	rs75214355	T	G	0.74503	0.997887	157937	ADD	0.124625	0.0208973	35.5657	8.60803	NA
3	183402892	rs77708877	C	T	0.739925	0.997348	157937	ADD	0.125504	0.0207754	36.4935	8.81481	NA
3	183403207	rs76088357	A	G	0.741234	0.992477	157937	ADD	0.127335	0.0208607	37.2597	8.98548	NA
3	183403240	rs79934840	A	T	0.736273	0.989561	157937	ADD	0.129581	0.0207642	38.9447	9.36052	NA
3	183403556	rs11706675	T	C	0.745015	0.997057	157937	ADD	0.125039	0.0209061	35.772	8.65401	NA
3	183404187	rs67048730	AT	A	0.76187	0.963785	157937	ADD	0.13815	0.0217464	40.3578	9.67478	NA
3	183404661	rs6777778	G	A	0.74041	0.99435	157937	ADD	0.126341	0.0208213	36.8193	8.88739	NA
3	183404688	rs6802446	C	G	0.740689	0.993806	157937	ADD	0.125782	0.0208362	36.4421	8.80337	NA
3	183406520	rs11714279	A	G	0.727792	0.990223	157937	ADD	0.133052	0.0205449	41.9406	10.0265	NA
3	183406579	3:183406579_GC_G	G	GC	0.732469	0.989427	157937	ADD	0.132022	0.0206541	40.858	9.78596	NA
3	183407065	rs9816948	T	A	0.734014	0.991227	157937	ADD	0.134623	0.0206779	42.3864	10.1255	NA
3	183467986	rs262953	A	G	0.376566	0.998359	157937	ADD	0.109303	0.018796	33.8169	8.21787	NA
3	183480861	rs34593843	TA	T	0.377161	0.996209	157937	ADD	0.107515	0.0188078	32.6787	7.96368	NA
3	183488882	rs2582085	A	G	0.376209	0.998358	157937	ADD	0.105002	0.0188032	31.1838	7.62946	NA
3	183489330	rs146213077	C	CCT	0.375874	0.997686	157937	ADD	0.104976	0.0188136	31.134	7.61831	NA
3	183491720	rs262960	C	T	0.376244	0.998489	157937	ADD	0.105391	0.0188012	31.4223	7.68281	NA
3	183492617	rs262959	A	G	0.376209	0.998527	157937	ADD	0.10536	0.0188016	31.4024	7.67836	NA
3	183493991	rs2606220	A	G	0.37618	0.998347	157937	ADD	0.104135	0.0188042	30.6679	7.51402	NA
3	183497116	rs263009	C	T	0.375978	0.998655	157937	ADD	0.105205	0.0188027	31.3065	7.65691	NA
3	183499704	rs263013	A	T	0.388356	0.972769	157937	ADD	0.10881	0.018944	32.9908	8.03341	NA
3	183502221	rs263015	A	G	0.373884	0.999186	157937	ADD	0.105583	0.0188259	31.4541	7.68993	NA
3	183503202	rs263018	A	G	0.373884	0.999095	157937	ADD	0.105578	0.0188269	31.4475	7.68844	NA
3	183513243	3:183513243_ATTTTTTTTTTTTT_A	A	ATTTTTTTTTTTTT	0.467963	0.954981	157937	ADD	0.104427	0.0186781	31.2577	7.646	NA
3	183522231	rs263041	G	A	0.373427	1	157937	ADD	0.105648	0.0188249	31.4964	7.69938	NA
3	183533175	rs2606222	C	T	0.359757	0.995467	157937	ADD	0.107256	0.0190218	31.7933	7.76578	NA
3	183536063	rs894000	C	T	0.37347	0.995666	157937	ADD	0.106137	0.0188667	31.6476	7.7332	NA
3	183536836	rs2606227	C	T	0.370751	0.980923	157937	ADD	0.108382	0.0190404	32.4012	7.90168	NA
3	185798025	rs77805826	T	C	0.864085	0.996896	157937	ADD	0.14668	0.0266107	30.3828	7.4502	NA
3	185802628	rs76880877	C	A	0.863811	0.997542	157937	ADD	0.1454	0.0265821	29.9191	7.34635	NA
3	185803532	rs112545201	T	C	0.863746	0.997524	157937	ADD	0.14583	0.0265754	30.1116	7.38946	NA
3	185804583	rs57912727	C	A	0.864647	0.992172	157937	ADD	0.151013	0.0267208	31.9397	7.79852	NA
3	185805294	rs75135487	G	C	0.863704	0.997475	157937	ADD	0.146924	0.0265716	30.5739	7.49297	NA
3	185810481	rs75160594	G	C	0.86373	0.99705	157937	ADD	0.148098	0.0265808	31.0428	7.59792	NA
3	185812169	rs80080062	G	C	0.863779	0.997084	157937	ADD	0.148431	0.0265858	31.1711	7.62661	NA
3	185812634	rs78785910	A	G	0.863727	0.996896	157937	ADD	0.148132	0.0265825	31.0533	7.60026	NA
3	185814642	rs6809651	A	G	0.863695	0.99678	157937	ADD	0.147892	0.0265807	30.9568	7.57868	NA
3	185818559	rs74607912	A	G	0.863381	0.996709	157937	ADD	0.149532	0.0265562	31.7054	7.74613	NA
3	185818882	rs4234589	G	A	0.863379	0.996683	157937	ADD	0.149548	0.0265564	31.7117	7.74753	NA
3	185820283	rs9844949	G	A	0.136631	0.996601	157937	ADD	-0.149992	0.0265561	31.9011	7.78988	NA
3	185822353	rs10513801	G	T	0.86335	0.996658	157937	ADD	0.14984	0.0265536	31.8428	7.77685	NA
3	185824004	rs1516725	C	T	0.136712	0.9963	157937	ADD	-0.151047	0.0265536	32.3576	7.89192	NA
3	196788438	rs12631126	A	G	0.722702	0.994694	157937	ADD	0.126101	0.0203768	38.2968	9.21636	NA
3	196797200	rs3843374	A	G	0.726629	0.995485	157937	ADD	0.122869	0.0204542	36.0844	8.72364	NA
3	196798701	rs35260201	A	G	0.72679	0.995599	157937	ADD	0.122989	0.020457	36.1448	8.73711	NA
3	196799232	3:196799232_CATTTACTTGTAATACATT_C	C	CATTTACTTGTAATACATT	0.728903	0.987478	157937	ADD	0.125014	0.0205938	36.8505	8.89435	NA
3	196799374	rs59171696	C	T	0.726594	0.995699	157937	ADD	0.121939	0.02045	35.5549	8.60562	NA
3	196799735	rs34099552	C	T	0.726676	0.995711	157937	ADD	0.122574	0.0204527	35.9169	8.6863	NA
3	196803647	rs12632559	C	T	0.727042	0.995865	157937	ADD	0.122124	0.0204604	35.6266	8.6216	NA
3	196805193	3:196805193_TA_T	T	TA	0.715212	0.96228	157937	ADD	0.119322	0.0205418	33.7416	8.20108	NA
3	196806800	rs3796263	C	T	0.72651	0.996688	157937	ADD	0.122584	0.0204378	35.9748	8.69921	NA
3	196816289	rs12374173	C	T	0.726266	0.998752	157937	ADD	0.122104	0.0204131	35.78	8.6558	NA
3	196817175	rs12638001	C	A	0.726465	0.998943	157937	ADD	0.122469	0.0204143	35.9902	8.70265	NA
3	196818853	rs13099700	G	A	0.723102	0.997174	157937	ADD	0.121618	0.0203548	35.6994	8.63782	NA
3	196824521	rs13317398	A	G	0.72639	0.998618	157937	ADD	0.122367	0.0204167	35.922	8.68746	NA
3	196825398	rs2341225	G	A	0.726356	0.998678	157937	ADD	0.122949	0.0204147	36.2712	8.76528	NA
3	196827248	rs9826379	C	T	0.725278	0.998401	157937	ADD	0.123398	0.0203938	36.6117	8.84114	NA
3	196830507	rs56309312	C	T	0.726435	0.998994	157937	ADD	0.122724	0.020414	36.1413	8.73633	NA
3	196833295	rs3906480	G	C	0.726616	0.998227	157937	ADD	0.122668	0.020425	36.0694	8.72031	NA
3	196839028	rs6782621	C	T	0.723638	0.999733	157937	ADD	0.121904	0.0203411	35.9157	8.68605	NA
3	196841574	rs12631361	A	C	0.723803	0.999727	157937	ADD	0.122596	0.0203447	36.312	8.77437	NA
3	196866663	rs767487956	C	CAT	0.734944	0.99232	157937	ADD	0.127676	0.0206799	38.1169	9.17632	NA
3	196867871	rs3773855	A	G	0.734682	0.996709	157937	ADD	0.122294	0.0206262	35.1538	8.51617	NA
3	196868927	rs11185466	A	G	0.734225	0.99735	157937	ADD	0.123715	0.0206062	36.0455	8.71496	NA
3	196870737	rs6804327	G	C	0.734226	0.997352	157937	ADD	0.123648	0.0206064	36.0054	8.70605	NA
3	196870995	rs6771091	C	T	0.734225	0.997358	157937	ADD	0.123651	0.0206063	36.0076	8.70654	NA
3	196878703	rs769496776	C	CAGG	0.723695	0.999139	157937	ADD	0.123405	0.0203462	36.7872	8.88025	NA
3	196883081	rs35624335	C	T	0.723092	1	157937	ADD	0.12063	0.0203376	35.1814	8.52234	NA
3	196887239	rs11461979	TA	T	0.734535	0.937468	157937	ADD	0.118108	0.0212712	30.8303	7.55036	NA
3	196891764	rs35429814	A	C	0.723916	0.999733	157937	ADD	0.122802	0.0203472	36.4253	8.7996	NA
3	196891986	rs7642604	A	G	0.724067	0.999197	157937	ADD	0.122262	0.0203561	36.0736	8.72123	NA
3	196892013	rs7634994	C	T	0.724067	0.999197	157937	ADD	0.122262	0.0203561	36.0736	8.72123	NA
3	196901692	rs1868891	A	G	0.723935	0.999632	157937	ADD	0.12266	0.0203495	36.3327	8.77898	NA
3	196906074	rs13070996	T	G	0.722376	0.999138	157937	ADD	0.123324	0.020311	36.8667	8.89795	NA
3	196907290	rs13081715	T	G	0.724337	0.998079	157937	ADD	0.122994	0.020374	36.4432	8.8036	NA
3	196911361	rs12152266	T	C	0.72438	0.998518	157937	ADD	0.122131	0.0203739	35.934	8.69012	NA
3	196917572	rs4491876	T	C	0.72348	0.999345	157937	ADD	0.122446	0.0203434	36.2275	8.75554	NA
3	196918070	rs3821714	C	T	0.72347	0.99935	157937	ADD	0.122282	0.0203432	36.1317	8.73419	NA
3	196922091	rs34207201	G	C	0.723512	0.99934	157937	ADD	0.122834	0.0203445	36.4539	8.80598	NA
3	196925100	rs13080468	T	C	0.723421	0.999163	157937	ADD	0.122249	0.0203433	36.1119	8.72978	NA
3	196925276	rs12630261	A	T	0.723349	0.999485	157937	ADD	0.122063	0.0203389	36.0172	8.70866	NA
3	196930781	rs2341184	C	T	0.727395	0.997694	157937	ADD	0.119574	0.0204507	34.1869	8.30048	NA
3	196931821	rs7649443	C	T	0.723378	0.999519	157937	ADD	0.122078	0.0203398	36.0232	8.71	NA
3	196932062	rs12632727	T	G	0.723462	0.999482	157937	ADD	0.122101	0.020342	36.029	8.71129	NA
3	196934984	3:196934984_GA_G	G	GA	0.47017	0.937749	157937	ADD	0.11528	0.0188238	37.5054	9.04019	NA
3	196936329	rs13060782	G	T	0.633779	0.955612	157937	ADD	0.106149	0.0192858	30.2943	7.43036	NA
3	196938719	rs9836035	T	C	0.45022	0.96544	157937	ADD	0.116166	0.018595	39.0272	9.37889	NA
3	196939883	rs7616531	T	C	0.72412	0.998684	157937	ADD	0.121697	0.020367	35.7033	8.63869	NA
3	196941273	rs35136822	A	G	0.723517	0.999542	157937	ADD	0.12249	0.0203436	36.2532	8.76127	NA
3	196948807	rs6782349	T	C	0.724494	0.999282	157937	ADD	0.123167	0.0203705	36.5582	8.82923	NA
3	196949564	rs2044861	T	C	0.724501	0.999265	157937	ADD	0.123065	0.0203708	36.4966	8.8155	NA
3	196949870	rs2044860	T	C	0.724461	0.999292	157937	ADD	0.123123	0.0203701	36.5338	8.82379	NA
3	196952171	rs10461050	C	A	0.725156	0.998386	157937	ADD	0.122767	0.0203943	36.2365	8.75755	NA
3	196953291	rs10461048	A	T	0.724393	0.999499	157937	ADD	0.123142	0.0203664	36.5582	8.82923	NA
3	196956367	rs13070238	G	A	0.686693	0.998903	157937	ADD	0.110615	0.019627	31.7628	7.75896	NA
3	196961186	rs10489880	G	A	0.722633	1	157937	ADD	0.120601	0.0203299	35.191	8.52448	NA
3	196966820	rs13077565	T	C	0.724254	0.9991	157937	ADD	0.122867	0.0203672	36.3924	8.79228	NA
3	196971197	rs7624764	C	G	0.724557	0.999161	157937	ADD	0.12358	0.0203728	36.7957	8.88213	NA
3	196974602	rs61394945	C	A	0.723332	0.999381	157937	ADD	0.122124	0.0203411	36.0458	8.71503	NA
3	196976469	rs35112822	T	C	0.724569	0.998988	157937	ADD	0.123163	0.0203748	36.5407	8.82532	NA
3	196976879	rs2340433	C	A	0.723299	0.999411	157937	ADD	0.122018	0.0203406	35.9851	8.70151	NA
3	196978719	rs62282105	C	T	0.723238	0.999319	157937	ADD	0.121491	0.0203407	35.6743	8.63224	NA
3	196979106	rs6782581	G	C	0.559201	0.999221	157937	ADD	0.113917	0.0183295	38.6258	9.28958	NA
3	196981771	rs35665404	G	A	0.723047	0.998834	157937	ADD	0.121592	0.0203376	35.7442	8.64782	NA
3	196997148	rs62282106	T	G	0.734191	0.995303	157937	ADD	0.126104	0.020629	37.3681	9.00962	NA
3	196999090	rs7619429	T	G	0.724154	0.997562	157937	ADD	0.12404	0.0203782	37.05	8.93879	NA
3	197000059	rs34778202	ATGTG	A	0.722471	0.993791	157937	ADD	0.122597	0.0203702	36.222	8.75431	NA
3	197001008	rs1073726	A	G	0.723961	0.99753	157937	ADD	0.123104	0.0203727	36.5129	8.81913	NA
3	197002869	rs34121928	C	T	0.724174	0.995927	157937	ADD	0.121415	0.0203937	35.4446	8.58103	NA
3	197005046	rs6800383	T	C	0.723947	0.997554	157937	ADD	0.123062	0.0203728	36.4878	8.81353	NA
3	197011680	rs13072590	A	G	0.724294	0.997097	157937	ADD	0.122887	0.0203858	36.3373	8.78	NA
3	197014173	rs6779689	C	T	0.72398	0.997434	157937	ADD	0.123339	0.0203759	36.641	8.84768	NA
3	197015418	rs34305944	A	C	0.723899	0.997419	157937	ADD	0.122647	0.0203731	36.241	8.75854	NA
3	197021146	rs6782876	G	A	0.723948	0.997454	157937	ADD	0.123481	0.0203763	36.7236	8.86606	NA
3	197022240	rs3915512	T	A	0.723822	0.997391	157937	ADD	0.123126	0.0203737	36.5224	8.82125	NA
3	197022353	rs768257210	CA	C	0.742269	0.9405	157937	ADD	0.120196	0.0214351	31.4434	7.68752	NA
3	197025109	rs2273571	T	C	0.718081	0.980866	157937	ADD	0.123006	0.0204265	36.263	8.76344	NA
3	197037952	rs395572	A	G	0.307081	0.980457	157937	ADD	-0.110245	0.0199144	30.6467	7.50926	NA
4	906647	rs2279178	G	A	0.177907	0.995907	157937	ADD	0.131835	0.0238082	30.6626	7.51281	NA
4	960081	rs4690324	A	G	0.178105	0.988469	157937	ADD	0.137985	0.0238869	33.3691	8.11791	NA
4	2850142	rs12503220	A	G	0.811121	1	157937	ADD	-0.129727	0.0231971	31.2747	7.64978	NA
4	2874910	rs626038	A	G	0.80904	0.996943	157937	ADD	-0.131217	0.023118	32.2167	7.86043	NA
4	2887539	rs9761159	A	G	0.311799	0.967234	157937	ADD	-0.125622	0.0199289	39.7344	9.53616	NA
4	2888622	rs3775067	A	G	0.611267	0.991035	157937	ADD	-0.118957	0.018702	40.4578	9.69701	NA
4	2919652	rs12643323	A	G	0.717301	0.992227	157937	ADD	0.110571	0.0202425	29.8369	7.32794	NA
4	2941988	rs2032463	C	T	0.585663	0.992315	157937	ADD	0.107265	0.0185119	33.5747	8.1638	NA
4	2943361	rs1054090	C	T	0.589217	0.995789	157937	ADD	0.106429	0.0184927	33.1218	8.06267	NA
4	2943672	rs2960296	C	G	0.592428	0.998041	157937	ADD	0.109446	0.0184964	35.0127	8.48471	NA
4	2944571	rs66571798	CGT	C	0.593052	0.992296	157937	ADD	0.107465	0.01855	33.5621	8.161	NA
4	2944620	rs12502773	C	T	0.590328	0.99718	157937	ADD	0.106519	0.0184902	33.1868	8.07718	NA
4	2944746	rs57191180	C	T	0.590032	0.997064	157937	ADD	0.106003	0.0184876	32.8762	8.0078	NA
4	2948456	rs2488809	A	G	0.592809	0.999236	157937	ADD	0.107356	0.018487	33.7228	8.19687	NA
4	2950899	rs3021145	C	T	0.592133	0.999845	157937	ADD	0.105589	0.0184757	32.6615	7.95984	NA
4	2951519	rs2515961	G	A	0.592329	0.999934	157937	ADD	0.106114	0.0184786	32.977	8.03033	NA
4	2951804	rs2515960	G	A	0.582514	1	157937	ADD	0.103073	0.018419	31.3158	7.65898	NA
4	2952506	rs1063745	G	A	0.592243	0.999866	157937	ADD	0.106036	0.0184796	32.9247	8.01864	NA
4	2953703	rs1967959	G	A	0.597989	0.99736	157937	ADD	0.108951	0.0185469	34.5084	8.37221	NA
4	2955145	rs1475977	C	T	0.597288	0.99913	157937	ADD	0.110306	0.0185262	35.4507	8.58239	NA
4	2955192	rs1475976	G	C	0.597295	0.999043	157937	ADD	0.110331	0.0185274	35.462	8.58491	NA
4	2955465	rs1475975	C	T	0.597312	0.999228	157937	ADD	0.110296	0.018525	35.4487	8.58194	NA
4	2956963	rs71597204	G	A	0.597444	0.998212	157937	ADD	0.110231	0.0185346	35.3707	8.56454	NA
4	2957026	rs71597205	G	T	0.640116	0.932444	157937	ADD	0.110948	0.0195873	32.084	7.83078	NA
4	2958789	rs3021147	C	A	0.597319	0.999319	157937	ADD	0.110474	0.0185242	35.5665	8.6082	NA
4	2959672	rs2256086	G	A	0.597293	0.99933	157937	ADD	0.110506	0.0185241	35.5872	8.61281	NA
4	2959765	rs1018789	T	C	0.597326	0.999339	157937	ADD	0.110611	0.0185242	35.6545	8.62781	NA
4	2961310	4:2961310_ACT_A	A	ACT	0.597278	0.996162	157937	ADD	0.111543	0.0185501	36.1572	8.73986	NA
4	2962421	rs9686032	T	C	0.654243	0.905451	157937	ADD	0.11266	0.0200636	31.5295	7.70678	NA
4	2965611	rs13120295	C	G	0.623631	0.999266	157937	ADD	0.102257	0.0187421	29.7683	7.31257	NA
4	2968140	rs6825108	G	A	0.656998	0.983562	157937	ADD	0.105655	0.0193163	29.9181	7.34613	NA
4	2971497	rs2185886	C	T	0.597738	0.999349	157937	ADD	0.112495	0.0185214	36.8909	8.90334	NA
4	2976638	rs2960295	C	T	0.59824	0.999057	157937	ADD	0.112193	0.0185284	36.6655	8.85313	NA
4	2988636	rs2488815	T	C	0.598926	0.999346	157937	ADD	0.114476	0.0185291	38.1699	9.18812	NA
4	2991040	rs2960308	A	G	0.598437	0.999758	157937	ADD	0.113088	0.0185234	37.2723	8.9883	NA
4	3002921	rs199755283	TAG	T	0.622457	0.953378	157937	ADD	0.113442	0.0191777	34.9905	8.47975	NA
4	3003201	rs12504022	T	C	0.599045	0.999621	157937	ADD	0.114151	0.0185273	37.9604	9.14149	NA
4	3003739	rs12500735	G	A	0.598538	0.999596	157937	ADD	0.112381	0.0185241	36.8051	8.88422	NA
4	3004112	rs6834738	A	G	0.59861	0.999661	157937	ADD	0.112787	0.0185244	37.0708	8.94341	NA
4	3006043	rs1024323	T	C	0.625917	1	157937	ADD	0.104665	0.0187547	31.1444	7.62065	NA
4	3008649	rs2488812	A	G	0.59629	0.99824	157937	ADD	0.118352	0.018522	40.8296	9.77965	NA
4	3011148	4:3011148_CAA_C	C	CAA	0.597863	0.947938	157937	ADD	0.106749	0.0190487	31.4053	7.679	NA
4	3014319	rs2471350	A	T	0.622717	0.99844	157937	ADD	0.107865	0.0187433	33.1182	8.06187	NA
4	3015001	rs13146104	A	G	0.596453	0.998383	157937	ADD	0.116575	0.0185235	39.6063	9.5077	NA
4	3016246	rs7658707	T	C	0.622889	0.998328	157937	ADD	0.106883	0.0187453	32.5111	7.92623	NA
4	3016790	rs729826	C	A	0.59648	0.998147	157937	ADD	0.116414	0.0185263	39.4854	9.48081	NA
4	3017054	rs7679865	C	T	0.596347	0.998004	157937	ADD	0.116497	0.018527	39.5385	9.49261	NA
4	3017639	4:3017639_AT_A	A	AT	0.593323	0.974469	157937	ADD	0.120756	0.0187232	41.5969	9.95012	NA
4	3020936	rs2488806	G	T	0.596441	0.997023	157937	ADD	0.116677	0.018537	39.6182	9.51033	NA
4	3021892	rs2488805	C	A	0.62051	0.997309	157937	ADD	0.105437	0.0187284	31.6947	7.74373	NA
4	3022536	rs2471321	A	G	0.620496	0.997159	157937	ADD	0.105189	0.0187297	31.5411	7.70938	NA
4	3022547	rs767932842	GAAA	G	0.626247	0.966339	157937	ADD	0.109003	0.0190896	32.6049	7.94718	NA
4	3022553	rs34938420	AAAG	A	0.621212	0.978497	157937	ADD	0.108284	0.0189162	32.7688	7.9838	NA
4	3023840	rs1419044	A	T	0.596829	0.997172	157937	ADD	0.116573	0.0185384	39.5415	9.49329	NA
4	3024448	rs2471326	A	G	0.596609	0.997076	157937	ADD	0.116567	0.0185381	39.5382	9.49254	NA
4	3024723	rs1891710	G	A	0.620474	0.996728	157937	ADD	0.104748	0.0187343	31.2622	7.647	NA
4	3025015	rs2515943	C	T	0.62043	0.996913	157937	ADD	0.105244	0.0187319	31.5667	7.71511	NA
4	3026173	rs2471327	A	G	0.596645	0.996756	157937	ADD	0.116284	0.0185415	39.3325	9.44679	NA
4	3026317	rs2488804	T	G	0.620554	0.996653	157937	ADD	0.104869	0.0187349	31.3321	7.66263	NA
4	3026448	rs2471328	A	G	0.596716	0.996628	157937	ADD	0.116469	0.0185441	39.4464	9.47212	NA
4	3027186	rs13143902	A	G	0.595869	0.97957	157937	ADD	0.12394	0.0186989	43.9333	10.4688	NA
4	3027493	rs2342295	A	G	0.597484	0.99592	157937	ADD	0.117548	0.018556	40.1291	9.62393	NA
4	3027897	rs2515933	C	T	0.592124	0.99397	157937	ADD	0.117837	0.0185323	40.4302	9.69087	NA
4	3028499	rs2515932	G	T	0.598227	0.994195	157937	ADD	0.120823	0.0185676	42.3439	10.116	NA
4	3030502	rs373414764	CT	C	0.584157	0.892254	157937	ADD	-0.121362	0.0194719	38.8463	9.33863	NA
4	3032528	rs2157097	C	T	0.444552	0.994541	157937	ADD	-0.09998	0.0183032	29.8382	7.32823	NA
4	3034045	rs552690545	TAA	T	0.50954	0.987789	157937	ADD	-0.111691	0.0182457	37.473	9.03298	NA
4	3034958	rs2857840	C	G	0.478842	0.994801	157937	ADD	-0.104037	0.0182133	32.6284	7.95244	NA
4	3038639	rs2067003	A	T	0.537028	0.997241	157937	ADD	-0.125306	0.0181988	47.4085	11.2393	NA
4	3040279	rs11451355	GA	G	0.532696	0.899808	157937	ADD	-0.107366	0.0191788	31.3392	7.66423	NA
4	3040587	rs2798303	C	T	0.453212	0.997568	157937	ADD	-0.103842	0.0182568	32.3516	7.89058	NA
4	3041425	rs546497545	TAA	T	0.643502	0.924794	157937	ADD	-0.109876	0.0197175	31.0529	7.60016	NA
4	3041938	rs2798304	C	T	0.462529	0.992414	157937	ADD	-0.104827	0.0182782	32.8913	8.01117	NA
4	3043185	rs2857853	G	A	0.535839	0.988242	157937	ADD	-0.125523	0.0182888	47.1055	11.1722	NA
4	3043512	rs2857851	G	C	0.619286	0.969784	157937	ADD	-0.106835	0.018971	31.7137	7.74799	NA
4	3043513	rs2857850	C	A	0.617524	0.985871	157937	ADD	-0.103341	0.0188003	30.2143	7.41246	NA
4	3044530	rs3021126	A	G	0.511883	0.987417	157937	ADD	-0.124172	0.018235	46.3699	11.0092	NA
4	3046053	rs2798285	C	T	0.531022	0.996422	157937	ADD	-0.125701	0.0181999	47.7023	11.3044	NA
4	3046853	rs2857847	G	A	0.5309	0.996717	157937	ADD	-0.126252	0.0181977	48.133	11.3998	NA
4	3047537	rs2798289	C	T	0.470497	0.995751	157937	ADD	-0.109811	0.0182199	36.3244	8.77713	NA
4	3047695	rs2857846	T	C	0.472677	0.995809	157937	ADD	-0.109458	0.018215	36.1106	8.7295	NA
4	3048207	rs2857843	C	T	0.505599	0.996151	157937	ADD	-0.112502	0.0181688	38.3413	9.22626	NA
4	3051129	rs1263308	C	T	0.469811	0.996696	157937	ADD	-0.110851	0.0182158	37.0329	8.93497	NA
4	3051703	rs151124964	ATCTC	A	0.445933	0.99432	157937	ADD	-0.107647	0.0183206	34.5242	8.37574	NA
4	3051940	rs1263309	T	C	0.496219	0.997224	157937	ADD	-0.123849	0.0181768	46.425	11.0214	NA
4	3052825	rs1313766	C	T	0.496237	0.997422	157937	ADD	-0.123402	0.0181755	46.0968	10.9486	NA
4	3052980	rs1313767	T	C	0.53145	0.998169	157937	ADD	-0.128238	0.0181849	49.7294	11.7533	NA
4	3053380	4:3053380_TA_T	T	TA	0.514586	0.980056	157937	ADD	-0.123362	0.0183217	45.3351	10.7798	NA
4	3056975	rs1313769	G	T	0.470113	0.99773	157937	ADD	-0.110657	0.018207	36.9386	8.91397	NA
4	3057809	rs1313770	G	A	0.470041	0.997954	157937	ADD	-0.111067	0.0182054	37.2198	8.9766	NA
4	3057908	rs1313771	C	T	0.481704	0.999355	157937	ADD	-0.108082	0.0181639	35.4071	8.57267	NA
4	3058583	rs1313772	G	A	0.530924	1	157937	ADD	-0.128143	0.0181689	49.7434	11.7564	NA
4	3058768	rs33928111	CT	C	0.53862	0.983583	157937	ADD	-0.131453	0.01835	51.318	12.1048	NA
4	3059624	rs1313773	G	A	0.532455	0.994016	157937	ADD	-0.128238	0.0182236	49.5184	11.7066	NA
4	3059649	rs1313774	C	T	0.470424	0.996372	157937	ADD	-0.110125	0.0182215	36.5263	8.82211	NA
4	3060049	rs2471334	C	G	0.505029	0.997193	157937	ADD	-0.114898	0.0181632	40.0168	9.59896	NA
4	3060447	rs57201001	CT	C	0.541249	0.963743	157937	ADD	-0.125149	0.0185359	45.5854	10.8353	NA
4	3061651	rs7662820	T	G	0.488661	0.990862	157937	ADD	-0.119478	0.0182451	42.8832	10.2358	NA
4	3062165	rs2798296	G	A	0.52593	0.994123	157937	ADD	-0.126591	0.0182248	48.2483	11.4254	NA
4	3062310	rs2857936	C	T	0.489027	0.992727	157937	ADD	-0.116551	0.0182303	40.8737	9.78944	NA
4	3063411	rs373862551	GAAA	G	0.74153	0.9571	157937	ADD	-0.119246	0.0211715	31.7238	7.75023	NA
4	3064004	rs2798297	A	G	0.634286	0.980351	157937	ADD	-0.122029	0.0190156	41.1822	9.85798	NA
4	3065823	rs368155721	GTT	G	0.650409	0.929886	157937	ADD	-0.113886	0.0197721	33.1769	8.07497	NA
4	3074795	rs762855	G	A	0.542951	0.992894	157937	ADD	0.101036	0.0183095	30.4504	7.46533	NA
4	3142660	4:3142660_CACTT_C	C	CACTT	0.924819	0.973298	157937	ADD	-0.220477	0.03491	39.8865	9.57	NA
4	3182568	rs71597207	G	T	0.446891	0.980996	157937	ADD	0.117213	0.018444	40.387	9.68127	NA
4	3230410	4:3230410_AGAG_A	A	AGAG	0.925478	0.978935	157937	ADD	-0.225097	0.0349382	41.5086	9.9305	NA
4	3236135	rs362270	T	G	0.706678	0.992723	157937	ADD	-0.115372	0.0199758	33.3572	8.11524	NA
4	3241845	rs362307	T	C	0.924574	0.982673	157937	ADD	-0.225717	0.0346521	42.4297	10.1351	NA
4	3272782	rs76034781	A	G	0.922144	0.983547	157937	ADD	-0.218148	0.0341598	40.7822	9.76909	NA
4	3273010	rs140386112	GTT	G	0.922669	0.98195	157937	ADD	-0.211671	0.0343016	38.0798	9.16806	NA
4	3281369	rs112053854	G	A	0.869805	0.996891	157937	ADD	-0.169269	0.026984	39.3497	9.45062	NA
4	3281511	4:3281511_CA_C	C	CA	0.872341	0.987128	157937	ADD	-0.168097	0.0273512	37.7717	9.09948	NA
4	3281526	rs73193339	A	G	0.869894	0.996942	157937	ADD	-0.169484	0.0269927	39.4242	9.4672	NA
4	3281799	rs73193340	G	A	0.864599	0.993272	157937	ADD	-0.159783	0.0265911	36.1068	8.72863	NA
4	3281856	rs78871871	T	C	0.87379	0.980829	157937	ADD	-0.17992	0.0275724	42.5805	10.1686	NA
4	3281868	rs78578284	C	T	0.873763	0.980109	157937	ADD	-0.18034	0.0275795	42.7575	10.2079	NA
4	3281869	rs114298671	A	G	0.873852	0.98042	157937	ADD	-0.180333	0.0275838	42.7407	10.2041	NA
4	3281903	rs150703856	AT	A	0.87367	0.980297	157937	ADD	-0.166278	0.0275638	36.3909	8.79196	NA
4	3282181	rs73193341	T	C	0.86984	0.997463	157937	ADD	-0.168614	0.0269823	39.0506	9.3841	NA
4	3282774	rs12510489	A	T	0.86977	0.997859	157937	ADD	-0.168301	0.0269702	38.9407	9.35965	NA
4	3282848	rs12508004	T	C	0.869769	0.99789	157937	ADD	-0.168279	0.0269698	38.9316	9.35761	NA
4	3283339	rs7658412	T	C	0.869757	0.998345	157937	ADD	-0.167969	0.0269632	38.8075	9.33	NA
4	3283360	4:3283360_AT_A	A	AT	0.869839	0.997451	157937	ADD	-0.167839	0.0269806	38.6974	9.30551	NA
4	3283996	rs57010886	G	T	0.869746	0.999179	157937	ADD	-0.167485	0.0269521	38.6161	9.28742	NA
4	3284186	rs12504986	T	A	0.86974	0.999559	157937	ADD	-0.167261	0.0269469	38.5276	9.26772	NA
4	3284305	rs12505018	G	A	0.869727	0.999766	157937	ADD	-0.167213	0.0269435	38.515	9.26493	NA
4	3284340	rs12500459	A	G	0.869537	1	157937	ADD	-0.165239	0.0269294	37.6507	9.07254	NA
4	3284560	rs12506821	C	T	0.869695	0.99921	157937	ADD	-0.167001	0.0269479	38.405	9.24045	NA
4	3285477	rs73193343	A	T	0.869752	0.997022	157937	ADD	-0.167113	0.0269832	38.3564	9.22962	NA
4	3286505	rs73193346	A	G	0.869748	0.995287	157937	ADD	-0.16638	0.027009	37.9477	9.13867	NA
4	3287052	rs3135063	A	C	0.646392	0.988902	157937	ADD	-0.128625	0.0191302	45.2074	10.7515	NA
4	3287655	rs3129317	G	A	0.657556	0.993575	157937	ADD	-0.117335	0.0192065	37.3216	8.99927	NA
4	3291401	rs1138690	T	G	0.65968	0.993339	157937	ADD	-0.119115	0.0192283	38.3752	9.23381	NA
4	3298800	rs2051559	C	T	0.86672	0.992847	157937	ADD	-0.165595	0.0267876	38.2143	9.19801	NA
4	3380088	rs6851060	C	T	0.867628	0.983608	157937	ADD	-0.167544	0.026989	38.5374	9.26991	NA
4	3383552	rs963695	T	C	0.879432	0.959605	157937	ADD	-0.162962	0.02844	32.8331	7.99818	NA
4	3385176	rs10012797	T	A	0.915883	0.98379	157937	ADD	-0.193247	0.0329621	34.3715	8.34166	NA
4	3387148	rs16844249	T	C	0.877448	1	157937	ADD	-0.172202	0.0277325	38.5568	9.27421	NA
4	3390146	rs2269496	C	T	0.893483	1	157937	ADD	-0.174017	0.0292343	35.4321	8.57824	NA
4	3392274	rs73193383	T	C	0.903037	0.989274	157937	ADD	-0.187297	0.030838	36.8884	8.90278	NA
4	3394374	rs12510769	C	T	0.902936	0.992157	157937	ADD	-0.186328	0.0307814	36.642	8.84789	NA
4	3414654	rs10027926	A	G	0.896018	0.997903	157937	ADD	-0.169186	0.0297677	32.3026	7.87963	NA
4	3416880	rs77399690	A	G	0.903942	0.992204	157937	ADD	-0.181764	0.0309392	34.5141	8.37347	NA
4	3418084	rs17190954	G	A	0.894745	0.997104	157937	ADD	-0.170323	0.0296236	33.0576	8.04832	NA
4	3419840	rs12641989	A	G	0.895515	1	157937	ADD	-0.163943	0.029673	30.5257	7.48218	NA
4	3420271	rs3748037	A	G	0.895556	0.998882	157937	ADD	-0.165982	0.0297084	31.2151	7.63645	NA
4	3422211	rs3088231	A	G	0.903655	0.98814	157937	ADD	-0.181929	0.0309683	34.512	8.37301	NA
4	3436014	rs4690013	A	C	0.598119	0.973029	157937	ADD	0.110279	0.0188288	34.3036	8.32651	NA
4	3436062	rs4690014	A	G	0.600259	0.973187	157937	ADD	0.110033	0.018851	34.0706	8.27451	NA
4	3436588	rs13116176	A	G	0.598539	0.972344	157937	ADD	0.110925	0.0188389	34.6695	8.40814	NA
4	3437086	rs13137747	T	C	0.573757	0.972289	157937	ADD	0.103497	0.018642	30.8229	7.5487	NA
4	3437308	rs28548185	T	C	0.903851	0.974077	157937	ADD	-0.203939	0.0311851	42.7667	10.2099	NA
4	3438643	rs16844364	A	G	0.796004	0.98368	157937	ADD	-0.145013	0.0227929	40.4773	9.70134	NA
4	3440097	rs80173390	A	G	0.867334	0.991775	157937	ADD	-0.185093	0.026879	47.4194	11.2417	NA
4	3442011	rs762861	C	G	0.755334	0.982951	157937	ADD	-0.164387	0.0213949	59.0358	13.8102	NA
4	3442069	rs874418	A	G	0.848813	1	157937	ADD	-0.14132	0.0253627	31.0467	7.59879	NA
4	3443931	rs13108218	G	A	0.382198	0.984112	157937	ADD	0.161504	0.0188957	73.0532	16.8989	NA
4	3443993	rs28720738	G	C	0.873772	1	157937	ADD	-0.188603	0.0273263	47.6358	11.2897	NA
4	3444593	rs2073504	A	G	0.848108	0.996605	157937	ADD	-0.139776	0.0253381	30.4311	7.461	NA
4	3446091	rs3748034	T	G	0.858349	1	157937	ADD	-0.18944	0.0260123	53.0379	12.4852	NA
4	3446820	rs3752441	T	C	0.831941	0.996996	157937	ADD	-0.141085	0.0243165	33.6635	8.18363	NA
4	3446883	rs3752442	G	A	0.748994	0.971861	157937	ADD	0.134367	0.0212413	40.0148	9.59852	NA
4	3447156	rs4690098	T	C	0.765579	0.966364	157937	ADD	0.137257	0.0217931	39.667	9.52118	NA
4	3447243	rs16844383	T	C	0.831525	1	157937	ADD	-0.145164	0.02426	35.8045	8.66126	NA
4	3448228	rs76000300	T	C	0.88659	0.984862	157937	ADD	-0.218326	0.0288195	57.3901	13.4468	NA
4	3452345	rs59950280	A	G	0.667279	0.972323	157937	ADD	-0.157258	0.0195568	64.6591	15.0504	NA
4	3461750	rs200054941	A	G	0.870737	0.973641	157937	ADD	-0.1976	0.0273934	52.0334	12.2631	NA
4	3469826	rs62275880	T	A	0.738793	0.995517	157937	ADD	-0.149509	0.0207387	51.9726	12.2496	NA
4	3469909	rs76221206	A	G	0.880881	0.995432	157937	ADD	-0.175882	0.0280231	39.3922	9.46008	NA
4	3469976	rs62275881	C	A	0.738936	0.995196	157937	ADD	-0.150416	0.0207437	52.5796	12.3839	NA
4	3470056	rs200299301	A	AGT	0.735544	0.988126	157937	ADD	-0.149567	0.0207385	52.014	12.2588	NA
4	3470174	rs139750425	TCTGC	T	0.740453	0.988545	157937	ADD	-0.148706	0.020854	50.8484	12.001	NA
4	3470486	rs386670689	TGTGA	T	0.590202	0.990828	157937	ADD	-0.131084	0.0185955	49.6918	11.745	NA
4	3470604	rs36205397	G	A	0.579787	0.994022	157937	ADD	-0.125549	0.0184982	46.0649	10.9416	NA
4	3470790	rs146996008	AGT	A	0.582067	0.991154	157937	ADD	-0.123865	0.01854	44.6355	10.6246	NA
4	3470922	rs6836777	A	G	0.880647	0.995635	157937	ADD	-0.17787	0.0279951	40.3682	9.67708	NA
4	3471283	rs1881809	T	G	0.880708	0.995681	157937	ADD	-0.178084	0.0280008	40.449	9.69504	NA
4	3473066	rs10007119	G	A	0.578058	0.999527	157937	ADD	-0.116239	0.0184387	39.7413	9.5377	NA
4	3473139	rs6831256	G	A	0.579275	1	157937	ADD	-0.115051	0.0184399	38.9278	9.35678	NA
4	3473659	rs9993109	G	A	0.707695	0.987561	157937	ADD	-0.111956	0.0201137	30.9823	7.58437	NA
4	3473751	rs11947277	T	C	0.741806	0.995353	157937	ADD	-0.143375	0.0208071	47.4815	11.2555	NA
4	3475390	rs77051823	A	G	0.883458	0.992895	157937	ADD	-0.171584	0.0283212	36.7052	8.86197	NA
4	3476505	rs146798661	T	C	0.883094	0.992273	157937	ADD	-0.173523	0.0282902	37.6223	9.06622	NA
4	3476537	rs1881802	A	G	0.219869	0.971547	157937	ADD	-0.125668	0.0222399	31.9288	7.79607	NA
4	3476808	rs75456366	T	G	0.883086	0.992302	157937	ADD	-0.173768	0.0282883	37.7335	9.09098	NA
4	3477299	rs6842419	A	G	0.882669	0.991339	157937	ADD	-0.173533	0.0282648	37.6943	9.08225	NA
4	3477878	rs556184219	C	T	0.87879	0.93742	157937	ADD	-0.157439	0.0286629	30.1706	7.40267	NA
4	3477879	rs576150526	A	G	0.879385	0.940466	157937	ADD	-0.159448	0.0286816	30.9054	7.56716	NA
4	3477880	rs146928945	C	A	0.78097	0.901165	157937	ADD	-0.153181	0.0231209	43.8933	10.46	NA
4	3477883	rs116334007	A	G	0.78365	0.902934	157937	ADD	-0.158113	0.0232061	46.4228	11.0209	NA
4	3477896	rs61597318	A	G	0.868501	0.923228	157937	ADD	-0.157507	0.0279089	31.8502	7.7785	NA
4	3477900	rs76913605	T	C	0.874062	0.934887	157937	ADD	-0.165947	0.0282409	34.5287	8.37675	NA
4	3477953	rs563602472	A	G	0.870697	0.936177	157937	ADD	-0.167107	0.0279326	35.7902	8.65808	NA
4	3477956	rs530579837	C	T	0.870663	0.936025	157937	ADD	-0.167268	0.0279313	35.8627	8.67423	NA
4	3477961	rs184901863	A	G	0.799851	0.877544	157937	ADD	-0.171593	0.0241931	50.3054	11.8808	NA
4	3477967	rs566011453	T	C	0.894553	0.945408	157937	ADD	-0.176726	0.0303261	33.9599	8.24981	NA
4	3477968	rs528612818	T	C	0.894446	0.945159	157937	ADD	-0.177477	0.0303184	34.2665	8.31822	NA
4	3478051	rs2699425	C	T	0.627057	0.986932	157937	ADD	-0.138999	0.018942	53.848	12.6643	NA
4	3478323	rs2699426	C	T	0.578761	0.991063	157937	ADD	-0.120987	0.0185146	42.702	10.1955	NA
4	3478798	4:3478798_CCTCA_C	C	CCTCA	0.600344	0.983107	157937	ADD	-0.12996	0.0187437	48.0739	11.3867	NA
4	3478851	rs2699428	C	G	0.600211	0.991242	157937	ADD	-0.130012	0.0186645	48.5214	11.4859	NA
4	3478973	rs79448283	A	C	0.883097	0.991354	157937	ADD	-0.169814	0.0283043	35.9952	8.70376	NA
4	3480136	rs2699429	C	T	0.57895	0.990882	157937	ADD	-0.120093	0.018516	42.0665	10.0544	NA
4	3480439	rs2699431	T	C	0.579867	0.991065	157937	ADD	-0.120032	0.0185181	42.0148	10.0429	NA
4	3480627	rs2699432	G	C	0.578773	0.990668	157937	ADD	-0.119663	0.0185182	41.7565	9.98558	NA
4	3482213	rs78649910	A	T	0.889804	0.98015	157937	ADD	-0.176986	0.0292024	36.7316	8.86786	NA
4	3482296	rs73080940	C	T	0.890405	0.978112	157937	ADD	-0.17227	0.0293188	34.5244	8.37578	NA
4	3482678	rs2699434	T	C	0.6135	0.968454	157937	ADD	-0.110986	0.0189979	34.1289	8.28753	NA
4	18313954	rs6851391	T	C	0.630389	0.968599	157937	ADD	-0.107793	0.019159	31.6543	7.7347	NA
4	18321092	rs741207	T	C	0.621492	0.998159	157937	ADD	-0.102826	0.0187794	29.9807	7.36014	NA
4	18321138	rs7687159	A	T	0.607253	0.998161	157937	ADD	-0.103941	0.018652	31.054	7.60042	NA
4	18325391	rs6849596	G	T	0.621175	0.997879	157937	ADD	-0.104414	0.0187807	30.9094	7.56806	NA
4	18327896	rs2192528	G	A	0.479899	0.997372	157937	ADD	-0.108825	0.0182202	35.6742	8.63221	NA
4	18328816	rs73241625	G	A	0.662248	0.968654	157937	ADD	-0.110067	0.0194756	31.94	7.79858	NA
4	18329824	rs2192527	G	A	0.535183	0.997888	157937	ADD	-0.13134	0.0182463	51.8133	12.2144	NA
4	18330392	rs13147463	T	C	0.707326	0.997313	157937	ADD	-0.115859	0.0199727	33.6504	8.18071	NA
4	18339474	rs143692564	C	T	0.705781	0.997227	157937	ADD	-0.11813	0.0199419	35.0901	8.50197	NA
4	18339944	rs56073598	T	A	0.481101	0.993707	157937	ADD	-0.106867	0.0182483	34.2963	8.32489	NA
4	18339947	rs111879669	CCCATG	C	0.484446	0.988351	157937	ADD	-0.104059	0.0182902	32.3689	7.89446	NA
4	18340053	4:18340053_GT_G	G	GT	0.482111	0.991459	157937	ADD	-0.105647	0.01827	33.4376	8.13319	NA
4	18344877	rs10084832	A	C	0.489341	0.997603	157937	ADD	-0.105087	0.0182004	33.3379	8.11092	NA
4	18344891	rs10084894	T	A	0.489395	0.997453	157937	ADD	-0.105067	0.0182018	33.3198	8.10689	NA
4	18345152	rs10023629	A	G	0.480381	0.99793	157937	ADD	-0.105696	0.0182116	33.6839	8.18819	NA
4	18345588	rs13128760	G	C	0.706927	0.994992	157937	ADD	-0.119522	0.019986	35.7639	8.6522	NA
4	18346122	4:18346122_TA_T	T	TA	0.484527	0.98883	157937	ADD	-0.106362	0.018291	33.8144	8.21731	NA
4	18346297	rs13135416	T	C	0.697057	0.990817	157937	ADD	-0.114199	0.0198456	33.113	8.06069	NA
4	18346732	4:18346732_AAG_A	A	AAG	0.696531	0.97765	157937	ADD	-0.110806	0.0199681	30.7928	7.54196	NA
4	18346762	rs11732858	C	T	0.707343	0.995161	157937	ADD	-0.116471	0.0199935	33.9358	8.24442	NA
4	18346979	rs7672869	G	T	0.480106	0.998012	157937	ADD	-0.105943	0.0182119	33.8404	8.22312	NA
4	18347501	rs10030194	A	G	0.688775	0.997724	157937	ADD	-0.110763	0.0196193	31.873	7.7836	NA
4	18347770	rs7695067	A	G	0.485503	0.996329	157937	ADD	-0.106253	0.0182188	34.0128	8.26162	NA
4	18347811	rs7695095	A	G	0.688816	0.997691	157937	ADD	-0.110604	0.0196198	31.7802	7.76286	NA
4	18351898	rs66679256	T	C	0.553557	0.998182	157937	ADD	-0.132058	0.0182958	52.0988	12.2775	NA
4	18353428	rs35887724	TC	T	0.480249	0.996323	157937	ADD	-0.106653	0.0182257	34.2435	8.3131	NA
4	18353624	rs2192526	T	A	0.480468	0.998286	157937	ADD	-0.106291	0.0182079	34.0781	8.27618	NA
4	18354870	rs28875521	A	G	0.688899	0.997911	157937	ADD	-0.110766	0.0196187	31.8764	7.78435	NA
4	18357130	rs2080233	T	C	0.480591	0.998351	157937	ADD	-0.105385	0.0182066	33.5045	8.14813	NA
4	18357223	rs2160106	C	T	0.47983	0.997934	157937	ADD	-0.104468	0.0182108	32.9084	8.01499	NA
4	18357450	rs6831637	A	G	0.67439	0.997723	157937	ADD	-0.110291	0.0193804	32.3857	7.8982	NA
4	18358283	rs12499894	C	T	0.479813	0.998009	157937	ADD	-0.104505	0.0182104	32.9332	8.02054	NA
4	18358334	rs67867293	C	T	0.705332	0.997365	157937	ADD	-0.115742	0.0199331	33.7159	8.19533	NA
4	18358355	rs36001746	GT	G	0.58086	0.952103	157937	ADD	-0.122438	0.0188922	42.0016	10.04	NA
4	18358606	rs13113764	C	T	0.706619	0.996988	157937	ADD	-0.114248	0.0199628	32.7534	7.98036	NA
4	18359698	rs9998946	G	A	0.479758	0.997692	157937	ADD	-0.104361	0.0182133	32.8318	7.99789	NA
4	18359852	rs10001471	C	T	0.535085	0.998007	157937	ADD	-0.127613	0.0182408	48.9447	11.5796	NA
4	18360606	rs13128462	C	T	0.706519	0.996542	157937	ADD	-0.11406	0.0199645	32.6404	7.95513	NA
4	18361249	4:18361249_GT_G	G	GT	0.699713	0.981001	157937	ADD	-0.117267	0.019984	34.4338	8.35555	NA
4	18362323	rs2192524	C	T	0.480522	0.998454	157937	ADD	-0.105637	0.0182061	33.6663	8.18426	NA
4	18362449	rs6449373	A	G	0.674253	0.997968	157937	ADD	-0.11053	0.019373	32.5508	7.9351	NA
4	18363018	rs10011152	G	T	0.669118	0.99791	157937	ADD	-0.110443	0.0192905	32.7787	7.98602	NA
4	18363038	rs9997156	T	C	0.669115	0.997918	157937	ADD	-0.110409	0.0192903	32.7593	7.98168	NA
4	18363463	rs10939783	A	G	0.688571	0.997768	157937	ADD	-0.110992	0.0196124	32.0276	7.81816	NA
4	18364513	rs11939564	C	T	0.533709	0.998474	157937	ADD	-0.13362	0.0182247	53.7558	12.6439	NA
4	18364757	4:18364757_CT_C	C	CT	0.47984	0.996104	157937	ADD	-0.106282	0.0182287	33.9947	8.25756	NA
4	18366568	rs759630460	T	TGTAA	0.688552	0.99573	157937	ADD	-0.112039	0.0196333	32.565	7.93828	NA
4	18366958	4:18366958_AT_A	A	AT	0.706023	0.995187	157937	ADD	-0.119901	0.0199674	36.0582	8.7178	NA
4	18367227	rs7683620	C	A	0.535993	0.998807	157937	ADD	-0.128356	0.0182372	49.5358	11.7105	NA
4	18367253	rs7658396	T	G	0.669249	0.998045	157937	ADD	-0.110175	0.0192909	32.6186	7.95026	NA
4	18368417	rs13114003	T	G	0.688916	0.998266	157937	ADD	-0.111098	0.019615	32.0802	7.82992	NA
4	18369260	rs12642130	G	C	0.705436	0.99764	157937	ADD	-0.115161	0.0199317	33.3826	8.12092	NA
4	18370122	rs11730972	G	T	0.515648	0.998521	157937	ADD	-0.129428	0.0181982	50.5826	11.9421	NA
4	18370469	rs71613253	T	C	0.649405	0.878054	157937	ADD	-0.122745	0.0203312	36.4485	8.80479	NA
4	18370600	rs10024871	A	G	0.516341	0.998945	157937	ADD	-0.13034	0.0181971	51.3044	12.1018	NA
4	18370690	rs557913486	AT	A	0.51646	0.996384	157937	ADD	-0.132774	0.0182169	53.1227	12.504	NA
4	18370946	rs150393382	GTA	G	0.516421	0.990248	157937	ADD	-0.130176	0.0182701	50.7673	11.983	NA
4	18370982	rs111203818	A	G	0.705887	0.99771	157937	ADD	-0.116463	0.0199383	34.1191	8.28533	NA
4	18371143	rs111203819	G	T	0.515709	0.998593	157937	ADD	-0.128792	0.018197	50.0934	11.8339	NA
4	18371491	rs200425650	CGTGTATATAT	C	0.486862	0.996781	157937	ADD	-0.10639	0.0182183	34.1029	8.28173	NA
4	18371512	rs10027920	A	G	0.517223	0.997053	157937	ADD	-0.132206	0.0182199	52.6516	12.3998	NA
4	18371745	rs4698687	A	G	0.688738	0.998565	157937	ADD	-0.111968	0.019608	32.6076	7.9478	NA
4	18372371	rs4407499	G	A	0.516324	0.999097	157937	ADD	-0.130384	0.0181955	51.3474	12.1114	NA
4	18372622	rs7670835	C	A	0.535784	0.998589	157937	ADD	-0.129429	0.0182393	50.3554	11.8918	NA
4	18373026	rs7698565	A	C	0.530714	0.999157	157937	ADD	-0.129025	0.0182188	50.1541	11.8473	NA
4	18373147	rs7697524	A	G	0.530783	0.999209	157937	ADD	-0.128736	0.018219	49.9287	11.7974	NA
4	18373148	rs7676567	T	A	0.533156	0.989986	157937	ADD	-0.128913	0.0183096	49.5715	11.7184	NA
4	18373335	rs10023896	G	A	0.4806	0.999162	157937	ADD	-0.105325	0.0181977	33.499	8.1469	NA
4	18373533	rs6834529	G	A	0.516326	0.999181	157937	ADD	-0.130442	0.0181948	51.3978	12.1225	NA
4	18373963	rs6813998	A	G	0.535996	0.999309	157937	ADD	-0.128469	0.018233	49.646	11.7348	NA
4	18374608	4:18374608_CA_C	C	CA	0.705969	0.989836	157937	ADD	-0.116866	0.0200245	34.0605	8.27226	NA
4	18375525	rs4698688	G	A	0.706287	0.998357	157937	ADD	-0.119334	0.0199395	35.818	8.66426	NA
4	18377649	rs11733969	C	T	0.705903	0.998609	157937	ADD	-0.118438	0.01993	35.3157	8.55228	NA
4	18379206	rs1544627	C	A	0.530711	0.999576	157937	ADD	-0.128659	0.0182154	49.8886	11.7885	NA
4	18381312	rs2110499	G	A	0.535682	1	157937	ADD	-0.128115	0.0182405	49.3317	11.6653	NA
4	18381373	rs2110498	C	A	0.536037	0.999914	157937	ADD	-0.128482	0.0182284	49.6808	11.7425	NA
4	18382035	rs1506040	T	C	0.53613	0.999895	157937	ADD	-0.128197	0.0182276	49.4651	11.6948	NA
4	18382212	rs1395099	G	T	0.480537	1	157937	ADD	-0.105189	0.0181924	33.432	8.13195	NA
4	18382959	rs10939784	T	G	0.480624	0.99984	157937	ADD	-0.104844	0.0181908	33.2189	8.08436	NA
4	18383050	rs11722560	G	A	0.70602	0.998746	157937	ADD	-0.117911	0.0199296	35.0035	8.48266	NA
4	18383422	rs3846359	A	G	0.4806	0.999771	157937	ADD	-0.104928	0.0181916	33.2692	8.09558	NA
4	18383743	rs2320726	G	A	0.536102	0.999693	157937	ADD	-0.128104	0.0182294	49.3834	11.6767	NA
4	18386317	rs10033749	C	T	0.480576	0.999502	157937	ADD	-0.105499	0.0181945	33.6216	8.17428	NA
4	18388564	rs917924	A	C	0.688917	0.996908	157937	ADD	-0.111456	0.0196268	32.2487	7.86758	NA
4	18388817	rs1506041	T	G	0.690503	0.996397	157937	ADD	-0.110969	0.0196575	31.8675	7.78238	NA
4	18389149	rs6844623	C	G	0.501996	0.997286	157937	ADD	-0.10114	0.0181956	30.8971	7.56531	NA
4	18389386	rs6845069	T	G	0.690718	0.996704	157937	ADD	-0.11035	0.0196588	31.5088	7.70215	NA
4	18391316	rs757990237	G	GGAAAAATTGCT	0.678344	0.822716	157937	ADD	-0.129262	0.0214668	36.2586	8.76247	NA
4	18391329	4:18391329_ATTCTCCTAAATT_A	A	ATTCTCCTAAATT	0.481971	0.995556	157937	ADD	-0.104779	0.0182264	33.0481	8.0462	NA
4	18392619	rs6449375	C	T	0.476806	0.986325	157937	ADD	-0.10107	0.0183272	30.4121	7.45675	NA
4	18393825	rs13123519	T	C	0.706687	0.9956	157937	ADD	-0.118062	0.0199741	34.9371	8.46784	NA
4	18461178	rs11737701	T	C	0.664643	0.999351	157937	ADD	-0.104885	0.0192358	29.7306	7.30413	NA
4	18467925	rs10939790	A	G	0.464099	0.998421	157937	ADD	-0.100286	0.0182431	30.2191	7.41353	NA
4	18479119	rs13152448	T	G	0.664658	0.998798	157937	ADD	-0.105018	0.0192426	29.7851	7.31633	NA
4	18479508	rs10939791	G	A	0.664643	0.998783	157937	ADD	-0.104994	0.0192427	29.7714	7.31326	NA
4	18485159	rs12650162	C	T	0.664626	0.998859	157937	ADD	-0.105463	0.0192415	30.0417	7.37381	NA
4	18485628	rs2102316	G	A	0.664627	0.998966	157937	ADD	-0.105387	0.0192406	30.001	7.3647	NA
4	18489462	rs11931684	G	A	0.664565	0.99891	157937	ADD	-0.105145	0.0192405	29.8635	7.3339	NA
4	18511738	rs1477890	G	A	0.507082	0.997911	157937	ADD	-0.12257	0.0182048	45.3314	10.779	NA
4	18534375	rs60594303	GT	G	0.675394	0.980245	157937	ADD	-0.108806	0.0195791	30.8832	7.56219	NA
4	18538833	4:18538833_GACAA_G	G	GACAA	0.487543	0.995326	157937	ADD	-0.122693	0.0181991	45.4509	10.8055	NA
4	18539084	rs1477898	G	C	0.487411	0.997278	157937	ADD	-0.124119	0.0181802	46.6102	11.0624	NA
4	18539389	rs34243337	AT	A	0.487955	0.994679	157937	ADD	-0.121989	0.0182068	44.8923	10.6816	NA
4	38625501	rs13144836	C	G	0.643519	0.997188	157937	ADD	0.104602	0.0189847	30.3576	7.44455	NA
4	38626522	rs13102095	T	C	0.643513	0.997062	157937	ADD	0.104839	0.0189858	30.4919	7.47462	NA
4	38632166	rs36071400	C	T	0.643726	0.995585	157937	ADD	0.105734	0.0190014	30.9642	7.58032	NA
4	38634704	rs35547424	C	T	0.64426	0.993433	157937	ADD	0.106347	0.0190296	31.2312	7.64006	NA
4	38634757	rs35771878	G	A	0.645318	0.991173	157937	ADD	0.108641	0.0190676	32.4638	7.91565	NA
4	38646103	rs11727467	G	A	0.643371	0.99319	157937	ADD	0.105782	0.0190174	30.9401	7.57492	NA
4	38650464	rs6827414	T	C	0.643317	0.994922	157937	ADD	0.107531	0.0190023	32.0226	7.81704	NA
4	38651939	rs6812216	A	G	0.643363	0.994833	157937	ADD	0.107883	0.0190036	32.228	7.86296	NA
4	38651997	rs6813852	T	C	0.643346	0.994813	157937	ADD	0.107743	0.0190036	32.1445	7.8443	NA
4	38659594	rs34722008	A	G	0.642402	0.994612	157937	ADD	0.10766	0.0189914	32.1361	7.84242	NA
4	38660904	4:38660904_CATTA_C	C	CATTA	0.642448	0.992313	157937	ADD	0.106281	0.0190146	31.242	7.64248	NA
4	38680015	rs13132853	G	A	0.635344	0.988349	157937	ADD	0.112168	0.0189691	34.9657	8.47423	NA
4	38689031	rs7685520	C	T	0.613346	0.983886	157937	ADD	0.103304	0.0187901	30.2261	7.4151	NA
4	38691024	rs2242189	C	T	0.616163	0.98172	157937	ADD	0.105168	0.0188307	31.1914	7.63116	NA
4	45164637	rs1996023	G	T	0.585901	0.988646	157937	ADD	0.102739	0.0185352	30.7238	7.52651	NA
4	45165650	4:45165650_ATTC_A	A	ATTC	0.567435	0.986598	157937	ADD	-0.129435	0.0184629	49.1482	11.6246	NA
4	45166096	4:45166096_GT_G	G	GT	0.587581	0.949348	157937	ADD	0.104306	0.0189269	30.3707	7.44749	NA
4	45171763	rs4974507	A	C	0.673288	0.98857	157937	ADD	0.113945	0.0194888	34.1838	8.29977	NA
4	45175691	rs13130484	T	C	0.565041	0.996468	157937	ADD	-0.131312	0.0183641	51.1293	12.0631	NA
4	45175804	rs16858082	C	T	0.584648	0.990529	157937	ADD	0.104891	0.018508	32.1185	7.83848	NA
4	45177546	rs767171141	A	AC	0.565741	0.994073	157937	ADD	-0.131981	0.018394	51.4842	12.1416	NA
4	45179883	rs12641981	T	C	0.563728	0.998117	157937	ADD	-0.132	0.0183448	51.7754	12.206	NA
4	45180197	rs1581095	C	A	0.584469	0.99137	157937	ADD	0.104523	0.0185001	31.9208	7.79429	NA
4	45180999	rs16858086	G	A	0.584487	0.991723	157937	ADD	0.104389	0.0184967	31.8506	7.77859	NA
4	45181334	rs12507026	T	A	0.56394	0.998713	157937	ADD	-0.131859	0.018341	51.6861	12.1863	NA
4	45182527	rs10938397	G	A	0.564174	1	157937	ADD	-0.133417	0.0183504	52.8605	12.446	NA
4	45184442	rs348495	A	G	0.584361	0.991816	157937	ADD	0.104774	0.0184948	32.093	7.83277	NA
4	45184876	rs6845077	G	T	0.673015	0.990526	157937	ADD	0.113941	0.0194674	34.257	8.31611	NA
4	45185232	rs6820275	T	C	0.673017	0.990437	157937	ADD	0.113907	0.0194683	34.2327	8.31069	NA
4	45185876	rs2062579	A	G	0.584722	0.991265	157937	ADD	0.104625	0.018503	31.9731	7.80597	NA
4	45186139	rs10938398	A	G	0.565113	0.995814	157937	ADD	-0.131222	0.0183726	51.0117	12.0371	NA
4	45186253	rs348492	T	C	0.584525	0.988506	157937	ADD	0.104677	0.0185278	31.9193	7.79394	NA
4	45186832	rs348500	C	T	0.58405	0.980743	157937	ADD	0.10477	0.0185991	31.7313	7.75192	NA
4	69303321	rs34109353	A	G	0.728326	0.988652	157937	ADD	-0.134507	0.0205547	42.8218	10.2221	NA
4	69304049	rs7694370	A	G	0.728084	0.984874	157937	ADD	-0.134262	0.0205904	42.5182	10.1547	NA
4	69304468	rs7695183	C	G	0.728145	0.987003	157937	ADD	-0.134497	0.0205705	42.75	10.2062	NA
4	69306355	rs13115399	T	C	0.727968	0.998055	157937	ADD	-0.134128	0.0204497	43.0196	10.266	NA
4	69306774	rs34041362	G	T	0.72766	1	157937	ADD	-0.134597	0.02042	43.4465	10.3608	NA
4	69309117	rs34847418	T	C	0.681411	0.96937	157937	ADD	-0.121847	0.0198227	37.7837	9.10215	NA
4	69309265	rs35971623	A	G	0.681654	0.969404	157937	ADD	-0.12153	0.0198284	37.5656	9.05359	NA
4	69309300	rs34092423	T	G	0.727633	0.979441	157937	ADD	-0.138091	0.0206415	44.7559	10.6513	NA
4	69309716	rs34637264	A	G	0.681763	0.969197	157937	ADD	-0.122204	0.0198319	37.9704	9.14371	NA
4	69309913	rs34655107	G	A	0.681768	0.969115	157937	ADD	-0.122288	0.0198329	38.0184	9.1544	NA
4	69310287	rs35111362	C	T	0.682266	0.968007	157937	ADD	-0.122527	0.0198518	38.0944	9.17133	NA
4	69315905	rs34956644	G	A	0.674739	0.9676	157937	ADD	-0.123829	0.0197383	39.3571	9.45226	NA
4	69317078	rs1554891	A	G	0.674731	0.967477	157937	ADD	-0.12373	0.0197394	39.2901	9.43737	NA
4	69317873	rs62317541	A	G	0.674868	0.967303	157937	ADD	-0.123839	0.0197435	39.3429	9.44911	NA
4	69317947	rs62317542	A	G	0.674852	0.967277	157937	ADD	-0.123544	0.019744	39.1536	9.40699	NA
4	69319421	rs34311712	G	A	0.675068	0.96713	157937	ADD	-0.125354	0.0197465	40.2994	9.6618	NA
4	69324066	rs34327193	TA	T	0.675859	0.934699	157937	ADD	-0.123075	0.0200938	37.5156	9.04247	NA
4	69324075	rs386675580	AT	A	0.675859	0.934699	157937	ADD	-0.123075	0.0200938	37.5156	9.04247	NA
4	69324750	rs34878974	G	A	0.675	0.967577	157937	ADD	-0.125554	0.019741	40.4504	9.69536	NA
4	69325415	rs34168560	G	C	0.675212	0.968046	157937	ADD	-0.125167	0.0197407	40.2025	9.64025	NA
4	69326683	rs4694077	T	C	0.676795	0.968481	157937	ADD	-0.126966	0.0197641	41.2684	9.87714	NA
4	69329669	rs3805203	G	T	0.807377	0.972714	157937	ADD	-0.144343	0.0233957	38.0642	9.16459	NA
4	69339257	rs34872892	G	A	0.789878	0.980922	157937	ADD	-0.127235	0.0225428	31.8565	7.77992	NA
4	69353863	rs10020631	A	G	0.748337	0.989562	157937	ADD	-0.116062	0.0210678	30.3489	7.44259	NA
4	69373407	rs9884390	C	T	0.762316	0.97755	157937	ADD	-0.137573	0.0216007	40.5629	9.72036	NA
4	69375736	rs4860951	T	A	0.615814	0.784939	157937	ADD	-0.147419	0.0210938	48.8424	11.5569	NA
4	69376842	rs200904453	T	C	0.891295	0.735202	157937	ADD	-0.193061	0.0340755	32.0998	7.8343	NA
4	69382080	rs4860956	G	A	0.661061	0.800734	157937	ADD	-0.120032	0.0214562	31.2962	7.6546	NA
4	69383742	rs12511559	A	G	0.660863	0.799524	157937	ADD	-0.118997	0.0214685	30.7233	7.52642	NA
4	69385104	rs28882999	C	G	0.660903	0.798183	157937	ADD	-0.118995	0.0214916	30.6563	7.51141	NA
4	69395639	rs146138775	TA	T	0.768058	0.842464	157937	ADD	-0.153118	0.023474	42.5479	10.1613	NA
4	69434357	rs59678213	C	T	0.404616	0.715267	157937	ADD	0.121439	0.0219016	30.7442	7.53108	NA
4	69436235	rs6817882	T	C	0.382588	0.728263	157937	ADD	0.138529	0.021922	39.9317	9.58005	NA
4	69436885	rs7678636	T	C	0.650028	0.737822	157937	ADD	-0.127534	0.0222225	32.9356	8.02107	NA
4	69437709	rs62317007	A	T	0.381996	0.728768	157937	ADD	0.139133	0.021923	40.277	9.65682	NA
4	69437730	rs62317008	T	G	0.381996	0.728769	157937	ADD	0.139158	0.021923	40.2919	9.66012	NA
4	69438315	rs10029892	G	A	0.382083	0.728914	157937	ADD	0.139165	0.02192	40.3066	9.66339	NA
4	69440672	rs56015043	T	C	0.602431	0.687225	157937	ADD	-0.139797	0.022417	38.8905	9.34848	NA
4	69441789	rs7436240	G	C	0.664476	0.752975	157937	ADD	-0.132655	0.0222353	35.5927	8.61404	NA
4	69441801	rs10049812	A	G	0.357772	0.736134	157937	ADD	0.141648	0.0221352	40.95	9.8064	NA
4	69442195	rs56184289	G	A	0.648157	0.735498	157937	ADD	-0.132144	0.0222257	35.3499	8.55992	NA
4	69442291	rs55786146	T	C	0.648156	0.735499	157937	ADD	-0.132161	0.0222257	35.3589	8.56192	NA
4	69442803	rs28660525	A	C	0.358085	0.735951	157937	ADD	0.142591	0.0221348	41.4985	9.92827	NA
4	69443252	rs6829482	T	C	0.356229	0.733346	157937	ADD	0.140247	0.0221986	39.9148	9.57629	NA
4	69443900	rs6817347	C	T	0.648459	0.735954	157937	ADD	-0.131731	0.0222254	35.1296	8.51077	NA
4	69444442	rs12503703	G	T	0.356851	0.736867	157937	ADD	0.141042	0.0221364	40.5959	9.72769	NA
4	69444755	rs62317015	A	C	0.651589	0.734933	157937	ADD	-0.128355	0.0222886	33.1634	8.07195	NA
4	69444807	rs13144491	C	T	0.64901	0.734217	157937	ADD	-0.132097	0.02226	35.2157	8.52999	NA
4	69445013	rs199658750	CA	C	0.787714	0.743614	157937	ADD	-0.171044	0.0258001	43.9513	10.4728	NA
4	69446851	rs7435918	T	C	0.414805	0.741087	157937	ADD	0.138649	0.0214116	41.9309	10.0243	NA
4	69447083	rs13139305	A	G	0.651031	0.735955	157937	ADD	-0.129085	0.0222584	33.6327	8.17677	NA
4	69447150	rs13116034	G	A	0.648254	0.734004	157937	ADD	-0.132736	0.0222387	35.6252	8.62128	NA
4	69447407	4:69447407_GT_G	G	GT	0.323737	0.766743	157937	ADD	0.156362	0.0221849	49.6758	11.7414	NA
4	69447592	rs7441376	C	T	0.650961	0.735782	157937	ADD	-0.129197	0.0222598	33.687	8.18887	NA
4	69447602	rs7441381	G	T	0.650848	0.735763	157937	ADD	-0.128839	0.0222582	33.5055	8.14835	NA
4	69448334	rs7442458	G	T	0.651019	0.735927	157937	ADD	-0.129113	0.0222586	33.647	8.17996	NA
4	69448420	rs12501434	G	A	0.651432	0.736214	157937	ADD	-0.128251	0.0222599	33.195	8.07902	NA
4	69448753	rs62317020	A	C	0.651715	0.73618	157937	ADD	-0.128822	0.0222622	33.4848	8.14374	NA
4	69449503	rs6816553	G	T	0.650938	0.735557	157937	ADD	-0.128893	0.0222596	33.5292	8.15365	NA
4	69450451	rs4860967	C	T	0.651539	0.736217	157937	ADD	-0.128962	0.0222577	33.5712	8.16303	NA
4	69450464	rs4860968	T	C	0.651539	0.736217	157937	ADD	-0.128962	0.0222577	33.5712	8.16303	NA
4	69450617	rs4860969	A	G	0.652214	0.736805	157937	ADD	-0.129022	0.0222592	33.5974	8.16888	NA
4	69450649	rs4860970	T	C	0.651781	0.736452	157937	ADD	-0.129792	0.0222587	34.0012	8.25903	NA
4	69450800	rs4860971	G	A	0.651628	0.736313	157937	ADD	-0.129511	0.022259	33.8536	8.22608	NA
4	69451027	rs12504563	G	A	0.652269	0.736572	157937	ADD	-0.129027	0.0222635	33.5869	8.16652	NA
4	69452163	rs148881360	AAC	A	0.643507	0.73349	157937	ADD	-0.129641	0.0221754	34.1778	8.29843	NA
4	69452406	rs71615069	A	T	0.65243	0.736983	157937	ADD	-0.1284	0.0222618	33.267	8.09509	NA
4	69452973	rs6811340	C	G	0.353309	0.737736	157937	ADD	0.138262	0.0221707	38.8907	9.34851	NA
4	69453080	rs10049758	A	C	0.380216	0.729615	157937	ADD	0.138676	0.021922	40.017	9.59901	NA
4	69453239	rs6838228	G	A	0.353974	0.737506	157937	ADD	0.138583	0.0221655	39.0901	9.39288	NA
4	69454635	rs7441310	C	T	0.354074	0.737571	157937	ADD	0.138626	0.0221632	39.1224	9.40006	NA
4	69454774	rs12512303	A	G	0.652248	0.736883	157937	ADD	-0.128299	0.0222614	33.2155	8.08361	NA
4	69455038	4:69455038_CT_C	C	CT	0.680958	0.76349	157937	ADD	-0.146958	0.022347	43.2463	10.3164	NA
4	69455110	rs12509800	C	T	0.652246	0.736882	157937	ADD	-0.128311	0.0222614	33.222	8.08504	NA
4	69456321	rs12506082	T	C	0.682762	0.746649	157937	ADD	-0.140408	0.0226132	38.5531	9.27339	NA
4	69456807	rs12508769	A	G	0.633555	0.749973	157937	ADD	-0.142391	0.0217579	42.8284	10.2236	NA
4	69457254	rs4860306	A	C	0.683206	0.747142	157937	ADD	-0.140678	0.0226112	38.7083	9.30793	NA
4	69457410	rs4860973	C	T	0.683396	0.747439	157937	ADD	-0.139897	0.0226128	38.2744	9.21137	NA
4	69458033	rs62317047	T	C	0.683159	0.746918	157937	ADD	-0.14034	0.0226157	38.5074	9.26323	NA
4	69458187	rs62317048	T	C	0.683158	0.746921	157937	ADD	-0.140328	0.0226156	38.501	9.26182	NA
4	69459072	rs7440742	C	T	0.323579	0.747116	157937	ADD	0.150493	0.0224906	44.7741	10.6554	NA
4	69459159	rs6552188	T	C	0.323579	0.747116	157937	ADD	0.150493	0.0224906	44.7741	10.6554	NA
4	69459165	rs7661154	A	C	0.682322	0.745732	157937	ADD	-0.14175	0.0226183	39.2759	9.4342	NA
4	69459173	rs13138417	G	C	0.772872	0.785193	157937	ADD	-0.141821	0.0245086	33.4848	8.14373	NA
4	69459490	rs28670235	T	C	0.633713	0.75004	157937	ADD	-0.137972	0.0217531	40.2292	9.64619	NA
4	69459530	rs7660551	A	G	0.323598	0.747074	157937	ADD	0.150518	0.0224909	44.7883	10.6585	NA
4	69460050	rs13120416	T	A	0.682303	0.745687	157937	ADD	-0.141772	0.0226186	39.2866	9.43659	NA
4	69460191	rs13120642	C	A	0.682848	0.746341	157937	ADD	-0.141527	0.0226186	39.1515	9.40655	NA
4	69460289	rs28481629	G	C	0.3236	0.747076	157937	ADD	0.150505	0.0224908	44.7808	10.6569	NA
4	69460335	rs775322840	T	TG	0.682921	0.746637	157937	ADD	-0.141432	0.0226155	39.1094	9.39716	NA
4	69460514	rs6825318	G	C	0.323377	0.747519	157937	ADD	0.150112	0.0224887	44.5556	10.6069	NA
4	69460714	rs13145020	A	G	0.682302	0.745689	157937	ADD	-0.141739	0.0226186	39.2689	9.43264	NA
4	69460766	4:69460766_GA_G	G	GA	0.682302	0.745689	157937	ADD	-0.141739	0.0226186	39.2689	9.43264	NA
4	69460880	rs6812826	C	T	0.348497	0.730561	157937	ADD	0.15252	0.0223116	46.7299	11.089	NA
4	69461581	rs28781959	G	A	0.726615	0.746348	157937	ADD	-0.152708	0.023623	41.7884	9.99265	NA
4	69462051	rs33963840	TA	T	0.348249	0.729311	157937	ADD	0.131248	0.0223347	34.5322	8.37751	NA
4	69462427	rs28462160	G	C	0.327756	0.742503	157937	ADD	0.15376	0.0224789	46.7883	11.1019	NA
4	69462900	rs7437092	C	T	0.323435	0.747755	157937	ADD	0.149371	0.0224834	44.1377	10.5142	NA
4	69463082	rs13115755	T	C	0.682819	0.746764	157937	ADD	-0.140525	0.0226108	38.6256	9.28953	NA
4	69463567	rs28702927	T	C	0.323336	0.747708	157937	ADD	0.149838	0.0224871	44.3996	10.5723	NA
4	69464121	rs28833892	T	C	0.323423	0.747825	157937	ADD	0.14935	0.0224822	44.1298	10.5124	NA
4	69464154	rs4860974	C	G	0.7225	0.766362	157937	ADD	-0.16222	0.0232309	48.7616	11.539	NA
4	69464776	rs9994240	A	T	0.323426	0.747833	157937	ADD	0.149352	0.0224821	44.1318	10.5129	NA
4	69464870	rs10025294	A	C	0.323426	0.747833	157937	ADD	0.149352	0.0224821	44.1318	10.5129	NA
4	69465769	rs9997405	C	T	0.373593	0.748102	157937	ADD	0.146457	0.0216871	45.6057	10.8398	NA
4	69467200	rs10028930	C	T	0.323435	0.747832	157937	ADD	0.149334	0.0224819	44.1214	10.5106	NA
4	69467634	rs9992446	A	G	0.327967	0.742438	157937	ADD	0.153796	0.0224759	46.8229	11.1096	NA
4	69468634	rs28820590	T	C	0.349271	0.730569	157937	ADD	0.152187	0.0222997	46.5751	11.0547	NA
4	69468692	rs28843700	G	A	0.323039	0.748279	157937	ADD	0.149505	0.0224813	44.225	10.5336	NA
4	69468698	4:69468698_ATAGAGGAAGGCCACTGTCTCCTGCCTGCCCCTGGGAACTGAATGTC_A	A	ATAGAGGAAGGCCACTGTCTCCTGCCTGCCCCTGGGAACTGAATGTC	0.269797	0.778366	157937	ADD	0.165438	0.0232564	50.6041	11.9469	NA
4	69468798	4:69468798_AC_A	A	AC	0.349272	0.730572	157937	ADD	0.152175	0.0222997	46.568	11.0531	NA
4	69469281	rs13147749	G	A	0.683098	0.747382	157937	ADD	-0.140262	0.0226074	38.4928	9.25998	NA
4	69469339	rs13147969	T	A	0.682864	0.746854	157937	ADD	-0.14068	0.0226102	38.7127	9.30891	NA
4	69469779	rs13126011	A	G	0.682865	0.746854	157937	ADD	-0.140682	0.0226102	38.7139	9.30919	NA
4	69472656	rs13124647	C	T	0.683095	0.747384	157937	ADD	-0.140248	0.0226074	38.485	9.25824	NA
4	69472859	rs7670012	A	G	0.323594	0.747477	157937	ADD	0.149749	0.0224847	44.3559	10.5626	NA
4	69474375	rs79417965	C	T	0.682837	0.747096	157937	ADD	-0.140591	0.0226074	38.6738	9.30026	NA
4	69475171	rs28828464	T	G	0.3234	0.747989	157937	ADD	0.148994	0.0224802	43.9272	10.4675	NA
4	69475720	rs28769424	G	C	0.32421	0.748878	157937	ADD	0.148113	0.0224526	43.5164	10.3763	NA
4	69475763	rs12500806	T	C	0.386801	0.746181	157937	ADD	0.15452	0.0215878	51.2332	12.0861	NA
4	69477030	4:69477030_TAA_T	T	TAA	0.773482	0.788016	157937	ADD	-0.136453	0.0244873	31.0518	7.59992	NA
4	69478065	rs7437172	T	C	0.683739	0.748724	157937	ADD	-0.138915	0.0226009	37.7788	9.10106	NA
4	69478981	rs12505794	A	G	0.683618	0.748559	157937	ADD	-0.138416	0.0226	37.5107	9.04138	NA
4	69479216	rs12502397	T	A	0.683653	0.748433	157937	ADD	-0.138558	0.0226023	37.5798	9.05677	NA
4	69479935	rs7439539	T	C	0.68292	0.750649	157937	ADD	-0.135953	0.0225513	36.3441	8.78153	NA
4	69480593	rs4860978	A	G	0.636376	0.751584	157937	ADD	-0.141395	0.0217735	42.1711	10.0777	NA
4	69481871	rs10049957	G	T	0.32851	0.741185	157937	ADD	0.14355	0.0225288	40.6004	9.72869	NA
4	69482383	rs368166328	CT	C	0.757808	0.725899	157937	ADD	-0.144557	0.0249362	33.606	8.17079	NA
4	69482847	rs4860980	T	A	0.682894	0.750783	157937	ADD	-0.135607	0.0225487	36.1675	8.74216	NA
4	69484642	rs28562740	G	C	0.323915	0.751353	157937	ADD	0.145442	0.0224168	42.0953	10.0608	NA
4	69485238	rs71615072	T	C	0.68289	0.750772	157937	ADD	-0.135537	0.0225488	36.1302	8.73385	NA
4	69486972	rs4860982	A	G	0.682882	0.750744	157937	ADD	-0.135599	0.0225492	36.1617	8.74088	NA
4	69488510	rs4860985	T	C	0.638514	0.75348	157937	ADD	-0.143739	0.0217754	43.5732	10.3889	NA
4	69489532	rs4860986	T	C	0.682659	0.750246	157937	ADD	-0.136015	0.0225516	36.3762	8.78867	NA
4	69490095	rs10023444	C	T	0.32365	0.751563	157937	ADD	0.145217	0.0224194	41.9555	10.0298	NA
4	69490603	rs7436644	T	G	0.640152	0.755464	157937	ADD	-0.146177	0.0217707	45.0828	10.7238	NA
4	69491284	rs4860987	T	A	0.739066	0.895237	157937	ADD	-0.173692	0.0218643	63.1086	14.7086	NA
4	69491456	rs34707604	C	T	0.739009	0.896234	157937	ADD	-0.176197	0.0218456	65.053	15.1372	NA
4	69588052	rs293435	T	C	0.713029	0.996145	157937	ADD	-0.113054	0.0201033	31.6255	7.72827	NA
4	87976359	rs1471251	T	A	0.601195	0.993447	157937	ADD	0.103651	0.0186115	31.0158	7.59188	NA
4	87985166	rs3775228	T	C	0.600553	0.99081	157937	ADD	0.121566	0.018618	42.634	10.1804	NA
4	87985530	rs17668131	T	G	0.580808	0.991077	157937	ADD	0.108483	0.0184621	34.5275	8.37646	NA
4	87986206	rs10018904	C	G	0.580755	0.991002	157937	ADD	0.108219	0.0184624	34.3583	8.33872	NA
4	87986395	rs13120301	T	C	0.580812	0.9911	157937	ADD	0.108241	0.0184621	34.3732	8.34205	NA
4	87986601	rs236679	C	A	0.580687	0.990904	157937	ADD	0.108233	0.0184632	34.3646	8.34013	NA
4	87988508	rs236681	G	T	0.580768	0.991344	157937	ADD	0.107968	0.0184592	34.211	8.30585	NA
4	87988540	rs2280952	C	T	0.580761	0.991285	157937	ADD	0.108257	0.0184595	34.3932	8.3465	NA
4	87988590	rs2280953	T	C	0.58076	0.991302	157937	ADD	0.108258	0.0184593	34.3947	8.34685	NA
4	87988862	rs2280954	G	A	0.580695	0.991425	157937	ADD	0.108326	0.0184579	34.4432	8.35766	NA
4	87996745	rs17605615	A	G	0.601262	1	157937	ADD	0.119854	0.0185371	41.8043	9.99619	NA
4	88016514	rs151450	A	G	0.601282	0.999449	157937	ADD	0.119893	0.0185425	41.8069	9.99678	NA
4	88018991	rs2035403	G	A	0.600746	0.998887	157937	ADD	0.118389	0.0185439	40.759	9.76396	NA
4	88022709	rs60695258	T	C	0.600968	0.998762	157937	ADD	0.117854	0.0185464	40.3804	9.6798	NA
4	88157898	rs10000324	T	A	0.574196	0.992313	157937	ADD	0.105855	0.018473	32.836	7.99883	NA
4	88161312	rs4583723	T	A	0.5742	0.996252	157937	ADD	0.106328	0.0184355	33.2651	8.09466	NA
4	88163094	rs7688657	C	G	0.56947	0.996044	157937	ADD	0.109384	0.0184107	35.2994	8.54864	NA
4	88163285	rs6531965	C	T	0.56947	0.996049	157937	ADD	0.109393	0.0184106	35.3056	8.55002	NA
4	88165573	rs6531966	C	A	0.574224	0.996353	157937	ADD	0.106358	0.0184337	33.2903	8.1003	NA
4	88166749	rs35292212	AG	A	0.574267	0.992349	157937	ADD	0.108056	0.0184735	34.214	8.30652	NA
4	88167410	4:88167410_GTTT_G	G	GTTT	0.741746	0.945508	157937	ADD	0.121614	0.0213499	32.4468	7.91185	NA
4	88167878	rs9790615	C	A	0.569447	0.99622	157937	ADD	0.10953	0.0184092	35.3996	8.57098	NA
4	88168561	4:88168561_CT_C	C	CT	0.566433	0.979418	157937	ADD	0.109648	0.0185569	34.9132	8.46251	NA
4	88168976	rs28776497	G	A	0.57434	0.99624	157937	ADD	0.105853	0.0184361	32.9663	8.02794	NA
4	88169302	rs62305669	A	T	0.574109	0.996358	157937	ADD	0.106599	0.0184341	33.4397	8.13367	NA
4	88173692	rs7656630	C	T	0.575837	0.996544	157937	ADD	0.110712	0.0184438	36.0321	8.712	NA
4	88177470	rs13140105	T	A	0.581138	0.99654	157937	ADD	0.107354	0.0184745	33.7665	8.20664	NA
4	88178919	rs6834488	T	C	0.575305	0.996548	157937	ADD	0.108576	0.0184422	34.6612	8.4063	NA
4	88180631	rs6847980	T	G	0.622508	0.997773	157937	ADD	0.113135	0.0187809	36.288	8.76903	NA
4	88181491	rs10020067	A	C	0.617729	0.99771	157937	ADD	0.116154	0.0187394	38.4198	9.24374	NA
4	88182437	rs13125522	A	G	0.713444	0.998948	157937	ADD	0.113665	0.0200899	32.0109	7.81443	NA
4	88182818	4:88182818_CT_C	C	CT	0.713303	0.998261	157937	ADD	0.112824	0.0200954	31.5214	7.70498	NA
4	88183817	rs71633358	C	T	0.705159	0.940523	157937	ADD	0.117552	0.0205341	32.7723	7.9846	NA
4	88183820	rs71633359	C	T	0.678569	0.952904	157937	ADD	0.113786	0.019915	32.645	7.95614	NA
4	88186441	rs28679728	A	G	0.713604	0.999717	157937	ADD	0.113608	0.0200868	31.9884	7.8094	NA
4	88186509	rs7694379	A	G	0.566216	1	157937	ADD	0.117644	0.0183413	41.1411	9.84885	NA
4	88187882	rs201032236	CAAA	C	0.712683	0.999773	157937	ADD	0.113242	0.0200723	31.8287	7.77369	NA
4	88187883	rs386676975	CA	C	0.712675	0.999807	157937	ADD	0.113271	0.0200719	31.8466	7.77768	NA
4	88187884	rs66681228	A	T	0.712716	0.999644	157937	ADD	0.113233	0.0200745	31.817	7.77108	NA
4	88188514	rs13130929	A	G	0.712936	1	157937	ADD	0.114038	0.0201013	32.185	7.85335	NA
4	88193446	rs113965046	TATA	T	0.524965	0.998005	157937	ADD	0.113513	0.0182278	38.7818	9.32429	NA
4	88193728	rs6531967	A	G	0.525022	0.998831	157937	ADD	0.113338	0.0182216	38.6883	9.30349	NA
4	88195494	rs13142655	T	C	0.566621	0.998923	157937	ADD	0.116706	0.0183546	40.4295	9.69072	NA
4	88196319	rs28419230	T	G	0.714542	0.998382	157937	ADD	0.112592	0.0201299	31.2849	7.65208	NA
4	88201500	rs28528308	T	G	0.714653	0.997942	157937	ADD	0.112232	0.0201354	31.0677	7.60349	NA
4	88201552	rs28657030	G	C	0.71458	0.997901	157937	ADD	0.112325	0.020134	31.1239	7.61605	NA
4	88203828	rs13150068	G	A	0.561355	0.998341	157937	ADD	0.118967	0.0183452	42.0544	10.0517	NA
4	88205935	rs10440365	A	G	0.714591	0.997889	157937	ADD	0.112209	0.0201341	31.0591	7.60156	NA
4	88206154	rs10440366	C	T	0.714576	0.997832	157937	ADD	0.112383	0.0201346	31.1539	7.62276	NA
4	88206684	rs13148689	T	C	0.714575	0.997822	157937	ADD	0.112383	0.0201347	31.1539	7.62276	NA
4	88206744	rs13148704	G	A	0.518908	0.997993	157937	ADD	0.115281	0.0182245	40.0129	9.5981	NA
4	88206858	rs10440319	G	C	0.561353	0.998311	157937	ADD	0.118935	0.0183454	42.0308	10.0465	NA
4	88207651	rs7683668	G	A	0.518733	0.998338	157937	ADD	0.115068	0.0182214	39.8792	9.56838	NA
4	88208266	rs7684895	C	A	0.518729	0.998329	157937	ADD	0.115085	0.0182213	39.8915	9.57111	NA
4	88208897	rs13112784	A	G	0.714646	0.997837	157937	ADD	0.112241	0.0201363	31.07	7.604	NA
4	88209015	rs6849526	A	G	0.561352	0.998292	157937	ADD	0.118937	0.0183455	42.0315	10.0467	NA
4	88211056	rs10084835	A	G	0.523505	0.998381	157937	ADD	0.112381	0.0182254	38.0219	9.15518	NA
4	88212545	rs13141053	A	G	0.566746	0.996716	157937	ADD	0.114381	0.0183793	38.7305	9.31289	NA
4	88212722	rs13141441	A	G	0.715484	0.997642	157937	ADD	0.110718	0.0201533	30.1817	7.40515	NA
4	88212859	rs13117201	A	T	0.715685	0.997717	157937	ADD	0.110582	0.0201544	30.1043	7.38784	NA
4	88213158	rs11727803	T	C	0.566965	0.998248	157937	ADD	0.114853	0.0183665	39.1051	9.39621	NA
4	88213244	rs11727835	T	C	0.566966	0.998251	157937	ADD	0.114856	0.0183665	39.1073	9.3967	NA
4	88213344	rs113668019	CT	C	0.54072	0.960024	157937	ADD	0.103667	0.0186293	30.966	7.58073	NA
4	88213377	rs6833499	T	C	0.566972	0.998254	157937	ADD	0.114952	0.0183663	39.1733	9.41139	NA
4	88213674	4:88213674_AT_A	A	AT	0.567373	0.994894	157937	ADD	0.114481	0.0183974	38.7218	9.31094	NA
4	88213808	rs6834314	G	A	0.715612	0.997678	157937	ADD	0.110727	0.020153	30.1874	7.40644	NA
4	88213884	rs6811902	C	T	0.562222	0.998126	157937	ADD	0.11769	0.0183495	41.1364	9.84781	NA
4	88214144	rs4607179	C	A	0.715683	0.997723	157937	ADD	0.110577	0.0201543	30.1016	7.38722	NA
4	88214288	rs4546210	T	C	0.714925	0.997869	157937	ADD	0.111309	0.0201394	30.5471	7.48696	NA
4	88214840	rs10026092	C	T	0.518901	0.998251	157937	ADD	0.114846	0.0182227	39.7194	9.53284	NA
4	88215464	rs28835900	G	A	0.714862	0.997832	157937	ADD	0.111489	0.0201381	30.6498	7.50997	NA
4	88215842	rs11725070	A	C	0.566208	0.99835	157937	ADD	0.115696	0.0183631	39.6956	9.52754	NA
4	88216938	rs10003948	A	G	0.714934	0.997816	157937	ADD	0.111257	0.0201399	30.5169	7.48021	NA
4	88217223	rs13133311	A	G	0.561469	0.998197	157937	ADD	0.118522	0.0183469	41.7323	9.9802	NA
4	88217778	rs13139418	C	G	0.714932	0.997755	157937	ADD	0.111423	0.0201407	30.6056	7.50007	NA
4	88217823	rs7668655	T	C	0.523644	0.998215	157937	ADD	0.111865	0.0182272	37.666	9.07595	NA
4	88218613	rs6831888	T	A	0.561473	0.998032	157937	ADD	0.118364	0.018348	41.6163	9.95443	NA
4	88218724	rs6832102	G	A	0.714853	0.997682	157937	ADD	0.111523	0.0201396	30.6638	7.5131	NA
4	88219930	rs7681829	C	A	0.518902	0.997471	157937	ADD	0.114604	0.0182298	39.5221	9.48896	NA
4	88220112	rs13102451	G	A	0.714927	0.99703	157937	ADD	0.111016	0.0201476	30.3616	7.44544	NA
4	88220143	rs6817297	G	T	0.518915	0.997421	157937	ADD	0.114622	0.0182304	39.5315	9.49105	NA
4	88220509	rs7687658	G	A	0.561476	0.99743	157937	ADD	0.118192	0.0183534	41.4707	9.92209	NA
4	88220546	rs13108791	T	C	0.714829	0.997025	157937	ADD	0.111276	0.0201456	30.5101	7.47869	NA
4	88221345	rs4089	G	C	0.714782	0.996832	157937	ADD	0.111383	0.020147	30.5647	7.49091	NA
4	88222673	rs13150834	G	T	0.561496	0.997024	157937	ADD	0.117993	0.0183587	41.307	9.88571	NA
4	88224497	rs28456144	A	G	0.714913	0.996131	157937	ADD	0.11087	0.0201562	30.2558	7.42176	NA
4	88225233	rs11727374	G	A	0.518848	0.995981	157937	ADD	0.114378	0.0182444	39.3033	9.4403	NA
4	88225318	rs13106540	T	G	0.518603	0.993304	157937	ADD	0.112713	0.0182672	38.072	9.16633	NA
4	88225321	rs7663544	C	T	0.518668	0.993349	157937	ADD	0.112858	0.0182671	38.1703	9.18821	NA
4	88226231	rs11735092	C	T	0.561158	0.995419	157937	ADD	0.117816	0.0183711	41.1282	9.84599	NA
4	88226480	rs6850131	C	A	0.519312	0.994936	157937	ADD	0.113282	0.0182521	38.5211	9.26628	NA
4	88226572	rs6850509	T	C	0.519303	0.994848	157937	ADD	0.113248	0.0182537	38.4909	9.25956	NA
4	88226865	rs146552590	CAATA	C	0.51948	0.988831	157937	ADD	0.113337	0.0183079	38.3236	9.22234	NA
4	88226910	rs13142110	C	T	0.519286	0.994722	157937	ADD	0.113311	0.0182549	38.5287	9.26797	NA
4	88228228	rs10022237	T	C	0.519391	0.994048	157937	ADD	0.11236	0.0182614	37.8573	9.11854	NA
4	88230100	rs10433937	G	T	0.715786	0.990475	157937	ADD	0.110321	0.0202286	29.7428	7.30685	NA
4	88231392	rs72613567	TA	T	0.72011	1	157937	ADD	0.111349	0.0202371	30.2743	7.42591	NA
4	89704367	rs13118477	A	G	0.610345	0.993863	157937	ADD	0.108247	0.018673	33.6047	8.1705	NA
4	89706643	rs987469	G	C	0.539132	0.995131	157937	ADD	0.124053	0.0182789	46.0594	10.9404	NA
4	89707875	rs2869947	A	G	0.693434	0.99377	157937	ADD	0.109688	0.0197749	30.7675	7.53631	NA
4	89708241	rs3796658	A	G	0.53949	0.995696	157937	ADD	0.124301	0.0182755	46.2607	10.985	NA
4	89709908	rs3822076	A	T	0.539469	0.996114	157937	ADD	0.124333	0.0182714	46.3051	10.9948	NA
4	89710789	rs6825776	T	A	0.630076	0.995912	157937	ADD	0.109104	0.0188468	33.5123	8.14989	NA
4	89711849	rs2290782	C	T	0.538438	0.996831	157937	ADD	0.12309	0.0182616	45.4326	10.8014	NA
4	89711854	rs2290781	T	C	0.692632	0.995553	157937	ADD	0.1102	0.0197428	31.1565	7.62335	NA
4	89713121	rs9991328	T	C	0.538826	0.997056	157937	ADD	0.123495	0.0182596	45.7418	10.8699	NA
4	89716933	rs10428504	T	G	0.538943	0.997964	157937	ADD	0.123358	0.0182516	45.6806	10.8564	NA
4	89717863	4:89717863_GT_G	G	GT	0.687912	0.983907	157937	ADD	0.108564	0.0197727	30.1468	7.39735	NA
4	89718035	rs11721338	C	G	0.692349	0.997074	157937	ADD	0.109614	0.019723	30.8876	7.56319	NA
4	89719368	rs1377290	T	C	0.53837	1	157937	ADD	0.122518	0.018237	45.1327	10.7349	NA
4	89719379	rs1377289	C	T	0.69203	0.99841	157937	ADD	0.10885	0.0197029	30.5208	7.48109	NA
4	89719686	rs9996321	T	C	0.538302	0.999687	157937	ADD	0.122723	0.0182338	45.2999	10.772	NA
4	89720631	4:89720631_CTTTT_C	C	CTTTT	0.538252	0.99895	157937	ADD	0.122671	0.0182396	45.2326	10.757	NA
4	89720645	4:89720645_TTTTA_T	T	TTTTA	0.576618	0.931276	157937	ADD	0.1263	0.0190395	44.0044	10.4846	NA
4	89720885	rs13149860	C	T	0.538168	0.99911	157937	ADD	0.122472	0.0182374	45.0971	10.727	NA
4	89721332	rs2869948	C	T	0.538231	0.999147	157937	ADD	0.122468	0.0182373	45.0946	10.7264	NA
4	89721355	rs2904251	A	T	0.722107	0.997598	157937	ADD	0.110775	0.0203131	29.7392	7.30604	NA
4	89721604	rs12642973	A	G	0.60141	0.998926	157937	ADD	0.11963	0.0185787	41.4622	9.9202	NA
4	89723065	rs6824451	A	G	0.538834	0.998749	157937	ADD	0.123109	0.0182409	45.5497	10.8274	NA
4	89724438	rs10012045	T	C	0.601744	0.998723	157937	ADD	0.120676	0.0185835	42.1682	10.077	NA
4	89724705	rs72614904	TTGA	T	0.539074	0.995752	157937	ADD	0.121143	0.0182659	43.9862	10.4806	NA
4	89724963	rs10012528	G	C	0.538998	0.998767	157937	ADD	0.12334	0.0182388	45.7313	10.8676	NA
4	89725056	rs10012624	A	C	0.53942	0.998733	157937	ADD	0.124222	0.0182405	46.3789	11.0112	NA
4	89725466	rs10020704	C	A	0.538985	0.998768	157937	ADD	0.12329	0.0182384	45.6965	10.8599	NA
4	89725862	rs34522375	GAT	G	0.532901	0.997657	157937	ADD	0.12264	0.0182373	45.221	10.7545	NA
4	89726073	rs3822075	A	T	0.600509	0.998694	157937	ADD	0.121569	0.0185737	42.8405	10.2263	NA
4	89726283	rs2276936	C	A	0.532036	0.998717	157937	ADD	0.123929	0.0182227	46.2508	10.9828	NA
4	89726823	rs34154818	AT	A	0.551955	0.981585	157937	ADD	0.123072	0.0184463	44.514	10.5977	NA
4	89726896	rs11729934	C	T	0.720499	0.996642	157937	ADD	0.111744	0.0202837	30.3496	7.44276	NA
4	89727656	rs1870339	C	G	0.532095	0.998811	157937	ADD	0.124307	0.0182223	46.5354	11.0459	NA
4	89728877	rs2869949	G	A	0.532076	0.99871	157937	ADD	0.124098	0.0182224	46.3789	11.0112	NA
4	89729235	rs732881	C	T	0.600581	0.998694	157937	ADD	0.122272	0.0185724	43.3428	10.3378	NA
4	89729271	rs732880	C	A	0.532091	0.998604	157937	ADD	0.12419	0.0182229	46.4446	11.0257	NA
4	89730074	rs2167750	T	C	0.53857	0.998486	157937	ADD	0.126012	0.0182382	47.7373	11.3122	NA
4	89730804	rs778382294	A	AATG	0.602179	0.994552	157937	ADD	0.123233	0.018626	43.7739	10.4335	NA
4	89731033	rs11097198	T	C	0.538419	0.997898	157937	ADD	0.125435	0.0182442	47.2705	11.2088	NA
4	89731279	rs4544678	C	T	0.600644	0.99834	157937	ADD	0.122263	0.0185765	43.3175	10.3322	NA
4	89731745	rs6532080	C	A	0.601062	0.998283	157937	ADD	0.122737	0.0185794	43.64	10.4037	NA
4	89731909	rs7691186	G	A	0.601061	0.998269	157937	ADD	0.122566	0.0185794	43.519	10.3769	NA
4	89732876	rs7697644	G	C	0.532022	0.998357	157937	ADD	0.124039	0.0182246	46.3238	10.999	NA
4	89733023	rs7697886	G	A	0.532047	0.998373	157937	ADD	0.123924	0.0182246	46.2372	10.9798	NA
4	89733882	rs6814344	G	A	0.532572	0.998315	157937	ADD	0.124393	0.0182257	46.5824	11.0563	NA
4	89734587	rs1350506	C	T	0.531794	0.998231	157937	ADD	0.124535	0.0182255	46.6904	11.0802	NA
4	89735820	rs6532081	A	G	0.532878	0.998403	157937	ADD	0.123682	0.0182262	46.0488	10.938	NA
4	89735865	rs6532082	A	G	0.532872	0.998402	157937	ADD	0.123548	0.0182261	45.9499	10.9161	NA
4	89736201	rs6818353	C	T	0.533023	0.998355	157937	ADD	0.123213	0.0182292	45.6857	10.8575	NA
4	89736392	rs12163807	G	C	0.722873	0.996174	157937	ADD	0.112674	0.020342	30.6804	7.51681	NA
4	89736719	rs2125407	T	C	0.539398	0.998278	157937	ADD	0.124735	0.0182437	46.7467	11.0927	NA
4	89737457	rs7694958	T	C	0.538822	0.998218	157937	ADD	0.12421	0.0182443	46.3511	11.005	NA
4	89737558	rs7695177	G	C	0.531407	0.997691	157937	ADD	0.121797	0.0182315	44.6298	10.6233	NA
4	89739301	4:89739301_AT_A	A	AT	0.534021	0.995796	157937	ADD	0.125031	0.0182577	46.8965	11.1259	NA
4	89739479	rs13131633	T	C	0.534555	0.998598	157937	ADD	0.12459	0.0182313	46.7015	11.0827	NA
4	89739624	rs3822073	C	T	0.534552	0.998665	157937	ADD	0.124571	0.0182302	46.6932	11.0808	NA
4	89739808	rs3775380	G	A	0.534483	0.998879	157937	ADD	0.124889	0.018227	46.9477	11.1372	NA
4	89739903	rs3775379	G	A	0.534492	0.99911	157937	ADD	0.124834	0.0182246	46.919	11.1309	NA
4	89740128	rs13133548	A	G	0.547161	1	157937	ADD	0.12727	0.018248	48.6433	11.5128	NA
4	89740247	rs35806830	A	G	0.722479	0.995978	157937	ADD	0.115912	0.0203325	32.4994	7.92362	NA
4	89740894	rs1903002	G	C	0.508072	0.995237	157937	ADD	0.112185	0.018188	38.0453	9.16039	NA
4	89741269	rs3822072	A	G	0.55178	1	157937	ADD	0.127395	0.0182631	48.6584	11.5162	NA
4	89742179	rs13147493	T	C	0.602781	1	157937	ADD	0.125483	0.0185849	45.5876	10.8358	NA
4	89742244	rs28418580	T	C	0.540378	0.987637	157937	ADD	0.126906	0.0183411	47.8754	11.3428	NA
4	89742764	rs2869950	T	C	0.620296	0.940639	157937	ADD	0.137808	0.019282	51.0789	12.0519	NA
4	89743582	rs3775375	T	A	0.555652	0.921514	157937	ADD	-0.11087	0.0190196	33.9804	8.25437	NA
4	89750668	rs13149209	C	T	0.785587	0.999577	157937	ADD	-0.145124	0.0221439	42.9509	10.2508	NA
4	89752276	rs57400569	A	G	0.786162	1	157937	ADD	-0.146923	0.0221697	43.9196	10.4658	NA
4	89753225	rs4425336	G	A	0.785822	0.999227	157937	ADD	-0.146885	0.022157	43.9476	10.472	NA
4	89756393	rs60955950	G	C	0.763831	0.997931	157937	ADD	-0.132437	0.0214428	38.1465	9.18292	NA
4	89756589	4:89756589_GT_G	G	GT	0.764096	0.996282	157937	ADD	-0.132172	0.0214683	37.904	9.12894	NA
4	89757082	rs59473955	C	T	0.763889	0.997932	157937	ADD	-0.133155	0.0214447	38.5546	9.27374	NA
4	89758113	4:89758113_GA_G	G	GA	0.758597	0.98603	157937	ADD	-0.124576	0.0214081	33.8623	8.22801	NA
4	89759734	rs10011267	T	C	0.763753	0.997799	157937	ADD	-0.133893	0.0214434	38.9879	9.37015	NA
4	89764197	rs10024506	C	G	0.763129	0.99763	157937	ADD	-0.133791	0.0214262	38.9912	9.37088	NA
4	89768821	rs28514678	T	C	0.763825	0.997538	157937	ADD	-0.133433	0.0214482	38.7029	9.30673	NA
4	89778554	rs12640274	A	G	0.825192	0.998718	157937	ADD	-0.138225	0.0239324	33.358	8.11541	NA
4	89779909	rs2085600	A	G	0.825238	0.998645	157937	ADD	-0.137792	0.0239353	33.1414	8.06706	NA
4	89792573	rs2904255	C	T	0.826214	0.991836	157937	ADD	-0.14077	0.0240744	34.1908	8.30133	NA
4	89795609	rs28767574	T	C	0.827466	0.990156	157937	ADD	-0.14488	0.0241622	35.9537	8.69451	NA
4	89796154	rs74710229	C	T	0.826375	0.989803	157937	ADD	-0.142736	0.0241053	35.0627	8.49585	NA
4	99262829	4:99262829_TG_T	T	TG	0.998855	0.515761	157937	ADD	-2.22575	0.374218	35.3756	8.56563	NA
4	99989626	rs1230156	T	C	0.285379	0.993988	157937	ADD	0.110793	0.0201959	30.0954	7.38583	NA
4	99990577	rs751145211	C	CGA	0.284681	0.990563	157937	ADD	0.111507	0.0202423	30.3447	7.44167	NA
4	100009738	rs1154401	C	G	0.337614	0.999373	157937	ADD	0.107888	0.0192021	31.568	7.71539	NA
4	100018260	rs6831257	A	G	0.33936	0.998615	157937	ADD	0.105979	0.0191887	30.5032	7.47715	NA
4	100025866	rs2851274	C	G	0.339337	0.994875	157937	ADD	0.107069	0.0192137	31.0531	7.60021	NA
4	100027351	rs2851270	A	G	0.337769	0.999427	157937	ADD	0.107036	0.0191942	31.0974	7.61013	NA
4	100029145	rs2602856	A	C	0.337696	0.998796	157937	ADD	0.10722	0.0192022	31.1784	7.62825	NA
4	100035183	4:100035183_TTCTCTCTCTC_T	T	TTCTCTCTCTC	0.294866	0.985081	157937	ADD	0.109428	0.0200685	29.7324	7.30452	NA
4	100042103	rs2851255	G	C	0.26565	1	157937	ADD	0.113754	0.0205829	30.5439	7.48625	NA
4	100042221	rs6532795	C	T	0.293035	0.998623	157937	ADD	0.122434	0.0199825	37.5408	9.04807	NA
4	100042242	rs6532796	G	A	0.293121	0.998744	157937	ADD	0.122697	0.0199797	37.7131	9.08643	NA
4	100043179	rs2602890	T	C	0.274669	0.999944	157937	ADD	0.115717	0.0203541	32.3212	7.8838	NA
4	100043189	rs2851254	A	G	0.274669	0.999944	157937	ADD	0.115717	0.0203541	32.3212	7.8838	NA
4	100043284	rs2602891	T	C	0.274673	0.999965	157937	ADD	0.11568	0.0203543	32.3001	7.87907	NA
4	100043505	rs2851253	G	T	0.274659	0.999994	157937	ADD	0.115676	0.020354	32.2991	7.87884	NA
4	100043652	rs2851252	G	A	0.274659	0.999993	157937	ADD	0.11568	0.020354	32.3008	7.87924	NA
4	100044095	rs2602893	T	G	0.274663	0.99999	157937	ADD	0.115658	0.020354	32.2889	7.87656	NA
4	100044111	rs2851251	G	A	0.272446	0.983884	157937	ADD	0.115982	0.0205694	31.7937	7.76587	NA
4	100044113	rs2851250	C	G	0.272444	0.994945	157937	ADD	0.115757	0.0204553	32.0242	7.81741	NA
4	100044399	rs10678943	AAT	A	0.274664	0.999987	157937	ADD	0.115787	0.0203539	32.3611	7.8927	NA
4	100044640	rs2924583	C	T	0.274659	0.999993	157937	ADD	0.11568	0.020354	32.3008	7.87924	NA
4	100044822	rs2851249	C	T	0.274659	0.999994	157937	ADD	0.115676	0.020354	32.2991	7.87884	NA
4	100045141	rs1139490	T	C	0.302716	0.999861	157937	ADD	0.12548	0.0197805	40.2415	9.64893	NA
4	100045500	rs1042365	G	T	0.274659	0.999994	157937	ADD	0.115677	0.020354	32.2996	7.87896	NA
4	100045574	rs1042364	C	T	0.274647	0.999927	157937	ADD	0.115547	0.0203544	32.2253	7.86236	NA
4	100045616	rs1126673	T	C	0.30206	1	157937	ADD	0.125238	0.0197936	40.0332	9.60261	NA
4	100045647	rs2602894	G	A	0.274677	0.999958	157937	ADD	0.115664	0.0203544	32.2908	7.877	NA
4	100045840	rs2602895	T	C	0.274674	0.999964	157937	ADD	0.115681	0.0203543	32.3009	7.87925	NA
4	100045974	rs2851248	C	T	0.274665	0.999978	157937	ADD	0.115694	0.0203541	32.3086	7.88098	NA
4	100046056	rs200917013	C	CA	0.301735	0.998926	157937	ADD	0.126261	0.0198083	40.6296	9.73519	NA
4	100046091	rs2851247	C	G	0.274659	0.999994	157937	ADD	0.115677	0.020354	32.2996	7.87896	NA
4	100046104	rs2851246	C	T	0.274659	0.999994	157937	ADD	0.115677	0.020354	32.2996	7.87896	NA
4	100046207	rs2602896	G	A	0.274659	0.999994	157937	ADD	0.115677	0.020354	32.2996	7.87896	NA
4	100046293	rs2602897	T	A	0.274659	0.999994	157937	ADD	0.115677	0.020354	32.2996	7.87896	NA
4	100046654	rs29001232	C	G	0.725345	0.999949	157937	ADD	-0.115747	0.0203547	32.3363	7.88716	NA
4	100046680	rs29001231	C	T	0.725345	0.999949	157937	ADD	-0.115747	0.0203547	32.3363	7.88716	NA
4	100046823	rs29001229	G	A	0.725345	0.99995	157937	ADD	-0.115747	0.0203547	32.3362	7.88715	NA
4	100047157	rs5860563	CA	C	0.299872	0.995128	157937	ADD	0.126031	0.0198857	40.1671	9.63238	NA
4	100047373	rs29001224	A	G	0.725342	0.99995	157937	ADD	-0.115727	0.0203544	32.3264	7.88495	NA
4	100047433	rs29001223	T	C	0.725338	0.999993	157937	ADD	-0.115689	0.0203538	32.3067	7.88056	NA
4	100047812	rs1126672	A	G	0.725561	1	157937	ADD	-0.116859	0.0203597	32.9444	8.02305	NA
4	100048414	rs1126671	C	T	0.302013	1	157937	ADD	0.125323	0.0197949	40.0826	9.6136	NA
4	100048509	rs6813415	C	T	0.725342	0.99995	157937	ADD	-0.115727	0.0203544	32.3264	7.88495	NA
4	100048809	rs29001217	A	G	0.725342	0.99995	157937	ADD	-0.115727	0.0203544	32.3264	7.88495	NA
4	100048951	rs28987102	C	G	0.725342	0.99995	157937	ADD	-0.115727	0.0203544	32.3264	7.88495	NA
4	100048982	rs369562689	CA	C	0.725337	0.999999	157937	ADD	-0.115663	0.0203536	32.2929	7.87747	NA
4	100048999	rs67311928	G	A	0.725342	0.99995	157937	ADD	-0.115727	0.0203544	32.3264	7.88495	NA
4	100049145	rs6837685	A	G	0.302021	0.999945	157937	ADD	0.1255	0.0197927	40.2045	9.6407	NA
4	100049253	rs28987101	G	T	0.725342	0.99995	157937	ADD	-0.115727	0.0203544	32.3264	7.88495	NA
4	100049352	rs28987100	G	A	0.725343	0.999946	157937	ADD	-0.115729	0.0203544	32.3274	7.88517	NA
4	100049528	rs28987098	A	G	0.725342	0.99995	157937	ADD	-0.115727	0.0203544	32.3264	7.88495	NA
4	100049579	rs28987097	T	C	0.725343	0.999946	157937	ADD	-0.115729	0.0203544	32.3274	7.88517	NA
4	100050319	rs13112733	T	A	0.725287	0.999682	157937	ADD	-0.115699	0.0203558	32.3059	7.88038	NA
4	100050400	rs13140423	C	T	0.725342	0.99995	157937	ADD	-0.115727	0.0203544	32.3264	7.88495	NA
4	100050528	rs13113166	G	A	0.725342	0.99995	157937	ADD	-0.115727	0.0203544	32.3264	7.88495	NA
4	100050786	rs34805407	A	C	0.725343	0.999946	157937	ADD	-0.115729	0.0203544	32.3275	7.8852	NA
4	100050974	rs35662508	G	C	0.725341	0.999944	157937	ADD	-0.115726	0.0203544	32.3256	7.88478	NA
4	100051087	rs34071486	G	A	0.725343	0.999946	157937	ADD	-0.115729	0.0203544	32.3274	7.88517	NA
4	100051303	rs34360292	C	T	0.725345	0.999948	157937	ADD	-0.115812	0.0203544	32.3738	7.89555	NA
4	100051556	rs29001216	T	A	0.725345	0.999948	157937	ADD	-0.115812	0.0203544	32.3738	7.89555	NA
4	100051722	rs29001215	C	T	0.725345	0.999948	157937	ADD	-0.115812	0.0203544	32.3738	7.89555	NA
4	100051733	rs29001214	G	A	0.725346	0.999945	157937	ADD	-0.115814	0.0203544	32.3744	7.89568	NA
4	100051819	rs4699710	T	C	0.302	0.999999	157937	ADD	0.12549	0.0197925	40.1992	9.63951	NA
4	100051877	rs29001212	C	T	0.725273	0.999654	157937	ADD	-0.11578	0.0203551	32.3536	7.89103	NA
4	100051941	rs29001211	T	C	0.725329	0.999932	157937	ADD	-0.115751	0.0203539	32.3409	7.88821	NA
4	100052052	rs766205484	T	TAAAG	0.72617	0.99746	157937	ADD	-0.117749	0.0203967	33.3267	8.10843	NA
4	100052340	rs29001209	A	C	0.725355	0.999942	157937	ADD	-0.115719	0.0203553	32.3189	7.88327	NA
4	100052384	rs34936974	A	G	0.725355	0.999943	157937	ADD	-0.115719	0.0203553	32.3189	7.88328	NA
4	100052539	rs29001208	C	A	0.725355	0.999943	157937	ADD	-0.115719	0.0203553	32.3189	7.88328	NA
4	100052733	rs1126670	A	C	0.301177	1	157937	ADD	0.123814	0.0198071	39.0747	9.38945	NA
4	100052963	rs35019093	CT	C	0.725349	0.999999	157937	ADD	-0.115652	0.0203545	32.2838	7.87543	NA
4	100053025	rs13129488	T	G	0.725351	0.999941	157937	ADD	-0.11572	0.0203553	32.3191	7.88332	NA
4	100053091	rs29001203	C	T	0.725351	0.999941	157937	ADD	-0.11572	0.0203553	32.3191	7.88333	NA
4	100053276	rs35073321	A	G	0.725351	0.999941	157937	ADD	-0.11572	0.0203553	32.3191	7.88332	NA
4	100053733	rs6848050	C	T	0.301932	0.999939	157937	ADD	0.124476	0.0197957	39.5393	9.4928	NA
4	100053782	rs29001202	A	T	0.725337	0.999911	157937	ADD	-0.115722	0.0203557	32.3194	7.8834	NA
4	100053861	rs29001201	C	T	0.726226	0.997476	157937	ADD	-0.114847	0.0203988	31.6978	7.74443	NA
4	100053891	rs29001199	G	A	0.726206	0.997489	157937	ADD	-0.115108	0.0203986	31.8428	7.77686	NA
4	100053894	rs6822348	T	A	0.301021	0.99757	157937	ADD	0.123906	0.0198348	39.0239	9.37815	NA
4	100054116	rs29001196	T	C	0.725371	0.999678	157937	ADD	-0.115933	0.0203586	32.4279	7.90763	NA
4	100054197	rs17817359	T	G	0.725371	0.999677	157937	ADD	-0.115932	0.0203586	32.4276	7.90758	NA
4	100054244	rs29001195	T	G	0.725384	0.99967	157937	ADD	-0.115941	0.0203586	32.4326	7.90869	NA
4	100054312	rs17217949	G	A	0.72537	0.999641	157937	ADD	-0.115945	0.020359	32.4333	7.90884	NA
4	100054723	rs17218003	C	G	0.725378	0.999688	157937	ADD	-0.115963	0.0203583	32.4458	7.91163	NA
4	100054827	rs6532798	T	C	0.302045	0.999652	157937	ADD	0.125363	0.019796	40.104	9.61834	NA
4	100054844	rs29001194	G	A	0.725364	0.999658	157937	ADD	-0.115971	0.0203587	32.4486	7.91226	NA
4	100054970	rs13143133	G	A	0.725391	0.999655	157937	ADD	-0.115945	0.0203588	32.4337	7.90894	NA
4	100055173	rs7672728	G	A	0.725384	0.999673	157937	ADD	-0.115967	0.0203585	32.4473	7.91196	NA
4	100055531	rs29001188	GTATA	G	0.72737	0.993749	157937	ADD	-0.116739	0.0204646	32.5404	7.93278	NA
4	100055575	rs7689753	G	A	0.72537	0.999644	157937	ADD	-0.115971	0.0203589	32.4483	7.91219	NA
4	100055739	rs17218073	A	G	0.725173	0.999059	157937	ADD	-0.116818	0.0203583	32.9258	8.01889	NA
4	100055755	rs17218108	C	T	0.72517	0.9991	157937	ADD	-0.11674	0.0203579	32.8834	8.00942	NA
4	100055800	rs10017466	T	C	0.302875	0.999007	157937	ADD	0.126713	0.019785	41.0179	9.82147	NA
4	100055825	rs13112176	A	G	0.725176	0.999124	157937	ADD	-0.116892	0.0203578	32.9692	8.02859	NA
4	100055908	rs17218141	C	T	0.725344	0.999553	157937	ADD	-0.116565	0.0203577	32.7854	7.98753	NA
4	100056060	rs17218162	A	G	0.725347	0.999567	157937	ADD	-0.116563	0.0203576	32.7846	7.98733	NA
4	100056539	rs29001183	T	C	0.725337	0.999513	157937	ADD	-0.116592	0.0203582	32.799	7.99056	NA
4	100057020	rs17218239	A	G	0.72535	0.999561	157937	ADD	-0.116527	0.0203578	32.7635	7.98263	NA
4	100057858	rs55878268	TA	T	0.725648	0.997707	157937	ADD	-0.115466	0.0203827	32.0913	7.83241	NA
4	100058030	rs17218288	T	A	0.725347	0.99956	157937	ADD	-0.116525	0.0203579	32.7624	7.98238	NA
4	100058104	4:100058104_ATT_A	A	ATT	0.729362	0.985942	157937	ADD	-0.11591	0.0205903	31.6894	7.74254	NA
4	100058121	rs13127153	T	C	0.725346	0.999561	157937	ADD	-0.116525	0.0203579	32.762	7.98229	NA
4	100058194	rs13127582	A	G	0.725339	0.999529	157937	ADD	-0.116483	0.020358	32.7386	7.97706	NA
4	100058255	rs13102874	C	T	0.725346	0.999562	157937	ADD	-0.116526	0.0203579	32.7628	7.98247	NA
4	100058337	rs13133140	A	G	0.725347	0.999559	157937	ADD	-0.116526	0.0203579	32.7628	7.98248	NA
4	100058339	rs13132776	T	C	0.725834	0.998109	157937	ADD	-0.117673	0.0203845	33.324	8.10784	NA
4	100058439	rs13132999	T	C	0.725347	0.999559	157937	ADD	-0.116526	0.0203579	32.7628	7.98248	NA
4	100058527	rs13108745	G	T	0.725403	0.999678	157937	ADD	-0.115091	0.0203584	31.959	7.80284	NA
4	100058528	rs13133214	T	C	0.738408	0.968277	157937	ADD	-0.120075	0.0210077	32.6702	7.96178	NA
4	100058662	rs13108999	C	T	0.725347	0.999559	157937	ADD	-0.116526	0.0203579	32.7628	7.98248	NA
4	100058697	rs13133633	G	C	0.725342	0.999538	157937	ADD	-0.116449	0.0203581	32.7189	7.97267	NA
4	100058727	rs13133647	T	C	0.72496	0.999487	157937	ADD	-0.116807	0.0203497	32.9474	8.02371	NA
4	100059080	4:100059080_CT_C	C	CT	0.725164	0.998784	157937	ADD	-0.11487	0.020362	31.8254	7.77295	NA
4	100059139	rs28987088	C	T	0.725343	0.999531	157937	ADD	-0.116463	0.0203584	32.7258	7.9742	NA
4	100059312	rs7669636	A	G	0.725335	0.99957	157937	ADD	-0.116457	0.020358	32.7234	7.97367	NA
4	100059568	rs7670060	T	G	0.72533	0.99955	157937	ADD	-0.116385	0.0203582	32.6826	7.96455	NA
4	100059619	rs7670241	T	G	0.72533	0.999551	157937	ADD	-0.116385	0.0203581	32.6829	7.96461	NA
4	100059732	rs7694646	A	T	0.725338	0.999054	157937	ADD	-0.116549	0.0203632	32.7584	7.98148	NA
4	100059807	rs7670638	C	G	0.725334	0.999054	157937	ADD	-0.116506	0.0203632	32.7345	7.97615	NA
4	100060490	rs4699712	T	A	0.725496	0.998536	157937	ADD	-0.116732	0.0203729	32.8305	7.99759	NA
4	100060513	rs4699713	T	C	0.725346	0.999049	157937	ADD	-0.116566	0.0203633	32.7681	7.98365	NA
4	100060538	rs4699714	G	A	0.72535	0.999027	157937	ADD	-0.11658	0.0203636	32.7747	7.98513	NA
4	100060623	rs17817868	T	C	0.725336	0.99906	157937	ADD	-0.116517	0.0203631	32.7406	7.97752	NA
4	100060794	rs17218560	G	A	0.725342	0.999039	157937	ADD	-0.116577	0.0203633	32.774	7.98498	NA
4	100060882	rs56272995	G	A	0.725345	0.999053	157937	ADD	-0.116572	0.0203632	32.7712	7.98435	NA
4	100060899	rs56295995	T	C	0.725336	0.999062	157937	ADD	-0.116519	0.0203631	32.742	7.97784	NA
4	100061073	rs17218602	G	A	0.725343	0.999041	157937	ADD	-0.11657	0.0203633	32.7703	7.98415	NA
4	100061245	rs17817958	T	G	0.725343	0.999041	157937	ADD	-0.11657	0.0203633	32.7703	7.98415	NA
4	100061388	rs36034266	C	T	0.725335	0.999052	157937	ADD	-0.116515	0.0203632	32.7398	7.97733	NA
4	100061527	rs35406734	C	G	0.725333	0.999044	157937	ADD	-0.116508	0.0203632	32.7354	7.97635	NA
4	100061562	rs35988291	C	T	0.725335	0.999052	157937	ADD	-0.116515	0.0203632	32.7398	7.97733	NA
4	100061692	rs35784540	A	T	0.725373	0.998965	157937	ADD	-0.11632	0.020365	32.6242	7.9515	NA
4	100061784	rs35062722	T	C	0.725335	0.999052	157937	ADD	-0.116515	0.0203632	32.7398	7.97733	NA
4	100061837	rs34118841	A	G	0.725351	0.999035	157937	ADD	-0.116289	0.0203636	32.6111	7.94857	NA
4	100062017	4:100062017_CA_C	C	CA	0.329136	0.966322	157937	ADD	0.120488	0.0196675	37.5312	9.04593	NA
4	100062216	rs34876213	A	G	0.72534	0.999041	157937	ADD	-0.116443	0.0203633	32.6988	7.96816	NA
4	100062430	rs13110176	G	A	0.725334	0.999045	157937	ADD	-0.116517	0.0203632	32.7403	7.97745	NA
4	100062466	rs13110764	A	G	0.725417	0.99899	157937	ADD	-0.116178	0.0203656	32.5426	7.93328	NA
4	100062675	rs13138294	G	T	0.725331	0.999005	157937	ADD	-0.116521	0.0203636	32.7416	7.97774	NA
4	100063525	rs6831352	C	T	0.301936	0.997536	157937	ADD	0.125564	0.0198187	40.1405	9.62648	NA
4	100064166	rs5860566	GA	G	0.303423	0.989125	157937	ADD	0.123475	0.019872	38.6077	9.28555	NA
4	100064233	rs2213035	A	G	0.725474	0.99571	157937	ADD	-0.116814	0.0203997	32.79	7.98855	NA
4	100064326	rs3919370	T	A	0.725348	0.996328	157937	ADD	-0.116737	0.0203904	32.7766	7.98555	NA
4	100064856	4:100064856_TA_T	T	TA	0.725262	0.993591	157937	ADD	-0.115921	0.0204149	32.2429	7.86628	NA
4	100066125	rs4699716	A	G	0.728708	0.993331	157937	ADD	-0.115424	0.0205	31.7021	7.74539	NA
4	100066137	rs4699717	T	C	0.728661	0.993657	157937	ADD	-0.115236	0.0204959	31.6112	7.72505	NA
4	100066686	rs35146617	T	C	0.727606	0.996173	157937	ADD	-0.116163	0.0204429	32.2889	7.87656	NA
4	100067362	rs34634551	A	C	0.72758	0.99619	157937	ADD	-0.116549	0.0204424	32.5053	7.92493	NA
4	100067791	rs4699718	A	G	0.72759	0.996199	157937	ADD	-0.116495	0.0204424	32.4751	7.91818	NA
4	100069281	rs35361391	T	A	0.727595	0.996224	157937	ADD	-0.116493	0.0204422	32.4748	7.91811	NA
4	100069335	rs35491981	C	T	0.733672	0.993401	157937	ADD	-0.120885	0.020616	34.3825	8.34413	NA
4	100069529	rs35797419	T	C	0.727593	0.996217	157937	ADD	-0.116486	0.0204423	32.4704	7.91714	NA
4	100069627	rs56222233	G	T	0.727595	0.996222	157937	ADD	-0.116495	0.0204422	32.4754	7.91825	NA
4	100069847	rs7434491	C	G	0.727596	0.996211	157937	ADD	-0.116511	0.0204424	32.4839	7.92015	NA
4	100070783	rs1984364	C	A	0.727597	0.99618	157937	ADD	-0.116528	0.0204427	32.4924	7.92206	NA
4	100070973	rs1984362	A	G	0.727633	0.99602	157937	ADD	-0.116404	0.0204452	32.4157	7.90491	NA
4	100239319	rs1229984	C	T	0.0229712	1	157937	ADD	-0.365571	0.0607158	36.2528	8.76118	NA
4	102926923	rs34592089	A	G	0.937839	1	157937	ADD	-0.214883	0.0376699	32.5398	7.93265	NA
4	103001649	rs1813006	T	G	0.939509	0.944609	157937	ADD	-0.229179	0.0392538	34.0869	8.27815	NA
4	103112470	rs6855246	G	A	0.919282	0.928702	157937	ADD	-0.204561	0.0346032	34.9473	8.47012	NA
4	103128298	rs151431	A	G	0.76179	0.977148	157937	ADD	-0.126292	0.02156	34.3129	8.32858	NA
4	103132116	rs151422	A	G	0.758845	0.984003	157937	ADD	-0.123149	0.0213984	33.1205	8.06239	NA
4	103132210	rs151421	G	T	0.759045	0.98484	157937	ADD	-0.123086	0.0213957	33.095	8.05669	NA
4	103137539	rs151415	G	C	0.759102	0.985916	157937	ADD	-0.12147	0.0213835	32.2689	7.87211	NA
4	103138621	rs151412	T	C	0.772206	0.98745	157937	ADD	-0.122519	0.0217806	31.6426	7.73207	NA
4	103138628	rs151411	C	A	0.771955	0.987255	157937	ADD	-0.121941	0.0217737	31.3642	7.66981	NA
4	103140736	rs151410	G	C	0.769577	0.990647	157937	ADD	-0.119039	0.0216575	30.2108	7.41167	NA
4	103146888	rs35225200	C	A	0.916147	0.943809	157937	ADD	-0.227266	0.0337881	45.242	10.7591	NA
4	103146890	rs35518360	T	A	0.915948	0.945745	157937	ADD	-0.227384	0.0337196	45.4732	10.8104	NA
4	103161156	4:103161156_TC_T	T	TC	0.77274	0.988396	157937	ADD	-0.119315	0.0217899	29.9833	7.36073	NA
4	103168349	4:103168349_AAAG_A	A	AAAG	0.77802	0.977087	157937	ADD	-0.122849	0.0220982	30.9049	7.56705	NA
4	103168353	rs758156300	A	AAGG	0.774657	0.984747	157937	ADD	-0.121636	0.0218941	30.8656	7.55826	NA
4	103188709	rs13107325	T	C	0.924492	1	157937	ADD	-0.247158	0.0344988	51.3264	12.1067	NA
4	103198082	rs13135092	G	A	0.91597	0.990309	157937	ADD	-0.231979	0.0329592	49.5385	11.7111	NA
4	103284697	rs13114461	T	C	0.918094	0.996312	157937	ADD	-0.182155	0.0332478	30.0162	7.36809	NA
4	103284865	rs13114738	T	C	0.91807	0.996065	157937	ADD	-0.182236	0.0332469	30.0447	7.37448	NA
4	103285906	rs13135688	C	G	0.918094	0.996311	157937	ADD	-0.182157	0.0332478	30.0171	7.3683	NA
4	103287131	rs13143234	A	G	0.91807	0.996035	157937	ADD	-0.182264	0.0332474	30.0529	7.37631	NA
4	103292422	rs13109272	C	T	0.924022	0.994302	157937	ADD	-0.192149	0.0344302	31.1455	7.62089	NA
4	103345983	rs71621626	T	C	0.919163	0.992505	157937	ADD	-0.193805	0.0334987	33.4713	8.14072	NA
4	103363860	rs13140033	A	G	0.912121	0.991063	157937	ADD	-0.182214	0.0322639	31.8957	7.78868	NA
4	103373286	rs13116385	A	G	0.912243	0.98413	157937	ADD	-0.183721	0.0323974	32.1587	7.84747	NA
4	103374760	rs13129951	A	G	0.913911	0.982851	157937	ADD	-0.191084	0.0327082	34.1299	8.28774	NA
4	103376409	rs1585606	A	G	0.912207	0.981842	157937	ADD	-0.184237	0.0324285	32.2773	7.87398	NA
4	103385300	rs13131500	G	A	0.91251	0.96906	157937	ADD	-0.183503	0.0326886	31.5135	7.7032	NA
4	103385336	rs531685993	G	A	0.913583	0.965628	157937	ADD	-0.185618	0.0329372	31.7592	7.75816	NA
4	103385407	rs13107511	C	T	0.913877	0.980303	157937	ADD	-0.189494	0.0327446	33.4898	8.14485	NA
4	103385427	rs71621627	C	T	0.911091	0.963459	157937	ADD	-0.183281	0.0325473	31.7106	7.74729	NA
4	103387094	rs34316881	T	C	0.912306	0.96424	157937	ADD	-0.185906	0.0327259	32.2702	7.8724	NA
4	103387160	rs13116422	A	T	0.913572	0.935094	157937	ADD	-0.187397	0.0334576	31.3715	7.67144	NA
4	103387161	rs13140486	T	A	0.911835	0.92698	157937	ADD	-0.190384	0.0333022	32.6824	7.96451	NA
4	157652663	rs12644460	C	A	0.680899	0.997125	157937	ADD	-0.107394	0.0194944	30.349	7.44262	NA
4	157652753	rs28819812	A	C	0.680906	0.997151	157937	ADD	-0.107451	0.019494	30.3825	7.45013	NA
4	157653911	rs35240151	GA	G	0.6878	0.980115	157937	ADD	-0.108439	0.019779	30.0581	7.37748	NA
4	157654213	rs9992082	A	G	0.680681	0.99728	157937	ADD	-0.106988	0.0194901	30.1329	7.39423	NA
4	157654423	rs12498754	A	G	0.680657	0.997211	157937	ADD	-0.106412	0.0194907	29.8076	7.32138	NA
4	157654717	rs4292374	G	A	0.680679	0.997217	157937	ADD	-0.106352	0.0194907	29.7739	7.31382	NA
4	157655146	4:157655146_CTTTT_C	C	CTTTT	0.681191	0.995781	157937	ADD	-0.106707	0.0195132	29.9043	7.34303	NA
4	157676687	rs1469246	A	G	0.684754	0.997711	157937	ADD	-0.112957	0.0195474	33.3922	8.12307	NA
4	157680199	rs12641088	T	C	0.684728	0.997517	157937	ADD	-0.11221	0.0195495	32.9454	8.02326	NA
4	157681008	rs79023272	G	A	0.684683	0.996337	157937	ADD	-0.112293	0.0195562	32.9711	8.029	NA
4	157681274	rs28730491	C	G	0.682235	0.993222	157937	ADD	-0.111628	0.0195415	32.6311	7.95304	NA
4	157683685	rs1425486	T	C	0.6847	0.997513	157937	ADD	-0.111628	0.0195488	32.6065	7.94754	NA
4	157689678	rs1425492	T	C	0.684722	0.997401	157937	ADD	-0.111699	0.01955	32.6441	7.95595	NA
4	157692331	rs10000702	A	G	0.684707	0.997371	157937	ADD	-0.111365	0.0195506	32.447	7.91191	NA
4	157697086	rs13108763	G	A	0.684298	0.997445	157937	ADD	-0.111552	0.0195419	32.5853	7.94282	NA
4	157703526	rs10018865	T	C	0.685169	0.996395	157937	ADD	-0.112065	0.019567	32.801	7.99101	NA
4	157704459	rs4691378	G	A	0.684317	0.997688	157937	ADD	-0.11178	0.0195399	32.7252	7.97408	NA
4	157706904	rs4691379	T	C	0.684867	0.998002	157937	ADD	-0.111575	0.0195462	32.5842	7.94257	NA
4	157714979	rs71602277	TA	T	0.688521	0.990964	157937	ADD	-0.120159	0.0196823	37.2702	8.98781	NA
4	157715951	rs10857297	G	A	0.677149	0.999474	157937	ADD	-0.112928	0.0194067	33.8611	8.22774	NA
4	157720124	rs4691380	T	C	0.677539	1	157937	ADD	-0.112525	0.0194144	33.5928	8.16785	NA
4	157720253	rs6819797	C	T	0.677411	0.999875	157937	ADD	-0.113124	0.0194078	33.9748	8.25312	NA
4	157722036	rs6536206	T	C	0.677501	0.99826	157937	ADD	-0.111127	0.0194226	32.7359	7.97646	NA
4	157724646	rs6536207	C	T	0.67601	0.998088	157937	ADD	-0.109064	0.0194054	31.5877	7.71979	NA
4	157724968	rs6536208	G	A	0.675971	0.998102	157937	ADD	-0.108757	0.0194044	31.4136	7.68086	NA
4	157737846	rs6844101	G	C	0.67402	0.996304	157937	ADD	-0.108188	0.0193918	31.1262	7.61656	NA
4	157739565	rs2113991	T	C	0.674057	0.995974	157937	ADD	-0.108208	0.0193956	31.1252	7.61635	NA
4	157739837	rs9684910	G	A	0.674025	0.995907	157937	ADD	-0.108388	0.0193955	31.2289	7.63955	NA
4	157745198	rs2042637	G	A	0.673642	0.995278	157937	ADD	-0.107072	0.0193942	30.4794	7.47181	NA
4	157745957	rs9997958	A	G	0.673838	0.995094	157937	ADD	-0.10668	0.0193993	30.2409	7.41842	NA
4	157757755	rs2113992	C	T	0.672756	0.994319	157937	ADD	-0.108218	0.0193884	31.1545	7.62289	NA
4	157771981	rs138966620	TAAAAATA	T	0.675227	0.980205	157937	ADD	-0.107456	0.0195643	30.1671	7.4019	NA
4	157806758	rs342314	C	T	0.683579	0.991786	157937	ADD	-0.106966	0.0195863	29.8254	7.32535	NA
5	53287790	rs56193151	T	C	0.789145	0.994347	157937	ADD	0.147519	0.0223525	43.5555	10.385	NA
5	53288136	5:53288136_TTAAA_T	T	TTAAA	0.789357	0.991383	157937	ADD	0.144657	0.0223867	41.7539	9.985	NA
5	53288201	rs16881958	G	C	0.789456	0.995397	157937	ADD	0.145363	0.0223535	42.2879	10.1036	NA
5	53288455	rs67656636	A	C	0.789505	0.995668	157937	ADD	0.145141	0.0223519	42.1651	10.0763	NA
5	53288768	rs11740817	A	C	0.789482	0.996061	157937	ADD	0.1453	0.0223464	42.2781	10.1014	NA
5	53288876	rs535335428	CAA	C	0.790948	0.990172	157937	ADD	0.144904	0.0224583	41.6301	9.9575	NA
5	53288888	rs72764750	A	G	0.789328	0.993774	157937	ADD	0.146344	0.0223576	42.8451	10.2273	NA
5	53288948	rs75210632	G	GA	0.789375	0.993507	157937	ADD	0.146364	0.0223634	42.8341	10.2249	NA
5	53289047	rs11747281	A	G	0.789469	0.996206	157937	ADD	0.145251	0.0223443	42.2575	10.0968	NA
5	53289068	rs35027270	C	T	0.789483	0.996272	157937	ADD	0.145112	0.0223439	42.1782	10.0792	NA
5	53289459	rs3822499	G	C	0.789474	0.9966	157937	ADD	0.145116	0.0223399	42.1958	10.0831	NA
5	53289661	rs3836822	CTA	C	0.789272	0.994275	157937	ADD	0.146411	0.0223504	42.912	10.2422	NA
5	53290052	rs3776726	A	T	0.789523	0.997131	157937	ADD	0.144812	0.0223357	42.0347	10.0474	NA
5	53290138	rs3776725	A	C	0.789523	0.997218	157937	ADD	0.144691	0.0223347	41.9686	10.0327	NA
5	53290571	rs67721004	C	T	0.739284	0.99866	157937	ADD	0.164816	0.0207127	63.3178	14.7547	NA
5	53290586	rs67430852	A	T	0.73917	0.998346	157937	ADD	0.164909	0.0207133	63.3852	14.7696	NA
5	53290648	rs67199213	G	A	0.738845	1	157937	ADD	0.164839	0.0206932	63.4546	14.7849	NA
5	53291013	rs11746045	C	A	0.738937	0.999825	157937	ADD	0.164417	0.02069	63.1503	14.7178	NA
5	53291081	rs11742688	T	C	0.738921	0.999838	157937	ADD	0.164244	0.0206894	63.021	14.6893	NA
5	53291168	rs533003417	AT	A	0.739058	0.999567	157937	ADD	0.163337	0.0206958	62.2881	14.5277	NA
5	53291591	rs7718193	G	T	0.73892	0.999766	157937	ADD	0.164317	0.02069	63.0728	14.7007	NA
5	53291671	rs11450056	AG	A	0.739178	0.999372	157937	ADD	0.163121	0.0206998	62.0993	14.486	NA
5	53292017	rs7732139	A	G	0.739104	0.999485	157937	ADD	0.1649	0.0206957	63.4865	14.7919	NA
5	53292270	rs3776724	G	A	0.739108	0.999468	157937	ADD	0.164807	0.0206959	63.4134	14.7758	NA
5	53292356	rs3776723	T	C	0.739313	0.998671	157937	ADD	0.165246	0.0207091	63.6707	14.8325	NA
5	53292386	rs3776722	C	T	0.739267	0.998666	157937	ADD	0.165249	0.0207078	63.6807	14.8347	NA
5	53292390	rs7719168	C	A	0.887177	0.994013	157937	ADD	0.174049	0.0287707	36.5969	8.83784	NA
5	53292522	rs3776721	G	A	0.73907	0.999451	157937	ADD	0.164559	0.0206946	63.2314	14.7357	NA
5	53292730	rs66872223	C	T	0.738887	0.999687	157937	ADD	0.16425	0.0206892	63.0262	14.6904	NA
5	53292892	rs12659966	C	G	0.738889	0.999665	157937	ADD	0.16429	0.0206895	63.0553	14.6968	NA
5	53293077	rs6884760	A	T	0.738861	0.999598	157937	ADD	0.164558	0.0206896	63.2609	14.7422	NA
5	53293107	rs6898870	A	G	0.738786	0.999277	157937	ADD	0.164707	0.0206912	63.3651	14.7652	NA
5	53293198	rs6884936	C	T	0.738866	0.999619	157937	ADD	0.164379	0.0206895	63.1233	14.7118	NA
5	53293291	rs34579822	CA	C	0.738986	0.998896	157937	ADD	0.163621	0.0206977	62.493	14.5729	NA
5	53295546	rs111366116	T	C	0.886918	0.995823	157937	ADD	0.171064	0.0287137	35.4925	8.59171	NA
5	53295568	rs6866586	C	A	0.739305	0.999508	157937	ADD	0.162224	0.0206949	61.4474	14.3422	NA
5	53295737	rs7707547	G	A	0.739263	0.999665	157937	ADD	0.162109	0.0206926	61.3742	14.3261	NA
5	53296158	rs3776720	G	A	0.739283	0.99967	157937	ADD	0.161984	0.0206934	61.2749	14.3042	NA
5	53296557	rs59061738	G	A	0.747364	0.999838	157937	ADD	0.166965	0.020908	63.772	14.8548	NA
5	53296730	rs67473746	C	G	0.74736	0.999869	157937	ADD	0.167176	0.0209079	63.9331	14.8904	NA
5	53297295	rs58369491	C	T	0.747395	0.999833	157937	ADD	0.167045	0.0209091	63.8254	14.8666	NA
5	53297304	rs12521454	C	T	0.747392	0.999836	157937	ADD	0.167028	0.0209091	63.8128	14.8638	NA
5	53297591	rs7736354	T	C	0.74738	0.9999	157937	ADD	0.166979	0.0209079	63.7825	14.8572	NA
5	53297611	rs7735253	A	G	0.747385	0.999897	157937	ADD	0.166995	0.020908	63.7948	14.8599	NA
5	53297824	rs6450175	T	C	0.747379	0.999931	157937	ADD	0.166936	0.0209075	63.7524	14.8505	NA
5	53297990	rs763878046	A	AC	0.747381	0.999967	157937	ADD	0.166872	0.0209074	63.7038	14.8398	NA
5	53298025	rs6450176	A	G	0.747393	1	157937	ADD	0.166952	0.0209077	63.7634	14.853	NA
5	53298684	rs3776719	G	T	0.739286	0.999718	157937	ADD	0.161925	0.0206929	61.2333	14.295	NA
5	53298714	rs3776718	C	G	0.747385	0.999887	157937	ADD	0.166781	0.0209083	63.629	14.8233	NA
5	53298716	rs79760705	T	G	0.88689	0.99611	157937	ADD	0.170309	0.0287065	35.1978	8.52599	NA
5	53298762	rs3776717	A	G	0.74737	0.999935	157937	ADD	0.167022	0.0209075	63.8179	14.865	NA
5	53298923	rs3776716	G	A	0.747371	0.999928	157937	ADD	0.167018	0.0209076	63.8141	14.8641	NA
5	53299095	rs3776715	C	T	0.747201	0.999965	157937	ADD	0.168015	0.0209011	64.6184	15.0414	NA
5	53299376	rs1445887	T	A	0.747202	0.999959	157937	ADD	0.168001	0.0209012	64.6074	15.039	NA
5	53299598	rs3842041	GC	G	0.747152	0.999857	157937	ADD	0.167822	0.020901	64.4712	15.009	NA
5	53299959	rs10940353	C	A	0.738818	0.999653	157937	ADD	0.162832	0.0206816	61.9887	14.4616	NA
5	53300073	rs10940354	C	T	0.747204	0.999955	157937	ADD	0.167981	0.0209012	64.5917	15.0355	NA
5	53300090	rs9688218	C	T	0.747206	0.999962	157937	ADD	0.167977	0.0209015	64.5868	15.0344	NA
5	53300288	rs9687611	T	C	0.747204	0.999965	157937	ADD	0.168011	0.0209015	64.6127	15.0402	NA
5	53300591	rs4351101	A	G	0.747202	0.999929	157937	ADD	0.168	0.0209017	64.6034	15.0381	NA
5	53300612	rs4334835	G	T	0.747204	0.999926	157937	ADD	0.167957	0.0209018	64.5702	15.0308	NA
5	53300640	rs4588541	G	A	0.747209	0.999951	157937	ADD	0.167937	0.0209016	64.5553	15.0275	NA
5	53300662	rs4311394	G	A	0.746959	1	157937	ADD	0.167712	0.0209019	64.3808	14.9891	NA
5	53300827	rs5024170	A	C	0.747205	0.999964	157937	ADD	0.167982	0.0209015	64.5911	15.0354	NA
5	53300835	rs4334836	C	T	0.747138	0.999863	157937	ADD	0.167127	0.0208994	63.9476	14.8936	NA
5	53300865	5:53300865_AG_A	A	AG	0.748626	0.990555	157937	ADD	0.165926	0.0210367	62.2117	14.5108	NA
5	53300874	rs80213371	G	T	0.740127	0.993646	157937	ADD	0.159914	0.0207755	59.2479	13.857	NA
5	53300947	rs5013866	G	A	0.746871	0.999044	157937	ADD	0.166794	0.020902	63.6773	14.834	NA
5	53301098	rs5867910	TATAGGAC	T	0.751741	0.992021	157937	ADD	0.169033	0.0211058	64.1416	14.9363	NA
5	53301207	rs16881971	C	T	0.74688	0.999865	157937	ADD	0.167681	0.0208952	64.3984	14.9929	NA
5	53301416	rs11741082	A	G	0.746899	0.999864	157937	ADD	0.168103	0.0208956	64.721	15.064	NA
5	53301425	rs11738093	G	A	0.748602	0.993263	157937	ADD	0.168693	0.0210118	64.4567	15.0058	NA
5	53301561	rs11747901	G	C	0.74677	0.998221	157937	ADD	0.167083	0.0209102	63.848	14.8716	NA
5	53301571	rs185406435	G	A	0.886857	0.992834	157937	ADD	0.172353	0.0287447	35.9518	8.6941	NA
5	53301628	rs11747911	A	C	0.747375	0.997817	157937	ADD	0.168519	0.0209332	64.8074	15.0831	NA
5	53301704	rs55770371	A	C	0.746919	0.998532	157937	ADD	0.167999	0.0209121	64.5386	15.0238	NA
5	53301709	rs373982284	AC	A	0.746919	0.998532	157937	ADD	0.167999	0.0209121	64.5386	15.0238	NA
5	53301713	rs55754696	A	C	0.747027	0.998952	157937	ADD	0.167825	0.0209098	64.4194	14.9976	NA
5	53301715	rs6880250	A	C	0.749401	0.992861	157937	ADD	0.166725	0.0210406	62.7896	14.6382	NA
5	53301805	rs7701922	G	A	0.746911	0.999825	157937	ADD	0.168235	0.0208968	64.8146	15.0847	NA
5	53302258	rs574745983	AT	A	0.75271	0.981868	157937	ADD	0.167885	0.0212488	62.4247	14.5578	NA
5	53302302	rs10805455	G	T	0.746937	0.999694	157937	ADD	0.168098	0.0208986	64.6978	15.0589	NA
5	53302354	rs2448	C	T	0.738836	0.999579	157937	ADD	0.163047	0.0206824	62.1475	14.4967	NA
5	53302620	rs12654393	T	G	0.746902	0.999364	157937	ADD	0.16818	0.0209017	64.7414	15.0685	NA
5	53302729	rs57322591	C	T	0.746915	0.99932	157937	ADD	0.168108	0.0209024	64.6822	15.0555	NA
5	53302837	rs57898694	T	C	0.746922	0.999257	157937	ADD	0.168224	0.0209034	64.7652	15.0738	NA
5	53303038	rs778128550	G	GC	0.747003	0.998283	157937	ADD	0.168157	0.0209165	64.6321	15.0445	NA
5	53303127	rs6886510	T	C	0.746915	0.999288	157937	ADD	0.168107	0.0209027	64.6791	15.0548	NA
5	53303452	rs6889847	C	G	0.74689	0.999271	157937	ADD	0.168068	0.0209024	64.6513	15.0487	NA
5	53303595	rs6876198	C	T	0.746867	0.999192	157937	ADD	0.168034	0.0209026	64.624	15.0427	NA
5	53304179	rs3776712	C	T	0.738779	0.997885	157937	ADD	0.163572	0.0206988	62.4492	14.5632	NA
5	53304620	rs1541681	T	G	0.738876	0.996494	157937	ADD	0.163988	0.0207157	62.6644	14.6107	NA
5	53304725	rs1541680	A	G	0.746975	0.99672	157937	ADD	0.169073	0.0209318	65.2429	15.1791	NA
5	53304873	rs3776707	C	T	0.747219	0.99659	157937	ADD	0.169839	0.0209396	65.7872	15.299	NA
5	53304933	rs3776706	G	T	0.747187	0.996404	157937	ADD	0.169848	0.0209404	65.7881	15.2992	NA
5	53304955	rs3776705	C	T	0.747272	0.996261	157937	ADD	0.170189	0.020945	66.0243	15.3513	NA
5	53304991	rs80138475	T	C	0.886901	0.993458	157937	ADD	0.174669	0.0287453	36.923	8.91049	NA
5	53305259	rs3776703	C	T	0.74725	0.996138	157937	ADD	0.170132	0.0209472	65.9659	15.3384	NA
5	53305419	rs3776702	A	G	0.747257	0.995923	157937	ADD	0.170118	0.0209496	65.94	15.3327	NA
5	53305795	rs3836821	ACT	A	0.738868	0.990523	157937	ADD	0.166281	0.0207825	64.0163	14.9087	NA
5	53306140	rs60652351	C	T	0.747471	0.995111	157937	ADD	0.169946	0.0209657	65.7057	15.2811	NA
5	53306240	rs60492935	T	G	0.74754	0.994831	157937	ADD	0.169354	0.0209703	65.2203	15.1741	NA
5	53306642	rs12189535	C	A	0.739321	0.994472	157937	ADD	0.165115	0.0207515	63.3104	14.7531	NA
5	53306690	rs12186509	G	T	0.739254	0.994288	157937	ADD	0.165363	0.0207512	63.5019	14.7953	NA
5	53307054	rs3836820	GAATTC	G	0.663436	0.985343	157937	ADD	0.134169	0.0193752	47.9527	11.3599	NA
5	53307772	rs255755	G	A	0.73104	0.98958	157937	ADD	0.156985	0.0205936	58.1105	13.6059	NA
5	53307837	5:53307837_CA_C	C	CA	0.747379	0.987466	157937	ADD	0.16815	0.0210463	63.8325	14.8682	NA
5	53308654	5:53308654_CT_C	C	CT	0.739161	0.965216	157937	ADD	0.173324	0.0210665	67.6911	15.7185	NA
5	53308819	rs112838464	A	G	0.88714	0.991226	157937	ADD	0.173639	0.0288077	36.3309	8.77859	NA
5	53309371	rs255757	A	G	0.748053	0.991102	157937	ADD	0.169916	0.0210276	65.2964	15.1908	NA
5	53310139	rs7735249	G	C	0.88709	0.990537	157937	ADD	0.173182	0.0288118	36.1296	8.73372	NA
5	53317990	rs255746	T	A	0.785079	0.986969	157937	ADD	0.127164	0.0222703	32.6045	7.94709	NA
5	53321956	rs255761	T	G	0.795064	0.989994	157937	ADD	0.139488	0.0226333	37.9819	9.14628	NA
5	53325481	rs40480	G	C	0.638381	0.988911	157937	ADD	0.112501	0.0190107	35.02	8.48634	NA
5	53325510	rs31229	G	A	0.638338	0.988905	157937	ADD	0.112853	0.0190115	35.2363	8.53457	NA
5	53328429	rs550484756	CA	C	0.789025	0.984208	157937	ADD	0.124991	0.0224483	31.0022	7.58882	NA
5	53330440	rs617777	C	T	0.795486	0.996985	157937	ADD	0.125969	0.0225575	31.185	7.62972	NA
5	53332323	rs391448	G	A	0.795544	0.997301	157937	ADD	0.125008	0.0225561	30.7151	7.52457	NA
5	53339518	rs25858	C	T	0.796207	1	157937	ADD	0.126775	0.0225527	31.5987	7.72225	NA
5	53341427	rs536410719	GA	G	0.799157	0.984367	157937	ADD	0.124654	0.0228395	29.7877	7.31691	NA
5	53343821	rs10054623	G	A	0.796554	0.999214	157937	ADD	0.125592	0.0225683	30.969	7.58139	NA
5	53344135	rs10471884	C	T	0.79639	0.999137	157937	ADD	0.125361	0.0225639	30.8673	7.55863	NA
5	53344284	rs10471885	G	A	0.796382	0.999095	157937	ADD	0.125504	0.0225639	30.9377	7.57439	NA
5	53344352	rs58203904	T	C	0.796412	0.999031	157937	ADD	0.125409	0.0225667	30.8829	7.56213	NA
5	53344405	rs57814888	TG	T	0.796616	0.998097	157937	ADD	0.125396	0.0225855	30.8253	7.54925	NA
5	53344625	rs543949208	GA	G	0.798445	0.974488	157937	ADD	0.129692	0.0229411	31.9595	7.80295	NA
5	55780830	rs74664857	C	A	0.976616	0.999346	157937	ADD	-0.32958	0.0600868	30.086	7.38373	NA
5	55781913	rs77283495	A	G	0.976614	1	157937	ADD	-0.331952	0.0600655	30.5423	7.4859	NA
5	55784359	rs79014657	A	G	0.976842	0.994135	157937	ADD	-0.345899	0.0605117	32.6754	7.96294	NA
5	55784781	rs77767063	G	C	0.976683	0.994353	157937	ADD	-0.339073	0.0603119	31.6067	7.72406	NA
5	55785133	rs79432366	T	G	0.976853	0.993553	157937	ADD	-0.345833	0.0605509	32.6206	7.9507	NA
5	55787433	rs2306520	G	T	0.976618	0.991586	157937	ADD	-0.335236	0.0603163	30.8911	7.56396	NA
5	55788408	rs79351997	A	G	0.976628	0.991364	157937	ADD	-0.335635	0.0603349	30.9454	7.57612	NA
5	55789570	rs79451525	G	T	0.976876	0.990648	157937	ADD	-0.343034	0.0606749	31.9635	7.80384	NA
5	55794632	rs30351	A	G	0.255932	0.986883	157937	ADD	0.171261	0.0209376	66.9052	15.5453	NA
5	55796319	rs40271	T	C	0.256017	0.995485	157937	ADD	0.170905	0.020845	67.2212	15.6149	NA
5	55796639	rs157845	C	T	0.254525	0.9956	157937	ADD	0.170887	0.0208772	66.9999	15.5662	NA
5	55799184	rs157843	A	C	0.255888	0.997492	157937	ADD	0.169477	0.0208266	66.2194	15.3942	NA
5	55800724	rs25789	T	C	0.256185	0.997345	157937	ADD	0.169715	0.0208191	66.453	15.4457	NA
5	55802127	5:55802127_TCAAGGATTCCTTGACTTAAG_T	T	TCAAGGATTCCTTGACTTAAG	0.191853	0.989168	157937	ADD	0.133892	0.023187	33.344	8.11228	NA
5	55802419	rs27984	T	C	0.255879	0.998394	157937	ADD	0.168855	0.0208173	65.7928	15.3002	NA
5	55803533	rs30000	A	G	0.255951	0.998746	157937	ADD	0.169056	0.0208107	65.992	15.3441	NA
5	55804552	rs40270	C	A	0.227778	0.998916	157937	ADD	0.190386	0.0216575	77.2781	17.8283	NA
5	55805639	rs467022	T	C	0.255177	0.999168	157937	ADD	0.170658	0.0208255	67.1525	15.5998	NA
5	55806751	rs459193	G	A	0.253661	1	157937	ADD	0.16727	0.0208586	64.3078	14.973	NA
5	55807370	rs464605	T	C	0.254142	1	157937	ADD	0.167747	0.0208559	64.6919	15.0576	NA
5	55807837	rs458741	C	T	0.256723	0.993568	157937	ADD	0.172051	0.0208446	68.1281	15.8147	NA
5	55808342	rs392794	T	C	0.253741	0.999501	157937	ADD	0.168865	0.0208638	65.5074	15.2374	NA
5	55808475	rs465002	T	C	0.254009	0.999456	157937	ADD	0.168497	0.0208552	65.2768	15.1865	NA
5	55809127	rs157512	C	T	0.761435	0.99903	157937	ADD	-0.154949	0.0212877	52.9813	12.4727	NA
5	55809138	rs256903	A	C	0.253883	0.999175	157937	ADD	0.168935	0.020862	65.5735	15.2519	NA
5	55809465	rs173964	G	A	0.253896	0.999071	157937	ADD	0.168947	0.0208627	65.5782	15.253	NA
5	55810305	rs256904	T	A	0.253957	0.998362	157937	ADD	0.169623	0.020867	66.0767	15.3628	NA
5	55811346	rs467367	A	C	0.447513	0.988568	157937	ADD	0.118915	0.0184004	41.7655	9.98756	NA
5	55812130	rs465983	G	A	0.763161	0.99759	157937	ADD	-0.154108	0.0213566	52.0702	12.2712	NA
5	55812380	rs72754154	A	G	0.94991	0.997421	157937	ADD	-0.231807	0.0417146	30.8799	7.56147	NA
5	55815871	rs36098873	AG	A	0.236542	0.991094	157937	ADD	0.163059	0.0214512	57.7815	13.5333	NA
5	55815892	rs458356	G	A	0.237063	0.996126	157937	ADD	0.165648	0.0213789	60.0348	14.0306	NA
5	55816081	rs458036	C	A	0.237064	0.995744	157937	ADD	0.165791	0.0213829	60.116	14.0485	NA
5	55816888	rs455660	C	T	0.186613	0.993621	157937	ADD	0.128985	0.0233796	30.437	7.46232	NA
5	55851531	rs34583682	A	C	0.892636	0.985584	157937	ADD	0.161266	0.0295599	29.7634	7.31147	NA
5	55853349	rs34342767	C	T	0.876192	0.990548	157937	ADD	0.164819	0.0277056	35.39	8.56885	NA
5	55854153	rs6867983	T	C	0.861391	1	157937	ADD	0.146986	0.0262807	31.2808	7.65117	NA
5	55856375	rs3843467	T	G	0.793348	0.99779	157937	ADD	0.136718	0.0224114	37.2144	8.97538	NA
5	55857025	rs11429307	GT	G	0.808663	0.992917	157937	ADD	0.152689	0.0231348	43.5597	10.3859	NA
5	55857548	rs547065676	AT	A	0.809164	0.985857	157937	ADD	0.150951	0.0232408	42.1864	10.081	NA
5	55857675	rs4301182	C	A	0.876072	0.998635	157937	ADD	0.173935	0.0275771	39.7811	9.54656	NA
5	55859146	rs71624137	C	T	0.876051	0.998633	157937	ADD	0.173986	0.0275754	39.8093	9.55283	NA
5	55859952	rs11743303	G	A	0.791529	0.99687	157937	ADD	0.136455	0.0223415	37.3035	8.99525	NA
5	55860781	rs3936511	G	A	0.807813	0.999435	157937	ADD	0.151355	0.0230173	43.24	10.315	NA
5	55860866	rs3936510	T	G	0.798559	1	157937	ADD	0.143056	0.0226066	40.0444	9.60511	NA
5	55860907	5:55860907_GC_G	G	GC	0.813436	0.99913	157937	ADD	0.160569	0.0232844	47.5544	11.2717	NA
5	55861359	rs13173241	A	G	0.793442	0.999459	157937	ADD	0.138298	0.0223956	38.1332	9.17996	NA
5	55861464	rs28650790	T	C	0.80789	0.999021	157937	ADD	0.151861	0.0230267	43.4939	10.3713	NA
5	55861595	rs9687832	A	G	0.793487	0.999395	157937	ADD	0.139872	0.0223977	38.9993	9.37269	NA
5	55861601	rs9687833	A	G	0.793534	0.999321	157937	ADD	0.139274	0.0224013	38.6543	9.29591	NA
5	55861786	rs9686661	T	C	0.799327	0.99973	157937	ADD	0.136841	0.0226145	36.6149	8.84185	NA
5	55861894	rs9687846	A	G	0.799338	1	157937	ADD	0.136195	0.0226133	36.2737	8.76582	NA
5	55868097	rs13179413	T	C	0.714011	0.96695	157937	ADD	0.122659	0.0204167	36.0934	8.72564	NA
5	55870395	rs71624138	A	G	0.880118	0.961338	157937	ADD	0.171311	0.0284927	36.1496	8.73817	NA
5	55876283	rs11948950	A	G	0.894979	0.963391	157937	ADD	0.169339	0.0301312	31.5849	7.71918	NA
5	74982207	rs16872768	C	T	0.632792	0.999648	157937	ADD	0.105512	0.0188612	31.2942	7.65414	NA
5	74986481	rs4704230	C	T	0.636486	0.999833	157937	ADD	0.105867	0.0189006	31.374	7.672	NA
5	74991849	rs6881648	C	A	0.632799	0.999765	157937	ADD	0.10571	0.0188605	31.414	7.68095	NA
5	74994913	rs4704232	C	T	0.679794	0.970144	157937	ADD	0.110352	0.0197701	31.156	7.62325	NA
5	74997756	rs10057967	C	T	0.636866	0.999117	157937	ADD	0.10597	0.0189134	31.3923	7.6761	NA
5	74999576	rs6874626	A	G	0.632758	0.999781	157937	ADD	0.106429	0.0188602	31.844	7.77712	NA
5	75003056	rs3797580	G	A	0.636424	0.999943	157937	ADD	0.106893	0.0188985	31.9923	7.81028	NA
5	75003678	rs2307111	C	T	0.606482	1	157937	ADD	0.105887	0.0186219	32.3325	7.88631	NA
5	87232559	5:87232559_CCCTT_C	C	CCCTT	0.961774	0.976584	157937	ADD	-0.266688	0.0479091	30.9865	7.58531	NA
5	87464783	rs6881085	C	T	0.0989516	0.994266	157937	ADD	0.168249	0.0304697	30.4906	7.47432	NA
5	87868165	rs34142155	A	C	0.876548	0.99612	157937	ADD	-0.170318	0.0276648	37.9022	9.12853	NA
5	87936379	rs7721099	C	T	0.866197	1	157937	ADD	-0.196301	0.0258587	57.6275	13.4993	NA
5	87938557	rs7703782	A	T	0.86976	0.99683	157937	ADD	-0.209932	0.0268156	61.2889	14.3073	NA
5	87939654	rs10514301	T	C	0.882624	0.995057	157937	ADD	-0.190335	0.0281244	45.8005	10.883	NA
5	87940026	rs10070734	C	T	0.292298	0.995653	157937	ADD	0.109207	0.0199455	29.9783	7.35962	NA
5	87943345	rs13162708	T	C	0.869992	0.995961	157937	ADD	-0.210602	0.0269115	61.2424	14.297	NA
5	87943620	rs13163173	A	C	0.843328	0.995908	157937	ADD	-0.186259	0.0249277	55.8306	13.1024	NA
5	87943710	rs13163336	A	C	0.843332	0.995922	157937	ADD	-0.18629	0.0249285	55.845	13.1056	NA
5	87945377	rs13173305	G	A	0.870134	0.996231	157937	ADD	-0.211512	0.026948	61.6055	14.3771	NA
5	87948883	rs13166120	A	G	0.843441	0.998311	157937	ADD	-0.185358	0.0249784	55.067	12.9337	NA
5	87949118	rs35267052	G	T	0.89763	0.995006	157937	ADD	-0.175555	0.0300146	34.2107	8.30577	NA
5	87949158	rs1422191	A	G	0.843421	0.998524	157937	ADD	-0.185211	0.024977	54.9861	12.9158	NA
5	87950543	rs16903275	A	C	0.843542	0.999229	157937	ADD	-0.185166	0.0249872	54.9147	12.9001	NA
5	87951955	5:87951955_AT_A	A	AT	0.843479	0.998387	157937	ADD	-0.186039	0.0249926	55.4099	13.0095	NA
5	87955086	rs753728567	A	AT	0.870078	0.998037	157937	ADD	-0.209845	0.027012	60.3506	14.1003	NA
5	87959023	rs1422192	A	G	0.843017	1	157937	ADD	-0.18239	0.0249731	53.3403	12.5521	NA
5	87959538	rs13174131	G	T	0.869959	0.998829	157937	ADD	-0.212323	0.0269897	61.8867	14.4391	NA
5	87962298	rs2304608	A	C	0.843316	0.998928	157937	ADD	-0.186603	0.0249774	55.8136	13.0987	NA
5	87963600	rs1501673	A	G	0.870038	0.998105	157937	ADD	-0.211994	0.0270064	61.6191	14.3801	NA
5	87963761	rs1501672	G	A	0.869999	0.998078	157937	ADD	-0.212318	0.0270036	61.8201	14.4244	NA
5	87965021	rs6893807	G	A	0.84333	0.998348	157937	ADD	-0.186181	0.0249859	55.5242	13.0347	NA
5	87968347	rs35991856	A	C	0.87008	0.99669	157937	ADD	-0.2118	0.0270285	61.4059	14.3331	NA
5	87968864	rs6882046	G	A	0.735646	0.978956	157937	ADD	-0.127455	0.020817	37.4867	9.03603	NA
5	87968953	rs3814424	T	C	0.843393	0.997093	157937	ADD	-0.185037	0.0250039	54.7649	12.867	NA
5	87969515	rs13161518	C	T	0.870115	0.996325	157937	ADD	-0.210987	0.0270356	60.9031	14.2222	NA
5	87969925	5:87969925_CGG_C	C	CGG	0.864017	0.975464	157937	ADD	-0.211955	0.0268055	62.5231	14.5795	NA
5	87969927	rs1846974	A	G	0.885476	0.923615	157937	ADD	-0.209267	0.029668	49.7534	11.7586	NA
5	87969929	rs546577534	A	T	0.863954	0.974993	157937	ADD	-0.211665	0.026807	62.3446	14.5401	NA
5	87969935	rs5008475	C	T	0.925835	0.756675	157937	ADD	-0.22687	0.0398055	32.4837	7.92011	NA
5	87969937	rs568303215	C	T	0.864017	0.975453	157937	ADD	-0.211958	0.0268057	62.5242	14.5797	NA
5	87970352	rs112862634	C	G	0.870129	0.995913	157937	ADD	-0.211504	0.0270431	61.1679	14.2806	NA
5	87978252	rs16903285	C	T	0.870261	0.991482	157937	ADD	-0.212389	0.0271207	61.3284	14.316	NA
5	87986284	rs7733438	G	T	0.864518	0.982799	157937	ADD	-0.218146	0.0267407	66.5503	15.4671	NA
5	87986314	rs34483452	A	C	0.864695	0.983043	157937	ADD	-0.220168	0.0267501	67.7419	15.7296	NA
5	87987364	rs571054239	AT	A	0.850187	0.911632	157937	ADD	-0.206584	0.0266664	60.0153	14.0263	NA
5	87988733	rs2304607	G	A	0.864091	0.982682	157937	ADD	-0.219638	0.0267091	67.6234	15.7035	NA
5	87988934	rs1477290	C	T	0.864077	0.98268	157937	ADD	-0.219513	0.0267077	67.5536	15.6882	NA
5	88000115	rs554315399	AT	A	0.891178	0.978565	157937	ADD	-0.179352	0.0294747	37.0264	8.93353	NA
5	88001798	rs2161228	T	C	0.89931	0.989764	157937	ADD	-0.193248	0.0303598	40.5165	9.71005	NA
5	88010829	rs12655172	T	C	0.894572	0.991508	157937	ADD	-0.179803	0.0297363	36.561	8.82985	NA
5	88025845	5:88025845_CA_C	C	CA	0.439775	0.980034	157937	ADD	0.105641	0.0185167	32.5488	7.93466	NA
5	157993895	rs61029460	GA	G	0.760809	0.977164	157937	ADD	0.126011	0.0215301	34.2549	8.31564	NA
5	157999755	rs1835014	G	A	0.764673	0.986603	157937	ADD	0.126641	0.0215604	34.5012	8.3706	NA
5	158000835	rs1428443	C	T	0.764709	0.98617	157937	ADD	0.127077	0.0215676	34.7161	8.41855	NA
5	158000844	rs1428442	A	G	0.764598	0.986271	157937	ADD	0.126476	0.0215618	34.4069	8.34955	NA
5	158001136	rs2963470	A	G	0.764601	0.986255	157937	ADD	0.126403	0.021562	34.3667	8.34059	NA
5	158003020	rs2963468	G	A	0.765753	0.986365	157937	ADD	0.124783	0.0215973	33.3818	8.12074	NA
5	158007165	rs2914228	T	C	0.764672	0.986381	157937	ADD	0.12677	0.0215626	34.5644	8.3847	NA
5	158008474	5:158008474_TA_T	T	TA	0.791438	0.973934	157937	ADD	0.123957	0.0226653	29.9101	7.34433	NA
5	158009651	rs553600342	AG	A	0.769167	0.963362	157937	ADD	0.123506	0.0219538	31.6487	7.73344	NA
5	158011435	rs2914231	C	G	0.764675	0.985171	157937	ADD	0.127293	0.0215752	34.8095	8.43939	NA
5	158013856	rs2914233	C	T	0.790138	0.982983	157937	ADD	0.136404	0.0224787	36.8226	8.88812	NA
5	158014130	rs2963466	T	C	0.8129	0.982584	157937	ADD	0.128482	0.0235031	29.8836	7.33841	NA
5	158014484	rs112965849	AT	A	0.788373	0.972925	157937	ADD	0.136545	0.0225203	36.7626	8.87475	NA
5	158015903	rs1122080	A	G	0.812896	0.982252	157937	ADD	0.128519	0.0235067	29.8919	7.34025	NA
5	158020425	rs1651274	G	A	0.767843	0.983178	157937	ADD	0.127223	0.0216903	34.4032	8.34874	NA
5	158022724	rs1650527	T	C	0.767811	0.982879	157937	ADD	0.127359	0.0216921	34.4712	8.36391	NA
5	158025983	rs748510	C	T	0.767817	0.982632	157937	ADD	0.12736	0.021696	34.4592	8.36123	NA
5	158027575	rs1650548	C	G	0.767894	0.982248	157937	ADD	0.126781	0.021702	34.1277	8.28726	NA
5	170298583	rs2112404	T	C	0.274496	0.996782	157937	ADD	-0.114271	0.0203962	31.389	7.67536	NA
5	170322919	rs2287894	A	T	0.271737	0.998952	157937	ADD	-0.113182	0.0204363	30.6726	7.51507	NA
5	170354039	rs10038105	G	T	0.271716	0.999273	157937	ADD	-0.112885	0.0204329	30.5218	7.4813	NA
5	170368907	rs9313530	C	A	0.271739	0.999174	157937	ADD	-0.112751	0.0204342	30.4458	7.46428	NA
5	170387521	rs4868051	C	T	0.271364	0.998704	157937	ADD	-0.111834	0.0204485	29.9105	7.34443	NA
5	170422587	rs6892220	A	G	0.271661	0.999739	157937	ADD	-0.112637	0.0204305	30.395	7.45293	NA
6	26145158	rs72834694	C	T	0.77999	0.964813	157937	ADD	0.153735	0.0223131	47.4709	11.2532	NA
6	26145217	rs75499503	T	C	0.780178	0.96447	157937	ADD	0.154557	0.0223238	47.9338	11.3557	NA
6	26153335	rs9379827	A	C	0.775463	0.999191	157937	ADD	0.151572	0.0218087	48.3036	11.4376	NA
6	26153545	rs9358909	C	G	0.815322	0.997379	157937	ADD	0.154119	0.0234498	43.195	10.305	NA
6	26159356	rs2183947	A	G	0.775334	1	157937	ADD	0.153369	0.021797	49.5088	11.7045	NA
6	26161111	rs112309636	C	A	0.813855	0.998465	157937	ADD	0.152112	0.0233688	42.3695	10.1217	NA
6	26161399	rs72834696	A	G	0.775423	0.999763	157937	ADD	0.15201	0.0218009	48.6178	11.5072	NA
6	26167613	rs9366639	G	C	0.821669	1	157937	ADD	0.160746	0.0237538	45.795	10.8817	NA
6	26167710	rs4486004	T	G	0.779491	1	157937	ADD	0.155784	0.0219887	50.1933	11.856	NA
6	26168903	rs2066295	G	A	0.772843	1	157937	ADD	0.150772	0.0217092	48.2337	11.4221	NA
6	26172219	rs9379829	T	C	0.782537	1	157937	ADD	0.157039	0.0220456	50.7425	11.9775	NA
6	26173767	rs9379830	C	T	0.775445	1	157937	ADD	0.150958	0.0217964	47.9671	11.3631	NA
6	26176517	rs72834698	A	G	0.858311	0.992409	157937	ADD	0.163571	0.026146	39.1384	9.40362	NA
6	26180634	rs62396185	C	G	0.743359	0.996941	157937	ADD	0.146972	0.0208446	49.7144	11.75	NA
6	26184102	rs7766641	A	G	0.743433	1	157937	ADD	0.148075	0.0208696	50.3428	11.8891	NA
6	26186200	rs9379832	G	A	0.747906	0.980002	157937	ADD	0.13978	0.0211447	43.7005	10.4172	NA
6	26200677	rs806794	G	A	0.730874	1	157937	ADD	0.138736	0.0205043	45.7814	10.8787	NA
6	26207174	rs9393688	T	A	0.740458	0.991517	157937	ADD	0.147009	0.0208245	49.8356	11.7768	NA
6	26207175	rs9379833	A	C	0.738482	0.998035	157937	ADD	0.146989	0.0207053	50.3968	11.901	NA
6	26211146	rs9358912	T	G	0.729636	0.997886	157937	ADD	0.146653	0.0204934	51.2099	12.0809	NA
6	26218920	rs806790	A	G	0.593543	0.981244	157937	ADD	0.123586	0.0186875	43.7357	10.425	NA
6	26226032	rs811041	G	C	0.7193	0.999375	157937	ADD	0.140219	0.0202372	48.0081	11.3722	NA
6	26233387	rs10946808	G	A	0.729478	1	157937	ADD	0.145853	0.0204634	50.8011	11.9905	NA
6	26237068	rs80292109	G	A	0.72503	0.985999	157937	ADD	0.145084	0.0205074	50.0515	11.8246	NA
6	26239404	rs9358913	G	A	0.741565	1	157937	ADD	0.141249	0.0207562	46.3101	10.9959	NA
6	26254367	rs563395567	CA	C	0.799802	0.858123	157937	ADD	0.149925	0.0245387	37.3288	9.00088	NA
6	26259807	rs3999543	A	G	0.712516	0.976293	157937	ADD	0.126578	0.0202869	38.93	9.35726	NA
6	26262063	rs9358914	T	G	0.692535	0.995293	157937	ADD	0.126151	0.0197776	40.6847	9.74744	NA
6	26264588	6:26264588_CA_C	C	CA	0.486238	0.990414	157937	ADD	0.099707	0.0182621	29.8091	7.32172	NA
6	26265200	rs12661552	A	G	0.662781	0.996935	157937	ADD	0.115495	0.019284	35.8702	8.6759	NA
6	26272548	rs61747867	T	G	0.793385	0.949825	157937	ADD	0.128638	0.0229708	31.3607	7.66902	NA
6	26272829	rs9393691	C	T	0.635795	1	157937	ADD	0.125779	0.0189112	44.2361	10.536	NA
6	26275649	rs12665035	C	T	0.691519	0.999687	157937	ADD	0.126941	0.0197219	41.4291	9.91284	NA
6	26276650	rs9393692	G	A	0.474772	1	157937	ADD	0.101143	0.0181927	30.9083	7.56781	NA
6	26277133	rs9379838	T	C	0.496866	0.999917	157937	ADD	0.10388	0.0181743	32.6696	7.96166	NA
6	26277268	rs9358915	A	G	0.496829	0.99986	157937	ADD	0.103877	0.0181745	32.6671	7.96109	NA
6	26277408	rs9393693	A	C	0.496857	0.999934	157937	ADD	0.103911	0.018174	32.6902	7.96625	NA
6	26278436	rs7761298	T	C	0.496858	0.999838	157937	ADD	0.104035	0.0181755	32.763	7.98253	NA
6	26279235	rs6931391	C	G	0.488351	0.999937	157937	ADD	0.0991811	0.0181764	29.7743	7.31392	NA
6	26279296	rs9393694	C	T	0.496822	0.999935	157937	ADD	0.103914	0.0181745	32.6909	7.96641	NA
6	26279907	rs7771202	G	A	0.488416	0.99948	157937	ADD	0.0994347	0.0181804	29.9135	7.34509	NA
6	26283185	rs9358916	A	G	0.635859	0.999923	157937	ADD	0.124999	0.0189118	43.6868	10.4141	NA
6	26283866	6:26283866_CAT_C	C	CAT	0.496452	0.998	157937	ADD	0.103348	0.018197	32.2555	7.86911	NA
6	26284417	rs9358917	C	T	0.496893	0.999975	157937	ADD	0.103591	0.0181736	32.4912	7.92179	NA
6	26285560	rs2393592	G	A	0.487593	1	157937	ADD	0.0995272	0.0181722	29.9964	7.36366	NA
6	26285683	rs2393593	C	T	0.472527	1	157937	ADD	0.101978	0.018201	31.3921	7.67604	NA
6	26285867	rs3999544	T	C	0.472443	0.999864	157937	ADD	0.102639	0.0182028	31.7944	7.76601	NA
6	26286149	rs34916901	T	G	0.487537	0.999909	157937	ADD	0.100796	0.0181754	30.7551	7.53353	NA
6	26286440	rs58812262	GT	G	0.669032	0.976691	157937	ADD	0.119978	0.0195887	37.5139	9.04208	NA
6	26286468	rs56763414	C	T	0.69148	0.999977	157937	ADD	0.12648	0.0197179	41.1456	9.84985	NA
6	26286744	rs9358918	T	C	0.635668	0.999447	157937	ADD	0.124927	0.0189137	43.6276	10.401	NA
6	26286839	rs759199471	T	TC	0.606029	0.964376	157937	ADD	0.109971	0.0189517	33.6713	8.18538	NA
6	26286870	6:26286870_CT_C	C	CT	0.498421	0.990295	157937	ADD	0.104958	0.0182621	33.0312	8.04243	NA
6	26287043	rs1124999	T	G	0.487612	1	157937	ADD	0.100231	0.0181768	30.407	7.4556	NA
6	26287256	rs1125000	T	C	0.492377	1	157937	ADD	0.0993916	0.0180339	30.3753	7.44851	NA
6	26287862	rs9358919	T	C	0.496879	0.999992	157937	ADD	0.103331	0.0181732	32.3295	7.88564	NA
6	26288055	rs10946810	A	G	0.691478	1	157937	ADD	0.125633	0.01972	40.5878	9.7259	NA
6	26289122	rs6916289	T	A	0.496876	0.999987	157937	ADD	0.103359	0.0181733	32.3466	7.88948	NA
6	26289203	rs6939589	C	T	0.488031	0.999607	157937	ADD	0.1015	0.0181781	31.1769	7.62792	NA
6	26289310	rs9379842	C	T	0.635848	1	157937	ADD	0.125167	0.0189112	43.8064	10.4407	NA
6	26290377	rs4412192	A	G	0.497103	1	157937	ADD	0.102294	0.0181722	31.6876	7.74215	NA
6	26291527	rs9379844	A	G	0.635782	1	157937	ADD	0.124418	0.0189089	43.2949	10.3271	NA
6	26291591	rs9393696	C	T	0.63587	0.999996	157937	ADD	0.124774	0.0189111	43.5325	10.3799	NA
6	26291601	rs9379845	T	C	0.69153	0.999939	157937	ADD	0.126226	0.0197201	40.9708	9.81101	NA
6	26292029	rs9358920	T	C	0.63586	0.999948	157937	ADD	0.124794	0.0189113	43.546	10.3829	NA
6	26292855	rs6908328	A	C	0.488936	0.996456	157937	ADD	0.100808	0.0182081	30.6523	7.51053	NA
6	26293014	rs6908402	T	A	0.62747	0.999642	157937	ADD	0.118386	0.0188239	39.5528	9.49579	NA
6	26293338	rs7746807	A	C	0.4867	1	157937	ADD	0.0993494	0.0181763	29.8758	7.33664	NA
6	26293841	rs9393697	T	C	0.635809	0.99977	157937	ADD	0.124497	0.0189135	43.3284	10.3346	NA
6	26295686	rs2893820	A	G	0.661555	1	157937	ADD	0.114017	0.0192845	34.9558	8.47203	NA
6	26297392	rs61324092	A	G	0.661802	0.999936	157937	ADD	0.115407	0.0192475	35.9511	8.69394	NA
6	26298538	rs1987244	A	G	0.661796	0.999928	157937	ADD	0.115417	0.0192473	35.9584	8.69556	NA
6	26298636	6:26298636_GC_G	G	GC	0.662244	0.998048	157937	ADD	0.114827	0.0192714	35.5028	8.594	NA
6	26298640	rs5012374	T	A	0.661783	0.999874	157937	ADD	0.115521	0.0192477	36.0215	8.70962	NA
6	26301919	rs725575	T	A	0.661642	0.999933	157937	ADD	0.115087	0.0192444	35.7636	8.65213	NA
6	26302572	rs6456711	C	A	0.473942	0.998277	157937	ADD	0.100747	0.0182092	30.6114	7.50135	NA
6	26302573	rs6456712	C	A	0.473918	0.998135	157937	ADD	0.100482	0.018211	30.4444	7.46397	NA
6	26303178	rs1883213	G	T	0.661608	0.999947	157937	ADD	0.115076	0.0192445	35.757	8.65067	NA
6	26303236	rs5875102	AAC	A	0.643003	0.939362	157937	ADD	0.115744	0.0196089	34.8408	8.44637	NA
6	26303237	rs3044566	ACA	A	0.558403	0.806539	157937	ADD	0.112808	0.0203884	30.6134	7.50181	NA
6	26303319	rs9357004	C	T	0.51511	1	157937	ADD	0.104465	0.018174	33.0399	8.04439	NA
6	26305503	rs62394764	C	T	0.661676	0.999986	157937	ADD	0.115212	0.0192461	35.8349	8.66804	NA
6	26305623	rs61534839	T	C	0.691306	0.999944	157937	ADD	0.125576	0.0197178	40.5595	9.71961	NA
6	26306282	rs9366648	C	T	0.661717	0.999811	157937	ADD	0.115246	0.0192488	35.8468	8.67068	NA
6	26314238	rs9379846	C	G	0.66177	0.99953	157937	ADD	0.114761	0.0192523	35.5321	8.60053	NA
6	26314534	rs142458599	C	CT	0.621875	0.959767	157937	ADD	0.107672	0.0191174	31.7209	7.74958	NA
6	26316179	rs542447278	GCTAGAGTGC	G	0.665095	0.993754	157937	ADD	0.114203	0.019355	34.8151	8.44063	NA
6	26317384	rs12660432	T	C	0.661711	0.999517	157937	ADD	0.11501	0.0192504	35.6936	8.63653	NA
6	26318799	rs17608582	A	C	0.661686	0.999535	157937	ADD	0.115075	0.0192498	35.7366	8.64611	NA
6	26322473	rs9358924	A	G	0.691236	0.999634	157937	ADD	0.125635	0.0197194	40.591	9.72661	NA
6	26322768	rs9358925	G	C	0.661606	0.999754	157937	ADD	0.115416	0.0192461	35.9619	8.69634	NA
6	26323132	rs9358926	G	C	0.691175	0.999612	157937	ADD	0.125666	0.0197186	40.6148	9.73189	NA
6	26326033	rs62394768	T	C	0.661554	0.999286	157937	ADD	0.116308	0.0192511	36.5013	8.81654	NA
6	26326182	rs62394769	T	C	0.691223	0.999015	157937	ADD	0.12675	0.0197262	41.2863	9.88112	NA
6	26327965	rs6918325	G	T	0.661399	0.99717	157937	ADD	0.1161	0.019264	36.322	8.7766	NA
6	26328698	rs5875105	AT	A	0.66531	0.992838	157937	ADD	0.121319	0.0193636	39.2541	9.42935	NA
6	26329103	rs9366649	A	T	0.495417	0.983933	157937	ADD	0.102622	0.0182742	31.5359	7.70821	NA
6	26330492	rs9358927	G	T	0.635352	0.999348	157937	ADD	0.124391	0.0189133	43.2556	10.3184	NA
6	26331969	rs6930616	G	A	0.634889	1	157937	ADD	0.123809	0.0189103	42.8656	10.2319	NA
6	26335997	rs9366650	A	G	0.634948	0.999464	157937	ADD	0.124406	0.0189043	43.3075	10.33	NA
6	26336224	rs989134	C	A	0.495403	0.983208	157937	ADD	0.103263	0.0182767	31.9222	7.7946	NA
6	26336300	rs989133	C	T	0.689376	0.999593	157937	ADD	0.126489	0.0196847	41.2902	9.88198	NA
6	26336696	rs9366651	T	G	0.495578	0.982993	157937	ADD	0.103694	0.0182779	32.1852	7.8534	NA
6	26336838	rs9357005	A	C	0.635001	0.999342	157937	ADD	0.124585	0.0189063	43.4228	10.3555	NA
6	26337264	rs7755741	A	G	0.690513	1	157937	ADD	0.126476	0.0196999	41.2181	9.86597	NA
6	26337537	rs12525187	G	A	0.634924	0.999278	157937	ADD	0.124365	0.0189084	43.2601	10.3194	NA
6	26338056	rs4412193	G	A	0.634645	1	157937	ADD	0.123527	0.0189423	42.5268	10.1566	NA
6	26338434	rs2893842	G	T	0.689459	0.999434	157937	ADD	0.126319	0.0196903	41.156	9.85217	NA
6	26338538	rs2393649	G	T	0.689427	0.992593	157937	ADD	0.126605	0.0197332	41.1631	9.85375	NA
6	26338697	rs2893843	G	A	0.634963	0.983162	157937	ADD	0.125318	0.0190101	43.4568	10.3631	NA
6	26590249	rs4299827	A	G	0.357677	0.999708	157937	ADD	-0.107542	0.0189491	32.2093	7.85877	NA
6	26595267	rs6915555	T	G	0.357674	1	157937	ADD	-0.108118	0.0189493	32.5545	7.93592	NA
6	26595446	rs3807029	C	T	0.357683	0.999988	157937	ADD	-0.107975	0.0189487	32.4704	7.91713	NA
6	26597333	rs3800302	G	A	0.357627	1	157937	ADD	-0.107833	0.0189486	32.3851	7.89807	NA
6	26597924	rs4591839	T	C	0.357994	1	157937	ADD	-0.107968	0.018944	32.4822	7.91976	NA
6	26603259	rs6911540	C	T	0.358113	0.999941	157937	ADD	-0.108175	0.0189435	32.6086	7.94801	NA
6	26603417	rs6931849	G	A	0.358073	1	157937	ADD	-0.108165	0.0189466	32.5917	7.94424	NA
6	26604140	rs6456739	C	T	0.441062	1	157937	ADD	-0.104897	0.0183025	32.848	8.0015	NA
6	26606512	rs9379902	A	G	0.358102	1	157937	ADD	-0.107867	0.0189411	32.4315	7.90845	NA
6	26606579	rs9379903	C	T	0.35819	0.999785	157937	ADD	-0.108045	0.0189434	32.5308	7.93064	NA
6	26608325	rs6919391	A	G	0.358146	1	157937	ADD	-0.108085	0.0189422	32.5587	7.93687	NA
6	26612472	rs35840000	AG	A	0.348722	0.999141	157937	ADD	-0.11192	0.0190765	34.4207	8.35265	NA
6	26614951	rs2494691	A	G	0.349278	0.998769	157937	ADD	-0.111419	0.0190723	34.1282	8.28736	NA
6	26616835	rs2451739	G	T	0.358838	0.998933	157937	ADD	-0.107771	0.0189415	32.3722	7.89519	NA
6	26617845	rs78042723	TA	T	0.358513	0.998958	157937	ADD	-0.107834	0.0189461	32.3944	7.90015	NA
6	26618276	rs3999476	A	G	0.358166	0.999995	157937	ADD	-0.108216	0.0189405	32.6441	7.95596	NA
6	26621379	rs2451735	A	T	0.358178	0.999989	157937	ADD	-0.108198	0.0189408	32.6318	7.9532	NA
6	26622055	rs2494697	G	A	0.358178	0.999989	157937	ADD	-0.108198	0.0189408	32.6318	7.9532	NA
6	26623996	rs7746643	A	G	0.358178	0.999993	157937	ADD	-0.108171	0.0189409	32.6154	7.94954	NA
6	26630269	rs6902411	C	A	0.358079	0.99963	157937	ADD	-0.108199	0.0189451	32.6174	7.94999	NA
6	26632022	rs2451742	G	A	0.358167	0.999988	157937	ADD	-0.108228	0.0189409	32.6498	7.95724	NA
6	26637020	rs2494704	T	C	0.417299	0.885338	157937	ADD	-0.108851	0.0195394	31.0343	7.59601	NA
6	26640283	rs2451746	C	G	0.348598	0.999989	157937	ADD	-0.112133	0.0190701	34.575	8.38707	NA
6	26641172	rs2494705	C	T	0.35819	1	157937	ADD	-0.109222	0.0189404	33.2537	8.09213	NA
6	26643879	rs2494706	T	C	0.358163	0.999987	157937	ADD	-0.108678	0.0189406	32.9225	8.01814	NA
6	26644921	rs2498342	A	G	0.358165	0.999984	157937	ADD	-0.108662	0.0189406	32.9126	8.01595	NA
6	26644925	rs2498343	A	G	0.348585	0.999982	157937	ADD	-0.1121	0.0190702	34.5541	8.3824	NA
6	26646010	rs2451749	A	C	0.357682	0.999993	157937	ADD	-0.106724	0.0189434	31.7399	7.75383	NA
6	26647725	rs2494710	C	A	0.358177	0.997879	157937	ADD	-0.10672	0.0189574	31.6912	7.74294	NA
6	26648013	rs2451752	A	C	0.357684	0.999998	157937	ADD	-0.106708	0.0189434	31.7305	7.75174	NA
6	26649018	rs2451753	T	C	0.357683	0.999998	157937	ADD	-0.10671	0.0189434	31.7317	7.75201	NA
6	26649421	rs2494711	C	T	0.357719	1	157937	ADD	-0.107004	0.0189429	31.9086	7.79155	NA
6	26651809	rs2451754	G	C	0.357682	0.999987	157937	ADD	-0.106666	0.0189435	31.7049	7.74602	NA
6	26652703	rs2494714	G	A	0.357751	0.999676	157937	ADD	-0.10671	0.0189458	31.7235	7.75017	NA
6	26652926	rs2494715	T	A	0.408585	0.929537	157937	ADD	-0.104528	0.0191526	29.786	7.31653	NA
6	26655594	rs2451716	G	T	0.357692	0.999926	157937	ADD	-0.106769	0.0189444	31.7635	7.75911	NA
6	26655821	rs2451715	T	C	0.360093	1	157937	ADD	-0.10586	0.0189722	31.1333	7.61817	NA
6	26657204	rs2451714	C	T	0.348129	0.999825	157937	ADD	-0.110059	0.019075	33.2904	8.10033	NA
6	26660518	6:26660518_TG_T	T	TG	0.355216	0.999609	157937	ADD	-0.108205	0.0189704	32.5345	7.93146	NA
6	26665451	rs867796	T	G	0.355421	0.99984	157937	ADD	-0.108094	0.0189673	32.4779	7.91881	NA
6	26665835	rs868190	A	G	0.356079	1	157937	ADD	-0.108076	0.0189774	32.4327	7.90871	NA
6	26760085	6:26760085_CT_C	C	CT	0.505269	0.859254	157937	ADD	0.126682	0.019558	41.9543	10.0295	NA
6	31585000	rs2857597	A	T	0.280821	1	157937	ADD	-0.120126	0.0202298	35.2609	8.54005	NA
6	31591218	rs3130069	A	G	0.281258	0.999906	157937	ADD	-0.119807	0.0202177	35.1161	8.50776	NA
6	31595882	rs1046080	A	C	0.281422	1	157937	ADD	-0.12032	0.0202153	35.4254	8.57675	NA
6	31601344	rs2272593	C	T	0.281137	1	157937	ADD	-0.119235	0.0202212	34.7693	8.43041	NA
6	31606756	rs2178899	T	A	0.869337	0.999916	157937	ADD	0.151751	0.0269275	31.7593	7.75817	NA
6	31627523	rs3130617	T	C	0.280612	1	157937	ADD	-0.119239	0.0202322	34.7338	8.42249	NA
6	31643399	rs3115667	C	T	0.28147	1	157937	ADD	-0.114482	0.0202206	32.0543	7.82413	NA
6	31657413	rs1475865	C	T	0.280102	1	157937	ADD	-0.116799	0.0202488	33.2721	8.09623	NA
6	31671498	rs28366156	C	T	0.867948	0.99857	157937	ADD	0.149783	0.026827	31.1731	7.62707	NA
6	31676702	rs147930667	TGA	T	0.868189	0.994523	157937	ADD	0.149712	0.0268901	30.9976	7.58779	NA
6	31676703	rs28366158	A	C	0.868189	0.994523	157937	ADD	0.149712	0.0268901	30.9976	7.58779	NA
6	31726688	rs707939	A	C	0.676149	1	157937	ADD	-0.108809	0.0194663	31.2441	7.64294	NA
6	31771916	rs1150748	C	G	0.693608	0.999449	157937	ADD	-0.110966	0.019755	31.5519	7.71179	NA
6	31777946	rs2075800	T	C	0.693498	1	157937	ADD	-0.111974	0.0197487	32.1484	7.84517	NA
6	31786872	rs2844459	G	A	0.694463	0.998023	157937	ADD	-0.108037	0.0197845	29.8189	7.3239	NA
6	31812792	rs35379448	CT	C	0.699421	0.965362	157937	ADD	-0.112589	0.020201	31.0631	7.60245	NA
6	31821939	rs35745547	A	G	0.706299	0.984012	157937	ADD	-0.11565	0.0201493	32.9433	8.0228	NA
6	31921475	rs2072632	A	G	0.698988	1	157937	ADD	-0.110004	0.0197687	30.9645	7.58038	NA
6	31928691	rs2280774	A	G	0.700783	1	157937	ADD	-0.115874	0.019874	33.9942	8.25746	NA
6	32006214	rs751820181	C	CCTG	0.708746	0.993644	157937	ADD	-0.110094	0.020041	30.178	7.40432	NA
6	32006621	rs6463	C	A	0.705755	0.996675	157937	ADD	-0.109829	0.0199308	30.3657	7.44637	NA
6	32006886	rs6474	A	G	0.698202	1	157937	ADD	-0.10895	0.019671	30.6759	7.5158	NA
6	32010272	rs17421133	A	T	0.706066	1	157937	ADD	-0.109192	0.01995	29.957	7.35483	NA
6	32010732	rs1135809	G	T	0.613339	0.997033	157937	ADD	-0.102988	0.0186802	30.3952	7.45297	NA
6	32011204	rs2734313	C	G	0.587038	0.984983	157937	ADD	-0.108749	0.0185838	34.2435	8.31309	NA
6	32013690	rs2075564	C	T	0.705796	0.998138	157937	ADD	-0.109939	0.019976	30.289	7.42919	NA
6	32019746	rs2857009	C	G	0.705739	0.999614	157937	ADD	-0.109946	0.0199649	30.3268	7.43765	NA
6	32021838	rs2077116	T	A	0.705738	0.999774	157937	ADD	-0.110236	0.0199645	30.4882	7.4738	NA
6	32022898	rs6902493	T	C	0.705734	1	157937	ADD	-0.108976	0.0199629	29.8001	7.31968	NA
6	32038700	rs2071295	T	C	0.705753	1	157937	ADD	-0.109164	0.0199643	29.8989	7.34183	NA
6	32050653	rs17207951	T	C	0.705769	1	157937	ADD	-0.108916	0.0199641	29.7637	7.31154	NA
6	32386554	rs4355646	T	C	0.598921	0.999959	157937	ADD	-0.102715	0.0185392	30.6959	7.52028	NA
6	34546560	rs2814982	T	C	0.897478	1	157937	ADD	-0.175228	0.0299486	34.2338	8.31094	NA
6	34548206	rs2744939	A	T	0.863195	0.982434	157937	ADD	-0.183363	0.0266273	47.4209	11.2421	NA
6	34548296	rs2814985	T	C	0.863324	0.981964	157937	ADD	-0.18412	0.0266464	47.7444	11.3137	NA
6	34549699	rs412392	G	A	0.67174	0.994048	157937	ADD	-0.110839	0.0193927	32.6669	7.96104	NA
6	34549810	rs1201874	C	T	0.671982	0.994109	157937	ADD	-0.111157	0.0193954	32.8455	8.00094	NA
6	34550657	rs1201873	C	A	0.67168	0.994888	157937	ADD	-0.109912	0.0193831	32.1545	7.84654	NA
6	34551086	rs188190	T	C	0.671877	0.995522	157937	ADD	-0.110861	0.019381	32.7193	7.97275	NA
6	34551334	rs205286	C	A	0.671459	0.995015	157937	ADD	-0.109992	0.0193779	32.2188	7.86089	NA
6	34551344	rs779865819	GC	G	0.852622	0.994938	157937	ADD	-0.175888	0.0256258	47.1105	11.1733	NA
6	34552110	rs2744938	G	A	0.852261	0.999346	157937	ADD	-0.176064	0.0255422	47.5145	11.2628	NA
6	34552736	rs2814943	A	G	0.859316	0.999616	157937	ADD	-0.186167	0.0260893	50.9189	12.0165	NA
6	34552797	rs2814944	A	G	0.852204	1	157937	ADD	-0.175296	0.0255282	47.1525	11.1826	NA
6	34557246	rs2744937	T	C	0.859336	0.999485	157937	ADD	-0.18589	0.0260928	50.7545	11.9802	NA
6	34563060	rs2744977	G	A	0.859441	0.999067	157937	ADD	-0.185053	0.0261062	50.2467	11.8678	NA
6	34563958	rs205260	G	C	0.671991	0.99716	157937	ADD	-0.111176	0.0193674	32.9516	8.02465	NA
6	34564066	rs205259	G	A	0.670863	0.995646	157937	ADD	-0.112134	0.0193664	33.5257	8.15287	NA
6	34564243	rs205258	C	T	0.672288	0.997023	157937	ADD	-0.110144	0.019372	32.3273	7.88517	NA
6	34566975	rs2814972	C	T	0.671986	0.997605	157937	ADD	-0.110801	0.0193627	32.746	7.97872	NA
6	34567694	rs2262245	C	T	0.683378	0.996853	157937	ADD	-0.110343	0.0195646	31.809	7.76928	NA
6	34569253	6:34569253_TA_T	T	TA	0.782258	0.993834	157937	ADD	-0.138134	0.0220858	39.1177	9.39903	NA
6	34569720	rs2814973	T	C	0.85992	0.997675	157937	ADD	-0.185571	0.0261621	50.3125	11.8824	NA
6	34570070	rs2235569	T	C	0.669636	0.995812	157937	ADD	-0.110284	0.0193386	32.5219	7.92865	NA
6	34570094	rs2235568	T	C	0.669653	0.995807	157937	ADD	-0.110267	0.019339	32.5106	7.92612	NA
6	34570922	rs2092344	C	G	0.859556	0.999138	157937	ADD	-0.183989	0.0261144	49.6392	11.7333	NA
6	34571195	rs2103646	A	G	0.669959	0.995543	157937	ADD	-0.110266	0.0193491	32.476	7.91838	NA
6	34572028	rs2814974	C	A	0.669559	0.996725	157937	ADD	-0.109374	0.0193295	32.0176	7.81592	NA
6	34573213	rs2814975	T	C	0.669607	0.996474	157937	ADD	-0.109562	0.019333	32.1163	7.838	NA
6	34575426	6:34575426_CA_C	C	CA	0.669937	0.9948	157937	ADD	-0.111405	0.0193574	33.1218	8.06268	NA
6	34576237	rs2814976	A	G	0.669717	0.996845	157937	ADD	-0.109299	0.0193321	31.9654	7.80425	NA
6	34576433	rs2814977	A	G	0.859577	0.999271	157937	ADD	-0.183804	0.0261149	49.5373	11.7108	NA
6	34577257	rs11754773	G	A	0.905635	0.988347	157937	ADD	-0.203397	0.0312365	42.3999	10.1285	NA
6	34577751	rs2744975	T	C	0.784798	0.997915	157937	ADD	-0.138053	0.0221336	38.9033	9.35132	NA
6	34577776	rs2814978	A	T	0.672004	0.998507	157937	ADD	-0.110731	0.019353	32.7374	7.97679	NA
6	34578425	rs2814979	C	G	0.672007	0.998559	157937	ADD	-0.110787	0.0193527	32.7712	7.98434	NA
6	34579431	rs2744974	T	C	0.672206	0.998098	157937	ADD	-0.111431	0.0193615	33.1236	8.06308	NA
6	34580221	rs2744973	T	C	0.69537	0.998388	157937	ADD	-0.12695	0.0197598	41.2763	9.8789	NA
6	34580751	rs11752260	T	C	0.859411	0.999434	157937	ADD	-0.184296	0.0260996	49.861	11.7824	NA
6	34581055	rs2814981	A	G	0.672093	0.9987	157937	ADD	-0.110783	0.0193487	32.7825	7.98686	NA
6	34581636	rs2744971	G	T	0.859408	0.999476	157937	ADD	-0.184262	0.0260987	49.8466	11.7792	NA
6	34581937	rs2744970	T	C	0.784501	0.99828	157937	ADD	-0.137734	0.0221192	38.7743	9.32262	NA
6	34584951	rs2744968	C	A	0.784482	0.999016	157937	ADD	-0.137397	0.0221115	38.6117	9.28644	NA
6	34585344	rs2744967	T	C	0.777255	0.998876	157937	ADD	-0.132845	0.0218336	37.0204	8.93219	NA
6	34585931	rs2744966	G	A	0.784456	0.998954	157937	ADD	-0.137121	0.0221115	38.4564	9.25189	NA
6	34589632	rs2744965	T	C	0.859922	0.999411	157937	ADD	-0.183839	0.026141	49.4574	11.6931	NA
6	34591207	rs2814983	G	A	0.859415	0.999639	157937	ADD	-0.184054	0.0260971	49.74	11.7556	NA
6	34591320	rs2744964	C	G	0.859418	0.999646	157937	ADD	-0.184151	0.0260975	49.7913	11.767	NA
6	34592090	rs6907508	G	A	0.88316	0.997872	157937	ADD	-0.171472	0.0282727	36.7835	8.87941	NA
6	34592731	rs2744963	A	G	0.784883	0.99919	157937	ADD	-0.136446	0.0221269	38.0262	9.15614	NA
6	34594440	rs2744962	A	G	0.784284	1	157937	ADD	-0.134698	0.0220845	37.2006	8.97232	NA
6	34597513	rs2814984	C	T	0.671732	0.998328	157937	ADD	-0.110504	0.0193452	32.6293	7.95264	NA
6	34599738	rs11427721	TG	T	0.67035	0.997747	157937	ADD	-0.111753	0.0193273	33.4331	8.13218	NA
6	34600459	6:34600459_AT_A	A	AT	0.673224	0.976999	157937	ADD	-0.112837	0.0195784	33.2161	8.08374	NA
6	34601031	6:34601031_AAC_A	A	AAC	0.785145	0.994885	157937	ADD	-0.142837	0.022185	41.4534	9.91825	NA
6	34601825	rs4618513	G	C	0.785101	0.999295	157937	ADD	-0.140224	0.0221302	40.1491	9.62837	NA
6	34602654	rs112546638	GA	G	0.860137	0.998621	157937	ADD	-0.185624	0.0261641	50.3335	11.887	NA
6	34602685	rs2814986	C	T	0.859739	0.99954	157937	ADD	-0.185317	0.0261229	50.3258	11.8853	NA
6	34602847	rs10657260	TCAG	T	0.669969	0.998549	157937	ADD	-0.113363	0.0193153	34.4459	8.35827	NA
6	34603303	rs2492862	C	T	0.784918	0.99937	157937	ADD	-0.139415	0.0221226	39.7144	9.53174	NA
6	34603346	rs6923682	A	G	0.771395	0.949026	157937	ADD	-0.126266	0.0221757	32.4203	7.90594	NA
6	34603350	rs59366096	A	G	0.829684	0.928377	157937	ADD	-0.157401	0.0250314	39.5409	9.49315	NA
6	34603646	rs2492863	A	G	0.859752	0.999697	157937	ADD	-0.185519	0.026122	50.4388	11.9103	NA
6	34603691	rs76967117	A	G	0.884095	0.999572	157937	ADD	-0.17406	0.0283443	37.711	9.08598	NA
6	34604185	rs3839632	AT	A	0.853979	0.999329	157937	ADD	-0.176278	0.0256638	47.1796	11.1886	NA
6	34605145	rs2814987	A	G	0.670351	0.999549	157937	ADD	-0.112458	0.0193082	33.9232	8.2416	NA
6	34608480	rs2814988	T	C	0.67029	0.999229	157937	ADD	-0.111882	0.0193115	33.565	8.16164	NA
6	34608640	rs2814989	A	G	0.784972	0.999354	157937	ADD	-0.139252	0.0221246	39.6142	9.50945	NA
6	34611000	rs60917185	T	C	0.785361	0.998916	157937	ADD	-0.140971	0.0221439	40.5278	9.71257	NA
6	34611001	rs9469835	G	A	0.66948	0.99805	157937	ADD	-0.112385	0.0193079	33.8802	8.23201	NA
6	34612379	rs2814990	T	C	0.785108	0.999877	157937	ADD	-0.1402	0.022123	40.1615	9.63114	NA
6	34614822	rs34094891	GACA	G	0.670671	0.999545	157937	ADD	-0.113238	0.0193129	34.3788	8.3433	NA
6	34615443	rs2814991	G	A	0.670504	0.999956	157937	ADD	-0.112704	0.0193062	34.0792	8.27642	NA
6	34616322	rs3800461	C	G	0.884087	1	157937	ADD	-0.174092	0.0283558	37.6939	9.08217	NA
6	34616654	rs2744959	A	T	0.670407	0.999745	157937	ADD	-0.112595	0.019307	34.01	8.26098	NA
6	34617144	rs2814992	G	A	0.670489	1	157937	ADD	-0.112199	0.0193067	33.7724	8.20795	NA
6	34617869	6:34617869_TA_T	T	TA	0.860095	0.997682	157937	ADD	-0.186873	0.0261722	50.9818	12.0305	NA
6	34618516	rs2744957	C	T	0.670417	0.999729	157937	ADD	-0.112481	0.0193074	33.9399	8.24535	NA
6	34618893	rs2814993	A	G	0.859881	1	157937	ADD	-0.186767	0.0261245	51.1097	12.0588	NA
6	34618937	rs2744956	C	T	0.860434	0.999018	157937	ADD	-0.185503	0.0261821	50.1987	11.8572	NA
6	34618958	rs2744955	G	C	0.859968	0.999074	157937	ADD	-0.186376	0.026144	50.8199	11.9946	NA
6	34620153	rs2814994	A	T	0.860302	0.999757	157937	ADD	-0.18524	0.0261624	50.1321	11.8424	NA
6	34621171	rs2814995	C	T	0.670418	0.999584	157937	ADD	-0.112678	0.0193086	34.0547	8.27097	NA
6	34621314	rs2814996	C	T	0.859842	0.999733	157937	ADD	-0.186091	0.0261256	50.7363	11.9761	NA
6	34621470	rs2744954	G	A	0.859841	0.999709	157937	ADD	-0.186098	0.0261259	50.7385	11.9766	NA
6	34622561	6:34622561_AG_A	A	AG	0.884216	0.999165	157937	ADD	-0.174521	0.0283604	37.8676	9.12084	NA
6	34622676	rs2252551	G	A	0.785028	0.999347	157937	ADD	-0.140065	0.022126	40.0736	9.61158	NA
6	34622991	rs2814997	T	C	0.785032	0.999208	157937	ADD	-0.14025	0.0221275	40.1739	9.63389	NA
6	34623905	rs112540634	T	C	0.863012	0.998798	157937	ADD	-0.186827	0.026383	50.1451	11.8453	NA
6	34625211	rs2814998	T	C	0.785131	0.9995	157937	ADD	-0.140993	0.022128	40.5987	9.72833	NA
6	34627437	rs2744952	C	T	0.785085	0.999155	157937	ADD	-0.14063	0.02213	40.3827	9.68031	NA
6	34633862	rs2744949	T	C	0.671398	0.999667	157937	ADD	-0.111783	0.019321	33.4725	8.141	NA
6	34634263	rs2815000	A	G	0.785134	0.999618	157937	ADD	-0.141064	0.0221269	40.6437	9.73832	NA
6	34634353	rs2815001	A	G	0.671398	0.999667	157937	ADD	-0.111783	0.019321	33.4725	8.141	NA
6	34634953	rs2744948	G	A	0.784828	0.998956	157937	ADD	-0.141791	0.0221234	41.0767	9.83455	NA
6	34635809	rs2815003	C	A	0.785005	0.999369	157937	ADD	-0.141	0.0221245	40.6157	9.73209	NA
6	34636268	rs2815004	T	C	0.671279	0.999428	157937	ADD	-0.111762	0.0193215	33.4587	8.13792	NA
6	34638847	rs2815005	A	G	0.859824	0.999707	157937	ADD	-0.187185	0.0261232	51.3442	12.1106	NA
6	34640686	rs2395598	C	T	0.670373	0.999538	157937	ADD	-0.113558	0.0193065	34.5963	8.39181	NA
6	34641415	rs2395599	C	G	0.670486	0.999735	157937	ADD	-0.113747	0.0193064	34.7118	8.4176	NA
6	34643179	rs2744943	G	A	0.670486	0.999734	157937	ADD	-0.113748	0.0193064	34.7123	8.4177	NA
6	34643752	rs2744942	C	T	0.859825	0.999753	157937	ADD	-0.187201	0.0261227	51.3547	12.113	NA
6	34644261	rs2814942	A	G	0.670505	0.999718	157937	ADD	-0.113647	0.0193072	34.648	8.40335	NA
6	34644276	rs6937784	G	T	0.670399	0.99953	157937	ADD	-0.113341	0.0193072	34.4616	8.36176	NA
6	34644775	rs536805852	T	TAA	0.673162	0.998558	157937	ADD	-0.113672	0.0193707	34.4364	8.35615	NA
6	34645266	rs2492859	G	A	0.859824	0.999752	157937	ADD	-0.187206	0.0261227	51.3574	12.1136	NA
6	34645322	rs2064253	T	G	0.785124	0.999626	157937	ADD	-0.141527	0.0221261	40.9137	9.79832	NA
6	34646917	rs2744941	G	A	0.670883	0.998561	157937	ADD	-0.112348	0.0193254	33.7968	8.21339	NA
6	34647978	rs2814945	A	G	0.670368	0.999495	157937	ADD	-0.113468	0.0193068	34.5403	8.37933	NA
6	34650865	rs116072038	G	T	0.975895	1	157937	ADD	-0.359443	0.0594443	36.5629	8.83027	NA
6	34650934	6:34650934_CGT_C	C	CGT	0.858431	0.99563	157937	ADD	-0.186258	0.0260675	51.0545	12.0466	NA
6	34651180	rs2814946	C	T	0.670248	0.995637	157937	ADD	-0.113069	0.0193472	34.1547	8.29328	NA
6	34651306	rs111868030	T	C	0.74348	0.984335	157937	ADD	-0.115318	0.0209292	30.3591	7.44489	NA
6	34653268	rs2814947	C	T	0.670463	0.99974	157937	ADD	-0.113568	0.0193056	34.6055	8.39388	NA
6	34653413	rs2814948	A	G	0.85982	0.999735	157937	ADD	-0.187174	0.0261226	51.3404	12.1098	NA
6	34654544	rs56930444	A	G	0.859601	0.999682	157937	ADD	-0.185813	0.0261089	50.6494	11.9569	NA
6	34655594	rs146789479	G	C	0.97796	0.997301	157937	ADD	-0.399676	0.0620405	41.5017	9.92897	NA
6	34655818	rs11751920	C	G	0.978094	0.997646	157937	ADD	-0.405644	0.0622074	42.5212	10.1554	NA
6	34656462	rs2744953	T	C	0.785031	0.999671	157937	ADD	-0.140301	0.0221222	40.2222	9.64463	NA
6	34657809	rs2744947	T	A	0.859753	0.999663	157937	ADD	-0.186007	0.0261205	50.7102	11.9704	NA
6	34658363	rs2814950	A	C	0.21507	0.99944	157937	ADD	0.140564	0.0221223	40.3724	9.67802	NA
6	34658565	rs59136961	AGTTTT	A	0.143359	0.986346	157937	ADD	0.177958	0.0260647	46.6155	11.0636	NA
6	34659054	rs2744972	C	T	0.140276	0.999744	157937	ADD	0.186186	0.0261176	50.8189	11.9944	NA
6	34660324	rs7771778	T	C	0.329722	0.999441	157937	ADD	0.113198	0.0193066	34.3769	8.34288	NA
6	34661449	rs9368828	T	A	0.340891	0.969605	157937	ADD	0.111102	0.0194409	32.6596	7.95941	NA
6	34663598	rs3800457	T	C	0.14027	0.999777	157937	ADD	0.18648	0.0261177	50.9791	12.0299	NA
6	34664207	rs3800456	G	T	0.21511	0.999332	157937	ADD	0.140807	0.0221225	40.5115	9.70894	NA
6	34665678	rs3842139	CAA	C	0.264476	0.743581	157937	ADD	0.165547	0.0238143	48.3247	11.4423	NA
6	34667075	rs7742652	A	G	0.329763	0.999549	157937	ADD	0.112817	0.0193062	34.147	8.29156	NA
6	34668442	rs9368829	G	A	0.215106	0.999733	157937	ADD	0.140425	0.022119	40.305	9.66305	NA
6	34668635	rs9368830	T	C	0.33048	0.99933	157937	ADD	0.110746	0.0193006	32.9238	8.01843	NA
6	34668694	rs9380451	T	C	0.2152	0.999455	157937	ADD	0.140258	0.0221188	40.2097	9.64185	NA
6	34669384	rs9380454	A	G	0.329809	0.999539	157937	ADD	0.112797	0.0193059	34.1363	8.28917	NA
6	34670395	rs7759128	T	C	0.329393	0.999128	157937	ADD	0.112805	0.0193173	34.1008	8.28126	NA
6	34670623	rs7741398	C	T	0.329736	0.999513	157937	ADD	0.112823	0.0193073	34.147	8.29157	NA
6	34670975	rs7763987	A	G	0.329797	0.999375	157937	ADD	0.113046	0.0193076	34.2811	8.32148	NA
6	34672642	rs9296126	G	A	0.215202	0.999463	157937	ADD	0.140258	0.0221187	40.2106	9.64204	NA
6	34673678	rs9348950	A	G	0.329735	0.999534	157937	ADD	0.112888	0.0193072	34.1868	8.30044	NA
6	34673833	rs9357181	T	C	0.32981	0.999552	157937	ADD	0.112859	0.0193058	34.1741	8.29761	NA
6	34674316	rs7752237	T	G	0.215175	0.999525	157937	ADD	0.140141	0.022119	40.1421	9.62682	NA
6	34676130	rs4713823	T	G	0.215203	0.999549	157937	ADD	0.140143	0.0221183	40.1458	9.62765	NA
6	34676237	rs4711399	T	C	0.222341	0.999749	157937	ADD	0.137177	0.0218383	39.4568	9.47444	NA
6	34676826	rs6457785	T	C	0.222384	0.999872	157937	ADD	0.136848	0.0218353	39.2788	9.43484	NA
6	34677103	rs6932930	A	G	0.222351	1	157937	ADD	0.135895	0.0218367	38.7289	9.31252	NA
6	34679437	rs775047456	T	TTTTCTTTTC	0.329827	0.999189	157937	ADD	0.113215	0.0193102	34.3744	8.3423	NA
6	34679587	rs9368832	T	C	0.329854	0.999186	157937	ADD	0.114117	0.0193101	34.9246	8.46507	NA
6	34679935	rs9366862	G	A	0.329861	0.999135	157937	ADD	0.114186	0.0193109	34.9638	8.4738	NA
6	34680570	rs4713824	C	T	0.140386	0.999826	157937	ADD	0.185776	0.0261097	50.6262	11.9518	NA
6	34681091	rs12201281	C	T	0.329949	0.999047	157937	ADD	0.114189	0.0193101	34.9684	8.47482	NA
6	34681188	rs7751664	A	G	0.222412	0.999234	157937	ADD	0.136857	0.021841	39.2632	9.43138	NA
6	34681647	6:34681647_TA_T	T	TA	0.22162	0.993916	157937	ADD	0.137237	0.021925	39.1802	9.41291	NA
6	34681811	rs7772600	C	T	0.215182	0.999233	157937	ADD	0.141483	0.0221213	40.906	9.7966	NA
6	34683635	rs6938239	A	G	0.140429	1	157937	ADD	0.186315	0.026103	50.9466	12.0227	NA
6	34688946	rs9366863	C	T	0.327961	0.999206	157937	ADD	0.118326	0.0193368	37.4451	9.02677	NA
6	34689126	rs6930421	A	C	0.140506	0.999409	157937	ADD	0.186764	0.0261069	51.1772	12.0737	NA
6	34689377	rs10947521	T	G	0.330581	0.99369	157937	ADD	0.116979	0.019351	36.5434	8.82592	NA
6	34689725	rs34265539	ATT	A	0.354194	0.979317	157937	ADD	0.107359	0.0191571	31.4061	7.67918	NA
6	34689939	rs4443503	G	T	0.21544	0.999282	157937	ADD	0.143615	0.0221113	42.1863	10.081	NA
6	34690778	rs9380455	A	C	0.333942	0.983174	157937	ADD	0.118935	0.0194056	37.5631	9.05304	NA
6	34691724	rs7739335	T	C	0.222209	0.997118	157937	ADD	0.139337	0.0218696	40.5932	9.7271	NA
6	34692474	rs11455465	CT	C	0.142592	0.994693	157937	ADD	0.183271	0.0260028	49.6761	11.7415	NA
6	34692585	rs6906500	G	A	0.222209	0.997251	157937	ADD	0.138919	0.0218677	40.3569	9.67457	NA
6	34692735	rs6929567	C	T	0.327616	0.997754	157937	ADD	0.118103	0.0193556	37.2314	8.97918	NA
6	34693060	rs35486095	AT	A	0.3291	0.997281	157937	ADD	0.115089	0.0193365	35.4251	8.57666	NA
6	34693111	rs10807141	G	A	0.327622	0.997643	157937	ADD	0.118427	0.0193568	37.431	9.02364	NA
6	34693917	rs10738078	A	G	0.327633	0.997709	157937	ADD	0.118613	0.0193556	37.5535	9.05091	NA
6	34693960	rs7763832	G	C	0.221024	0.997374	157937	ADD	0.137905	0.021909	39.62	9.51074	NA
6	34694127	6:34694127_CA_C	C	CA	0.293085	0.962924	157937	ADD	0.139153	0.0203377	46.8143	11.1077	NA
6	34694779	rs4513788	T	C	0.672386	0.99778	157937	ADD	-0.118135	0.0193563	37.249	8.9831	NA
6	34695081	rs2814951	T	C	0.670294	0.997605	157937	ADD	-0.115519	0.0193287	35.7194	8.6423	NA
6	34696700	rs7758082	G	T	0.66339	0.995025	157937	ADD	-0.109101	0.0192569	32.0982	7.83394	NA
6	34696792	rs13206387	C	T	0.670344	0.99776	157937	ADD	-0.114642	0.0193285	35.1794	8.52188	NA
6	34696793	rs114543162	A	G	0.777801	0.99729	157937	ADD	-0.138713	0.0218697	40.2297	9.64629	NA
6	34697114	rs2764209	A	T	0.767051	0.972243	157937	ADD	-0.134794	0.0218125	38.1886	9.19228	NA
6	34697379	rs2814952	T	C	0.674627	0.992543	157937	ADD	-0.112807	0.0194492	33.6407	8.17854	NA
6	34697767	rs2814953	G	A	0.670317	0.99781	157937	ADD	-0.114952	0.0193277	35.3731	8.56509	NA
6	34698146	rs2814954	T	A	0.778208	0.99711	157937	ADD	-0.139164	0.0218832	40.442	9.69348	NA
6	34698970	rs2814955	G	T	0.670137	0.999369	157937	ADD	-0.114501	0.0193097	35.1616	8.51791	NA
6	34699049	rs2764210	C	T	0.670119	0.999306	157937	ADD	-0.114786	0.0193101	35.3349	8.55655	NA
6	34699109	rs2814956	T	C	0.670136	0.999369	157937	ADD	-0.114494	0.0193097	35.1575	8.51699	NA
6	34701176	6:34701176_GTAAACCC_G	G	GTAAACCC	0.670214	0.999432	157937	ADD	-0.114674	0.0193093	35.2692	8.54191	NA
6	34701188	6:34701188_ACTC_A	A	ACTC	0.670187	0.999494	157937	ADD	-0.11439	0.0193085	35.098	8.50373	NA
6	34701981	rs113344808	CATTT	C	0.685208	0.970962	157937	ADD	-0.124455	0.0198356	39.3668	9.45443	NA
6	34702689	rs2814957	G	C	0.670513	0.997887	157937	ADD	-0.11417	0.0193293	34.8877	8.45683	NA
6	34702958	rs2814958	G	A	0.670115	0.999294	157937	ADD	-0.114761	0.01931	35.3207	8.5534	NA
6	34703599	rs2477507	A	G	0.670146	0.999427	157937	ADD	-0.11454	0.0193096	35.1859	8.52332	NA
6	34703695	rs2477508	T	C	0.670115	0.999293	157937	ADD	-0.114762	0.01931	35.3213	8.55353	NA
6	34704613	rs2764211	C	T	0.669445	0.998864	157937	ADD	-0.11592	0.0193051	36.0556	8.71723	NA
6	34705055	rs2764197	C	T	0.669356	0.999423	157937	ADD	-0.115392	0.0192978	35.755	8.65022	NA
6	34705530	rs2492860	A	C	0.669352	0.999282	157937	ADD	-0.115486	0.0192988	35.8092	8.66231	NA
6	34705947	rs2814959	T	C	0.669325	0.99929	157937	ADD	-0.115613	0.0192981	35.8911	8.68057	NA
6	34706128	rs2764198	C	T	0.669334	0.999347	157937	ADD	-0.115653	0.019298	35.9158	8.68607	NA
6	34706201	rs2814960	T	C	0.837137	0.999359	157937	ADD	-0.146564	0.0245637	35.6015	8.61599	NA
6	34706358	rs6940215	A	G	0.701566	0.996216	157937	ADD	-0.115658	0.0198883	33.8191	8.21837	NA
6	34706951	rs2814961	T	C	0.669349	0.999306	157937	ADD	-0.115735	0.019299	35.9636	8.69672	NA
6	34706982	rs2764199	C	G	0.776655	0.999055	157937	ADD	-0.140726	0.0218114	41.6279	9.95701	NA
6	34707861	rs2814962	T	C	0.837137	0.999361	157937	ADD	-0.146561	0.0245637	35.5998	8.61563	NA
6	34707885	6:34707885_GT_G	G	GT	0.775797	0.993621	157937	ADD	-0.139371	0.0218402	40.7219	9.75571	NA
6	34708208	rs538458764	CAAG	C	0.66941	0.999095	157937	ADD	-0.115329	0.0193001	35.7077	8.63967	NA
6	34708609	6:34708609_CTTT_C	C	CTTT	0.77224	0.978523	157937	ADD	-0.135204	0.0218697	38.22	9.19928	NA
6	34708775	rs2764200	A	G	0.776738	0.99913	157937	ADD	-0.139836	0.0218142	41.092	9.83794	NA
6	34708850	rs2764201	A	G	0.669344	0.999487	157937	ADD	-0.115291	0.0192966	35.697	8.63729	NA
6	34708896	rs2764202	T	G	0.776724	0.999283	157937	ADD	-0.139211	0.0218109	40.7377	9.75921	NA
6	34708901	rs2764203	G	A	0.853384	0.99815	157937	ADD	-0.177749	0.025647	48.0332	11.3777	NA
6	34708908	rs2814963	T	C	0.669345	0.999282	157937	ADD	-0.116033	0.0192996	36.1461	8.7374	NA
6	34709796	rs35542014	ATAGT	A	0.668799	0.997767	157937	ADD	-0.115056	0.0193034	35.5262	8.59921	NA
6	34710327	rs9462006	G	C	0.669338	0.999414	157937	ADD	-0.115506	0.0192972	35.828	8.66649	NA
6	34710934	rs2492861	A	G	0.669327	0.99937	157937	ADD	-0.115573	0.0192973	35.8689	8.67561	NA
6	34711467	rs2764204	A	G	0.853163	0.999233	157937	ADD	-0.177763	0.0256161	48.1568	11.4051	NA
6	34711590	6:34711590_AG_A	A	AG	0.669396	0.999063	157937	ADD	-0.115715	0.0193007	35.9445	8.69247	NA
6	34711946	rs2814965	T	C	0.777509	0.99931	157937	ADD	-0.13811	0.0218406	39.9876	9.59246	NA
6	34712010	rs2764205	C	G	0.853168	0.999189	157937	ADD	-0.177839	0.0256169	48.1949	11.4135	NA
6	34712232	rs2814966	T	C	0.669238	0.999175	157937	ADD	-0.11512	0.0192976	35.5874	8.61286	NA
6	34712838	rs2814967	T	C	0.670052	0.999746	157937	ADD	-0.114251	0.0193057	35.0225	8.48688	NA
6	34712900	rs2764206	A	G	0.66933	1	157937	ADD	-0.115692	0.0192899	35.9705	8.69826	NA
6	34712998	rs2764207	G	A	0.670073	0.999906	157937	ADD	-0.114147	0.019304	34.9647	8.47401	NA
6	34713138	rs2814968	T	C	0.672083	0.999796	157937	ADD	-0.11718	0.0193323	36.74	8.86972	NA
6	34713399	rs2814969	A	C	0.671329	0.999763	157937	ADD	-0.118708	0.0193192	37.7559	9.09597	NA
6	34713500	rs2814970	A	G	0.671334	0.999571	157937	ADD	-0.120141	0.0193215	38.6635	9.29796	NA
6	34714209	rs2814971	A	T	0.671345	0.999763	157937	ADD	-0.118713	0.0193197	37.7569	9.09618	NA
6	34714322	rs2764208	G	A	0.672057	0.999479	157937	ADD	-0.118326	0.0193352	37.4507	9.028	NA
6	34715297	rs7755982	T	C	0.672088	0.999818	157937	ADD	-0.117183	0.019333	36.7395	8.86962	NA
6	34715341	rs9462007	T	C	0.853153	0.999783	157937	ADD	-0.178719	0.0256078	48.7078	11.5271	NA
6	34715395	rs7756009	T	A	0.67208	0.999763	157937	ADD	-0.117069	0.0193329	36.6684	8.85377	NA
6	34715761	rs912716	G	A	0.671363	0.999731	157937	ADD	-0.118551	0.0193212	37.6484	9.07204	NA
6	34716028	rs3734268	G	A	0.672084	0.999817	157937	ADD	-0.117094	0.019333	36.6835	8.85714	NA
6	34716330	rs9462009	A	G	0.671363	0.999743	157937	ADD	-0.118469	0.0193211	37.5961	9.0604	NA
6	34716605	rs9462010	G	C	0.672106	0.999798	157937	ADD	-0.11694	0.0193344	36.5818	8.83448	NA
6	34716886	6:34716886_GA_G	G	GA	0.837167	0.997904	157937	ADD	-0.146763	0.0245795	35.652	8.62725	NA
6	34716985	rs9462011	C	A	0.672013	0.999534	157937	ADD	-0.117573	0.0193336	36.9819	8.9236	NA
6	34717083	rs35839188	T	C	0.672069	0.999733	157937	ADD	-0.116928	0.0193331	36.5791	8.83388	NA
6	34717085	rs9469856	A	G	0.672095	0.999715	157937	ADD	-0.11686	0.0193344	36.5318	8.82335	NA
6	34717473	rs6911549	G	T	0.837124	0.99979	157937	ADD	-0.148061	0.0245565	36.3537	8.78365	NA
6	34717578	rs61431557	T	C	0.861949	0.999032	157937	ADD	-0.189333	0.0263007	51.8223	12.2164	NA
6	34717783	rs59162539	G	T	0.670668	0.999407	157937	ADD	-0.117035	0.019316	36.7109	8.86324	NA
6	34718232	rs34492800	GA	G	0.682164	0.970525	157937	ADD	-0.125791	0.0197801	40.4426	9.69361	NA
6	34719174	rs9462012	G	A	0.837125	0.999852	157937	ADD	-0.148276	0.0245558	36.4615	8.80767	NA
6	34719628	rs9296127	G	C	0.672107	0.99966	157937	ADD	-0.116705	0.0193334	36.439	8.80268	NA
6	34719793	rs9469857	T	C	0.672101	0.999787	157937	ADD	-0.117006	0.0193333	36.627	8.84456	NA
6	34720211	rs9469858	G	A	0.672074	0.9998	157937	ADD	-0.117164	0.0193327	36.7288	8.86723	NA
6	34720317	rs6906606	G	A	0.672303	0.999253	157937	ADD	-0.117433	0.0193404	36.8678	8.89819	NA
6	34720322	rs34199419	G	A	0.673137	0.996582	157937	ADD	-0.116171	0.0193779	35.9405	8.69158	NA
6	34720324	rs6929470	C	T	0.673137	0.996582	157937	ADD	-0.116171	0.0193779	35.9405	8.69158	NA
6	34720411	rs6907244	A	G	0.672034	0.99966	157937	ADD	-0.117464	0.0193324	36.9178	8.90934	NA
6	34721041	rs6457787	C	T	0.672131	0.999841	157937	ADD	-0.11737	0.0193319	36.861	8.89668	NA
6	34721067	rs6457788	A	G	0.672132	0.999835	157937	ADD	-0.117367	0.0193319	36.8591	8.89626	NA
6	34721128	rs6457789	A	G	0.672094	0.999696	157937	ADD	-0.117443	0.019333	36.9027	8.90596	NA
6	34722282	rs7755822	T	G	0.837126	0.999854	157937	ADD	-0.148286	0.0245558	36.4663	8.80876	NA
6	34722574	rs7755926	C	A	0.671335	0.999789	157937	ADD	-0.11881	0.0193196	37.8194	9.1101	NA
6	34722659	rs7756405	A	G	0.672145	0.99983	157937	ADD	-0.116522	0.0193337	36.3235	8.77693	NA
6	34722902	rs9469859	C	A	0.671333	0.999816	157937	ADD	-0.11893	0.0193197	37.8953	9.127	NA
6	34724815	rs9469860	T	C	0.852756	0.999786	157937	ADD	-0.179015	0.0255786	48.9806	11.5875	NA
6	34725655	rs34594913	GTCA	G	0.718447	0.903148	157937	ADD	-0.120594	0.0212218	32.2913	7.8771	NA
6	34726136	rs9469861	A	T	0.672034	0.999681	157937	ADD	-0.117642	0.0193325	37.0294	8.93419	NA
6	34726361	rs13198620	G	A	0.672083	0.999793	157937	ADD	-0.11736	0.0193331	36.8499	8.89421	NA
6	34726838	rs7341253	A	G	0.672111	0.999903	157937	ADD	-0.117365	0.0193313	36.86	8.89647	NA
6	34727031	rs7341267	G	A	0.671298	0.999653	157937	ADD	-0.11937	0.0193196	38.1764	9.18957	NA
6	34727187	rs59142559	T	C	0.837127	0.999854	157937	ADD	-0.148288	0.0245558	36.4671	8.80892	NA
6	34727888	6:34727888_CT_C	C	CT	0.746069	0.958171	157937	ADD	-0.123007	0.0213509	33.1914	8.07821	NA
6	34728071	rs75398113	C	G	0.90465	0.99566	157937	ADD	-0.211246	0.0309721	46.5196	11.0424	NA
6	34728230	rs7759227	G	C	0.671354	0.999763	157937	ADD	-0.119357	0.0193203	38.1649	9.18701	NA
6	34728253	rs9462014	C	T	0.837095	0.999856	157937	ADD	-0.147532	0.0245537	36.1025	8.72768	NA
6	34728735	rs112826162	A	G	0.837094	0.999855	157937	ADD	-0.14753	0.0245537	36.102	8.72756	NA
6	34729158	rs114863007	A	G	0.90466	0.995767	157937	ADD	-0.211254	0.0309714	46.5254	11.0436	NA
6	34729162	rs7341329	G	A	0.671882	0.99865	157937	ADD	-0.119464	0.0193411	38.1517	9.18408	NA
6	34729848	rs9469862	G	A	0.672006	0.999315	157937	ADD	-0.117753	0.0193361	37.0856	8.9467	NA
6	34731225	rs11965761	A	G	0.672093	0.999789	157937	ADD	-0.117841	0.0193335	37.151	8.96128	NA
6	34731649	rs148024643	A	G	0.733854	0.992297	157937	ADD	-0.11252	0.0206133	29.7965	7.31888	NA
6	34731686	rs137931729	G	A	0.672063	0.999806	157937	ADD	-0.117459	0.0193311	36.9196	8.90974	NA
6	34732145	rs7762644	C	T	0.672123	0.999847	157937	ADD	-0.117649	0.0193341	37.0281	8.9339	NA
6	34732514	rs28675115	A	G	0.672124	0.999803	157937	ADD	-0.117571	0.0193343	36.9782	8.92278	NA
6	34733362	rs7739766	C	T	0.672093	0.99968	157937	ADD	-0.117983	0.0193341	37.2383	8.98071	NA
6	34734239	rs7763224	A	G	0.672093	0.99968	157937	ADD	-0.117983	0.0193341	37.2383	8.98071	NA
6	34734809	rs3798352	A	T	0.672188	0.999504	157937	ADD	-0.11781	0.019337	37.118	8.95393	NA
6	34735676	rs3831083	CCTCAT	C	0.671075	0.997903	157937	ADD	-0.117452	0.0193398	36.8819	8.90133	NA
6	34735883	rs3736896	C	T	0.794093	0.999387	157937	ADD	-0.160357	0.0224644	50.9555	12.0246	NA
6	34736134	rs6939345	T	C	0.777964	0.999651	157937	ADD	-0.139036	0.0218536	40.4773	9.70134	NA
6	34736530	6:34736530_CA_C	C	CA	0.672279	0.999846	157937	ADD	-0.116913	0.0193354	36.5613	8.82991	NA
6	34736553	rs6940395	T	G	0.671364	0.998052	157937	ADD	-0.116722	0.0193365	36.4374	8.80232	NA
6	34737006	rs142950939	C	CT	0.762244	0.969524	157937	ADD	-0.142869	0.0216305	43.6258	10.4006	NA
6	34737553	rs7741437	T	C	0.671309	1	157937	ADD	-0.119119	0.0193257	37.9918	9.14848	NA
6	34738203	rs2038841	C	T	0.672088	0.999726	157937	ADD	-0.118013	0.019334	37.2581	8.98512	NA
6	34738990	rs6457790	T	C	0.853193	0.99984	157937	ADD	-0.178386	0.0256098	48.5185	11.4852	NA
6	34739649	rs9469863	G	A	0.671396	0.999796	157937	ADD	-0.119165	0.0193213	38.0386	9.1589	NA
6	34739726	rs9462015	G	T	0.672083	0.999604	157937	ADD	-0.118075	0.0193339	37.2969	8.99377	NA
6	34739790	rs9462016	A	C	0.853196	0.999842	157937	ADD	-0.17845	0.0256105	48.551	11.4924	NA
6	34739875	rs9394248	G	A	0.647752	0.997227	157937	ADD	-0.106647	0.0190212	31.4357	7.68581	NA
6	34739932	rs9469864	A	G	0.853193	0.999845	157937	ADD	-0.178392	0.0256098	48.5222	11.486	NA
6	34741700	rs35597448	AT	A	0.671782	0.998415	157937	ADD	-0.119012	0.0193384	37.8736	9.12217	NA
6	34741917	rs1998702	G	A	0.671317	0.999575	157937	ADD	-0.119573	0.0193203	38.3038	9.21793	NA
6	34742248	rs9469866	C	T	0.67142	0.99968	157937	ADD	-0.119344	0.0193232	38.1457	9.18274	NA
6	34742449	rs9469867	T	C	0.672101	0.999805	157937	ADD	-0.117689	0.019333	37.0575	8.94044	NA
6	34742450	rs7768189	G	A	0.671319	0.999636	157937	ADD	-0.119711	0.0193199	38.3936	9.23792	NA
6	34742990	rs6906759	A	G	0.671368	0.9998	157937	ADD	-0.119368	0.0193198	38.1744	9.18912	NA
6	34743432	6:34743432_AAAAC_A	A	AAAAC	0.671236	0.988467	157937	ADD	-0.117423	0.0194308	36.5192	8.82054	NA
6	34743444	rs869298646	C	CAAAA	0.68072	0.965508	157937	ADD	-0.118562	0.0198099	35.8201	8.66474	NA
6	34743617	6:34743617_CAT_C	C	CAT	0.671407	0.997359	157937	ADD	-0.117782	0.0193449	37.0698	8.94319	NA
6	34743866	rs71000097	TG	T	0.688276	0.970249	157937	ADD	-0.122134	0.0198924	37.696	9.08264	NA
6	34744134	rs9469869	G	A	0.671308	0.999608	157937	ADD	-0.119442	0.0193196	38.222	9.19971	NA
6	34744349	rs9469870	C	T	0.671362	0.999799	157937	ADD	-0.119109	0.0193194	38.0102	9.15257	NA
6	34744628	rs11373099	CA	C	0.780584	0.936118	157937	ADD	-0.136628	0.0226747	36.3073	8.77332	NA
6	34745007	rs9469871	T	A	0.67131	0.999548	157937	ADD	-0.119323	0.01932	38.1447	9.18252	NA
6	34745682	rs9296128	A	G	0.688048	0.999717	157937	ADD	-0.131153	0.0195929	44.8087	10.663	NA
6	34745703	rs9469872	G	A	0.671332	0.999529	157937	ADD	-0.119171	0.0193213	38.0428	9.15983	NA
6	34746151	rs2038840	A	G	0.672094	0.999796	157937	ADD	-0.117421	0.0193325	36.8902	8.90319	NA
6	34746957	rs529311472	GT	G	0.732532	0.974603	157937	ADD	-0.118323	0.0207665	32.4645	7.91581	NA
6	34747409	rs28567450	A	T	0.853054	0.999797	157937	ADD	-0.177902	0.0256022	48.2846	11.4334	NA
6	34747450	rs56693020	A	C	0.837005	0.999828	157937	ADD	-0.147956	0.0245512	36.3181	8.77573	NA
6	34747603	rs11759151	T	C	0.67126	0.999515	157937	ADD	-0.120105	0.0193208	38.6435	9.29351	NA
6	34748728	rs9462018	T	C	0.671508	0.998584	157937	ADD	-0.118708	0.0193354	37.6922	9.08179	NA
6	34748730	rs9462019	T	C	0.672012	0.99956	157937	ADD	-0.118317	0.0193337	37.4512	9.02812	NA
6	34748893	6:34748893_GC_G	G	GC	0.731315	0.998068	157937	ADD	-0.112927	0.0204937	30.3639	7.44596	NA
6	34749008	rs6900188	T	G	0.672025	0.999466	157937	ADD	-0.118067	0.0193354	37.2864	8.99142	NA
6	34749113	rs6899938	G	A	0.672063	0.999729	157937	ADD	-0.117993	0.0193343	37.2438	8.98195	NA
6	34749526	rs542696506	CT	C	0.773034	0.991814	157937	ADD	-0.139895	0.0217622	41.3235	9.88938	NA
6	34749532	rs6900847	T	C	0.67145	0.999826	157937	ADD	-0.119089	0.0193193	37.9979	9.14983	NA
6	34749849	rs9689160	G	A	0.731727	0.999822	157937	ADD	-0.112956	0.0204881	30.3957	7.45309	NA
6	34750728	rs6930036	C	T	0.671996	0.999638	157937	ADD	-0.117989	0.0193339	37.2432	8.9818	NA
6	34751265	rs9462020	C	T	0.671231	0.99939	157937	ADD	-0.119792	0.0193218	38.4378	9.24775	NA
6	34752010	rs58843872	C	A	0.672054	0.999724	157937	ADD	-0.118025	0.0193343	37.2639	8.98641	NA
6	34752351	rs58671447	G	A	0.672054	0.999724	157937	ADD	-0.118025	0.0193343	37.2639	8.98641	NA
6	34752593	rs9688715	C	G	0.837156	0.999716	157937	ADD	-0.146528	0.0245625	35.5873	8.61283	NA
6	34752678	rs9689516	G	A	0.671996	0.999547	157937	ADD	-0.118411	0.0193338	37.5103	9.04128	NA
6	34752963	rs9689820	G	C	0.672037	0.99972	157937	ADD	-0.118074	0.0193331	37.2999	8.99443	NA
6	34753277	6:34753277_GA_G	G	GA	0.759801	0.97948	157937	ADD	-0.123935	0.0214691	33.3241	8.10785	NA
6	34753339	rs34493158	C	T	0.671238	0.999384	157937	ADD	-0.119963	0.0193213	38.5495	9.2726	NA
6	34753748	rs112735232	T	C	0.837162	0.99983	157937	ADD	-0.147668	0.0245584	36.1553	8.73944	NA
6	34754141	rs191486015	A	G	0.709048	0.942007	157937	ADD	-0.113197	0.0205784	30.2583	7.42232	NA
6	34754858	rs12110321	A	G	0.675175	0.992966	157937	ADD	-0.11543	0.0194483	35.2269	8.53249	NA
6	34754907	rs10155746	G	A	0.673806	0.993332	157937	ADD	-0.116745	0.0194232	36.1273	8.73322	NA
6	34755309	6:34755309_TA_T	T	TA	0.671961	0.999394	157937	ADD	-0.118556	0.019332	37.609	9.06326	NA
6	34755312	rs142415291	C	A	0.735874	0.987507	157937	ADD	-0.116058	0.0207163	31.3855	7.67457	NA
6	34756761	rs9469878	G	A	0.672012	0.999655	157937	ADD	-0.117727	0.0193342	37.0765	8.94468	NA
6	34756909	rs9469879	C	T	0.671993	0.999653	157937	ADD	-0.117769	0.0193329	37.1085	8.9518	NA
6	34757108	6:34757108_CT_C	C	CT	0.664081	0.864795	157937	ADD	-0.127881	0.0207047	38.1484	9.18335	NA
6	34757256	rs9469880	T	G	0.671952	0.999481	157937	ADD	-0.118106	0.0193336	37.3183	8.99853	NA
6	34757810	rs9469882	G	A	0.671955	0.999414	157937	ADD	-0.118016	0.019334	37.2597	8.98549	NA
6	34758133	rs1555773	G	C	0.83702	0.999755	157937	ADD	-0.147616	0.0245528	36.1466	8.73751	NA
6	34758627	rs9469883	A	G	0.671993	0.999487	157937	ADD	-0.118381	0.0193342	37.4898	9.03673	NA
6	34758640	rs9462021	T	C	0.671998	0.999444	157937	ADD	-0.118273	0.0193345	37.4199	9.02115	NA
6	34758703	rs9469884	T	A	0.671998	0.999443	157937	ADD	-0.118266	0.0193345	37.4155	9.02018	NA
6	34758716	rs9469885	T	A	0.671301	0.999638	157937	ADD	-0.119952	0.0193206	38.5458	9.27178	NA
6	34758824	rs9469886	T	C	0.672034	0.999645	157937	ADD	-0.11827	0.0193338	37.4211	9.02142	NA
6	34758940	rs9469887	T	C	0.68186	0.989036	157937	ADD	-0.129152	0.0195917	43.457	10.3631	NA
6	34759502	6:34759502_CTGAG_C	C	CTGAG	0.853467	0.997991	157937	ADD	-0.176423	0.0256539	47.2937	11.2139	NA
6	34759881	rs13215181	G	A	0.693959	0.943323	157937	ADD	-0.117564	0.0202747	33.6234	8.17467	NA
6	34759884	rs6934662	C	G	0.694033	0.941466	157937	ADD	-0.119674	0.0202946	34.7729	8.43121	NA
6	34759954	rs6457791	G	A	0.671302	0.99962	157937	ADD	-0.119814	0.0193205	38.4572	9.25207	NA
6	34760162	rs7769961	C	G	0.672026	0.999679	157937	ADD	-0.118282	0.0193333	37.4309	9.0236	NA
6	34760228	rs7769820	T	C	0.674086	0.994458	157937	ADD	-0.1152	0.0194148	35.2077	8.52821	NA
6	34760325	rs7752060	C	T	0.671293	0.999673	157937	ADD	-0.119959	0.0193201	38.5522	9.27321	NA
6	34760583	rs7752522	C	T	0.670894	0.999113	157937	ADD	-0.118576	0.0193204	37.6673	9.07625	NA
6	34760736	rs11757370	C	T	0.672037	0.999638	157937	ADD	-0.118272	0.0193335	37.4233	9.02192	NA
6	34760956	rs11755420	G	C	0.672066	0.999576	157937	ADD	-0.118189	0.019335	37.3649	9.0089	NA
6	34761684	rs9462022	G	A	0.672178	0.999883	157937	ADD	-0.117655	0.0193317	37.0409	8.93675	NA
6	34761700	rs376594730	C	CAA	0.712239	0.982823	157937	ADD	-0.12097	0.0202022	35.8557	8.67266	NA
6	34761809	rs6942040	C	A	0.672011	0.999575	157937	ADD	-0.118441	0.0193338	37.5292	9.04549	NA
6	34762004	6:34762004_TGA_T	T	TGA	0.671923	0.998802	157937	ADD	-0.118362	0.0193396	37.4568	9.02938	NA
6	34762123	rs564262672	TAAAA	T	0.671958	0.99695	157937	ADD	-0.11905	0.0193561	37.8285	9.11213	NA
6	34763261	rs113310749	A	G	0.837022	0.999746	157937	ADD	-0.147667	0.0245534	36.1693	8.74257	NA
6	34763900	rs9469889	C	G	0.672015	0.9996	157937	ADD	-0.118444	0.0193337	37.5313	9.04597	NA
6	34763982	rs9469890	T	C	0.853055	0.999754	157937	ADD	-0.177541	0.0256031	48.0853	11.3893	NA
6	34764443	rs6457792	G	A	0.73176	0.999824	157937	ADD	-0.112324	0.0204873	30.0591	7.37771	NA
6	34765118	rs10947531	T	G	0.671942	0.999342	157937	ADD	-0.118041	0.0193355	37.2699	8.98776	NA
6	34765584	rs998278	A	G	0.670629	0.999389	157937	ADD	-0.117941	0.0193151	37.2851	8.99114	NA
6	34767268	rs74912731	A	G	0.794939	0.971728	157937	ADD	-0.139854	0.0228134	37.5815	9.05713	NA
6	34767396	rs9469891	C	A	0.671989	0.999508	157937	ADD	-0.118453	0.019334	37.5359	9.04699	NA
6	34769101	rs9469892	C	T	0.671256	0.999468	157937	ADD	-0.119928	0.0193209	38.5291	9.26805	NA
6	34769410	rs9462023	G	T	0.671942	0.999338	157937	ADD	-0.117529	0.0193349	36.9497	8.91645	NA
6	34769580	rs9469893	A	G	0.67199	0.999464	157937	ADD	-0.118284	0.0193341	37.4286	9.0231	NA
6	34769765	rs4472337	T	C	0.843918	0.997424	157937	ADD	-0.152697	0.025019	37.2495	8.98322	NA
6	34770150	rs150500834	AT	A	0.837182	0.972429	157937	ADD	-0.151959	0.024909	37.2172	8.97601	NA
6	34770181	rs7756949	G	A	0.67128	0.999511	157937	ADD	-0.119696	0.0193212	38.379	9.23466	NA
6	34770820	rs6921363	G	A	0.671248	0.999476	157937	ADD	-0.120001	0.0193208	38.5766	9.27862	NA
6	34771892	rs3798348	G	C	0.67198	0.999495	157937	ADD	-0.118287	0.0193338	37.4321	9.02387	NA
6	34772212	rs3777752	T	A	0.671995	0.999534	157937	ADD	-0.118162	0.0193335	37.3538	9.00643	NA
6	34772793	rs9462024	A	G	0.671864	0.999097	157937	ADD	-0.118	0.0193369	37.2384	8.98073	NA
6	34773727	rs2395607	T	C	0.837009	0.999748	157937	ADD	-0.147503	0.024552	36.0933	8.72563	NA
6	34774414	rs9296129	G	C	0.672023	0.999545	157937	ADD	-0.118006	0.0193344	37.2519	8.98376	NA
6	34774449	rs9296130	G	C	0.836801	0.999255	157937	ADD	-0.147022	0.0245442	35.8813	8.67838	NA
6	34774725	rs9469894	C	T	0.671172	0.999206	157937	ADD	-0.119541	0.0193232	38.2715	9.21074	NA
6	34776361	rs9296131	T	C	0.671138	0.999772	157937	ADD	-0.118391	0.0193152	37.5698	9.05452	NA
6	34776626	rs6905393	C	T	0.671889	0.999238	157937	ADD	-0.118361	0.0193352	37.473	9.03299	NA
6	34776910	rs4601124	C	A	0.671886	0.999239	157937	ADD	-0.118255	0.0193353	37.4056	9.01797	NA
6	34777031	rs34141614	A	G	0.671811	0.999101	157937	ADD	-0.117857	0.0193355	37.1539	8.96191	NA
6	34777149	rs66506671	A	T	0.671179	0.999207	157937	ADD	-0.119671	0.0193231	38.3555	9.22942	NA
6	34777401	rs9469895	T	G	0.853045	0.999766	157937	ADD	-0.177461	0.0256016	48.0474	11.3809	NA
6	34777531	rs9296132	G	T	0.67111	0.999203	157937	ADD	-0.119637	0.0193223	38.3365	9.2252	NA
6	34777533	rs9296133	A	G	0.731661	0.9993	157937	ADD	-0.112025	0.0204895	29.8928	7.34047	NA
6	34777791	rs2038839	G	A	0.671103	0.999189	157937	ADD	-0.119599	0.0193221	38.3133	9.22003	NA
6	34778486	rs2395606	G	T	0.671871	0.999263	157937	ADD	-0.118096	0.0193349	37.3064	8.99589	NA
6	34779065	rs73419607	G	A	0.836997	0.999757	157937	ADD	-0.147356	0.0245514	36.023	8.70997	NA
6	34779801	rs7739771	A	C	0.671933	0.999226	157937	ADD	-0.118707	0.0193363	37.6881	9.08086	NA
6	34780105	rs531544016	TA	T	0.685251	0.954062	157937	ADD	-0.122437	0.0199873	37.525	9.04457	NA
6	34780315	rs10947532	T	G	0.671954	0.999253	157937	ADD	-0.118575	0.0193363	37.6046	9.06229	NA
6	34782201	rs58338619	AT	A	0.73175	0.999686	157937	ADD	-0.112917	0.0204877	30.3759	7.44865	NA
6	34783717	rs6936177	G	C	0.853135	0.999744	157937	ADD	-0.178333	0.0256076	48.4982	11.4807	NA
6	34784104	rs1543559	T	G	0.671947	0.999245	157937	ADD	-0.118389	0.019336	37.4877	9.03626	NA
6	34784165	6:34784165_TGAGCC_T	T	TGAGCC	0.671882	0.999279	157937	ADD	-0.117359	0.0193352	36.8415	8.89233	NA
6	34784292	6:34784292_AT_A	A	AT	0.671803	0.998982	157937	ADD	-0.11854	0.0193351	37.5867	9.0583	NA
6	34784371	rs1543558	C	T	0.671246	0.999246	157937	ADD	-0.119838	0.0193238	38.4595	9.25256	NA
6	34784667	rs7776219	G	C	0.671987	0.999292	157937	ADD	-0.118271	0.019336	37.4128	9.01958	NA
6	34785079	rs73419621	A	G	0.837059	0.999781	157937	ADD	-0.147511	0.0245541	36.0912	8.72517	NA
6	34785628	6:34785628_AT_A	A	AT	0.82975	0.983415	157937	ADD	-0.150358	0.0243353	38.1751	9.18929	NA
6	34786258	rs113752786	GA	G	0.860449	0.991999	157937	ADD	-0.186924	0.026286	50.5685	11.939	NA
6	34786305	rs1125341	T	C	0.671989	0.99931	157937	ADD	-0.117998	0.019336	37.241	8.98132	NA
6	34786408	rs1125340	G	A	0.671987	0.999292	157937	ADD	-0.118271	0.019336	37.4128	9.01958	NA
6	34786933	6:34786933_CT_C	C	CT	0.853128	0.999733	157937	ADD	-0.178541	0.0256082	48.6091	11.5053	NA
6	34787976	rs2395604	C	A	0.671907	0.999307	157937	ADD	-0.117451	0.0193349	36.9003	8.90544	NA
6	34788612	rs1886574	G	A	0.681657	0.977258	157937	ADD	-0.121385	0.0197131	37.9154	9.13149	NA
6	34790624	rs7752390	C	T	0.671918	0.998269	157937	ADD	-0.120037	0.0193421	38.5141	9.26472	NA
6	34791027	rs7774697	G	A	0.671903	0.999311	157937	ADD	-0.117491	0.0193348	36.926	8.91115	NA
6	34791334	rs6941110	T	C	0.662841	0.980962	157937	ADD	-0.119705	0.0193797	38.1529	9.18434	NA
6	34791465	rs9469897	A	G	0.837054	0.999801	157937	ADD	-0.147753	0.0245538	36.2105	8.75175	NA
6	34792262	rs12177835	G	A	0.671896	0.99927	157937	ADD	-0.117748	0.0193356	37.0848	8.94652	NA
6	34793124	rs9469899	A	G	0.641478	0.994572	157937	ADD	-0.105978	0.0189586	31.2481	7.64384	NA
6	34793333	rs9469900	T	C	0.837085	0.999797	157937	ADD	-0.148507	0.0245559	36.5747	8.8329	NA
6	34793768	rs9469902	A	G	0.671985	0.999312	157937	ADD	-0.118039	0.0193359	37.2671	8.98714	NA
6	34793804	rs765469261	TTC	T	0.778131	0.796788	157937	ADD	-0.152031	0.0244696	38.6023	9.28434	NA
6	34793836	rs9462025	C	T	0.853198	0.999232	157937	ADD	-0.178454	0.0256202	48.5164	11.4847	NA
6	34794088	rs7762485	T	C	0.837044	0.999797	157937	ADD	-0.147992	0.0245536	36.3286	8.77806	NA
6	34794434	rs7745097	C	T	0.671241	0.999283	157937	ADD	-0.119737	0.0193228	38.3985	9.23899	NA
6	34794744	rs60643641	A	T	0.837086	0.9998	157937	ADD	-0.148508	0.0245559	36.575	8.83298	NA
6	34794961	rs11754574	A	G	0.671977	0.999262	157937	ADD	-0.118297	0.0193368	37.4264	9.02261	NA
6	34795102	rs11759235	G	A	0.852733	0.998306	157937	ADD	-0.178234	0.0255927	48.5005	11.4812	NA
6	34795685	rs7768759	T	A	0.671559	0.998415	157937	ADD	-0.120111	0.0193348	38.5913	9.2819	NA
6	34796084	rs9469904	T	C	0.731803	0.99993	157937	ADD	-0.11283	0.0204869	30.3321	7.43884	NA
6	34796783	rs13219589	A	G	0.673535	0.994164	157937	ADD	-0.120209	0.0194043	38.3777	9.23436	NA
6	34797033	rs9462026	G	C	0.672145	1	157937	ADD	-0.118057	0.019333	37.2892	8.99206	NA
6	34797241	rs9462027	A	G	0.731994	0.998204	157937	ADD	-0.113229	0.0205089	30.4808	7.47212	NA
6	34797747	rs9469905	A	G	0.671559	0.998404	157937	ADD	-0.120119	0.0193349	38.5958	9.28291	NA
6	34797756	rs112283401	T	G	0.670947	0.998049	157937	ADD	-0.119109	0.0193292	37.9715	9.14395	NA
6	34798098	rs112327514	G	A	0.672298	0.998435	157937	ADD	-0.118456	0.019348	37.4838	9.03538	NA
6	34798265	rs9462028	G	T	0.672303	0.998414	157937	ADD	-0.118411	0.0193483	37.4543	9.02882	NA
6	34799130	rs6457794	C	T	0.671366	0.999999	157937	ADD	-0.119692	0.0193171	38.3924	9.23764	NA
6	34799221	rs6937132	A	T	0.672295	0.99843	157937	ADD	-0.118397	0.0193481	37.4458	9.02692	NA
6	34799308	rs6937314	G	T	0.672102	0.999983	157937	ADD	-0.117994	0.0193306	37.259	8.98533	NA
6	34799900	rs565231111	CT	C	0.701101	0.928427	157937	ADD	-0.12173	0.0205637	35.0425	8.49136	NA
6	34800329	rs7739003	C	T	0.671364	0.999964	157937	ADD	-0.119661	0.0193174	38.3713	9.23294	NA
6	34800435	rs112563428	T	C	0.881791	0.994339	157937	ADD	-0.18176	0.0281736	41.6207	9.9554	NA
6	34800896	rs6925623	G	A	0.672292	0.998434	157937	ADD	-0.11837	0.0193478	37.4304	9.02348	NA
6	34801160	rs6906129	C	T	0.671364	0.999955	157937	ADD	-0.119669	0.0193175	38.3763	9.23406	NA
6	34801188	6:34801188_AT_A	A	AT	0.675208	0.958785	157937	ADD	-0.134725	0.0197805	46.3901	11.0137	NA
6	34801631	rs34657938	G	A	0.672102	0.999986	157937	ADD	-0.118008	0.0193305	37.2682	8.98738	NA
6	34802301	rs4624858	T	C	0.672295	0.998443	157937	ADD	-0.118402	0.0193478	37.4499	9.02784	NA
6	34803558	rs2296360	G	C	0.672299	0.998458	157937	ADD	-0.118467	0.0193479	37.4909	9.03697	NA
6	34803947	rs4259246	T	C	0.671648	1	157937	ADD	-0.118754	0.0193206	37.7794	9.10119	NA
6	34805296	rs34964799	TA	T	0.853183	0.999213	157937	ADD	-0.178413	0.0256169	48.5062	11.4825	NA
6	34805542	rs60321318	GT	G	0.837084	0.999939	157937	ADD	-0.149072	0.0245547	36.857	8.89579	NA
6	34806273	rs112225393	CA	C	0.853135	0.999915	157937	ADD	-0.179379	0.0256068	49.0721	11.6078	NA
6	34807115	rs746312195	C	CTCTT	0.672799	0.996283	157937	ADD	-0.120317	0.0193774	38.5534	9.27347	NA
6	34807894	rs11756392	T	G	0.85336	0.99849	157937	ADD	-0.17982	0.025644	49.1705	11.6296	NA
6	34810172	rs13220394	C	T	0.671687	0.999112	157937	ADD	-0.118997	0.0193303	37.8958	9.12711	NA
6	34810739	rs6919654	G	A	0.671673	0.999177	157937	ADD	-0.118987	0.0193294	37.893	9.12649	NA
6	34810799	rs9469907	C	T	0.852392	0.99991	157937	ADD	-0.181808	0.02555	50.6341	11.9535	NA
6	34811199	rs6924898	G	C	0.671366	0.999985	157937	ADD	-0.11971	0.0193169	38.4049	9.24041	NA
6	34811689	rs36111695	GC	G	0.671489	0.994576	157937	ADD	-0.121599	0.0193759	39.3853	9.45853	NA
6	34812054	rs7748203	C	T	0.6716	0.999178	157937	ADD	-0.119745	0.0193285	38.3812	9.23515	NA
6	34813077	rs9469909	G	C	0.670771	0.997772	157937	ADD	-0.118846	0.0193289	37.8056	9.10703	NA
6	34814099	rs9654581	G	T	0.853111	0.999898	157937	ADD	-0.179824	0.0256057	49.3198	11.6626	NA
6	34815203	rs9462029	G	A	0.837062	0.999958	157937	ADD	-0.148837	0.0245537	36.744	8.87062	NA
6	34816060	rs112465264	CA	C	0.859393	0.966847	157937	ADD	-0.182895	0.0265129	47.587	11.2789	NA
6	34816727	6:34816727_AT_A	A	AT	0.617105	0.842077	157937	ADD	-0.133079	0.0203439	42.7909	10.2153	NA
6	34817874	rs111817626	CGT	C	0.837049	0.999941	157937	ADD	-0.148306	0.0245525	36.4861	8.81316	NA
6	34819114	rs9469910	G	C	0.837311	0.998683	157937	ADD	-0.149126	0.0245871	36.7869	8.88018	NA
6	34819366	rs6457795	A	G	0.671366	0.999991	157937	ADD	-0.119681	0.0193167	38.3868	9.23639	NA
6	34820555	6:34820555_TA_T	T	TA	0.67165	0.998845	157937	ADD	-0.119379	0.0193292	38.1442	9.1824	NA
6	34821394	rs9469911	G	A	0.859022	0.999534	157937	ADD	-0.190575	0.0260748	53.4183	12.5693	NA
6	34822176	rs6939600	G	T	0.662329	0.99914	157937	ADD	-0.117194	0.0191926	37.2858	8.9913	NA
6	34824636	rs11755393	G	A	0.661992	1	157937	ADD	-0.117164	0.0191802	37.3145	8.99768	NA
6	34825662	rs16894959	C	T	0.859124	1	157937	ADD	-0.191173	0.0260823	53.7233	12.6368	NA
6	34827085	rs9469913	T	A	0.836479	1	157937	ADD	-0.15244	0.0245322	38.6121	9.28653	NA
6	34827693	rs9469914	T	A	0.672121	0.999641	157937	ADD	-0.118013	0.0193328	37.2625	8.9861	NA
6	34828553	rs6457796	C	T	0.730894	0.999532	157937	ADD	-0.116095	0.0204668	32.1754	7.85121	NA
6	34830162	rs4282407	T	A	0.669819	0.996161	157937	ADD	-0.117999	0.0193337	37.2501	8.98335	NA
6	34830754	rs1883638	T	C	0.837889	0.99936	157937	ADD	-0.149594	0.0246121	36.943	8.91496	NA
6	34831280	rs9462030	T	C	0.672943	0.999578	157937	ADD	-0.118022	0.0193474	37.2118	8.97481	NA
6	34831369	rs9469917	A	G	0.672168	0.999674	157937	ADD	-0.120079	0.0193345	38.5719	9.27758	NA
6	34831761	rs9462031	T	G	0.845974	0.957834	157937	ADD	-0.149948	0.0256706	34.1203	8.2856	NA
6	34831866	rs3734264	A	G	0.672157	1	157937	ADD	-0.119835	0.0193304	38.4316	9.24636	NA
6	34832661	rs6925764	C	T	0.670488	0.99875	157937	ADD	-0.117654	0.0193136	37.1096	8.95205	NA
6	34889423	rs79834165	C	T	0.966132	1	157937	ADD	-0.334169	0.0502128	44.2898	10.5479	NA
6	34898455	rs12205331	T	C	0.777171	1	157937	ADD	0.120211	0.0217985	30.4114	7.45659	NA
6	35003153	rs62402708	A	T	0.763795	0.995491	157937	ADD	0.134288	0.021413	39.3297	9.44616	NA
6	35006409	rs2091074	T	C	0.258048	0.99617	157937	ADD	-0.12418	0.0207744	35.7309	8.64485	NA
6	35007636	rs12202483	T	C	0.763603	0.996452	157937	ADD	0.131638	0.0213977	37.8469	9.11622	NA
6	35008247	rs12204265	A	G	0.763594	0.996853	157937	ADD	0.130988	0.0213931	37.4897	9.0367	NA
6	35008678	rs7742443	C	G	0.763587	0.997236	157937	ADD	0.132915	0.0213889	38.6166	9.28753	NA
6	35009411	rs12206298	A	G	0.763451	0.997458	157937	ADD	0.132509	0.0213824	38.4039	9.2402	NA
6	35012302	rs10456428	T	C	0.763481	0.997806	157937	ADD	0.132396	0.0213794	38.3495	9.22809	NA
6	35029419	rs12197124	T	C	0.780381	0.999549	157937	ADD	0.123004	0.0219255	31.473	7.69414	NA
6	35034800	rs17609940	C	G	0.780397	1	157937	ADD	0.122636	0.021919	31.3036	7.65625	NA
6	35047117	rs12154140	A	G	0.780866	0.997242	157937	ADD	0.122536	0.0219712	31.104	7.61161	NA
6	35049078	rs12154189	T	G	0.780872	0.994946	157937	ADD	0.120432	0.0219975	29.9736	7.35857	NA
6	35054672	rs4276486	C	G	0.780898	0.997736	157937	ADD	0.120723	0.0219678	30.1999	7.40925	NA
6	35105942	rs10456429	C	G	0.780676	0.998462	157937	ADD	0.120482	0.0219504	30.1271	7.39293	NA
6	35133074	rs3800406	G	A	0.894131	0.987355	157937	ADD	-0.178521	0.029717	36.0885	8.72456	NA
6	35162141	rs11755266	T	C	0.904209	1	157937	ADD	-0.18636	0.0308854	36.408	8.79577	NA
6	35206553	rs732594	A	C	0.538978	1	157937	ADD	0.10777	0.0182421	34.9016	8.45992	NA
6	35259397	rs33959228	T	C	0.977646	1	157937	ADD	-0.418553	0.061421	46.4372	11.0241	NA
6	35355493	rs780822376	C	CT	0.835409	0.918851	157937	ADD	-0.169661	0.025553	44.0841	10.5023	NA
6	35386872	rs36018387	T	C	0.893689	1	157937	ADD	-0.165377	0.0295299	31.3635	7.66965	NA
6	43757082	rs4711750	A	T	0.502276	1	157937	ADD	0.110241	0.018166	36.8275	8.88921	NA
6	43757896	rs998584	A	C	0.519643	0.994861	157937	ADD	0.116798	0.0182137	41.1219	9.8446	NA
6	43760327	rs11967262	G	C	0.513753	0.996822	157937	ADD	0.110338	0.0181904	36.793	8.88154	NA
6	43764551	rs1358980	T	C	0.519133	0.982157	157937	ADD	0.103988	0.0183363	32.1623	7.84828	NA
6	50702485	rs74388152	A	G	0.898562	0.991249	157937	ADD	-0.189231	0.0302566	39.1149	9.39839	NA
6	50784880	rs2744475	G	C	0.708628	0.99691	157937	ADD	-0.119721	0.0200357	35.705	8.63907	NA
6	50786008	rs2206271	A	T	0.708647	0.997154	157937	ADD	-0.119795	0.0200335	35.7568	8.65062	NA
6	50787459	rs62405419	T	G	0.883888	0.996405	157937	ADD	-0.167492	0.0283942	34.7959	8.43635	NA
6	50787575	rs62405420	C	G	0.858	0.891386	157937	ADD	-0.195335	0.0275629	50.2242	11.8628	NA
6	50787576	6:50787576_CGAGGTGGGA_C	C	CGAGGTGGGA	0.859526	0.84973	157937	ADD	-0.21934	0.0283772	59.7442	13.9665	NA
6	50788104	6:50788104_GC_G	G	GC	0.719094	0.980616	157937	ADD	-0.125341	0.0204139	37.6997	9.08346	NA
6	50788778	rs3798519	C	A	0.821587	0.998799	157937	ADD	-0.17269	0.0237468	52.884	12.4512	NA
6	50791640	rs2076308	C	G	0.821597	0.998903	157937	ADD	-0.170858	0.0237476	51.7647	12.2036	NA
6	50796905	rs62405422	C	T	0.821693	0.999771	157937	ADD	-0.171709	0.0237397	52.3162	12.3256	NA
6	50798526	rs2206277	T	C	0.821733	1	157937	ADD	-0.1721	0.0237574	52.4764	12.3611	NA
6	50803050	rs987237	G	A	0.821533	1	157937	ADD	-0.172768	0.0237278	53.0165	12.4805	NA
6	50809153	rs376714542	TG	T	0.821558	0.997874	157937	ADD	-0.173271	0.0237546	53.2052	12.5222	NA
6	50809278	rs4715207	T	C	0.821582	0.998568	157937	ADD	-0.173056	0.0237482	53.1023	12.4995	NA
6	50809787	rs3798526	G	A	0.821585	0.998393	157937	ADD	-0.173064	0.02375	53.0991	12.4988	NA
6	50812906	rs2817419	A	G	0.264606	0.994478	157937	ADD	-0.122365	0.0205905	35.3165	8.55247	NA
6	50813729	rs62405437	C	T	0.821549	0.997539	157937	ADD	-0.172539	0.0237529	52.7645	12.4248	NA
6	50815314	rs62405438	A	T	0.821516	0.997633	157937	ADD	-0.172549	0.0237494	52.7864	12.4296	NA
6	50816887	rs72892910	T	G	0.829139	0.995453	157937	ADD	-0.175229	0.0241858	52.4915	12.3644	NA
6	50820940	rs2635727	C	T	0.246168	0.997053	157937	ADD	-0.124824	0.0210584	35.1354	8.51207	NA
6	50829471	rs4715208	G	A	0.24654	0.998733	157937	ADD	-0.124425	0.0210307	35.0033	8.4826	NA
6	50833084	rs4711961	A	G	0.83159	0.999686	157937	ADD	-0.170075	0.0242768	49.0792	11.6094	NA
6	50833765	6:50833765_AC_A	A	AC	0.831616	0.999477	157937	ADD	-0.170029	0.0242808	49.0367	11.5999	NA
6	50834157	rs9473924	T	G	0.717375	0.99976	157937	ADD	-0.11025	0.0201847	29.8338	7.32724	NA
6	50835180	rs9463653	G	A	0.717366	0.999905	157937	ADD	-0.11008	0.020183	29.7473	7.30787	NA
6	50836279	rs734597	A	G	0.831591	1	157937	ADD	-0.169515	0.024273	48.7716	11.5412	NA
6	50836776	rs1075847	T	A	0.831598	0.999944	157937	ADD	-0.169738	0.0242737	48.8974	11.5691	NA
6	50845490	rs2207139	G	A	0.831603	0.999788	157937	ADD	-0.171597	0.0242806	49.9459	11.8012	NA
6	50847486	rs62405439	A	C	0.831604	0.999783	157937	ADD	-0.171589	0.0242807	49.9412	11.8002	NA
6	50849459	rs62405440	T	C	0.893293	0.996175	157937	ADD	-0.172202	0.0294844	34.1106	8.28345	NA
6	50857995	rs9473932	A	G	0.717242	1	157937	ADD	-0.113812	0.020173	31.8298	7.77393	NA
6	50858235	rs72891717	A	T	0.831982	0.997025	157937	ADD	-0.174602	0.0243373	51.4703	12.1385	NA
6	50859655	rs9463656	G	A	0.717534	0.999992	157937	ADD	-0.113582	0.0201851	31.6635	7.73676	NA
6	50862297	rs375657178	G	A	0.831537	0.999942	157937	ADD	-0.173813	0.0242757	51.2651	12.0931	NA
6	50864335	rs62405443	G	A	0.831495	0.999921	157937	ADD	-0.174167	0.0242733	51.4842	12.1416	NA
6	50864683	rs201800109	C	T	0.653745	0.761343	157937	ADD	-0.129914	0.0218845	35.2403	8.53547	NA
6	50865820	rs943005	T	C	0.831484	0.99989	157937	ADD	-0.174281	0.0242733	51.5513	12.1564	NA
6	50866973	rs202209469	GT	G	0.811212	0.887717	157937	ADD	-0.153738	0.0246452	38.9134	9.35357	NA
6	50873201	rs62407770	G	A	0.831496	0.999899	157937	ADD	-0.174169	0.024274	51.4822	12.1412	NA
6	50880256	rs34991192	TG	T	0.742109	0.948338	157937	ADD	-0.117306	0.0213328	30.2372	7.41758	NA
6	50880479	rs34926599	T	C	0.717533	0.999824	157937	ADD	-0.113636	0.0201875	31.686	7.74178	NA
6	50880604	rs62407774	C	T	0.831503	0.999961	157937	ADD	-0.17418	0.0242753	51.4831	12.1414	NA
6	50886236	rs145101485	A	G	0.831534	0.99997	157937	ADD	-0.174144	0.0242777	51.452	12.1345	NA
6	50889791	rs72887113	A	G	0.893198	0.995639	157937	ADD	-0.1731	0.029482	34.473	8.36432	NA
6	50889828	rs6922746	T	A	0.717533	0.999825	157937	ADD	-0.113637	0.0201875	31.6869	7.74199	NA
6	50889848	rs6923215	A	G	0.717533	0.999825	157937	ADD	-0.113637	0.0201875	31.6869	7.74199	NA
6	50890084	rs62407779	T	C	0.831523	0.999977	157937	ADD	-0.173946	0.0242762	51.3413	12.11	NA
6	50893443	rs12524834	T	C	0.831516	0.999949	157937	ADD	-0.174049	0.0242763	51.4017	12.1234	NA
6	50893652	rs77891659	A	G	0.831626	0.999932	157937	ADD	-0.173595	0.0242833	51.1046	12.0576	NA
6	50896630	rs12529728	G	A	0.831595	0.999761	157937	ADD	-0.173581	0.0242837	51.0946	12.0554	NA
6	50897251	rs4715210	T	C	0.831648	1	157937	ADD	-0.172808	0.0242864	50.6294	11.9525	NA
6	50900400	rs4715211	A	G	0.831408	0.999954	157937	ADD	-0.174498	0.0242682	51.7017	12.1897	NA
6	50902701	rs72887130	T	A	0.831499	0.999922	157937	ADD	-0.173964	0.0242736	51.3628	12.1147	NA
6	50904881	rs16880854	A	G	0.831446	0.999951	157937	ADD	-0.174495	0.0242689	51.6966	12.1886	NA
6	50905067	rs3857596	T	C	0.831446	0.999954	157937	ADD	-0.174494	0.0242689	51.6961	12.1885	NA
6	50905650	rs6925404	G	C	0.831446	0.999954	157937	ADD	-0.174494	0.0242689	51.6961	12.1885	NA
6	50908992	rs16880869	C	T	0.831448	0.99972	157937	ADD	-0.174516	0.0242716	51.698	12.1889	NA
6	50910282	rs62407801	G	T	0.831449	0.999717	157937	ADD	-0.174516	0.0242717	51.6977	12.1888	NA
6	50911091	rs4715213	T	C	0.831448	0.999714	157937	ADD	-0.174517	0.0242717	51.6982	12.1889	NA
6	50914348	rs72887147	T	C	0.831439	0.998764	157937	ADD	-0.17425	0.0242817	51.4976	12.1446	NA
6	50921602	rs6904450	T	A	0.819682	0.998071	157937	ADD	-0.161069	0.0236549	46.3643	11.0079	NA
6	50930848	rs79541760	T	A	0.831528	0.998119	157937	ADD	-0.174299	0.0242954	51.4687	12.1382	NA
6	50935295	rs35535237	C	G	0.717733	0.998595	157937	ADD	-0.114271	0.0202031	31.9918	7.81016	NA
6	50935513	rs1928185	C	T	0.831406	0.998244	157937	ADD	-0.174883	0.0242863	51.853	12.2232	NA
6	50937412	rs4711965	A	T	0.83142	0.997814	157937	ADD	-0.174524	0.0242928	51.6126	12.17	NA
6	50938247	rs3857599	A	C	0.83831	0.997378	157937	ADD	-0.177217	0.0247045	51.4589	12.136	NA
6	50940677	rs62407804	A	G	0.831513	0.981535	157937	ADD	-0.174244	0.0244943	50.6043	11.9469	NA
6	51199105	6:51199105_AG_A	A	AG	0.772137	0.973812	157937	ADD	0.12187	0.0219602	30.7982	7.54317	NA
6	51215155	rs764511845	T	TAAAAGAGTAAAAGAAAAGAA	0.76939	0.984046	157937	ADD	0.118645	0.0217444	29.7716	7.3133	NA
6	51250963	rs6458763	A	T	0.760374	0.984762	157937	ADD	0.119143	0.0214545	30.8389	7.55228	NA
6	51318134	rs4435937	T	G	0.425505	0.993993	157937	ADD	-0.113763	0.0184581	37.9866	9.14733	NA
6	51319466	rs7761569	G	A	0.402745	0.993683	157937	ADD	-0.103204	0.018609	30.7569	7.53394	NA
6	51325754	rs1342618	T	C	0.42756	0.993176	157937	ADD	-0.109639	0.018458	35.2825	8.54489	NA
6	51329903	rs9395676	A	T	0.425822	0.990475	157937	ADD	-0.113341	0.0184908	37.5717	9.05496	NA
6	51330756	rs1342622	T	C	0.425877	0.993907	157937	ADD	-0.112416	0.0184595	37.0867	8.94695	NA
6	51334042	rs9357696	A	G	0.39885	0.994307	157937	ADD	-0.106742	0.0186354	32.8088	7.99275	NA
6	51339718	6:51339718_CT_C	C	CT	0.418557	0.974172	157937	ADD	-0.118874	0.0186869	40.4667	9.69897	NA
6	51340625	rs3898114	C	T	0.398446	0.994982	157937	ADD	-0.108435	0.0186323	33.8693	8.22957	NA
6	51362475	rs4113584	A	G	0.597014	0.996966	157937	ADD	0.11093	0.0185712	35.6792	8.63333	NA
6	51362685	rs7765090	G	A	0.374084	0.996699	157937	ADD	-0.114959	0.018818	37.3198	8.99886	NA
6	51362728	rs7765234	G	A	0.40332	0.996993	157937	ADD	-0.110622	0.0185693	35.4886	8.59083	NA
6	51362936	6:51362936_GA_G	G	GA	0.588506	0.970615	157937	ADD	0.111628	0.0187501	35.4436	8.58079	NA
6	51365011	rs10807424	T	C	0.614997	0.997053	157937	ADD	0.109616	0.0187002	34.3599	8.33906	NA
6	51365774	rs11962832	G	A	0.413439	0.997641	157937	ADD	-0.104533	0.0184819	31.9901	7.80977	NA
6	51366662	rs4339454	C	T	0.412968	0.997808	157937	ADD	-0.106176	0.0184834	32.9979	8.035	NA
6	51368144	rs9395682	A	T	0.413058	0.997892	157937	ADD	-0.105815	0.0184818	32.7796	7.98623	NA
6	51368689	rs6458767	C	A	0.413062	0.997899	157937	ADD	-0.105808	0.0184818	32.7751	7.98523	NA
6	51369212	rs7773932	T	C	0.412994	0.994595	157937	ADD	-0.107014	0.0185173	33.3984	8.12445	NA
6	51376704	rs6930519	C	T	0.413015	0.998433	157937	ADD	-0.10552	0.0184769	32.6145	7.94934	NA
6	51380568	rs4991038	T	C	0.58608	0.999295	157937	ADD	0.104439	0.0184643	31.9932	7.81046	NA
6	51382098	rs9349586	T	C	0.586056	0.999508	157937	ADD	0.10451	0.0184619	32.0452	7.8221	NA
6	51382423	rs4613808	G	A	0.414186	0.999519	157937	ADD	-0.104462	0.0184605	32.0206	7.81661	NA
6	51382672	rs4501431	A	G	0.414038	0.999037	157937	ADD	-0.104669	0.0184659	32.129	7.84083	NA
6	51383596	rs10948617	C	G	0.586038	0.999819	157937	ADD	0.104527	0.0184591	32.0654	7.82662	NA
6	51383669	rs10948618	C	T	0.586063	0.999899	157937	ADD	0.104559	0.0184582	32.088	7.83166	NA
6	51384167	rs9381981	A	T	0.586026	0.999942	157937	ADD	0.104441	0.0184579	32.0168	7.81575	NA
6	51384811	rs4129676	T	C	0.586062	0.999963	157937	ADD	0.104556	0.0184576	32.0882	7.8317	NA
6	51385009	rs4644046	C	A	0.586026	0.999969	157937	ADD	0.104444	0.0184577	32.0197	7.81639	NA
6	51386150	rs9395687	G	A	0.585952	1	157937	ADD	0.105328	0.0184572	32.5653	7.93833	NA
6	51386463	rs9370031	C	T	0.586005	0.999951	157937	ADD	0.104454	0.0184568	32.0287	7.81841	NA
6	51386739	rs9367436	C	A	0.585967	0.999959	157937	ADD	0.104345	0.0184569	31.9613	7.80333	NA
6	51387525	rs12203047	A	G	0.586021	0.999958	157937	ADD	0.104454	0.0184577	32.025	7.81759	NA
6	51387927	rs9357698	T	C	0.586045	0.999874	157937	ADD	0.104423	0.0184587	32.0027	7.81259	NA
6	51388562	rs6905199	T	C	0.58606	0.999935	157937	ADD	0.10456	0.0184578	32.0898	7.83208	NA
6	51389803	rs6934568	G	T	0.58603	0.999799	157937	ADD	0.104331	0.0184592	31.9445	7.79958	NA
6	51390171	rs6916382	G	A	0.58621	0.999222	157937	ADD	0.104507	0.0184655	32.0306	7.81882	NA
6	51390174	rs10948619	A	G	0.586249	0.999207	157937	ADD	0.104602	0.0184658	32.0881	7.83168	NA
6	51390338	rs9395688	A	T	0.586083	0.99976	157937	ADD	0.104564	0.0184595	32.0868	7.83139	NA
6	51392610	rs532389035	CTTT	C	0.532519	0.81342	157937	ADD	-0.115952	0.0201627	33.0721	8.05156	NA
6	51393843	rs4254979	A	T	0.413681	0.99416	157937	ADD	-0.105811	0.0185135	32.6654	7.9607	NA
6	51394358	rs10948620	C	T	0.586643	0.992808	157937	ADD	0.104654	0.0185254	31.9133	7.79262	NA
6	51415907	rs6927317	C	T	0.605597	0.993615	157937	ADD	-0.106381	0.01863	32.6062	7.94747	NA
6	51421707	rs2439032	C	T	0.563032	0.996822	157937	ADD	0.115692	0.0183513	39.7441	9.53833	NA
6	51422546	rs2439033	A	T	0.380519	0.995475	157937	ADD	0.105083	0.0187447	31.4276	7.68399	NA
6	51427317	rs4715224	A	T	0.618909	0.99548	157937	ADD	-0.10504	0.0187393	31.4198	7.68224	NA
6	51431253	rs2397049	G	T	0.619612	0.995893	157937	ADD	-0.105132	0.0187444	31.4579	7.69077	NA
6	51431529	rs16881581	C	T	0.619598	0.996069	157937	ADD	-0.105499	0.0187417	31.6869	7.74198	NA
6	51441117	rs2495851	C	G	0.562893	0.997566	157937	ADD	0.114676	0.0183414	39.0908	9.39304	NA
6	51444607	rs10498789	T	C	0.619599	0.999134	157937	ADD	-0.103606	0.0187156	30.645	7.50888	NA
6	51444844	rs2495852	G	A	0.562809	0.999904	157937	ADD	0.114699	0.01832	39.1981	9.41691	NA
6	51445345	rs2495853	T	A	0.562784	0.999944	157937	ADD	0.114443	0.0183193	39.0269	9.37882	NA
6	51446475	rs2495854	A	T	0.562767	0.999844	157937	ADD	0.114196	0.0183205	38.8532	9.34018	NA
6	51446596	6:51446596_TTTTTC_T	T	TTTTTC	0.576565	0.967105	157937	ADD	0.121365	0.0187032	42.1073	10.0635	NA
6	51446602	6:51446602_TTTTC_T	T	TTTTC	0.587565	0.948883	157937	ADD	0.119254	0.0189502	39.6017	9.50667	NA
6	51447277	rs2495856	G	C	0.562765	0.999939	157937	ADD	0.114287	0.0183192	38.9209	9.35525	NA
6	51448172	rs760909898	T	TG	0.619603	0.998194	157937	ADD	-0.103207	0.0187249	30.3797	7.44949	NA
6	51448806	rs10948634	T	A	0.562818	0.999981	157937	ADD	0.114299	0.0183187	38.9312	9.35753	NA
6	51449083	rs12661670	T	C	0.619646	0.99915	157937	ADD	-0.103729	0.0187164	30.7152	7.5246	NA
6	51449126	rs9395694	T	C	0.562993	0.999311	157937	ADD	0.114436	0.0183256	38.9947	9.37166	NA
6	51449442	rs9395695	A	G	0.562838	1	157937	ADD	0.114081	0.0183212	38.7723	9.32218	NA
6	51450799	rs35069442	ATTG	A	0.563155	0.996086	157937	ADD	0.114952	0.0183566	39.2148	9.42061	NA
6	51451278	rs2495848	G	T	0.562661	0.999887	157937	ADD	0.11391	0.0183188	38.666	9.29853	NA
6	51451359	rs34103676	AG	A	0.563236	0.998406	157937	ADD	0.114752	0.0183346	39.1723	9.41117	NA
6	51451600	rs62461282	C	G	0.619617	0.999251	157937	ADD	-0.103776	0.018715	30.7478	7.5319	NA
6	51451638	rs35447743	ACAT	A	0.562114	0.998678	157937	ADD	0.114374	0.0183272	38.9458	9.36078	NA
6	51452051	rs1961821	A	C	0.56266	0.999874	157937	ADD	0.113908	0.018319	38.6637	9.29801	NA
6	51452093	rs1961822	C	A	0.562767	0.999922	157937	ADD	0.114283	0.0183193	38.9173	9.35443	NA
6	51452791	rs2439036	C	T	0.562767	0.999924	157937	ADD	0.114284	0.0183193	38.9182	9.35464	NA
6	51453876	rs34369039	AG	A	0.437176	0.999935	157937	ADD	-0.114225	0.0183195	38.877	9.34548	NA
6	51454194	rs767136544	G	GTTTA	0.434093	0.99464	157937	ADD	-0.116111	0.018384	39.8904	9.57086	NA
6	51454426	rs2579994	A	G	0.416146	0.999751	157937	ADD	-0.114692	0.0184384	38.6917	9.30423	NA
6	51454632	rs2784242	T	A	0.437507	0.999393	157937	ADD	-0.114045	0.0183232	38.7389	9.31475	NA
6	51454640	rs2784243	T	C	0.41653	0.999049	157937	ADD	-0.11476	0.0184433	38.7174	9.30996	NA
6	51455410	rs9474027	C	G	0.437238	0.999855	157937	ADD	-0.114206	0.0183202	38.8609	9.34189	NA
6	51456293	rs116160571	C	T	0.437342	0.99955	157937	ADD	-0.114239	0.0183236	38.8695	9.3438	NA
6	51456814	rs2152460	C	T	0.437238	0.999843	157937	ADD	-0.114156	0.0183203	38.8267	9.33429	NA
6	51456890	rs1932444	C	T	0.437238	0.999843	157937	ADD	-0.114156	0.0183203	38.8267	9.33427	NA
6	51457375	rs2149575	A	G	0.437185	0.999865	157937	ADD	-0.114177	0.01832	38.8426	9.33781	NA
6	51458797	rs9381990	C	T	0.437237	0.999829	157937	ADD	-0.11415	0.0183204	38.8221	9.33325	NA
6	51459621	rs2784231	T	C	0.437183	0.999851	157937	ADD	-0.114168	0.0183202	38.8354	9.33621	NA
6	51460669	rs35041473	TCA	T	0.436661	0.999171	157937	ADD	-0.11484	0.0183273	39.2634	9.43144	NA
6	51461219	rs2784239	G	T	0.437166	0.999787	157937	ADD	-0.114252	0.0183206	38.8907	9.34852	NA
6	51461440	rs9296657	T	C	0.437236	0.9998	157937	ADD	-0.114146	0.0183207	38.8184	9.33244	NA
6	51462112	rs2397053	A	G	0.437237	0.99977	157937	ADD	-0.114156	0.018321	38.8239	9.33366	NA
6	51462382	rs2397054	A	G	0.436276	0.998471	157937	ADD	-0.11471	0.0183377	39.13	9.40175	NA
6	51462408	rs2579987	A	T	0.437185	0.999777	157937	ADD	-0.114177	0.0183208	38.839	9.33702	NA
6	51463150	rs1335910	G	A	0.437748	0.998408	157937	ADD	-0.113652	0.0183322	38.4351	9.24714	NA
6	51463154	rs2579986	G	A	0.437805	0.998279	157937	ADD	-0.113825	0.0183325	38.5509	9.27291	NA
6	51463215	rs1335909	A	G	0.437242	0.999609	157937	ADD	-0.114156	0.0183226	38.817	9.33213	NA
6	51463395	rs2579985	G	T	0.437191	0.999599	157937	ADD	-0.114182	0.0183226	38.8348	9.33609	NA
6	51463917	rs2149577	C	T	0.437148	0.999173	157937	ADD	-0.113942	0.0183264	38.6555	9.2962	NA
6	51464042	rs2149578	T	C	0.437144	0.999166	157937	ADD	-0.113931	0.0183264	38.648	9.29453	NA
6	51464070	rs2784181	T	C	0.437092	0.999185	157937	ADD	-0.113948	0.0183262	38.6606	9.29733	NA
6	51464129	rs2784182	T	G	0.437132	0.999137	157937	ADD	-0.113895	0.018326	38.6254	9.28948	NA
6	51465417	rs2784184	C	A	0.437059	0.998801	157937	ADD	-0.114201	0.0183309	38.8127	9.33117	NA
6	51465438	rs2579983	G	T	0.436816	0.998476	157937	ADD	-0.113867	0.0183343	38.5716	9.27752	NA
6	51465519	rs2771008	C	T	0.437208	0.999248	157937	ADD	-0.114237	0.0183257	38.8593	9.34153	NA
6	51465832	rs2771009	C	T	0.437195	0.999217	157937	ADD	-0.114195	0.0183261	38.8283	9.33464	NA
6	51466221	rs2579982	G	C	0.43721	0.99914	157937	ADD	-0.114219	0.0183267	38.8426	9.33782	NA
6	51467383	rs6925776	A	G	0.437192	0.99883	157937	ADD	-0.114291	0.0183302	38.8763	9.34531	NA
6	51468044	rs6930919	G	A	0.437286	0.99874	157937	ADD	-0.113865	0.0183304	38.5869	9.28092	NA
6	51468139	rs2784187	C	T	0.416134	0.9986	157937	ADD	-0.114503	0.0184498	38.5166	9.26528	NA
6	51469221	rs1108202	C	T	0.437321	0.99854	157937	ADD	-0.113677	0.018332	38.4526	9.25103	NA
6	51471114	rs35201692	CT	C	0.467513	0.858845	157937	ADD	-0.122951	0.0196454	39.169	9.41044	NA
6	51473316	rs1541134	G	A	0.437235	0.997749	157937	ADD	-0.113936	0.0183398	38.5948	9.28269	NA
6	51473755	rs144186663	CACAGACACCACTTATCAAAACCCCAG	C	0.416387	0.996468	157937	ADD	-0.115147	0.0184687	38.872	9.34436	NA
6	51475835	rs2784191	C	T	0.402233	0.996595	157937	ADD	-0.108933	0.0185626	34.4379	8.35647	NA
6	51476037	rs2579997	T	C	0.394301	0.996532	157937	ADD	-0.111746	0.0186161	36.032	8.71196	NA
6	51476169	rs10650639	CA	C	0.38154	0.926934	157937	ADD	-0.116557	0.0194222	36.0146	8.7081	NA
6	51480486	rs2784198	T	G	0.380303	0.997388	157937	ADD	-0.102644	0.0187415	29.9956	7.36349	NA
6	51484552	6:51484552_AT_A	A	AT	0.461164	0.998708	157937	ADD	-0.100282	0.0182416	30.2221	7.41421	NA
6	98328587	rs55922948	A	T	0.884035	0.982568	157937	ADD	-0.156385	0.0286406	29.8143	7.32287	NA
6	98353749	rs4601133	T	G	0.883627	0.990072	157937	ADD	-0.155316	0.028481	29.7385	7.3059	NA
6	98360026	rs62420371	A	G	0.922307	0.996021	157937	ADD	-0.191964	0.0340355	31.8109	7.76972	NA
6	98392667	rs9482120	A	C	0.398101	0.996144	157937	ADD	-0.113623	0.0186211	37.2326	8.97944	NA
6	98395421	rs9372650	A	C	0.443158	0.996995	157937	ADD	-0.102102	0.0183181	31.0675	7.60343	NA
6	98396176	rs9490143	A	G	0.443054	0.997027	157937	ADD	-0.102125	0.0183178	31.0828	7.60686	NA
6	98396351	rs7753937	G	A	0.443054	0.997027	157937	ADD	-0.102127	0.0183177	31.0841	7.60716	NA
6	98397349	rs148758257	GGTGTGT	G	0.452636	0.992221	157937	ADD	-0.101283	0.0183175	30.5732	7.49282	NA
6	98397820	rs9490147	T	C	0.443058	0.997073	157937	ADD	-0.10214	0.0183173	31.0933	7.6092	NA
6	98398832	rs11154009	T	C	0.443825	0.995585	157937	ADD	-0.102566	0.0183274	31.3186	7.65962	NA
6	98398843	6:98398843_AT_A	A	AT	0.447082	0.986985	157937	ADD	-0.101886	0.0183981	30.6681	7.51406	NA
6	98398945	rs11154010	G	A	0.443829	0.995515	157937	ADD	-0.102347	0.0183285	31.1813	7.6289	NA
6	98399208	rs35121390	G	C	0.601341	0.995367	157937	ADD	0.115048	0.0186238	38.1609	9.18612	NA
6	98399407	rs9320798	T	C	0.443872	0.995501	157937	ADD	-0.10226	0.018328	31.1299	7.6174	NA
6	98399521	rs4548017	G	A	0.398936	0.99545	157937	ADD	-0.114993	0.0186208	38.1365	9.18069	NA
6	98399604	rs4644071	C	T	0.44351	0.99499	157937	ADD	-0.102192	0.018334	31.0687	7.60371	NA
6	98399612	rs4464802	A	T	0.443591	0.995121	157937	ADD	-0.10222	0.0183327	31.0896	7.60839	NA
6	98400486	rs6569187	C	T	0.44373	0.995438	157937	ADD	-0.102073	0.0183296	31.0112	7.59083	NA
6	98400651	rs4839716	C	T	0.601875	0.99581	157937	ADD	0.113963	0.0186251	37.4397	9.02557	NA
6	98401483	rs6569189	C	A	0.443012	0.997201	157937	ADD	-0.101696	0.0183164	30.8266	7.54954	NA
6	98401808	rs6651004	C	T	0.443045	0.997089	157937	ADD	-0.101756	0.0183169	30.8618	7.5574	NA
6	98401847	rs6650999	C	T	0.442991	0.997064	157937	ADD	-0.10184	0.0183177	30.9099	7.56816	NA
6	98402211	rs6569192	T	G	0.442984	0.997017	157937	ADD	-0.101694	0.0183181	30.8199	7.54803	NA
6	98402394	rs7757790	C	A	0.442964	0.996893	157937	ADD	-0.102209	0.0183186	31.1312	7.61768	NA
6	98402438	rs7761851	C	T	0.442936	0.996968	157937	ADD	-0.10204	0.0183184	31.0292	7.59486	NA
6	98403022	rs4363043	T	C	0.450778	0.997214	157937	ADD	-0.102531	0.0182786	31.4649	7.69233	NA
6	98403903	rs9375023	C	T	0.44307	0.99732	157937	ADD	-0.102125	0.0183145	31.0936	7.60928	NA
6	98404174	rs7772327	C	T	0.443057	0.997352	157937	ADD	-0.102124	0.0183144	31.0936	7.60927	NA
6	98404243	rs62420387	T	C	0.923528	0.994956	157937	ADD	-0.20164	0.0342831	34.5936	8.39121	NA
6	98404346	rs7772622	C	T	0.443074	0.997316	157937	ADD	-0.102184	0.0183147	31.1291	7.61722	NA
6	98405151	rs6900820	A	T	0.44307	0.997363	157937	ADD	-0.102214	0.0183144	31.1487	7.6216	NA
6	98405214	rs6917037	G	C	0.44308	0.997338	157937	ADD	-0.102161	0.0183145	31.1154	7.61416	NA
6	98405337	rs6917247	G	C	0.443071	0.997372	157937	ADD	-0.102181	0.0183142	31.1286	7.61711	NA
6	98406850	rs9482139	C	T	0.443281	0.996891	157937	ADD	-0.101785	0.0183175	30.877	7.56082	NA
6	98406939	rs4313006	A	G	0.443256	0.9969	157937	ADD	-0.102024	0.0183177	31.0215	7.59315	NA
6	98409668	rs7765605	C	T	0.443211	0.99742	157937	ADD	-0.102766	0.0183127	31.4914	7.69827	NA
6	98410756	rs4412207	A	G	0.443254	0.997585	157937	ADD	-0.102877	0.0183109	31.5659	7.71493	NA
6	98411631	rs6905544	G	A	0.398384	0.997439	157937	ADD	-0.114809	0.0186068	38.0723	9.1664	NA
6	98415577	rs9387952	G	T	0.443524	0.998102	157937	ADD	-0.102527	0.018303	31.3784	7.67298	NA
6	98415742	rs62420390	C	A	0.923529	0.995697	157937	ADD	-0.201279	0.0342702	34.4956	8.36934	NA
6	98415905	rs9375031	T	C	0.451052	0.998496	157937	ADD	-0.103532	0.0182636	32.1347	7.8421	NA
6	98416581	rs6935884	C	A	0.451023	0.998754	157937	ADD	-0.10339	0.0182613	32.0549	7.82427	NA
6	98418637	rs9490266	C	T	0.45103	0.999552	157937	ADD	-0.103307	0.0182532	32.0318	7.81911	NA
6	98419195	rs9387955	G	A	0.443333	0.999597	157937	ADD	-0.10279	0.0182901	31.5844	7.71905	NA
6	98421721	rs6938973	C	T	0.398576	0.999395	157937	ADD	-0.115001	0.0185857	38.2867	9.21413	NA
6	98421855	6:98421855_AT_A	A	AT	0.405959	0.98864	157937	ADD	-0.116146	0.0186283	38.8744	9.34489	NA
6	98423208	rs9387963	A	G	0.443321	0.999641	157937	ADD	-0.1028	0.0182899	31.5912	7.72058	NA
6	98429337	rs9320823	C	T	0.397171	0.999523	157937	ADD	-0.116603	0.0185962	39.3162	9.44317	NA
6	98431600	rs4412208	T	C	0.441963	0.999818	157937	ADD	-0.10393	0.0182945	32.2734	7.87311	NA
6	98432302	rs59732267	CA	C	0.479312	0.937586	157937	ADD	-0.110603	0.0187787	34.6903	8.4128	NA
6	98433708	rs4460216	C	A	0.441961	0.999829	157937	ADD	-0.104162	0.0182944	32.418	7.90543	NA
6	98435125	rs10872224	T	G	0.397193	0.999624	157937	ADD	-0.116647	0.0185952	39.3503	9.45076	NA
6	98437775	rs4240559	C	T	0.441962	0.999869	157937	ADD	-0.103828	0.0182941	32.2114	7.85926	NA
6	98438566	rs9398648	T	A	0.441955	0.99986	157937	ADD	-0.103931	0.0182942	32.2746	7.87337	NA
6	98439152	rs4368816	A	T	0.441966	0.999852	157937	ADD	-0.103853	0.0182941	32.2264	7.8626	NA
6	98440843	rs5878501	GT	G	0.416862	0.936543	157937	ADD	-0.112484	0.0190607	34.8261	8.44308	NA
6	98445008	rs4524616	A	C	0.442176	1	157937	ADD	-0.104773	0.0182942	32.8	7.99079	NA
6	98446692	rs113789440	T	A	0.923539	0.996362	157937	ADD	-0.201126	0.0342576	34.4685	8.3633	NA
6	98449775	6:98449775_TATA_T	T	TATA	0.560801	0.996279	157937	ADD	0.103719	0.0183291	32.021	7.81669	NA
6	98452680	rs9401452	C	T	0.605862	0.99889	157937	ADD	0.113754	0.0186141	37.3469	9.00489	NA
6	98452818	rs149459357	CAGTT	C	0.561999	0.995814	157937	ADD	0.103496	0.0183416	31.8399	7.77619	NA
6	98456948	rs9375068	C	T	0.561137	0.999186	157937	ADD	0.102345	0.0183053	31.2595	7.6464	NA
6	98457356	rs9490350	A	G	0.561147	0.999196	157937	ADD	0.1022	0.0183051	31.1719	7.62679	NA
6	98458340	rs9401458	T	C	0.605741	0.999014	157937	ADD	0.1138	0.018612	37.3853	9.01345	NA
6	98473618	6:98473618_ATGTG_A	A	ATGTG	0.171532	0.991815	157937	ADD	0.144805	0.0242589	35.631	8.62259	NA
6	98475160	rs7772104	G	A	0.561912	0.999731	157937	ADD	0.101012	0.0183069	30.4454	7.46419	NA
6	98481058	rs62420421	A	G	0.923538	0.997489	157937	ADD	-0.19972	0.0342412	34.0209	8.26343	NA
6	98481755	rs7760876	T	C	0.561905	0.999745	157937	ADD	0.100796	0.0183068	30.3156	7.43515	NA
6	98487056	rs9375104	C	G	0.561829	0.99979	157937	ADD	0.100957	0.0183061	30.4145	7.45729	NA
6	98488641	rs12663336	A	C	0.56183	0.99979	157937	ADD	0.100967	0.0183061	30.4202	7.45856	NA
6	98489561	rs9398662	C	T	0.561816	0.999833	157937	ADD	0.100798	0.0183055	30.3211	7.43638	NA
6	98491210	rs9388046	A	G	0.561649	0.999383	157937	ADD	0.100329	0.0183098	30.0254	7.37016	NA
6	98494218	rs13194250	T	C	0.561931	0.999638	157937	ADD	0.101186	0.0183082	30.5455	7.48662	NA
6	98500712	rs9401501	C	T	0.606361	0.999539	157937	ADD	0.11479	0.0186123	38.0372	9.15859	NA
6	98506764	rs13215227	C	T	0.606366	0.999583	157937	ADD	0.115025	0.0186118	38.1948	9.19367	NA
6	98507430	rs4839938	T	C	0.606363	0.999566	157937	ADD	0.114816	0.0186117	38.0569	9.16296	NA
6	98507832	rs4839939	C	A	0.606397	0.999615	157937	ADD	0.114586	0.0186121	37.9026	9.12863	NA
6	98508087	rs28792186	C	T	0.606529	0.999425	157937	ADD	0.114584	0.0186144	37.8921	9.12629	NA
6	98509656	rs4576255	G	T	0.606436	0.999574	157937	ADD	0.114539	0.0186129	37.8686	9.12105	NA
6	98509782	rs543340915	CT	C	0.627193	0.986336	157937	ADD	0.108198	0.0189427	32.6257	7.95183	NA
6	98513032	rs3004179	G	A	0.401259	0.999637	157937	ADD	-0.114634	0.0185467	38.2023	9.19533	NA
6	98514302	rs55731746	A	G	0.606435	0.99965	157937	ADD	0.11493	0.0186123	38.1298	9.17919	NA
6	98519911	rs4401671	G	T	0.606377	0.99956	157937	ADD	0.114563	0.0186127	37.8851	9.12473	NA
6	98520861	rs62420441	T	C	0.924266	0.995286	157937	ADD	-0.200897	0.0344234	34.0595	8.27203	NA
6	98522436	rs13216075	G	C	0.606448	0.999557	157937	ADD	0.11474	0.0186127	38.0024	9.15084	NA
6	98522698	rs35062457	C	T	0.606407	0.999634	157937	ADD	0.114636	0.0186121	37.9359	9.13604	NA
6	98525726	rs9388083	T	C	0.606422	0.999617	157937	ADD	0.114822	0.0186121	38.0594	9.16353	NA
6	98526943	rs9398676	T	C	0.606422	0.999535	157937	ADD	0.114414	0.018613	37.7855	9.10256	NA
6	98527087	rs9388090	T	C	0.606426	0.999556	157937	ADD	0.114453	0.0186128	37.8119	9.10843	NA
6	98528141	rs7766486	C	T	0.607324	0.997156	157937	ADD	0.115465	0.0186431	38.3585	9.23009	NA
6	98528143	rs7742854	T	C	0.606852	0.996152	157937	ADD	0.115189	0.0186485	38.1534	9.18445	NA
6	98528404	rs4458695	A	G	0.606424	0.999497	157937	ADD	0.114456	0.0186135	37.8112	9.10828	NA
6	98529166	rs12176311	T	C	0.606434	0.999592	157937	ADD	0.114513	0.0186129	37.8519	9.11733	NA
6	98532427	rs76112426	G	T	0.604709	0.996965	157937	ADD	0.116126	0.0186267	38.8678	9.34342	NA
6	98532484	rs80147556	G	A	0.60649	0.998799	157937	ADD	0.114012	0.0186227	37.4817	9.03493	NA
6	98532657	rs12176410	T	G	0.606753	0.997751	157937	ADD	0.113952	0.0186343	37.3953	9.01569	NA
6	98532774	rs12174762	T	C	0.606453	0.998923	157937	ADD	0.113957	0.018621	37.4518	9.02825	NA
6	98535064	6:98535064_CT_C	C	CT	0.606873	0.996718	157937	ADD	0.113818	0.0186468	37.2573	8.98495	NA
6	98539377	rs901628	G	C	0.606629	0.999061	157937	ADD	0.114306	0.0186201	37.6852	9.08022	NA
6	98539379	rs901629	T	C	0.606652	0.998964	157937	ADD	0.11431	0.0186212	37.6836	9.07986	NA
6	98539519	rs901630	T	C	0.606435	0.999382	157937	ADD	0.114567	0.0186161	37.8743	9.12232	NA
6	98545611	rs62422661	T	G	0.606685	1	157937	ADD	0.113767	0.0186185	37.3374	9.00279	NA
6	98546547	rs35099767	T	G	0.622555	0.993366	157937	ADD	0.106757	0.0188149	32.1949	7.85556	NA
6	98547979	rs9385269	T	C	0.475456	0.991106	157937	ADD	0.111606	0.0182886	37.24	8.98109	NA
6	98549801	rs9401593	C	A	0.515322	0.994143	157937	ADD	0.118512	0.0182562	42.141	10.071	NA
6	98550289	rs1906252	A	C	0.515605	0.994853	157937	ADD	0.118867	0.0182508	42.4191	10.1327	NA
6	98553894	rs1487441	A	G	0.515733	0.99581	157937	ADD	0.118549	0.0182425	42.2305	10.0908	NA
6	98555272	rs9375188	T	C	0.515771	0.99597	157937	ADD	0.118863	0.0182414	42.4597	10.1417	NA
6	98558981	rs3036462	CGT	C	0.370427	0.815708	157937	ADD	0.116882	0.0208272	31.4946	7.69899	NA
6	98561749	rs770637388	C	CAATTT	0.513627	0.989928	157937	ADD	0.115414	0.0182925	39.8079	9.55251	NA
6	98562720	rs9375195	A	G	0.47765	0.998008	157937	ADD	0.110011	0.0182231	36.4439	8.80376	NA
6	98565211	rs1487445	T	C	0.517447	1	157937	ADD	0.118901	0.0182146	42.6124	10.1756	NA
6	98565212	rs1487446	T	C	0.47896	0.999469	157937	ADD	0.110079	0.0182094	36.5439	8.82604	NA
6	98566506	rs746449570	C	CT	0.517348	0.999545	157937	ADD	0.119232	0.0182109	42.8666	10.2321	NA
6	98572120	rs10457441	C	T	0.483885	0.999927	157937	ADD	0.109072	0.0181979	35.924	8.68789	NA
6	98572976	rs13208578	T	C	0.483861	1	157937	ADD	0.108703	0.0181973	35.6834	8.63427	NA
6	98574560	rs968050	T	C	0.517153	0.99981	157937	ADD	0.1195	0.0182085	43.0711	10.2775	NA
6	98575726	rs9388171	G	C	0.47869	0.999628	157937	ADD	0.110452	0.018207	36.802	8.88354	NA
6	98576223	rs12202969	A	G	0.517129	0.999556	157937	ADD	0.119566	0.0182113	43.1053	10.2851	NA
6	98576688	rs1872841	A	C	0.483887	0.999675	157937	ADD	0.108944	0.0182001	35.8311	8.66719	NA
6	98577689	rs9372734	T	C	0.51716	0.999601	157937	ADD	0.119457	0.0182105	43.0309	10.2686	NA
6	98578511	rs9401634	C	T	0.483887	0.99972	157937	ADD	0.109013	0.0181998	35.8773	8.67749	NA
6	98579481	rs12204181	C	T	0.483408	0.999022	157937	ADD	0.108275	0.0182065	35.3671	8.56373	NA
6	98582900	rs12206087	A	G	0.517141	0.999578	157937	ADD	0.119505	0.0182107	43.0647	10.2761	NA
6	98583487	rs760571548	C	CAT	0.519371	0.995153	157937	ADD	0.118052	0.0182549	41.8202	9.99973	NA
6	98583488	rs72934503	G	A	0.546946	0.964352	157937	ADD	0.119214	0.0186082	41.0438	9.82724	NA
6	98584711	rs368393805	TAA	T	0.517312	0.998476	157937	ADD	0.119394	0.0182207	42.9371	10.2477	NA
6	98584713	rs201168005	A	T	0.517312	0.998476	157937	ADD	0.119394	0.0182207	42.9371	10.2477	NA
6	98584715	rs570208294	A	T	0.517312	0.998476	157937	ADD	0.119394	0.0182207	42.9371	10.2477	NA
6	98584717	6:98584717_TA_T	T	TA	0.517312	0.998476	157937	ADD	0.119394	0.0182207	42.9371	10.2477	NA
6	98584720	rs368928614	T	G	0.517087	0.999261	157937	ADD	0.119497	0.0182134	43.0457	10.2718	NA
6	98584733	rs9320913	A	C	0.517088	0.999263	157937	ADD	0.11949	0.0182134	43.0409	10.2708	NA
6	98588281	rs576630385	ATT	A	0.510886	0.973333	157937	ADD	0.114467	0.0184498	38.4926	9.25994	NA
6	98588754	rs9375225	T	G	0.483872	0.999288	157937	ADD	0.109038	0.0182039	35.8781	8.67766	NA
6	98591074	6:98591074_CA_C	C	CA	0.47865	0.998323	157937	ADD	0.111112	0.0182181	37.1974	8.9716	NA
6	98591622	rs2388334	G	A	0.51713	0.99866	157937	ADD	0.119486	0.0182199	43.0077	10.2634	NA
6	100830220	rs114458070	A	C	0.974523	0.954116	157937	ADD	0.326459	0.0590935	30.5194	7.48078	NA
6	100834721	rs17060471	G	A	0.974698	0.955909	157937	ADD	0.327648	0.0592361	30.5943	7.49754	NA
6	126629425	rs1338840	A	G	0.534985	0.981788	157937	ADD	0.100967	0.0183888	30.1473	7.39745	NA
6	126630298	rs9372836	T	C	0.534911	0.98181	157937	ADD	0.100983	0.018388	30.16	7.40029	NA
6	126631091	rs6909149	T	A	0.534971	0.981702	157937	ADD	0.100625	0.0183899	29.9401	7.35106	NA
6	126631789	rs1455739	T	A	0.534864	0.981984	157937	ADD	0.100801	0.0183866	30.0559	7.37698	NA
6	126637092	rs7771057	G	T	0.534502	0.98268	157937	ADD	0.100202	0.01838	29.7212	7.30202	NA
6	126638124	rs9372837	A	G	0.534476	0.982791	157937	ADD	0.10052	0.0183788	29.9136	7.34512	NA
6	126641185	rs1591806	G	A	0.534796	0.983232	157937	ADD	0.100773	0.0183745	30.0784	7.38203	NA
6	126643687	rs577149054	GA	G	0.535013	0.979806	157937	ADD	0.102862	0.0184052	31.2341	7.6407	NA
6	126643687	rs577149054	GAAA	G	0.538899	0.962	157937	ADD	0.104763	0.0185744	31.8118	7.76992	NA
6	126645966	rs970403	A	G	0.534861	0.983964	157937	ADD	0.101161	0.018368	30.3324	7.4389	NA
6	126647204	rs1455737	G	T	0.534582	0.983836	157937	ADD	0.100593	0.018369	29.9889	7.36199	NA
6	126648067	rs6904938	G	A	0.534924	0.983981	157937	ADD	0.100205	0.0183673	29.7636	7.31151	NA
6	126648123	rs9388480	G	C	0.534896	0.984001	157937	ADD	0.100772	0.0183675	30.1013	7.38715	NA
6	126648848	rs9388481	T	C	0.535455	0.981887	157937	ADD	0.103738	0.0183908	31.8182	7.77135	NA
6	126649082	rs28882129	A	G	0.534827	0.984456	157937	ADD	0.100861	0.0183629	30.1692	7.40236	NA
6	126649552	rs9718171	A	G	0.534486	0.983094	157937	ADD	0.102637	0.0183742	31.2026	7.63367	NA
6	126649610	rs9718230	G	C	0.534542	0.983244	157937	ADD	0.102543	0.018373	31.1494	7.62175	NA
6	126651855	rs11509699	T	C	0.5347	0.983962	157937	ADD	0.103036	0.0183666	31.4715	7.69382	NA
6	126652461	rs11154353	T	C	0.534705	0.984131	157937	ADD	0.102979	0.018365	31.4423	7.68729	NA
6	126653474	rs9388485	C	A	0.534723	0.985179	157937	ADD	0.101067	0.0183564	30.3143	7.43485	NA
6	126653855	rs9385396	A	G	0.534726	0.985242	157937	ADD	0.101066	0.0183557	30.316	7.43524	NA
6	126655243	rs1378579	A	C	0.534811	0.985777	157937	ADD	0.101159	0.0183504	30.3893	7.45164	NA
6	126657472	rs4897175	G	A	0.524372	0.982052	157937	ADD	0.107542	0.0183565	34.3223	8.33069	NA
6	126659043	rs6919397	G	T	0.552087	0.996469	157937	ADD	0.140555	0.0182802	59.1193	13.8286	NA
6	126660355	rs79950493	TAGG	T	0.551468	0.995828	157937	ADD	0.14019	0.0182827	58.7968	13.7574	NA
6	126661154	rs9388486	C	T	0.552309	0.997221	157937	ADD	0.140606	0.0182755	59.1929	13.8448	NA
6	126661858	rs9375435	T	C	0.550453	0.997096	157937	ADD	0.139673	0.0182692	58.4503	13.6809	NA
6	126664333	rs17754780	T	C	0.551749	0.998686	157937	ADD	0.141172	0.0182599	59.7725	13.9727	NA
6	126666416	rs6907898	T	C	0.552228	0.998993	157937	ADD	0.141288	0.0182583	59.8809	13.9967	NA
6	126666825	rs139082274	ATAACT	A	0.551459	0.996882	157937	ADD	0.140905	0.0182737	59.4566	13.903	NA
6	126669479	rs9401876	A	C	0.551846	0.999259	157937	ADD	0.141584	0.0182546	60.1563	14.0574	NA
6	126674354	rs2045258	G	A	0.551756	0.999273	157937	ADD	0.141484	0.0182544	60.0732	14.0391	NA
6	126674371	rs11423823	CT	C	0.49076	0.95239	157937	ADD	-0.137188	0.0185934	54.4401	12.7952	NA
6	126676704	rs34719908	AC	A	0.550537	0.994327	157937	ADD	0.141509	0.0182955	59.8243	13.9842	NA
6	126678268	rs9388487	T	G	0.532476	0.998611	157937	ADD	0.142046	0.0182093	60.8513	14.2107	NA
6	126678331	rs35510806	TA	T	0.532396	0.998423	157937	ADD	0.142991	0.0182101	61.6586	14.3888	NA
6	126679106	rs9491624	T	A	0.551818	0.999659	157937	ADD	0.141237	0.0182505	59.8887	13.9984	NA
6	126680489	rs2326387	A	G	0.551587	0.999615	157937	ADD	0.14123	0.0182496	59.8885	13.9983	NA
6	126682068	6:126682068_AT_A	A	AT	0.551783	0.99902	157937	ADD	0.142084	0.0182568	60.5676	14.1482	NA
6	126683594	rs9398803	G	A	0.53237	0.998543	157937	ADD	0.142649	0.0182099	61.3653	14.3241	NA
6	126685827	rs2027299	C	G	0.551446	0.999633	157937	ADD	0.141538	0.0182484	60.1582	14.0578	NA
6	126686513	rs4895807	G	C	0.55172	0.999735	157937	ADD	0.141659	0.0182494	60.2548	14.0791	NA
6	126688588	rs35536837	CT	C	0.552404	0.994739	157937	ADD	0.143071	0.0182955	61.1526	14.2772	NA
6	126689667	rs796708168	CT	C	0.554936	0.976324	157937	ADD	0.146696	0.0184783	63.0248	14.6901	NA
6	126690257	6:126690257_AT_A	A	AT	0.559674	0.981773	157937	ADD	0.142976	0.0184474	60.0696	14.0383	NA
6	126698719	rs9388489	G	A	0.55184	1	157937	ADD	0.141278	0.0182464	59.9512	14.0122	NA
6	126699050	rs200587207	T	TG	0.551758	0.999631	157937	ADD	0.141404	0.0182498	60.0356	14.0308	NA
6	126699611	rs373980643	G	GT	0.547294	0.990623	157937	ADD	0.143059	0.0183159	61.0064	14.245	NA
6	126701967	rs1361262	C	T	0.551737	0.999869	157937	ADD	0.141315	0.018248	59.9716	14.0167	NA
6	126703390	rs9398804	A	T	0.565606	0.982047	157937	ADD	0.141489	0.01847	58.6825	13.7322	NA
6	126704795	rs9388490	T	C	0.564565	0.995969	157937	ADD	0.137965	0.0183458	56.5546	13.2623	NA
6	126707845	6:126707845_CT_C	C	CT	0.544748	0.995108	157937	ADD	0.139566	0.0182698	58.3564	13.6602	NA
6	126710804	rs77560239	CTGTG	C	0.568548	0.971551	157937	ADD	0.140403	0.0186041	56.9558	13.3509	NA
6	126712247	rs1578060	C	G	0.548124	0.999351	157937	ADD	0.144765	0.0182471	62.9412	14.6717	NA
6	126715359	rs575108619	AT	A	0.547174	0.997994	157937	ADD	0.144676	0.0182546	62.8123	14.6433	NA
6	126717064	rs1591805	G	A	0.506132	0.994976	157937	ADD	0.141036	0.018229	59.8596	13.992	NA
6	126726295	rs9398805	T	C	0.547536	0.99924	157937	ADD	0.144808	0.0182459	62.9873	14.6819	NA
6	126727415	rs35640641	AC	A	0.547156	0.997839	157937	ADD	0.145396	0.0182576	63.4192	14.7771	NA
6	126727908	rs4897178	G	T	0.547311	0.998613	157937	ADD	0.145463	0.0182502	63.529	14.8013	NA
6	126727930	rs4897179	A	G	0.547808	0.998516	157937	ADD	0.145349	0.0182536	63.4061	14.7742	NA
6	126727950	rs4897180	T	A	0.548191	0.99796	157937	ADD	0.145774	0.0182588	63.7404	14.8479	NA
6	126730543	rs576049	G	T	0.547644	0.998264	157937	ADD	0.144906	0.0182544	63.0143	14.6878	NA
6	126733094	rs59698523	C	T	0.547604	0.997785	157937	ADD	0.144906	0.0182583	62.9876	14.6819	NA
6	126733140	rs112166936	C	A	0.553379	0.984338	157937	ADD	0.141607	0.0184085	59.1747	13.8408	NA
6	126740823	6:126740823_TTA_T	T	TTA	0.547517	0.998666	157937	ADD	0.145776	0.0182505	63.8005	14.8611	NA
6	126742728	6:126742728_CT_C	C	CT	0.533633	0.97125	157937	ADD	0.146408	0.018466	62.8616	14.6541	NA
6	126744087	rs9321065	A	G	0.547815	0.998782	157937	ADD	0.146777	0.0182508	64.6768	15.0543	NA
6	126744993	6:126744993_AATT_A	A	AATT	0.548189	0.997083	157937	ADD	0.14774	0.018268	65.4059	15.215	NA
6	126745076	rs2039735	C	T	0.547806	0.998973	157937	ADD	0.147309	0.0182501	65.1521	15.159	NA
6	126748493	rs1538172	G	A	0.547814	0.998704	157937	ADD	0.146649	0.0182527	64.5513	15.0266	NA
6	126751921	rs9401881	T	C	0.548093	0.998947	157937	ADD	0.146429	0.0182499	64.3774	14.9883	NA
6	126752798	rs4565329	T	C	0.547942	0.999086	157937	ADD	0.147088	0.0182479	64.9724	15.1194	NA
6	126752874	rs1538170	T	C	0.547943	0.999082	157937	ADD	0.147084	0.018248	64.9685	15.1186	NA
6	126752884	rs1538171	G	C	0.547943	0.999082	157937	ADD	0.147084	0.018248	64.9685	15.1186	NA
6	126753564	rs4897181	T	C	0.547915	0.999011	157937	ADD	0.147457	0.0182479	65.2988	15.1914	NA
6	126755055	rs9401882	G	A	0.547795	0.999068	157937	ADD	0.146835	0.0182485	64.7447	15.0693	NA
6	126755642	rs4897182	G	T	0.547674	0.998998	157937	ADD	0.147364	0.0182489	65.2098	15.1718	NA
6	126758540	rs9375439	G	C	0.547792	0.999837	157937	ADD	0.146937	0.0182403	64.8936	15.1021	NA
6	126758791	rs9398808	T	G	0.547854	0.999874	157937	ADD	0.146985	0.0182398	64.9394	15.1122	NA
6	126759033	rs9385399	T	G	0.54775	0.999851	157937	ADD	0.147376	0.0182397	65.2859	15.1885	NA
6	126759587	rs1415671	G	T	0.547712	0.999875	157937	ADD	0.147356	0.0182395	65.2694	15.1849	NA
6	126759641	rs572470766	GT	G	0.54788	0.999498	157937	ADD	0.147407	0.0182452	65.2736	15.1858	NA
6	126760994	rs2184968	C	T	0.549997	0.998807	157937	ADD	0.147512	0.0182594	65.2651	15.184	NA
6	126761228	rs2152876	A	G	0.547711	0.999845	157937	ADD	0.147102	0.0182395	65.0451	15.1355	NA
6	126764190	rs9385400	G	T	0.547808	0.999837	157937	ADD	0.147006	0.0182403	64.9542	15.1154	NA
6	126767511	rs1361107	C	A	0.547841	0.999436	157937	ADD	0.147105	0.0182448	65.0096	15.1277	NA
6	126767600	rs1361108	T	C	0.548073	1	157937	ADD	0.148637	0.0182406	66.4006	15.4342	NA
6	126771024	rs1337735	A	T	0.548524	0.999437	157937	ADD	0.146066	0.0182462	64.0842	14.9237	NA
6	126771143	rs1361109	T	C	0.54825	0.999258	157937	ADD	0.146058	0.0182469	64.072	14.921	NA
6	126771687	rs1572569	A	G	0.548407	0.999298	157937	ADD	0.14564	0.0182472	63.7045	14.84	NA
6	126773487	rs2184967	T	C	0.548744	0.999218	157937	ADD	0.145785	0.0182493	63.8164	14.8646	NA
6	126773580	rs4559102	A	G	0.54864	0.999198	157937	ADD	0.146299	0.0182489	64.2704	14.9647	NA
6	126776094	rs9388494	T	G	0.548618	0.999396	157937	ADD	0.14627	0.0182471	64.2571	14.9618	NA
6	126778600	rs9375441	A	G	0.548533	0.999359	157937	ADD	0.145562	0.0182482	63.6297	14.8235	NA
6	126780216	rs36081436	CTT	C	0.548176	0.999423	157937	ADD	0.146351	0.0182467	64.3311	14.9781	NA
6	126781434	rs4895808	T	C	0.548573	0.999448	157937	ADD	0.145359	0.0182482	63.4521	14.7843	NA
6	126782457	rs9388495	A	G	0.548316	0.999197	157937	ADD	0.145988	0.0182487	63.9985	14.9048	NA
6	126785062	rs9388496	G	A	0.54853	0.999388	157937	ADD	0.14592	0.0182481	63.9437	14.8927	NA
6	126788107	rs1844594	A	G	0.54841	0.999302	157937	ADD	0.145534	0.0182483	63.6038	14.8178	NA
6	126789144	rs9398809	T	C	0.548561	0.999446	157937	ADD	0.145444	0.0182486	63.5228	14.7999	NA
6	126789472	rs9385401	T	C	0.548562	0.99945	157937	ADD	0.145432	0.0182486	63.5125	14.7976	NA
6	126797111	rs9401883	G	A	0.548519	0.999385	157937	ADD	0.14549	0.0182493	63.5579	14.8077	NA
6	126801144	rs1159619	A	C	0.550444	0.99782	157937	ADD	0.143097	0.0182731	61.3252	14.3153	NA
6	126803137	rs9375442	C	A	0.548284	0.999192	157937	ADD	0.145256	0.0182509	63.3433	14.7603	NA
6	126805255	rs2050644	G	A	0.548735	0.999314	157937	ADD	0.144374	0.0182502	62.5814	14.5923	NA
6	126806676	rs4422634	C	T	0.548906	0.999443	157937	ADD	0.143157	0.01825	61.5318	14.3609	NA
6	126808637	rs1120786	G	T	0.548806	0.999306	157937	ADD	0.143526	0.0182507	61.8451	14.43	NA
6	126809870	rs9372839	A	G	0.549068	0.99947	157937	ADD	0.143487	0.0182493	61.821	14.4246	NA
6	126811928	rs2326451	T	A	0.552458	0.997323	157937	ADD	0.146052	0.018277	63.8569	14.8736	NA
6	126815604	rs9398810	A	C	0.548508	0.999673	157937	ADD	0.144472	0.018246	62.6952	14.6174	NA
6	126819699	rs4418209	G	T	0.548449	0.999568	157937	ADD	0.14433	0.0182481	62.5569	14.5869	NA
6	126822635	rs9372840	C	A	0.548412	0.999887	157937	ADD	0.145133	0.0182451	63.2763	14.7456	NA
6	126825837	rs9401885	G	C	0.548542	0.999971	157937	ADD	0.144835	0.0182444	63.0213	14.6893	NA
6	126825885	rs749407898	A	ATAATTAT	0.548974	0.999639	157937	ADD	0.144409	0.0182476	62.629	14.6028	NA
6	126826819	rs2130603	C	A	0.548393	0.999811	157937	ADD	0.145216	0.0182454	63.3472	14.7612	NA
6	126829981	rs7738135	A	G	0.54854	0.999971	157937	ADD	0.144717	0.0182443	62.9195	14.6669	NA
6	126830512	rs4053271	C	T	0.548517	0.999931	157937	ADD	0.144574	0.0182444	62.7943	14.6393	NA
6	126834083	rs1490387	A	C	0.548552	0.999966	157937	ADD	0.144826	0.0182445	63.0131	14.6875	NA
6	126835015	rs9375446	A	G	0.548549	0.999978	157937	ADD	0.144823	0.0182441	63.0127	14.6874	NA
6	126835655	rs1490388	T	C	0.548659	1	157937	ADD	0.145161	0.0182439	63.3087	14.7527	NA
6	126836447	6:126836447_AT_A	A	AT	0.557367	0.978945	157937	ADD	0.142203	0.0184653	59.3068	13.87	NA
6	126837663	rs1907067	C	A	0.548671	0.999595	157937	ADD	0.144008	0.0182476	62.2821	14.5263	NA
6	126838605	rs1602278	C	A	0.548254	0.999424	157937	ADD	0.144755	0.0182474	62.9309	14.6694	NA
6	126851160	rs1490384	T	C	0.504071	1	157937	ADD	0.153823	0.0181808	71.5847	16.5758	NA
6	126856209	6:126856209_TA_T	T	TA	0.510393	0.999003	157937	ADD	0.152971	0.0181896	70.7246	16.3864	NA
6	126857931	6:126857931_ATG_A	A	ATG	0.509428	0.994509	157937	ADD	0.153122	0.018229	70.5579	16.3497	NA
6	126862555	rs763434059	T	TTG	0.511608	0.996176	157937	ADD	0.152057	0.018216	69.6804	16.1565	NA
6	126865884	rs6925689	C	T	0.497377	0.997383	157937	ADD	0.145068	0.0182008	63.5276	14.801	NA
6	126866133	rs1155939	A	C	0.510829	0.999401	157937	ADD	0.152704	0.0181845	70.518	16.341	NA
6	126866472	rs1155938	A	C	0.510776	0.998943	157937	ADD	0.154356	0.0181884	72.0205	16.6717	NA
6	126867351	rs4380768	C	G	0.510686	0.998745	157937	ADD	0.1532	0.0181872	70.9556	16.4373	NA
6	126868567	rs58321169	T	C	0.734066	0.993587	157937	ADD	0.112814	0.0206047	29.9773	7.35939	NA
6	126869029	rs6921183	T	A	0.510863	0.998982	157937	ADD	0.15324	0.0181865	70.9979	16.4466	NA
6	126871364	6:126871364_CA_C	C	CA	0.512232	0.976008	157937	ADD	0.149612	0.0184048	66.0801	15.3635	NA
6	126874091	rs9375447	G	A	0.511278	0.998966	157937	ADD	0.152765	0.0181854	70.5674	16.3518	NA
6	126875371	rs5879807	CAT	C	0.570792	0.897408	157937	ADD	0.148274	0.0193758	58.5612	13.7054	NA
6	126875521	rs1490385	T	C	0.510979	0.998789	157937	ADD	0.153078	0.0181873	70.8413	16.4121	NA
6	126876580	rs9388500	G	C	0.510929	0.998914	157937	ADD	0.153096	0.0181864	70.8653	16.4174	NA
6	126877523	rs9401888	G	A	0.510855	0.998988	157937	ADD	0.153246	0.0181863	71.005	16.4482	NA
6	126880684	6:126880684_TCTC_T	T	TCTC	0.510754	0.997966	157937	ADD	0.152869	0.0181967	70.5755	16.3536	NA
6	126881295	rs9401890	G	A	0.510872	0.998905	157937	ADD	0.153774	0.0181867	71.4916	16.5553	NA
6	126883006	rs6931369	T	C	0.511062	0.998795	157937	ADD	0.153352	0.0181868	71.0992	16.4689	NA
6	126883880	rs56217912	T	C	0.738972	0.995427	157937	ADD	-0.121544	0.0207231	34.4003	8.34809	NA
6	126886731	rs1387916	C	G	0.510968	0.998974	157937	ADD	0.153113	0.0181856	70.8876	16.4223	NA
6	126888331	rs4629706	T	A	0.510885	0.99897	157937	ADD	0.153455	0.0181863	71.199	16.4909	NA
6	126890361	6:126890361_CA_C	C	CA	0.537013	0.955552	157937	ADD	0.150127	0.0186501	64.7976	15.0809	NA
6	126891296	6:126891296_CA_C	C	CA	0.510208	0.997254	157937	ADD	0.152793	0.0182039	70.4494	16.3259	NA
6	126894135	rs9401891	T	G	0.510995	0.998679	157937	ADD	0.152692	0.0181872	70.4852	16.3337	NA
6	126895368	rs9401892	A	G	0.510732	0.999612	157937	ADD	0.15248	0.0181779	70.3621	16.3066	NA
6	126896107	rs4621655	A	G	0.510707	0.999629	157937	ADD	0.152533	0.0181779	70.4108	16.3173	NA
6	126896168	rs4621656	C	G	0.510846	0.99971	157937	ADD	0.152976	0.0181777	70.8217	16.4078	NA
6	126896227	rs4621657	A	G	0.510708	0.999627	157937	ADD	0.152538	0.0181779	70.4155	16.3184	NA
6	126896782	rs9375448	T	A	0.510965	0.999737	157937	ADD	0.152396	0.0181773	70.2893	16.2906	NA
6	126897827	rs1844593	A	G	0.51071	0.999636	157937	ADD	0.152655	0.0181778	70.5241	16.3423	NA
6	126897969	rs3861455	C	A	0.510942	0.999762	157937	ADD	0.15256	0.0181771	70.4423	16.3243	NA
6	126898541	rs9372841	G	A	0.510834	0.999765	157937	ADD	0.152817	0.0181779	70.6742	16.3753	NA
6	126898660	rs3861456	G	A	0.510834	0.999765	157937	ADD	0.152817	0.0181779	70.6742	16.3753	NA
6	126899266	rs71541288	AAGAG	A	0.511373	0.997241	157937	ADD	0.15493	0.0181996	72.4678	16.7701	NA
6	126899853	rs4895811	A	T	0.510605	0.99962	157937	ADD	0.152812	0.0181791	70.6598	16.3722	NA
6	126902245	rs3861457	C	T	0.510723	0.999628	157937	ADD	0.152633	0.0181782	70.5003	16.3371	NA
6	126903011	rs9388501	C	T	0.510675	0.999596	157937	ADD	0.152514	0.0181783	70.3902	16.3128	NA
6	126907644	rs9401893	G	A	0.510578	0.999675	157937	ADD	0.152747	0.0181784	70.6043	16.3599	NA
6	126909389	rs9388502	A	G	0.510743	0.999592	157937	ADD	0.152524	0.0181784	70.3988	16.3147	NA
6	126911080	rs796915017	GT	G	0.564185	0.900033	157937	ADD	0.158144	0.0193193	67.0077	15.5679	NA
6	126912162	rs3861458	A	G	0.51095	0.999694	157937	ADD	0.152248	0.0181777	70.1495	16.2598	NA
6	126919970	rs9388503	G	A	0.509696	0.999243	157937	ADD	0.151642	0.0181787	69.5844	16.1354	NA
6	126920481	rs9372842	C	T	0.509582	0.999755	157937	ADD	0.15264	0.0181765	70.5209	16.3416	NA
6	126922214	rs1826189	T	C	0.509729	0.999742	157937	ADD	0.151986	0.0181766	69.9166	16.2085	NA
6	126923877	rs9482757	C	A	0.509401	0.999105	157937	ADD	0.151564	0.0181823	69.4857	16.1137	NA
6	126926898	rs12208811	G	T	0.509843	0.999771	157937	ADD	0.151453	0.0181758	69.4336	16.1022	NA
6	126927717	rs7743860	G	T	0.509765	0.999771	157937	ADD	0.151813	0.0181767	69.7574	16.1735	NA
6	126927854	6:126927854_GT_G	G	GT	0.504285	0.983292	157937	ADD	0.154656	0.0183272	71.2101	16.4933	NA
6	126931822	rs4584000	C	T	0.510211	0.999186	157937	ADD	0.15301	0.0181829	70.8133	16.406	NA
6	126933359	rs6914367	T	C	0.50976	0.999766	157937	ADD	0.152294	0.0181761	70.2043	16.2719	NA
6	126936235	rs7738836	G	A	0.509703	0.999757	157937	ADD	0.151805	0.0181763	69.7526	16.1724	NA
6	126936953	rs4339479	A	G	0.509744	0.999761	157937	ADD	0.152085	0.0181761	70.011	16.2293	NA
6	126937890	rs4629707	C	T	0.509478	0.999659	157937	ADD	0.151593	0.0181773	69.5505	16.1279	NA
6	126938536	rs4243491	C	T	0.509752	0.999756	157937	ADD	0.151677	0.0181766	69.6331	16.1461	NA
6	126940641	rs9401897	G	A	0.509716	0.999765	157937	ADD	0.151779	0.0181767	69.7256	16.1665	NA
6	126943620	rs9491652	C	G	0.507525	0.996626	157937	ADD	0.151419	0.0182028	69.1963	16.05	NA
6	126943630	rs9491653	G	A	0.508204	0.997328	157937	ADD	0.151251	0.0181967	69.0899	16.0265	NA
6	126943898	rs13207431	T	C	0.51066	0.997835	157937	ADD	0.151394	0.0181931	69.247	16.0611	NA
6	126951510	rs1340952	T	C	0.509924	0.999771	157937	ADD	0.153062	0.0181752	70.9213	16.4297	NA
6	126951748	rs1340953	G	A	0.50989	0.999794	157937	ADD	0.152883	0.0181754	70.7542	16.393	NA
6	126953006	6:126953006_GGTGT_G	G	GGTGT	0.744416	0.992715	157937	ADD	-0.116263	0.020892	30.9689	7.58138	NA
6	126958727	rs1417572	C	T	0.510018	0.999851	157937	ADD	0.153121	0.0181748	70.9793	16.4425	NA
6	126963807	rs9375449	C	T	0.510151	0.999857	157937	ADD	0.152543	0.0181744	70.4471	16.3253	NA
6	126964026	rs1538956	T	G	0.510234	0.999889	157937	ADD	0.152448	0.0181734	70.3678	16.3079	NA
6	126964675	rs4626447	A	G	0.510152	0.999853	157937	ADD	0.152297	0.018175	70.2161	16.2745	NA
6	126966308	rs4549631	C	T	0.510067	1	157937	ADD	0.152014	0.0181835	69.8891	16.2025	NA
6	126970895	rs9388507	A	C	0.510247	0.999854	157937	ADD	0.151658	0.0181738	69.6369	16.147	NA
6	126972883	rs3905044	G	A	0.510248	0.999861	157937	ADD	0.151759	0.0181736	69.7314	16.1678	NA
6	126974175	6:126974175_CA_C	C	CA	0.507462	0.991678	157937	ADD	0.153347	0.0182456	70.6374	16.3672	NA
6	126975115	rs6911485	G	A	0.510308	0.999523	157937	ADD	0.152063	0.018177	69.9847	16.2236	NA
6	126975786	rs4895813	T	G	0.510252	0.999784	157937	ADD	0.151859	0.0181747	69.8148	16.1861	NA
6	126976071	rs1262474	C	G	0.262593	0.996832	157937	ADD	0.122577	0.02067	35.1671	8.51915	NA
6	126976616	rs6913430	G	T	0.510014	0.999753	157937	ADD	0.152714	0.0181759	70.5933	16.3575	NA
6	126985351	rs9375450	A	G	0.510351	0.999381	157937	ADD	0.152514	0.0181784	70.3893	16.3126	NA
6	126986055	rs34542859	GC	G	0.510888	0.997645	157937	ADD	0.153203	0.0181953	70.8952	16.424	NA
6	126986436	6:126986436_AG_A	A	AG	0.511221	0.997071	157937	ADD	0.153338	0.0182005	70.9795	16.4426	NA
6	126986996	rs1262476	G	A	0.262382	0.99674	157937	ADD	0.123512	0.020676	35.6848	8.63457	NA
6	126987213	rs144578168	AAAAAT	A	0.510311	0.996343	157937	ADD	0.152775	0.018202	70.4481	16.3256	NA
6	126989977	rs9388509	A	G	0.510011	0.999242	157937	ADD	0.152818	0.0181801	70.6579	16.3718	NA
6	126990392	rs6918725	G	T	0.483964	0.995047	157937	ADD	0.14144	0.0182487	60.0727	14.039	NA
6	126992202	rs8180649	C	T	0.510061	0.999336	157937	ADD	0.153589	0.0181803	71.3699	16.5285	NA
6	126995068	rs6925607	T	C	0.510144	0.999316	157937	ADD	0.153759	0.0181802	71.5293	16.5636	NA
6	126995938	rs6912198	G	A	0.510599	0.998604	157937	ADD	0.153476	0.0181869	71.2141	16.4942	NA
6	126996230	rs7750293	T	C	0.51066	0.998562	157937	ADD	0.152843	0.0181877	70.6211	16.3636	NA
6	126997185	rs9388510	A	T	0.510354	0.998311	157937	ADD	0.15314	0.018188	70.8938	16.4237	NA
6	126997841	rs9398814	G	A	0.510197	0.99936	157937	ADD	0.153202	0.0181799	71.0143	16.4502	NA
6	126998375	rs11154366	G	C	0.510799	0.998443	157937	ADD	0.152919	0.0181878	70.6913	16.3791	NA
6	126998497	rs11154367	C	T	0.510623	0.99855	157937	ADD	0.153408	0.0181877	71.1448	16.4789	NA
6	127000106	rs4316017	G	T	0.510344	0.998323	157937	ADD	0.153109	0.0181879	70.8661	16.4176	NA
6	127000408	rs4473871	A	G	0.510389	0.998325	157937	ADD	0.153289	0.0181889	71.0248	16.4525	NA
6	127000951	rs201713195	A	AG	0.510624	0.998223	157937	ADD	0.15283	0.01819	70.5909	16.357	NA
6	127001534	rs3850234	G	T	0.510211	0.999374	157937	ADD	0.153449	0.018179	71.2505	16.5022	NA
6	127003464	rs853961	T	G	0.489999	0.999235	157937	ADD	-0.153361	0.0181797	71.1634	16.483	NA
6	127007946	6:127007946_CA_C	C	CA	0.489914	0.999278	157937	ADD	-0.153134	0.0181804	70.9474	16.4355	NA
6	127008431	rs6569469	T	C	0.489871	0.999323	157937	ADD	-0.153643	0.0181795	71.4273	16.5411	NA
6	127009669	rs7740134	A	T	0.489753	0.99933	157937	ADD	-0.152994	0.0181791	70.8277	16.4091	NA
6	127015083	rs864937	A	G	0.490007	0.999187	157937	ADD	-0.15359	0.0181795	71.377	16.53	NA
6	127017114	6:127017114_CA_C	C	CA	0.486624	0.99065	157937	ADD	-0.15183	0.0182602	69.1357	16.0366	NA
6	127017219	6:127017219_TG_T	T	TG	0.48963	0.997586	157937	ADD	-0.15224	0.0181952	70.0074	16.2286	NA
6	127020173	rs853985	T	C	0.489747	0.999345	157937	ADD	-0.15301	0.018179	70.8432	16.4125	NA
6	127022804	rs864938	T	A	0.490009	0.9992	157937	ADD	-0.153193	0.0181802	71.0032	16.4478	NA
6	127023336	rs853986	G	C	0.489841	0.99906	157937	ADD	-0.152901	0.0181823	70.7174	16.3848	NA
6	127024775	rs853987	G	A	0.489936	0.999255	157937	ADD	-0.153532	0.0181798	71.3214	16.5178	NA
6	127025661	rs13212044	T	G	0.736615	0.996962	157937	ADD	-0.123341	0.0206461	35.6892	8.63556	NA
6	127027650	rs853962	T	G	0.489758	0.999321	157937	ADD	-0.152929	0.0181789	70.7688	16.3962	NA
6	127031221	rs4460221	A	G	0.490044	0.999092	157937	ADD	-0.153205	0.0181805	71.0125	16.4498	NA
6	127031550	rs1269195	T	C	0.489767	0.9993	157937	ADD	-0.152885	0.0181791	70.7272	16.387	NA
6	127032008	rs1262542	A	T	0.490021	0.999165	157937	ADD	-0.153106	0.0181802	70.9234	16.4302	NA
6	127032499	rs1262543	A	G	0.489888	0.999267	157937	ADD	-0.153736	0.0181795	71.5128	16.5599	NA
6	127036174	rs853965	T	C	0.489747	0.998136	157937	ADD	-0.152975	0.0181893	70.7309	16.3878	NA
6	127037042	rs10484759	T	C	0.746684	0.993963	157937	ADD	-0.120902	0.0209406	33.3342	8.1101	NA
6	127037236	rs853966	G	T	0.533804	0.997459	157937	ADD	-0.131657	0.0182692	51.9341	12.2411	NA
6	127044769	rs853980	A	T	0.493865	0.995809	157937	ADD	-0.151415	0.0182173	69.0831	16.025	NA
6	127045460	rs853981	T	C	0.49319	0.996981	157937	ADD	-0.151381	0.0182112	69.0976	16.0282	NA
6	127046121	rs853982	T	C	0.493444	0.996866	157937	ADD	-0.151426	0.018212	69.1334	16.0361	NA
6	127046153	rs853983	A	G	0.493198	0.997007	157937	ADD	-0.15123	0.0182111	68.9611	15.9981	NA
6	127047607	rs1101558	A	G	0.515489	0.995779	157937	ADD	-0.15232	0.0182442	69.7053	16.162	NA
6	127047683	rs1101559	T	C	0.515619	0.995492	157937	ADD	-0.152618	0.018246	69.9645	16.2191	NA
6	127048230	rs111743285	T	C	0.777023	0.993313	157937	ADD	-0.132205	0.0218843	36.4948	8.81509	NA
6	127048523	rs1101561	A	G	0.493465	0.996825	157937	ADD	-0.151465	0.0182125	69.1647	16.043	NA
6	127048609	rs13220518	A	T	0.754788	0.994017	157937	ADD	-0.122859	0.0211658	33.6931	8.19025	NA
6	127049146	rs1101562	G	A	0.492857	0.995564	157937	ADD	-0.151207	0.018221	68.865	15.977	NA
6	127049198	rs1101563	C	T	0.493198	0.996853	157937	ADD	-0.151436	0.0182129	69.1359	16.0367	NA
6	127050148	rs146612077	CT	C	0.493305	0.995233	157937	ADD	-0.151589	0.0182231	69.1981	16.0504	NA
6	127050163	rs139078271	AG	A	0.493856	0.99495	157937	ADD	-0.15144	0.0182251	69.046	16.0169	NA
6	127052113	rs1313696	G	A	0.492848	0.993508	157937	ADD	-0.152343	0.0182395	69.762	16.1745	NA
6	127052479	rs1313697	A	G	0.493212	0.996937	157937	ADD	-0.151288	0.0182117	69.0092	16.0088	NA
6	127052597	rs1313698	G	A	0.493366	0.995079	157937	ADD	-0.151459	0.018225	69.0647	16.021	NA
6	127052816	rs1262555	A	G	0.493476	0.996794	157937	ADD	-0.151655	0.0182131	69.3345	16.0804	NA
6	127054435	rs1262556	C	G	0.515323	0.995686	157937	ADD	-0.152414	0.0182437	69.7949	16.1818	NA
6	127054588	rs1262557	T	C	0.515481	0.995574	157937	ADD	-0.152117	0.0182452	69.5118	16.1194	NA
6	127054914	rs1022573	A	C	0.49319	0.996854	157937	ADD	-0.151227	0.0182125	68.948	15.9953	NA
6	127055655	rs853976	T	C	0.515515	0.9952	157937	ADD	-0.152812	0.0182482	70.1255	16.2546	NA
6	127055785	rs853977	C	T	0.493138	0.996631	157937	ADD	-0.151392	0.0182147	69.0815	16.0247	NA
6	127057941	rs853979	T	A	0.49337	0.996566	157937	ADD	-0.150799	0.0182144	68.5437	15.9062	NA
6	127061318	rs853969	G	A	0.493369	0.996563	157937	ADD	-0.15081	0.0182146	68.5515	15.908	NA
6	127063983	rs853970	G	A	0.493296	0.996546	157937	ADD	-0.150415	0.0182151	68.1896	15.8283	NA
6	127064917	rs2793052	A	T	0.493956	0.986626	157937	ADD	-0.153276	0.0183031	70.1295	16.2554	NA
6	127064918	rs2793051	T	C	0.493981	0.986694	157937	ADD	-0.153258	0.0183024	70.1176	16.2528	NA
6	127066190	rs853971	C	T	0.493042	0.996633	157937	ADD	-0.150417	0.0182144	68.1965	15.8298	NA
6	127066487	rs753444559	GA	G	0.498994	0.982398	157937	ADD	-0.153657	0.0183349	70.2335	16.2783	NA
6	127067803	rs1101556	G	T	0.493297	0.996525	157937	ADD	-0.150518	0.0182152	68.2823	15.8487	NA
6	127067996	rs1101557	C	T	0.493046	0.996639	157937	ADD	-0.150401	0.0182144	68.1819	15.8266	NA
6	127068293	rs853972	G	C	0.493298	0.996526	157937	ADD	-0.15051	0.0182152	68.2748	15.847	NA
6	127068347	rs853973	G	A	0.493283	0.996505	157937	ADD	-0.150454	0.0182154	68.2227	15.8356	NA
6	127070234	rs853975	T	C	0.493071	0.996578	157937	ADD	-0.150332	0.0182149	68.1154	15.8119	NA
6	127071753	rs853968	T	C	0.493086	0.99658	157937	ADD	-0.150261	0.0182149	68.0522	15.798	NA
6	127073798	rs861237	T	C	0.493328	0.996384	157937	ADD	-0.15038	0.0182163	68.1493	15.8194	NA
6	127074587	rs1262545	T	C	0.49309	0.996557	157937	ADD	-0.1503	0.0182151	68.0855	15.8053	NA
6	127075491	rs1262546	C	T	0.493074	0.996591	157937	ADD	-0.150323	0.0182148	68.1087	15.8104	NA
6	127075696	rs979197	T	C	0.493326	0.996486	157937	ADD	-0.150525	0.0182156	68.2861	15.8495	NA
6	127078110	rs1262550	C	A	0.493356	0.996496	157937	ADD	-0.150451	0.0182152	68.222	15.8354	NA
6	127078211	rs1262551	T	C	0.493364	0.996454	157937	ADD	-0.15044	0.0182158	68.2076	15.8322	NA
6	127078752	rs1262552	T	C	0.493338	0.996294	157937	ADD	-0.150556	0.0182175	68.2998	15.8525	NA
6	127078785	rs1262553	C	T	0.493077	0.996405	157937	ADD	-0.150317	0.0182167	68.0888	15.8061	NA
6	127080700	rs1015446	A	G	0.493233	0.991783	157937	ADD	-0.148711	0.0182566	66.3507	15.4232	NA
6	127107248	rs12525327	G	A	0.737019	0.987708	157937	ADD	-0.120446	0.0207444	33.7117	8.19439	NA
6	127118646	rs35848181	A	G	0.735041	0.993182	157937	ADD	-0.122728	0.0206305	35.3891	8.56864	NA
6	127144683	rs13194508	C	T	0.74053	0.994188	157937	ADD	-0.121778	0.0207507	34.4406	8.35708	NA
6	127145674	rs370013299	TAA	T	0.742851	0.984989	157937	ADD	-0.121361	0.0209019	33.712	8.19447	NA
6	127157438	rs55901622	G	A	0.727974	0.99875	157937	ADD	-0.119668	0.0204059	34.3912	8.34606	NA
6	127164572	rs17563605	C	T	0.728917	1	157937	ADD	-0.116602	0.0204358	32.5562	7.93631	NA
6	127167072	rs13204965	C	A	0.74067	0.997624	157937	ADD	-0.12003	0.0207234	33.5471	8.15764	NA
6	160710113	rs369968394	A	G	0.516591	0.955846	157937	ADD	-0.108798	0.0186024	34.206	8.30474	NA
6	160710461	rs524843	C	G	0.494527	0.987527	157937	ADD	-0.101491	0.0182782	30.831	7.55051	NA
6	160715560	rs577265	C	T	0.485816	0.996671	157937	ADD	-0.106676	0.0182011	34.351	8.33708	NA
6	160715575	rs1755934	A	G	0.48579	0.996708	157937	ADD	-0.106651	0.018201	34.3355	8.33363	NA
6	160715858	rs3120152	A	C	0.48422	0.99962	157937	ADD	-0.107245	0.0181788	34.8038	8.4381	NA
6	160715939	rs76638005	A	G	0.484604	0.998798	157937	ADD	-0.106731	0.018186	34.4431	8.35763	NA
6	160716361	rs415317	G	T	0.484216	0.999782	157937	ADD	-0.106882	0.0181772	34.5746	8.38698	NA
6	160717773	rs371311	G	A	0.484218	0.999809	157937	ADD	-0.107294	0.0181765	34.8441	8.4471	NA
6	160718539	rs650154	T	C	0.48423	0.999842	157937	ADD	-0.107074	0.0181763	34.7022	8.41544	NA
6	160719037	rs414868	T	C	0.48436	0.999623	157937	ADD	-0.106761	0.0181783	34.4922	8.3686	NA
6	160725353	rs401101	G	A	0.484242	0.999842	157937	ADD	-0.107527	0.0181766	34.9953	8.48082	NA
6	160725616	rs372034	G	A	0.484308	0.999833	157937	ADD	-0.107051	0.0181771	34.6844	8.41148	NA
6	160726208	rs446218	G	A	0.484219	0.999907	157937	ADD	-0.107633	0.0181765	35.0646	8.49627	NA
6	160726423	6:160726423_AGGAAG_A	A	AGGAAG	0.551559	0.886631	157937	ADD	-0.107319	0.0193896	30.6348	7.5066	NA
6	160726535	rs589931	G	T	0.484253	0.999941	157937	ADD	-0.107593	0.0181766	35.038	8.49035	NA
6	160726705	rs524142	C	T	0.48428	0.999907	157937	ADD	-0.107311	0.018177	34.8535	8.44919	NA
6	160726942	rs423175	A	C	0.484262	0.999947	157937	ADD	-0.107507	0.0181766	34.9824	8.47794	NA
6	160727102	rs412522	C	T	0.484263	1	157937	ADD	-0.108608	0.0181753	35.7074	8.63961	NA
6	160727359	rs418677	C	A	0.484315	0.999786	157937	ADD	-0.107591	0.0181781	35.031	8.48878	NA
6	160727406	rs435682	A	G	0.484321	0.999779	157937	ADD	-0.10745	0.0181781	34.9394	8.46835	NA
6	160727637	rs600987	G	A	0.484257	0.999974	157937	ADD	-0.10761	0.0181763	35.0503	8.4931	NA
6	160727680	rs600584	A	C	0.484257	0.999974	157937	ADD	-0.1076	0.0181763	35.0439	8.49167	NA
6	160727785	rs434953	A	C	0.484253	0.999973	157937	ADD	-0.107625	0.0181765	35.0599	8.49523	NA
6	160728359	rs410392	C	G	0.484284	0.999937	157937	ADD	-0.107412	0.0181768	34.9199	8.46401	NA
6	160728381	rs439547	C	T	0.484285	0.999932	157937	ADD	-0.107414	0.0181768	34.9211	8.46428	NA
6	160728473	rs412633	T	C	0.484284	0.999937	157937	ADD	-0.107412	0.0181768	34.9195	8.46393	NA
6	160728485	rs412624	T	C	0.48429	0.999929	157937	ADD	-0.107293	0.0181771	34.8412	8.44645	NA
6	160728761	rs411887	A	C	0.484305	0.999862	157937	ADD	-0.107389	0.0181773	34.9027	8.46017	NA
6	160728934	rs452867	T	A	0.48419	0.999589	157937	ADD	-0.107414	0.0181797	34.91	8.4618	NA
6	160728961	rs411381	T	C	0.484207	0.999524	157937	ADD	-0.107412	0.0181802	34.9065	8.46101	NA
6	160728973	rs364295	G	T	0.484209	0.999521	157937	ADD	-0.107356	0.0181802	34.87	8.45289	NA
6	160729011	rs428124	A	G	0.484199	0.999517	157937	ADD	-0.107528	0.0181803	34.982	8.47785	NA
6	160729347	rs411154	T	G	0.484265	0.999971	157937	ADD	-0.107498	0.0181763	34.9776	8.47688	NA
6	160729476	rs34426950	T	A	0.484252	0.999968	157937	ADD	-0.107367	0.0181769	34.8903	8.45739	NA
6	160729479	rs751494481	A	AC	0.485212	0.995324	157937	ADD	-0.106822	0.0182171	34.3845	8.34455	NA
6	160730774	rs416944	G	A	0.484246	0.999961	157937	ADD	-0.107267	0.0181771	34.8241	8.44264	NA
6	160730909	rs372226	T	A	0.48426	0.999949	157937	ADD	-0.107343	0.0181772	34.8735	8.45366	NA
6	160731244	rs380498	C	T	0.48431	0.999759	157937	ADD	-0.107162	0.018179	34.7488	8.42584	NA
6	160731360	rs383418	A	C	0.48425	0.999946	157937	ADD	-0.107268	0.0181772	34.825	8.44283	NA
6	160731468	6:160731468_TTTTG_T	T	TTTTG	0.486464	0.991128	157937	ADD	-0.108634	0.0182563	35.4087	8.57302	NA
6	160731880	rs434221	C	T	0.484289	0.999729	157937	ADD	-0.10743	0.0181791	34.9224	8.46456	NA
6	160732217	rs113615836	TTC	T	0.48426	0.999866	157937	ADD	-0.107218	0.018178	34.7891	8.43482	NA
6	160733449	rs621069	A	C	0.484255	0.999939	157937	ADD	-0.107249	0.0181772	34.8126	8.44008	NA
6	160733848	rs367720	T	A	0.484258	0.999941	157937	ADD	-0.107246	0.0181771	34.8108	8.43968	NA
6	160733898	rs35095970	GT	G	0.485579	0.996068	157937	ADD	-0.108018	0.0182107	35.1839	8.52289	NA
6	160733968	rs367334	T	A	0.484255	0.999954	157937	ADD	-0.107239	0.018177	34.8064	8.4387	NA
6	160734416	rs416426	T	C	0.484253	0.999957	157937	ADD	-0.107234	0.018177	34.8034	8.43803	NA
6	160734464	rs386618	C	T	0.484254	0.999942	157937	ADD	-0.1072	0.0181773	34.7801	8.43282	NA
6	160734475	rs364291	G	T	0.484254	0.999955	157937	ADD	-0.107233	0.018177	34.803	8.43793	NA
6	160734751	rs367485	G	A	0.484254	0.999954	157937	ADD	-0.107236	0.018177	34.8043	8.43821	NA
6	160734876	rs366822	G	A	0.484244	0.999937	157937	ADD	-0.107306	0.0181769	34.8503	8.44848	NA
6	160734877	rs419380	T	C	0.484254	0.999954	157937	ADD	-0.107234	0.018177	34.8034	8.43801	NA
6	160734935	rs410377	C	G	0.484251	0.99995	157937	ADD	-0.107255	0.0181772	34.8166	8.44097	NA
6	160735668	rs387920	T	G	0.484254	0.999951	157937	ADD	-0.107238	0.018177	34.8059	8.43858	NA
6	160735698	rs409952	A	G	0.484256	0.999942	157937	ADD	-0.107225	0.0181772	34.7971	8.43661	NA
6	160736052	rs409779	A	T	0.484257	0.999939	157937	ADD	-0.107168	0.0181772	34.7601	8.42836	NA
6	160736359	rs450265	T	C	0.484251	0.999948	157937	ADD	-0.107206	0.0181771	34.7847	8.43385	NA
6	160736803	rs372805	A	C	0.484264	0.999539	157937	ADD	-0.106738	0.0181812	34.466	8.36275	NA
6	160737140	rs378479	C	G	0.484254	0.999946	157937	ADD	-0.107229	0.0181771	34.8001	8.43728	NA
6	160737361	rs417026	T	A	0.484255	0.999947	157937	ADD	-0.107183	0.018177	34.7704	8.43066	NA
6	160737950	rs366920	C	T	0.484294	0.999758	157937	ADD	-0.107327	0.0181794	34.8546	8.44945	NA
6	160738028	rs34485200	GA	G	0.4843	0.998364	157937	ADD	-0.106915	0.0181909	34.5435	8.38003	NA
6	160738492	rs439691	G	A	0.484579	0.999487	157937	ADD	-0.10745	0.0181815	34.9264	8.46545	NA
6	160738728	rs426485	A	G	0.484312	0.999747	157937	ADD	-0.107207	0.0181795	34.7766	8.43203	NA
6	160738813	rs35774614	GA	G	0.495452	0.966995	157937	ADD	-0.106322	0.0184813	33.0965	8.05701	NA
6	160739189	rs428685	C	T	0.484305	0.999777	157937	ADD	-0.107214	0.0181792	34.7822	8.4333	NA
6	160739285	rs426420	G	C	0.484308	0.999767	157937	ADD	-0.107195	0.0181792	34.7697	8.43051	NA
6	160739550	6:160739550_GT_G	G	GT	0.485613	0.996464	157937	ADD	-0.107493	0.0182039	34.8685	8.45255	NA
6	160739992	6:160739992_TG_T	T	TG	0.483843	0.999402	157937	ADD	-0.106317	0.018185	34.1804	8.29902	NA
6	160740234	rs383420	T	C	0.484632	0.999311	157937	ADD	-0.107229	0.0181822	34.7803	8.43286	NA
6	160740240	rs401746	C	T	0.484574	0.999441	157937	ADD	-0.107479	0.0181808	34.9476	8.47018	NA
6	160740313	rs396843	G	A	0.4842	0.999558	157937	ADD	-0.107586	0.0181822	35.0118	8.48451	NA
6	160741009	rs366608	C	T	0.484327	0.999765	157937	ADD	-0.107208	0.0181797	34.7766	8.43203	NA
6	160741508	rs445849	T	C	0.484332	0.999779	157937	ADD	-0.10718	0.0181797	34.7582	8.42793	NA
6	160741830	rs431747	G	A	0.484213	0.999515	157937	ADD	-0.106555	0.0181825	34.3431	8.33533	NA
6	160741894	rs367213	A	G	0.484204	0.999548	157937	ADD	-0.106772	0.0181822	34.4844	8.36685	NA
6	160742216	rs435421	T	C	0.484212	0.999509	157937	ADD	-0.106571	0.0181825	34.354	8.33775	NA
6	160760078	rs316174	G	A	0.497477	0.99387	157937	ADD	-0.103079	0.0182301	31.9712	7.80556	NA
6	160764901	rs506799	C	T	0.497517	0.993922	157937	ADD	-0.102923	0.0182296	31.8766	7.78439	NA
6	160765831	rs490275	T	A	0.495944	0.993782	157937	ADD	-0.101818	0.0182283	31.2	7.63307	NA
6	160766004	rs537937	A	G	0.496089	0.993384	157937	ADD	-0.102035	0.0182317	31.3214	7.66023	NA
6	160766183	rs634916	T	A	0.48855	0.993802	157937	ADD	-0.108068	0.0182324	35.1322	8.51136	NA
6	160766681	6:160766681_TA_T	T	TA	0.515705	0.983035	157937	ADD	-0.113592	0.0183492	38.3231	9.22221	NA
6	160766770	rs622217	C	T	0.517525	0.993953	157937	ADD	-0.114568	0.0182474	39.4209	9.46646	NA
6	160767905	rs520829	G	T	0.525106	0.995759	157937	ADD	-0.113661	0.0182391	38.8345	9.33602	NA
6	160768849	6:160768849_CTGCCCTG_C	C	CTGCCCTG	0.532962	0.993026	157937	ADD	-0.119559	0.018293	42.7163	10.1987	NA
6	160768857	6:160768857_CCCT_C	C	CCCT	0.53297	0.99309	157937	ADD	-0.11968	0.0182925	42.8049	10.2184	NA
6	160768860	rs551032	C	T	0.545037	0.972903	157937	ADD	-0.116703	0.0185121	39.742	9.53787	NA
6	160769423	rs555754	A	G	0.532617	1	157937	ADD	-0.117549	0.0182444	41.5128	9.93143	NA
6	160769811	rs668871	T	C	0.531045	0.998498	157937	ADD	-0.119352	0.0182375	42.8283	10.2236	NA
6	160770312	rs474513	G	A	0.524957	0.997837	157937	ADD	-0.120186	0.0182338	43.4463	10.3608	NA
6	160770360	rs539298	G	A	0.524958	0.997834	157937	ADD	-0.120169	0.0182338	43.4338	10.358	NA
6	160770512	rs34841782	GT	G	0.524586	0.990889	157937	ADD	-0.120591	0.0182986	43.4308	10.3573	NA
6	160770543	rs655185	G	A	0.524828	0.997663	157937	ADD	-0.120187	0.0182352	43.44	10.3594	NA
6	160770552	rs541091	A	G	0.524833	0.997663	157937	ADD	-0.1204	0.0182351	43.595	10.3938	NA
6	160770918	rs501470	G	T	0.52471	0.997786	157937	ADD	-0.119855	0.0182322	43.215	10.3094	NA
6	160771363	rs505870	A	C	0.524526	0.997875	157937	ADD	-0.119208	0.0182304	42.7577	10.2079	NA
6	160771465	rs506823	A	C	0.524519	0.997884	157937	ADD	-0.11903	0.0182305	42.6298	10.1795	NA
6	160771766	rs639426	A	G	0.524798	0.997883	157937	ADD	-0.119299	0.0182321	42.8155	10.2207	NA
6	160771810	rs509707	T	C	0.524797	0.997882	157937	ADD	-0.119296	0.0182321	42.8137	10.2203	NA
6	160772133	rs637614	C	T	0.524838	0.997848	157937	ADD	-0.119322	0.0182326	42.8296	10.2239	NA
6	160772842	rs539958	T	C	0.524838	0.99779	157937	ADD	-0.119348	0.0182331	42.8462	10.2275	NA
6	160772900	rs624319	A	G	0.526524	0.997336	157937	ADD	-0.120197	0.0182442	43.405	10.3516	NA
6	160773819	rs609562	C	T	0.524799	0.997805	157937	ADD	-0.119358	0.0182328	42.8545	10.2294	NA
6	160774430	rs486339	G	C	0.52698	0.994143	157937	ADD	-0.11699	0.018271	40.9993	9.81735	NA
6	160774441	rs486359	C	G	0.527113	0.993792	157937	ADD	-0.117419	0.0182742	41.2856	9.88096	NA
6	160774459	rs487060	T	C	0.528624	0.993411	157937	ADD	-0.119279	0.0182831	42.5623	10.1645	NA
6	160774486	rs487152	A	C	0.525903	0.995419	157937	ADD	-0.116753	0.0182572	40.8947	9.7941	NA
6	160774838	rs416879	G	A	0.524819	0.997468	157937	ADD	-0.118452	0.018236	42.1917	10.0822	NA
6	160775457	rs581556	G	A	0.525807	0.995615	157937	ADD	-0.120073	0.0182578	43.2504	10.3173	NA
6	160775510	rs695174	A	G	0.525709	0.996038	157937	ADD	-0.118246	0.0182539	41.9627	10.0314	NA
6	160775578	rs518295	T	G	0.525657	0.995975	157937	ADD	-0.118222	0.0182542	41.9443	10.0273	NA
6	160775652	rs519118	G	T	0.525677	0.995809	157937	ADD	-0.118058	0.0182561	41.8188	9.9994	NA
6	160776017	rs543159	A	C	0.528227	0.994793	157937	ADD	-0.119447	0.0182744	42.723	10.2002	NA
6	160776325	rs675162	G	A	0.518929	0.994945	157937	ADD	-0.119669	0.0182545	42.9758	10.2563	NA
6	160776653	rs673736	A	G	0.517926	0.991127	157937	ADD	-0.12172	0.0182841	44.3179	10.5542	NA
6	160779134	rs641990	A	G	0.49829	0.993522	157937	ADD	-0.120879	0.0182473	43.8835	10.4578	NA
6	160782662	rs9346816	G	A	0.501278	0.992488	157937	ADD	0.120398	0.0182539	43.5038	10.3735	NA
6	160782934	rs9364552	C	G	0.501378	0.992373	157937	ADD	0.119923	0.0182541	43.1602	10.2973	NA
6	160791370	rs3127574	G	C	0.501524	0.997101	157937	ADD	0.119293	0.0182075	42.9268	10.2454	NA
6	160793289	rs6923921	C	G	0.501843	0.997069	157937	ADD	0.118275	0.0182083	42.1938	10.0827	NA
6	160797625	rs6905958	T	G	0.504071	0.997202	157937	ADD	0.120641	0.0182069	43.9054	10.4626	NA
6	160799605	rs3123633	T	C	0.504155	0.997181	157937	ADD	0.11998	0.018208	43.4204	10.355	NA
6	160802239	rs3123634	T	C	0.504154	0.997297	157937	ADD	0.120159	0.0182068	43.5557	10.385	NA
6	160803457	rs4709425	T	A	0.504034	0.997141	157937	ADD	0.120828	0.0182086	44.0337	10.4911	NA
6	160806135	rs4235926	C	T	0.504186	0.997213	157937	ADD	0.120045	0.0182077	43.4691	10.3658	NA
6	160807024	rs201942630	G	GT	0.504642	0.996456	157937	ADD	0.119885	0.0182133	43.3267	10.3342	NA
6	160807161	rs1317652	T	C	0.504144	0.997302	157937	ADD	0.12009	0.0182066	43.5064	10.3741	NA
6	160807432	rs884742	A	C	0.504121	0.997304	157937	ADD	0.120186	0.0182064	43.5777	10.3899	NA
6	160808044	rs2313453	T	C	0.504102	0.997272	157937	ADD	0.12018	0.0182066	43.5719	10.3886	NA
6	160808368	rs2136676	T	C	0.504162	0.99699	157937	ADD	0.120084	0.0182094	43.4886	10.3701	NA
6	160808901	rs7740824	T	G	0.693156	0.997293	157937	ADD	0.121977	0.0197573	38.1153	9.17598	NA
6	160810720	rs3105748	T	C	0.504113	0.997245	157937	ADD	0.11992	0.0182066	43.3833	10.3468	NA
6	160813327	rs4709426	G	C	0.504035	0.997005	157937	ADD	0.120643	0.0182088	43.8976	10.4609	NA
6	160819664	rs2872317	C	T	0.504095	0.997495	157937	ADD	0.120628	0.018204	43.9099	10.4636	NA
6	160820978	rs3105749	A	G	0.50404	0.997632	157937	ADD	0.120527	0.0182031	43.8405	10.4482	NA
6	160822675	rs3105751	G	A	0.702164	0.995536	157937	ADD	0.113125	0.0199493	32.156	7.84688	NA
6	160822925	rs3105752	G	A	0.50404	0.997633	157937	ADD	0.120529	0.0182031	43.8424	10.4487	NA
6	160826045	rs1605963	G	A	0.504123	0.997815	157937	ADD	0.120513	0.0182012	43.8394	10.448	NA
6	160826095	rs1605964	C	T	0.504121	0.997818	157937	ADD	0.12049	0.0182012	43.823	10.4444	NA
6	160827670	rs10945670	T	C	0.504123	0.997825	157937	ADD	0.120502	0.0182012	43.8322	10.4464	NA
6	160827835	rs9457918	G	T	0.504454	0.997502	157937	ADD	0.120725	0.018203	43.9855	10.4804	NA
6	160833664	rs9364554	T	C	0.693039	1	157937	ADD	0.121586	0.0197251	37.995	9.1492	NA
6	160834515	rs12194182	C	T	0.69284	0.999531	157937	ADD	0.121551	0.0197287	37.9596	9.14131	NA
6	160835192	rs1112444	A	C	0.693091	0.999288	157937	ADD	0.121304	0.0197348	37.7819	9.10175	NA
6	160838361	rs3106166	G	A	0.536948	0.979854	157937	ADD	0.117895	0.0184209	40.9612	9.80888	NA
6	160839350	rs10455782	T	C	0.646457	0.996974	157937	ADD	0.114213	0.0190439	35.9684	8.6978	NA
6	160840252	rs7758229	T	G	0.645859	1	157937	ADD	0.111751	0.0190071	34.5676	8.38542	NA
6	160842537	rs3123636	C	T	0.645544	0.998842	157937	ADD	0.113151	0.0190171	35.4022	8.57157	NA
6	160848167	rs2665357	C	A	0.482345	0.995851	157937	ADD	0.121001	0.0182324	44.0443	10.4934	NA
6	160849140	rs2661839	T	A	0.648165	0.991419	157937	ADD	0.114759	0.0191197	36.0257	8.71056	NA
6	160850273	rs3106164	T	C	0.626963	0.997216	157937	ADD	0.112859	0.0188376	35.8943	8.68127	NA
6	160851766	rs376563	C	T	0.466506	0.995287	157937	ADD	0.123183	0.0182698	45.4604	10.8075	NA
6	160853286	rs388170	A	G	0.626954	0.997188	157937	ADD	0.113549	0.0188386	36.3302	8.77841	NA
6	160854547	rs142480745	TCTACTACTA	T	0.624622	0.970072	157937	ADD	0.106885	0.0190884	31.354	7.66754	NA
6	160856843	rs9365164	T	C	0.608299	0.997525	157937	ADD	0.110794	0.0186667	35.2289	8.53292	NA
6	160858188	rs2292334	A	G	0.60785	1	157937	ADD	0.113377	0.0186393	36.9989	8.92739	NA
6	160863532	rs2048327	C	T	0.6076	1	157937	ADD	0.11394	0.0186285	37.4106	9.01909	NA
6	160865645	rs7769879	C	G	0.608295	0.999568	157937	ADD	0.11179	0.0186408	35.9648	8.69699	NA
6	160867159	rs9355288	A	G	0.608414	0.99955	157937	ADD	0.111773	0.0186418	35.9498	8.69365	NA
6	160868654	rs3918285	T	C	0.608529	0.999175	157937	ADD	0.111506	0.0186466	35.7598	8.6513	NA
6	160868668	rs3918286	G	A	0.608537	0.999156	157937	ADD	0.111401	0.0186469	35.6914	8.63604	NA
6	160868687	rs201181218	G	GC	0.611992	0.992561	157937	ADD	0.117049	0.0187409	39.0076	9.37453	NA
6	160869708	6:160869708_ATTCT_A	A	ATTCT	0.60792	0.998129	157937	ADD	0.112074	0.0186504	36.1105	8.72947	NA
6	160872151	rs1810126	T	C	0.608315	1	157937	ADD	0.110993	0.0186405	35.4548	8.58329	NA
6	160872652	rs3088442	A	G	0.607931	0.999501	157937	ADD	0.111147	0.01864	35.5549	8.60562	NA
6	160882029	rs2063347	A	G	0.604359	0.997469	157937	ADD	0.113225	0.0186216	36.9699	8.92093	NA
6	160883294	rs3106162	C	T	0.604292	0.997021	157937	ADD	0.113157	0.0186252	36.9116	8.90796	NA
6	160884275	rs2063346	T	C	0.604282	0.996588	157937	ADD	0.113069	0.0186291	36.8388	8.89174	NA
6	160887298	6:160887298_GACCAGTACCAGT_G	G	GACCAGTACCAGT	0.607356	0.993953	157937	ADD	0.112053	0.0186821	35.9745	8.69916	NA
6	160929944	rs9364558	G	C	0.495736	0.99757	157937	ADD	0.126929	0.0182018	48.6282	11.5095	NA
6	160934825	rs3127570	T	C	0.497023	0.997956	157937	ADD	0.126277	0.0181957	48.1632	11.4065	NA
6	160956463	6:160956463_GGTA_G	G	GGTA	0.522745	0.984009	157937	ADD	0.127189	0.0183317	48.1384	11.401	NA
6	160956469	rs775979450	A	AGTG	0.520499	0.987413	157937	ADD	0.125622	0.0182962	47.142	11.1803	NA
6	160966347	rs9365169	C	G	0.497189	1	157937	ADD	0.126466	0.0181891	48.3423	11.4462	NA
6	160969738	rs10755578	G	C	0.518718	0.999038	157937	ADD	0.121448	0.0181925	44.5653	10.609	NA
7	27228665	rs200286450	G	GC	0.0973112	0.978512	157937	ADD	0.186232	0.0310057	36.0767	8.72192	NA
7	27229119	rs916880	A	G	0.0743394	0.991001	157937	ADD	0.190693	0.0347683	30.0817	7.38278	NA
7	27229549	rs4722670	T	C	0.0974076	0.98338	157937	ADD	0.182914	0.0309151	35.007	8.48343	NA
7	27230988	rs4722671	T	C	0.0973159	0.983547	157937	ADD	0.183729	0.0309222	35.3033	8.54952	NA
7	27231276	rs6461995	G	T	0.0975877	0.983144	157937	ADD	0.184787	0.030891	35.7831	8.65649	NA
7	27236559	rs115525024	G	T	0.0742247	0.986824	157937	ADD	0.193787	0.0348656	30.8926	7.5643	NA
7	27236958	rs757181	T	C	0.0975194	0.98395	157937	ADD	0.181627	0.030884	34.5853	8.38937	NA
7	27238691	rs2071265	G	C	0.0739617	0.992969	157937	ADD	0.196239	0.0348093	31.7819	7.76323	NA
7	27241878	7:27241878_ACT_A	A	ACT	0.0939955	0.989597	157937	ADD	0.189535	0.0312923	36.686	8.85771	NA
7	27242359	rs1859168	C	A	0.0742156	0.998075	157937	ADD	0.199174	0.0346607	33.0212	8.04021	NA
7	27242617	rs2240042	C	T	0.093997	0.995882	157937	ADD	0.189717	0.0311947	36.9871	8.92478	NA
7	27243221	rs2023843	T	C	0.0745292	0.998595	157937	ADD	0.198952	0.034585	33.0918	8.05596	NA
7	27243238	rs2023844	A	G	0.0743027	0.999252	157937	ADD	0.198639	0.0346213	32.9188	8.01732	NA
7	27243962	rs4722675	G	A	0.0742638	1	157937	ADD	0.201273	0.0346199	33.8	8.21411	NA
7	27244306	7:27244306_TTTTTG_T	T	TTTTTG	0.0742387	0.998379	157937	ADD	0.199188	0.0346506	33.045	8.0455	NA
7	27245101	rs929250	T	G	0.074256	0.99859	157937	ADD	0.202142	0.0346448	34.0436	8.2685	NA
7	27245893	rs3735533	C	T	0.0740643	1	157937	ADD	0.201381	0.0346661	33.7465	8.20217	NA
7	27245992	rs760575131	G	GGA	0.0751042	0.995416	157937	ADD	0.198548	0.0345295	33.0636	8.04966	NA
7	27245996	rs60772526	T	C	0.0750191	0.995835	157937	ADD	0.199956	0.0345417	33.5104	8.14946	NA
7	27245997	rs61056117	T	A	0.0750175	0.995939	157937	ADD	0.200288	0.0345403	33.6246	8.17496	NA
7	32341438	rs215611	G	C	0.387115	0.998895	157937	ADD	0.10273	0.0186833	30.2335	7.41676	NA
7	32360096	rs215628	T	C	0.386755	0.997415	157937	ADD	0.103437	0.018695	30.6129	7.50169	NA
7	32369148	rs215634	G	A	0.386417	0.995586	157937	ADD	0.103254	0.0187184	30.4282	7.46036	NA
7	32378979	rs215669	A	G	0.386608	0.994172	157937	ADD	0.102859	0.0187309	30.1555	7.39929	NA
7	39063922	rs10429206	A	G	0.535918	0.977927	157937	ADD	0.100626	0.01839	29.9405	7.35115	NA
7	39064850	rs12539673	A	G	0.53592	0.978128	157937	ADD	0.100631	0.0183882	29.9491	7.35307	NA
7	39065516	rs59514011	G	A	0.536595	0.988575	157937	ADD	0.100043	0.0182974	29.8946	7.34086	NA
7	39079455	rs62442164	T	C	0.540775	0.992434	157937	ADD	0.101376	0.0182681	30.7953	7.54253	NA
7	39326478	rs4549685	T	C	0.668514	0.997677	157937	ADD	0.106	0.0193423	30.0328	7.37181	NA
7	44777995	7:44777995_GT_G	G	GT	0.871134	0.988339	157937	ADD	-0.150143	0.0272267	30.4103	7.45634	NA
7	44784697	rs799449	T	C	0.440754	0.990931	157937	ADD	-0.100277	0.0183689	29.8015	7.32001	NA
7	44788657	rs6962280	G	A	0.440437	0.991096	157937	ADD	-0.100602	0.0183633	30.0133	7.36745	NA
7	44790921	rs55705735	C	T	0.858928	0.990443	157937	ADD	-0.148907	0.0261643	32.3901	7.8992	NA
7	44790988	rs799451	A	G	0.440742	0.99112	157937	ADD	-0.100377	0.0183656	29.8715	7.33568	NA
7	44792541	rs799452	T	C	0.44071	0.991183	157937	ADD	-0.100164	0.018365	29.7467	7.30773	NA
7	44799347	rs73109470	C	T	0.861786	0.995541	157937	ADD	-0.144612	0.0263326	30.159	7.40008	NA
7	44801682	rs111363146	C	T	0.861767	0.994456	157937	ADD	-0.145622	0.0263452	30.5527	7.48822	NA
7	44803944	rs79784917	T	G	0.861783	0.993215	157937	ADD	-0.144214	0.0263616	29.9274	7.3482	NA
7	44804225	rs2289379	T	C	0.605458	0.990787	157937	ADD	0.105152	0.0186453	31.8052	7.76843	NA
7	70158864	rs12536766	T	G	0.430809	0.984049	157937	ADD	-0.109338	0.0184573	35.092	8.5024	NA
7	70170499	rs35567493	G	A	0.710514	1	157937	ADD	-0.111917	0.0200169	31.2605	7.64661	NA
7	70171159	rs3923606	G	A	0.684961	0.995375	157937	ADD	-0.111187	0.0195934	32.2024	7.85724	NA
7	70172412	rs3936228	G	A	0.685627	0.995123	157937	ADD	-0.108063	0.01961	30.367	7.44665	NA
7	70175095	rs35853332	G	C	0.553642	0.994644	157937	ADD	-0.115601	0.0183332	39.7598	9.54183	NA
7	70176816	rs71549375	A	G	0.710356	0.995305	157937	ADD	-0.111176	0.0200588	30.7191	7.52547	NA
7	70178230	rs35075890	G	A	0.688983	0.994935	157937	ADD	-0.107979	0.0196615	30.1609	7.4005	NA
7	70189462	rs9638592	T	C	0.554316	0.991548	157937	ADD	-0.116487	0.0183709	40.2063	9.6411	NA
7	70196174	rs60154276	C	T	0.553791	0.990741	157937	ADD	-0.118116	0.0183716	41.3356	9.89208	NA
7	74355339	rs373059522	C	A	0.781333	0.852132	157937	ADD	-0.131093	0.0236963	30.6052	7.49998	NA
7	75038408	rs77497827	G	A	0.533739	0.807765	157937	ADD	-0.112854	0.0202566	31.0382	7.59689	NA
7	75069161	7:75069161_AT_A	A	AT	0.398016	0.896136	157937	ADD	-0.109992	0.0196036	31.4808	7.69589	NA
7	97864868	rs80292432	A	G	0.838087	0.997599	157937	ADD	0.136751	0.0246821	30.6969	7.5205	NA
7	97865757	rs7777991	G	A	0.837944	0.999407	157937	ADD	0.136075	0.0246501	30.4734	7.47047	NA
7	97866480	rs77968419	A	G	0.837969	0.999536	157937	ADD	0.135907	0.0246515	30.3945	7.45281	NA
7	97868033	rs17169479	T	C	0.83866	1	157937	ADD	0.136087	0.0246945	30.369	7.4471	NA
7	97871985	rs75070716	G	A	0.837592	0.998563	157937	ADD	0.141521	0.0246441	32.9774	8.03042	NA
7	97876704	rs58699591	T	C	0.836836	0.997589	157937	ADD	0.142219	0.0246124	33.3893	8.12242	NA
7	97877992	7:97877992_GA_G	G	GA	0.837388	0.994591	157937	ADD	0.141526	0.0246811	32.8809	8.00885	NA
7	97878153	rs80195155	A	G	0.837702	0.996446	157937	ADD	0.139317	0.0246776	31.8715	7.78326	NA
7	97882561	rs11982193	A	G	0.841225	0.995344	157937	ADD	0.139355	0.0249034	31.3134	7.65846	NA
7	97894087	rs74890108	A	G	0.841283	0.994944	157937	ADD	0.144599	0.0249071	33.7043	8.19274	NA
7	97894172	rs76976120	G	C	0.841299	0.994828	157937	ADD	0.144522	0.0249097	33.6612	8.18313	NA
7	97895254	rs73709460	T	C	0.841258	0.995128	157937	ADD	0.14445	0.0249033	33.645	8.1795	NA
7	97897120	rs56694862	T	G	0.841237	0.995273	157937	ADD	0.144453	0.0249002	33.6546	8.18165	NA
7	97897760	rs59597713	A	G	0.841218	0.99538	157937	ADD	0.144496	0.0248973	33.6826	8.18791	NA
7	97901622	rs58477839	T	C	0.841203	0.995671	157937	ADD	0.144426	0.0248929	33.662	8.18329	NA
7	97902142	rs150063393	T	C	0.841692	0.995714	157937	ADD	0.145927	0.0249227	34.2833	8.32198	NA
7	97913196	rs4506131	C	G	0.262678	0.997084	157937	ADD	-0.119944	0.0206337	33.7912	8.21214	NA
7	97915635	rs6950023	G	T	0.186027	0.997101	157937	ADD	-0.142502	0.023326	37.3217	8.99929	NA
7	97915637	rs6967728	G	A	0.186031	0.99699	157937	ADD	-0.142313	0.0233267	37.2208	8.97681	NA
7	97920623	rs7015	G	A	0.186055	0.997193	157937	ADD	-0.142841	0.023324	37.506	9.04032	NA
7	97929081	rs13232861	G	A	0.187865	0.994629	157937	ADD	-0.140287	0.0232684	36.3496	8.78274	NA
7	97929573	7:97929573_TC_T	T	TC	0.185187	0.99458	157937	ADD	-0.145205	0.0233959	38.5197	9.26597	NA
7	97933601	rs1045916	T	C	0.24877	0.966354	157937	ADD	-0.119959	0.0213493	31.5719	7.71626	NA
7	97939222	rs6951286	C	T	0.26222	0.998007	157937	ADD	-0.121789	0.020634	34.838	8.44573	NA
7	97939987	rs2906184	A	T	0.814584	0.997472	157937	ADD	0.144866	0.0233453	38.5063	9.263	NA
7	97942070	rs5886062	CTG	C	0.185286	0.996048	157937	ADD	-0.143353	0.0233726	37.6185	9.06538	NA
7	97942436	7:97942436_CCACCCCACCCCCAACTGT_C	C	CCACCCCACCCCCAACTGT	0.188075	0.926517	157937	ADD	-0.142	0.0241233	34.6499	8.40377	NA
7	97946299	rs34785619	CT	C	0.184521	0.994753	157937	ADD	-0.144424	0.0234239	38.0153	9.15371	NA
7	97948257	rs369964958	C	CA	0.812184	0.921356	157937	ADD	0.137331	0.0242263	32.1339	7.84193	NA
7	97949814	rs1635609	T	C	0.185513	0.998209	157937	ADD	-0.143938	0.0233335	38.0533	9.16216	NA
7	97951321	rs1688607	T	C	0.185566	0.998755	157937	ADD	-0.144352	0.0233255	38.2989	9.21682	NA
7	97956184	7:97956184_CA_C	C	CA	0.815341	0.989015	157937	ADD	0.144949	0.0234897	38.0783	9.16774	NA
7	97972639	rs10953258	G	A	0.262273	0.998668	157937	ADD	-0.121392	0.0206259	34.6377	8.40107	NA
7	97974851	rs1688606	A	G	0.185551	0.99971	157937	ADD	-0.144568	0.0233146	38.4493	9.25031	NA
7	97977268	rs112758337	A	G	0.812997	0.993778	157937	ADD	0.141764	0.0233179	36.9617	8.91911	NA
7	97977670	rs4727392	G	A	0.262251	0.998705	157937	ADD	-0.12091	0.0206263	34.3625	8.33966	NA
7	97984321	rs764029425	T	TG	0.814508	0.999415	157937	ADD	0.143648	0.0233226	37.9353	9.13591	NA
7	97986430	rs12704986	C	T	0.185565	0.999768	157937	ADD	-0.144773	0.0233132	38.5629	9.27557	NA
7	97990106	rs3779196	C	T	0.185556	0.999782	157937	ADD	-0.144826	0.0233139	38.5892	9.28144	NA
7	97991125	rs6965424	G	A	0.185555	0.999763	157937	ADD	-0.14478	0.0233137	38.565	9.27606	NA
7	97993362	rs3779195	A	T	0.813983	1	157937	ADD	0.14315	0.0232933	37.7674	9.09853	NA
7	98005538	rs4268041	G	A	0.181578	0.995181	157937	ADD	-0.145922	0.0235563	38.3732	9.23337	NA
7	98007541	rs5886063	CAT	C	0.185648	0.999333	157937	ADD	-0.143991	0.0233122	38.1507	9.18386	NA
7	98011240	rs35903783	GT	G	0.210452	0.882318	157937	ADD	-0.156409	0.0236825	43.6185	10.399	NA
7	98013107	rs10953259	C	A	0.185547	0.999761	157937	ADD	-0.143586	0.0233118	37.9379	9.13649	NA
7	98015049	rs1635612	T	G	0.187809	0.991907	157937	ADD	-0.144487	0.0232925	38.479	9.2569	NA
7	98022388	rs59854442	T	C	0.182846	0.93503	157937	ADD	-0.134492	0.0242479	30.7644	7.5356	NA
7	98023153	rs13310668	C	T	0.185549	0.999815	157937	ADD	-0.143566	0.0233115	37.9284	9.13437	NA
7	98033492	rs10953260	C	T	0.185372	0.987587	157937	ADD	-0.143599	0.0234645	37.4525	9.02843	NA
7	98034660	rs75312394	G	T	0.753337	0.87229	157937	ADD	0.123338	0.0225172	30.0031	7.36516	NA
7	99075038	rs148982377	C	T	0.958399	0.986493	157937	ADD	0.249827	0.0458018	29.7517	7.30885	NA
7	99332948	rs45446698	G	T	0.957185	1	157937	ADD	0.262016	0.0448538	34.1238	8.28638	NA
7	100516003	rs10278546	C	A	0.805531	0.989295	157937	ADD	-0.12915	0.02304	31.4212	7.68257	NA
7	100525805	rs13306969	G	A	0.794158	0.969336	157937	ADD	-0.12483	0.0227667	30.0634	7.37867	NA
7	112934071	rs13227345	A	G	0.67144	0.995253	157937	ADD	-0.105982	0.0193721	29.9306	7.34893	NA
7	112934105	rs13227231	T	C	0.671327	0.995229	157937	ADD	-0.105731	0.0193721	29.7888	7.31716	NA
7	113007053	rs17413268	G	A	0.653088	0.99674	157937	ADD	-0.104064	0.0190901	29.7156	7.30076	NA
7	130422934	rs12154627	C	T	0.501605	0.975059	157937	ADD	-0.101346	0.0184291	30.2415	7.41856	NA
7	130424075	rs6974400	A	G	0.502799	0.976711	157937	ADD	-0.100421	0.018415	29.7375	7.30567	NA
7	130424646	rs11762784	A	G	0.503165	0.977523	157937	ADD	-0.100381	0.0184074	29.7386	7.30592	NA
7	130427057	rs3996350	C	G	0.503206	0.983264	157937	ADD	-0.100587	0.0183526	30.0392	7.37324	NA
7	130429186	rs13234269	A	T	0.503449	0.990919	157937	ADD	-0.100144	0.0182817	30.0067	7.36596	NA
7	130430930	rs4731701	T	C	0.503851	0.994177	157937	ADD	-0.0998463	0.0182513	29.928	7.34835	NA
7	130432469	rs34072724	A	G	0.503945	0.997376	157937	ADD	-0.100029	0.0182215	30.1357	7.39486	NA
7	130432538	rs13241165	T	A	0.503959	0.997529	157937	ADD	-0.0999146	0.0182202	30.0712	7.38041	NA
7	130432913	rs553015785	AT	A	0.50821	0.993903	157937	ADD	-0.100102	0.0182517	30.0802	7.38244	NA
7	130433384	rs4731702	T	C	0.504201	1	157937	ADD	-0.100085	0.0181979	30.2477	7.41994	NA
7	130433594	rs11976955	G	C	0.688692	0.993324	157937	ADD	0.107816	0.0197035	29.9417	7.3514	NA
7	130434500	rs35722851	C	T	0.505516	0.99573	157937	ADD	-0.100344	0.0182398	30.265	7.42381	NA
7	130434526	rs35057928	C	T	0.505708	0.99526	157937	ADD	-0.10027	0.0182437	30.208	7.41105	NA
7	130434529	rs34282904	A	G	0.505733	0.995179	157937	ADD	-0.100276	0.0182443	30.2093	7.41134	NA
7	130436075	rs149716619	AAT	A	0.506974	0.995119	157937	ADD	-0.0999537	0.0182397	30.0304	7.37127	NA
7	130436402	rs34084575	TA	T	0.504416	0.997992	157937	ADD	-0.101586	0.018214	31.1069	7.61224	NA
7	130436459	rs11979110	T	C	0.504276	0.99791	157937	ADD	-0.102253	0.0182149	31.5138	7.70327	NA
7	130437124	rs13230111	G	A	0.504749	0.997756	157937	ADD	-0.101297	0.0182163	30.9225	7.57098	NA
7	130437689	rs13233731	A	G	0.504752	0.997629	157937	ADD	-0.101286	0.0182175	30.912	7.56864	NA
7	130438214	rs13234407	A	G	0.504755	0.997508	157937	ADD	-0.101357	0.0182187	30.9505	7.57726	NA
7	130438531	7:130438531_CTTTTTT_C	C	CTTTTTT	0.481958	0.995352	157937	ADD	-0.10301	0.0182513	31.8548	7.77953	NA
7	130439862	rs13241538	C	G	0.504739	0.997148	157937	ADD	-0.101519	0.0182221	31.0385	7.59694	NA
7	130441884	rs13228906	A	G	0.504854	0.996724	157937	ADD	-0.10183	0.0182251	31.2181	7.63712	NA
7	130442141	rs6467314	G	C	0.687564	0.991912	157937	ADD	0.109118	0.0197	30.6804	7.51682	NA
7	130442603	rs34518086	CT	C	0.459705	0.965909	157937	ADD	-0.107109	0.0185741	33.2537	8.09213	NA
7	130442627	rs17185445	T	C	0.505023	0.996568	157937	ADD	-0.102057	0.0182274	31.3499	7.66661	NA
7	130444934	rs3996352	G	A	0.505159	0.996203	157937	ADD	-0.101626	0.0182314	31.0722	7.60449	NA
7	130445128	rs13240528	A	C	0.505205	0.996125	157937	ADD	-0.10155	0.0182328	31.0207	7.59297	NA
7	130445428	rs35363532	CT	C	0.505627	0.994623	157937	ADD	-0.100268	0.0182452	30.2014	7.40957	NA
7	130445574	rs17789506	A	G	0.505233	0.995992	157937	ADD	-0.101212	0.0182342	30.8097	7.54575	NA
7	130445847	7:130445847_TA_T	T	TA	0.506715	0.992493	157937	ADD	-0.102298	0.0182638	31.3725	7.67166	NA
7	130445877	rs11765979	C	A	0.505189	0.99582	157937	ADD	-0.101356	0.0182359	30.8917	7.56411	NA
7	130449458	rs12667251	A	G	0.565181	0.990293	157937	ADD	0.103298	0.0184425	31.3718	7.67151	NA
7	130449842	rs149522	T	C	0.598943	0.954171	157937	ADD	0.107402	0.019006	31.9329	7.79699	NA
7	130450151	rs185963	T	C	0.565151	0.99041	157937	ADD	0.103412	0.0184407	31.4477	7.68849	NA
7	130450197	rs288484	G	A	0.565173	0.990384	157937	ADD	0.103216	0.0184412	31.3272	7.66154	NA
7	130450387	rs172306	A	G	0.565168	0.990432	157937	ADD	0.103238	0.0184407	31.3421	7.66486	NA
7	130450661	rs577195	G	C	0.585386	0.994462	157937	ADD	0.109071	0.0185194	34.6869	8.41204	NA
7	130451497	rs1665759	C	T	0.585377	0.994792	157937	ADD	0.109075	0.0185158	34.7025	8.41552	NA
7	130451623	rs1646629	T	C	0.585371	0.994814	157937	ADD	0.109105	0.0185156	34.7229	8.42007	NA
7	130451671	rs1646631	A	G	0.585374	0.994844	157937	ADD	0.109093	0.0185153	34.7163	8.41859	NA
7	130451984	7:130451984_CTTTA_C	C	CTTTA	0.507633	0.994872	157937	ADD	-0.104885	0.0182406	33.0638	8.04971	NA
7	130452227	rs10238574	C	T	0.585356	0.994897	157937	ADD	0.109485	0.0185146	34.9691	8.47498	NA
7	130453382	rs1596972	G	A	0.585373	0.995226	157937	ADD	0.109155	0.0185118	34.769	8.43034	NA
7	130453822	rs13227508	A	G	0.68273	0.994995	157937	ADD	0.111672	0.0195902	32.4946	7.92255	NA
7	130455588	rs1838931	T	C	0.682783	0.995562	157937	ADD	0.111039	0.0195855	32.1427	7.8439	NA
7	130457914	rs1562396	G	A	0.680631	0.9915	157937	ADD	0.109455	0.0195868	31.228	7.63935	NA
7	130457926	rs1562397	A	G	0.684564	0.991358	157937	ADD	0.1121	0.0196522	32.5376	7.93215	NA
7	130457931	rs1562398	G	C	0.587369	0.992391	157937	ADD	0.109281	0.0185472	34.7162	8.41857	NA
7	130458674	rs61061846	A	G	0.682717	0.996942	157937	ADD	0.111867	0.019571	32.6718	7.96214	NA
7	130459242	rs34748838	T	C	0.508532	0.99742	157937	ADD	-0.105477	0.0182176	33.5224	8.15213	NA
7	130460276	rs6968740	T	G	0.585236	0.997779	157937	ADD	0.110342	0.0184864	35.6268	8.62164	NA
7	130460291	rs28544889	A	C	0.678403	0.997384	157937	ADD	0.110803	0.019497	32.2971	7.87841	NA
7	130460480	rs6951054	G	T	0.585214	0.997883	157937	ADD	0.110225	0.0184853	35.5555	8.60576	NA
7	130461858	rs199978239	A	AT	0.509207	0.995022	157937	ADD	-0.106521	0.0182363	34.1192	8.28536	NA
7	130462242	rs4425698	C	T	0.585164	0.998494	157937	ADD	0.110211	0.0184787	35.5718	8.60939	NA
7	130462283	rs1596973	A	G	0.585164	0.998509	157937	ADD	0.110204	0.0184786	35.568	8.60853	NA
7	130463192	rs6467315	G	C	0.491529	0.998517	157937	ADD	0.104745	0.0182075	33.0953	8.05674	NA
7	130463325	rs6949956	G	T	0.585177	0.99885	157937	ADD	0.110005	0.0184761	35.4493	8.58207	NA
7	130463456	rs6968233	A	G	0.585149	0.998915	157937	ADD	0.110179	0.0184749	35.5662	8.60813	NA
7	130463758	rs10954284	A	T	0.508546	0.998615	157937	ADD	-0.105259	0.0182066	33.4245	8.13027	NA
7	130463831	rs10245520	C	T	0.585138	0.99904	157937	ADD	0.110089	0.0184736	35.5129	8.59626	NA
7	130464125	rs6972634	G	A	0.585133	0.999212	157937	ADD	0.110281	0.018472	35.6432	8.62531	NA
7	130464596	rs6467316	T	C	0.585042	0.999311	157937	ADD	0.110158	0.0184704	35.5695	8.60887	NA
7	130464660	rs6467317	G	A	0.585026	0.999311	157937	ADD	0.109858	0.0184705	35.3757	8.56567	NA
7	130465054	rs9641894	G	T	0.584961	1	157937	ADD	0.11044	0.018462	35.7848	8.65687	NA
7	130466854	rs972283	G	A	0.491319	1	157937	ADD	0.105157	0.0181921	33.4124	8.12758	NA
7	130467178	rs200098982	C	CTCTT	0.678191	0.99325	157937	ADD	0.107747	0.0195277	30.4446	7.46403	NA
7	130467272	rs972285	T	C	0.67896	0.99551	157937	ADD	0.111896	0.0195194	32.862	8.00464	NA
7	130467575	rs738134	G	C	0.67906	0.994159	157937	ADD	0.111805	0.0195341	32.7596	7.98176	NA
7	130468015	rs61462211	C	G	0.678428	0.949027	157937	ADD	0.11313	0.0199811	32.0567	7.82468	NA
7	150504341	rs7795051	T	A	0.731598	0.986907	157937	ADD	0.130977	0.0206487	40.2348	9.64744	NA
7	150504840	rs12703101	C	T	0.722539	0.999043	157937	ADD	0.128519	0.0203039	40.0658	9.60986	NA
7	150508344	rs10258606	A	C	0.726637	0.998785	157937	ADD	0.134154	0.0204041	43.2291	10.3126	NA
7	150508720	rs6955948	T	C	0.726609	0.999151	157937	ADD	0.133626	0.0203973	42.9181	10.2435	NA
7	150510169	rs4725946	T	C	0.726493	0.999341	157937	ADD	0.133444	0.0203926	42.8207	10.2219	NA
7	150512172	rs10231759	C	T	0.725204	0.99861	157937	ADD	0.135526	0.0203718	44.2572	10.5407	NA
7	150512379	rs12673413	G	C	0.7252	0.99851	157937	ADD	0.135489	0.0203727	44.2294	10.5345	NA
7	150512410	rs12667112	G	T	0.725193	0.9985	157937	ADD	0.135326	0.0203725	44.124	10.5111	NA
7	150517022	rs2110001	G	C	0.706271	0.993582	157937	ADD	0.128426	0.0200252	41.1292	9.84622	NA
7	150521096	rs7787744	G	A	0.665013	0.996994	157937	ADD	0.12184	0.0192902	39.8935	9.57155	NA
7	150521315	rs4725950	T	C	0.665058	0.997128	157937	ADD	0.121505	0.0192892	39.6787	9.52379	NA
7	150524681	rs10952289	C	T	0.665	0.998663	157937	ADD	0.122196	0.019273	40.1991	9.63949	NA
7	150537635	rs62492368	A	G	0.697126	0.989403	157937	ADD	0.129185	0.0198985	42.1482	10.0726	NA
7	150540196	rs7794796	T	C	0.669753	0.985605	157937	ADD	0.124005	0.0194897	40.4823	9.70245	NA
7	150542515	rs6977081	T	G	0.668136	0.983814	157937	ADD	0.124327	0.0194784	40.7403	9.7598	NA
7	150542711	rs6977416	A	G	0.667899	0.983031	157937	ADD	0.124458	0.0194825	40.8093	9.77512	NA
8	9008908	rs330930	C	A	0.671678	0.97767	157937	ADD	-0.113619	0.0195673	33.7164	8.19544	NA
8	9009906	rs19334	A	G	0.69386	0.982024	157937	ADD	-0.110403	0.0198822	30.8343	7.55124	NA
8	9011294	rs330932	A	G	0.685741	0.925837	157937	ADD	-0.12319	0.0203403	36.6805	8.85647	NA
8	9012914	rs330933	A	G	0.672724	1	157937	ADD	-0.108306	0.0193541	31.3153	7.65888	NA
8	9013766	rs330934	T	C	0.665811	0.99381	157937	ADD	-0.107533	0.0193226	30.9706	7.58176	NA
8	9013932	rs330935	G	A	0.665165	0.992918	157937	ADD	-0.108939	0.0193207	31.7925	7.76559	NA
8	9014003	rs330936	A	C	0.688008	0.986588	157937	ADD	-0.108314	0.0197341	30.1256	7.3926	NA
8	9173209	rs7012637	A	G	0.52531	0.985359	157937	ADD	-0.11285	0.0183147	37.9664	9.14283	NA
8	9173358	rs7012814	A	G	0.525154	0.985671	157937	ADD	-0.112373	0.018312	37.6578	9.07413	NA
8	9183102	rs199922514	AAGAAGAAAGGG	A	0.0919488	0.996792	157937	ADD	-0.172736	0.0315716	29.9344	7.34978	NA
8	9183358	rs9987289	G	A	0.0917549	1	157937	ADD	-0.172235	0.0315313	29.8372	7.328	NA
8	9183596	rs4841132	G	A	0.091679	1	157937	ADD	-0.1779	0.0316435	31.6069	7.72411	NA
8	9206069	rs10102352	G	A	0.395271	0.988481	157937	ADD	-0.109611	0.0186974	34.367	8.34065	NA
8	23372787	rs34057264	TTTTG	T	0.86295	0.992272	157937	ADD	0.157782	0.0264738	35.521	8.59807	NA
8	23377161	rs11784090	T	C	0.864436	0.998662	157937	ADD	0.150489	0.026506	32.2345	7.86441	NA
8	23377604	rs36104352	C	A	0.879385	1	157937	ADD	0.156592	0.0278392	31.6391	7.73131	NA
8	23384611	rs4872142	G	C	0.813676	0.9945	157937	ADD	0.129097	0.0233313	30.6164	7.50248	NA
8	23385834	rs721183	G	A	0.801343	0.993427	157937	ADD	0.128356	0.0227832	31.7397	7.75379	NA
8	23387192	rs62503282	T	C	0.862266	0.99273	157937	ADD	0.160637	0.0264008	37.0217	8.93248	NA
8	23388326	rs11779446	G	A	0.838885	0.991815	157937	ADD	0.149715	0.024752	36.5858	8.83538	NA
8	23389571	rs11781222	C	T	0.861873	0.99089	157937	ADD	0.15994	0.0263931	36.7226	8.86584	NA
8	23392733	rs3736030	T	C	0.863161	0.986479	157937	ADD	0.159338	0.0265525	36.0102	8.70711	NA
8	59311697	rs1030431	G	A	0.333712	0.991306	157937	ADD	-0.112493	0.0193224	33.8949	8.2353	NA
8	59320389	rs11783515	G	A	0.324059	0.99068	157937	ADD	-0.115538	0.01947	35.2143	8.52966	NA
8	59325595	rs13263105	G	C	0.337522	0.997481	157937	ADD	-0.115459	0.0192057	36.1409	8.73623	NA
8	59327730	rs2016886	C	T	0.337386	0.9975	157937	ADD	-0.115266	0.0192066	36.0165	8.70851	NA
8	59331282	rs11996829	G	T	0.33755	0.997614	157937	ADD	-0.115747	0.0192034	36.3298	8.77833	NA
8	59332694	rs6982486	A	G	0.337564	0.997609	157937	ADD	-0.115614	0.0192037	36.245	8.75943	NA
8	59336556	rs10957054	T	C	0.337399	0.997609	157937	ADD	-0.115029	0.0192048	35.8749	8.67696	NA
8	59338856	rs13253288	C	G	0.337664	0.996772	157937	ADD	-0.116443	0.0192116	36.7364	8.86893	NA
8	59339279	rs7007181	C	T	0.337393	0.997601	157937	ADD	-0.115133	0.0192052	35.9387	8.69118	NA
8	59339925	rs1529368	G	A	0.337388	0.997603	157937	ADD	-0.115058	0.0192054	35.8913	8.6806	NA
8	59340103	rs1529367	C	A	0.337524	0.997585	157937	ADD	-0.115381	0.0192043	36.0973	8.72653	NA
8	59347184	rs1993453	G	A	0.337587	0.997421	157937	ADD	-0.115225	0.019205	35.9967	8.70409	NA
8	59353534	rs13277801	T	C	0.337585	0.997358	157937	ADD	-0.115244	0.0192058	36.0054	8.70604	NA
8	59370159	rs6985620	C	T	0.334942	0.99582	157937	ADD	-0.116612	0.0192641	36.643	8.84811	NA
8	59370320	rs4738679	A	G	0.334488	0.996341	157937	ADD	-0.116762	0.019264	36.7374	8.86914	NA
8	59370580	rs4738680	A	T	0.335211	0.993767	157937	ADD	-0.120533	0.019281	39.0798	9.39058	NA
8	59371725	rs7826120	C	T	0.334488	0.994774	157937	ADD	-0.117126	0.0192821	36.8979	8.90491	NA
8	59377357	rs6471717	A	G	0.338266	0.997402	157937	ADD	-0.122563	0.0191983	40.756	9.76328	NA
8	59382715	rs7005978	G	A	0.338067	0.998324	157937	ADD	-0.121936	0.0191911	40.3704	9.67758	NA
8	59384181	rs983812	T	C	0.338216	0.998641	157937	ADD	-0.121758	0.0191873	40.2685	9.65491	NA
8	59385919	rs2326077	T	C	0.338104	0.998887	157937	ADD	-0.121741	0.0191868	40.2591	9.65283	NA
8	59387337	rs1580180	C	T	0.338044	0.999082	157937	ADD	-0.122329	0.019187	40.6487	9.73944	NA
8	59388565	rs2081687	C	T	0.338296	1	157937	ADD	-0.121006	0.0191822	39.794	9.54942	NA
8	59392324	rs9297994	A	G	0.337128	0.997366	157937	ADD	-0.117343	0.0192105	37.3113	8.99697	NA
8	59392737	rs10107182	T	C	0.337104	0.99729	157937	ADD	-0.117562	0.0192114	37.4469	9.02717	NA
8	59393273	rs4738684	G	A	0.336972	0.997044	157937	ADD	-0.117373	0.0192152	37.3116	8.99704	NA
8	59398461	rs10504255	A	G	0.338753	0.99578	157937	ADD	-0.112412	0.0192001	34.2782	8.32085	NA
8	59402570	rs7018333	G	A	0.330042	0.993819	157937	ADD	-0.111646	0.0193594	33.2587	8.09325	NA
8	59415337	rs13277751	G	T	0.35969	0.9903	157937	ADD	-0.109452	0.0189893	33.2223	8.08512	NA
8	59415339	8:59415339_TTG_T	T	TTG	0.35969	0.9903	157937	ADD	-0.109452	0.0189893	33.2223	8.08512	NA
8	76299138	rs1812736	A	G	0.172468	0.989707	157937	ADD	-0.133452	0.024136	30.5719	7.49253	NA
8	76301610	rs2926614	C	T	0.181351	0.989941	157937	ADD	-0.135819	0.0236797	32.8981	8.01271	NA
8	76306257	rs2926609	T	G	0.235645	0.992391	157937	ADD	-0.117742	0.0214534	30.1214	7.39166	NA
8	76306266	rs2926608	A	T	0.235522	0.992375	157937	ADD	-0.11767	0.0214567	30.0749	7.38125	NA
8	76306368	rs2980217	A	G	0.235932	0.993343	157937	ADD	-0.117351	0.0214319	29.9812	7.36027	NA
8	76307872	rs2980222	G	T	0.235824	0.994114	157937	ADD	-0.118374	0.0214273	30.5192	7.48073	NA
8	76308076	rs2980223	A	G	0.235951	0.994027	157937	ADD	-0.117525	0.0214245	30.0912	7.38488	NA
8	76309271	rs1979316	C	G	0.178723	0.993317	157937	ADD	-0.137513	0.0237776	33.4467	8.13522	NA
8	76309565	rs1979315	G	A	0.178722	0.993408	157937	ADD	-0.137519	0.0237766	33.4523	8.13648	NA
8	76311423	rs2980241	G	C	0.23581	0.995073	157937	ADD	-0.118674	0.0214171	30.7035	7.52197	NA
8	76312110	rs2980240	C	A	0.179001	0.994362	157937	ADD	-0.137459	0.0237544	33.4855	8.14389	NA
8	76313211	rs2926605	C	G	0.235814	0.995177	157937	ADD	-0.118976	0.0214154	30.8649	7.5581	NA
8	76314655	rs2980238	T	A	0.179794	0.991216	157937	ADD	-0.139724	0.0237541	34.5991	8.39244	NA
8	76316859	rs1563837	G	A	0.180921	0.995314	157937	ADD	-0.1383	0.0236426	34.2178	8.30737	NA
8	76320476	8:76320476_GGA_G	G	GGA	0.187982	0.992853	157937	ADD	-0.13558	0.02332	33.8014	8.21441	NA
8	76327243	rs2980249	G	A	0.180305	0.997293	157937	ADD	-0.132095	0.0236417	31.2186	7.63724	NA
8	76328326	rs2926599	T	G	0.173565	0.998161	157937	ADD	-0.133568	0.0239828	31.0176	7.59226	NA
8	76336962	rs2980245	C	T	0.181121	0.998566	157937	ADD	-0.130476	0.0235912	30.5888	7.4963	NA
8	76336968	rs2926597	A	G	0.179916	0.995482	157937	ADD	-0.129809	0.0236856	30.0359	7.37251	NA
8	76339342	rs2980243	C	A	0.173538	1	157937	ADD	-0.133183	0.0239647	30.8855	7.5627	NA
8	76348341	rs830776	G	A	0.180464	0.99673	157937	ADD	-0.130348	0.0236403	30.4018	7.45445	NA
8	76349073	rs372882030	GT	G	0.176588	0.995881	157937	ADD	-0.133925	0.0238525	31.525	7.70577	NA
8	76351763	rs830775	T	G	0.176352	0.99615	157937	ADD	-0.136524	0.0238603	32.7392	7.97719	NA
8	76352037	rs830774	T	A	0.176343	0.9961	157937	ADD	-0.136708	0.023861	32.8252	7.9964	NA
8	76352077	rs830773	G	T	0.176344	0.996073	157937	ADD	-0.136707	0.0238613	32.8242	7.99619	NA
8	76352578	rs830772	C	A	0.176347	0.995941	157937	ADD	-0.136718	0.0238627	32.8258	7.99655	NA
8	76353090	rs830770	C	A	0.176353	0.995789	157937	ADD	-0.136644	0.0238642	32.7862	7.98769	NA
8	76354270	rs830782	A	G	0.176358	0.995412	157937	ADD	-0.136719	0.0238681	32.8109	7.99321	NA
8	76354446	rs830783	C	T	0.176359	0.995359	157937	ADD	-0.136713	0.0238687	32.8067	7.99229	NA
8	76354958	rs830784	G	T	0.176368	0.995137	157937	ADD	-0.136706	0.0238706	32.7979	7.99032	NA
8	76355832	rs830785	G	A	0.176325	0.994575	157937	ADD	-0.136355	0.0238806	32.6027	7.9467	NA
8	76373964	rs150979354	TTA	T	0.224877	0.996238	157937	ADD	-0.119596	0.0217714	30.1761	7.40391	NA
8	76376492	rs1350690	G	T	0.224996	0.998612	157937	ADD	-0.119727	0.0217383	30.3342	7.43931	NA
8	76376493	rs1533365	C	T	0.222738	0.982945	157937	ADD	-0.121409	0.021984	30.4991	7.47623	NA
8	76385263	rs2672864	G	A	0.226122	1	157937	ADD	-0.119185	0.0216898	30.1948	7.40808	NA
8	76389173	rs830769	G	A	0.224976	0.999385	157937	ADD	-0.118968	0.0217306	29.9721	7.35823	NA
8	76393855	rs830778	T	C	0.225137	0.998176	157937	ADD	-0.119284	0.0217364	30.1155	7.39034	NA
8	76399129	rs830779	T	C	0.232655	0.998154	157937	ADD	-0.117529	0.0215013	29.8786	7.33727	NA
8	76403496	rs1996228	A	G	0.23263	0.998235	157937	ADD	-0.117698	0.0215016	29.9637	7.35634	NA
8	76403945	rs1949295	A	G	0.23263	0.998251	157937	ADD	-0.117812	0.0215014	30.0222	7.36945	NA
8	76411820	rs35849856	TAAC	T	0.232584	0.997412	157937	ADD	-0.117468	0.0215129	29.8156	7.32317	NA
8	81386066	rs148401029	A	C	0.964321	0.995633	157937	ADD	-0.282575	0.0489255	33.3578	8.11539	NA
8	81426196	rs76767219	A	C	0.965255	1	157937	ADD	-0.306346	0.0494268	38.4148	9.24263	NA
8	116650468	rs727582	G	A	0.657543	0.992814	157937	ADD	0.113967	0.0191868	35.2816	8.54468	NA
8	116650491	rs727581	C	T	0.656437	0.992699	157937	ADD	0.112972	0.0191706	34.7271	8.421	NA
8	116651779	rs2737234	G	A	0.647752	0.993291	157937	ADD	0.114166	0.0190534	35.9031	8.68323	NA
8	116653018	rs2178950	C	G	0.648435	0.993748	157937	ADD	0.113354	0.0190601	35.3691	8.56418	NA
8	116653656	rs2721956	A	G	0.649815	0.993332	157937	ADD	0.1151	0.0190856	36.3699	8.78728	NA
8	116654557	rs1983541	T	C	0.648393	0.993628	157937	ADD	0.113642	0.0190612	35.5447	8.60334	NA
8	116654887	rs2721957	A	G	0.648416	0.993611	157937	ADD	0.113789	0.0190615	35.636	8.62369	NA
8	116655092	rs2737237	T	A	0.703296	0.99101	157937	ADD	0.109154	0.0199722	29.8692	7.33516	NA
8	116656207	rs2721959	G	T	0.648034	0.993211	157937	ADD	0.112436	0.0190603	34.7979	8.43679	NA
8	116656729	rs2721960	A	G	0.648504	0.993607	157937	ADD	0.113732	0.0190622	35.5978	8.61517	NA
8	116656949	rs2737239	G	A	0.648475	0.99354	157937	ADD	0.113559	0.019062	35.4902	8.5912	NA
8	116657456	rs2737241	A	G	0.648614	0.993489	157937	ADD	0.113367	0.0190634	35.3646	8.56319	NA
8	116657727	rs2737242	C	T	0.648213	0.992679	157937	ADD	0.113379	0.0190657	35.3636	8.56295	NA
8	116657881	rs2737243	C	G	0.64814	0.992067	157937	ADD	0.113351	0.019068	35.3382	8.5573	NA
8	116657911	rs2721961	G	T	0.715522	0.992499	157937	ADD	0.117088	0.0201885	33.6367	8.17766	NA
8	116658231	rs2737244	T	A	0.648647	0.993465	157937	ADD	0.113932	0.0190656	35.7098	8.64015	NA
8	116658551	rs2721962	A	T	0.650003	0.992775	157937	ADD	0.114964	0.0190876	36.2763	8.76642	NA
8	116658583	rs2737245	T	G	0.717085	0.992267	157937	ADD	0.122212	0.0202251	36.5128	8.8191	NA
8	116659232	8:116659232_TTTTG_T	T	TTTTG	0.71722	0.988352	157937	ADD	0.125986	0.0202718	38.6242	9.28923	NA
8	116659458	rs2142333	T	C	0.659637	0.994927	157937	ADD	0.126206	0.0191987	43.2132	10.309	NA
8	116659534	rs2178951	G	A	0.659608	0.994876	157937	ADD	0.126146	0.0191985	43.1734	10.3002	NA
8	116659578	rs2737246	C	G	0.716707	0.994101	157937	ADD	0.123752	0.0201992	37.5349	9.04677	NA
8	116659776	rs2205380	A	G	0.658869	0.995076	157937	ADD	0.125235	0.0191849	42.612	10.1756	NA
8	116660365	rs2737247	G	A	0.658408	0.995783	157937	ADD	0.126665	0.0191771	43.6264	10.4007	NA
8	116660459	rs2737248	G	A	0.658383	0.995912	157937	ADD	0.126678	0.0191758	43.6411	10.404	NA
8	116661045	rs2737249	G	T	0.659235	0.99753	157937	ADD	0.133135	0.0191727	48.2194	11.419	NA
8	116661174	rs2721963	C	A	0.659236	0.997567	157937	ADD	0.132999	0.0191717	48.1261	11.3983	NA
8	116661516	rs2049870	T	C	0.648012	0.997031	157937	ADD	0.122102	0.0190298	41.1696	9.85518	NA
8	116661874	rs2737250	G	A	0.649171	0.99609	157937	ADD	0.12478	0.0190526	42.8926	10.2379	NA
8	116662038	rs2721965	C	A	0.662695	0.997086	157937	ADD	0.133666	0.0192192	48.3692	11.4521	NA
8	116662108	rs2737251	T	C	0.662702	0.997082	157937	ADD	0.13359	0.0192198	48.312	11.4395	NA
8	116663898	rs2737252	A	G	0.715428	0.996845	157937	ADD	0.1306	0.020154	41.9921	10.0379	NA
8	116663922	rs2737253	A	G	0.662784	0.997648	157937	ADD	0.133468	0.0192164	48.24	11.4235	NA
8	116664451	rs2737254	T	C	0.659271	0.998318	157937	ADD	0.131907	0.019166	47.3664	11.23	NA
8	116664938	rs2049874	A	G	0.648031	0.997867	157937	ADD	0.1214	0.0190228	40.7274	9.75692	NA
8	116665777	rs2721966	T	C	0.647961	0.997917	157937	ADD	0.120771	0.0190212	40.3135	9.66492	NA
8	116665915	rs2737257	A	C	0.667668	0.987323	157937	ADD	0.136704	0.0193901	49.7049	11.7479	NA
8	116667539	rs2737263	T	G	0.7154	0.997454	157937	ADD	0.130798	0.0201467	42.1501	10.073	NA
8	116667634	rs2737265	G	A	0.715254	0.997197	157937	ADD	0.130193	0.0201463	41.7622	9.98684	NA
8	116669769	rs179442	T	C	0.659247	1	157937	ADD	0.132018	0.0191509	47.5214	11.2643	NA
8	116670347	rs3808477	T	C	0.716365	0.997726	157937	ADD	0.130206	0.0201608	41.7108	9.97541	NA
8	116671367	rs10086741	T	G	0.352104	0.997787	157937	ADD	-0.121787	0.019021	40.9954	9.81647	NA
8	116671848	rs4876611	G	A	0.28384	0.996727	157937	ADD	-0.129884	0.0201655	41.4854	9.92535	NA
8	116672747	rs179444	T	G	0.651402	0.996318	157937	ADD	0.122488	0.0190733	41.2416	9.87119	NA
8	116678277	rs3808478	C	T	0.644746	0.995927	157937	ADD	0.120479	0.0189951	40.2289	9.64611	NA
8	116679091	8:116679091_CCCTTT_C	C	CCCTTT	0.644009	0.991834	157937	ADD	0.1218	0.0190303	40.9637	9.80943	NA
8	116679547	rs13277568	G	A	0.637086	1	157937	ADD	0.113276	0.0188814	35.992	8.70305	NA
8	116695112	rs179456	A	G	0.76093	0.993057	157937	ADD	0.126981	0.0213466	35.3854	8.56782	NA
8	116697852	rs10505262	A	T	0.238759	0.99183	157937	ADD	-0.126649	0.0213677	35.1311	8.51111	NA
8	116697876	rs720928	G	A	0.240976	0.991788	157937	ADD	-0.121612	0.021299	32.6012	7.94636	NA
8	116699039	rs4876612	T	C	0.760898	0.993058	157937	ADD	0.127183	0.021346	35.4996	8.59329	NA
8	116701130	rs12682033	C	T	0.24151	0.992537	157937	ADD	-0.12152	0.0212744	32.6272	7.95218	NA
8	116704980	rs9297543	T	C	0.262727	0.99252	157937	ADD	-0.117713	0.0206983	32.3427	7.88861	NA
8	116709020	rs800562	T	C	0.242262	0.992977	157937	ADD	-0.12367	0.0212514	33.865	8.22861	NA
8	116709834	rs800566	G	A	0.237418	0.993223	157937	ADD	-0.127355	0.0214041	35.4028	8.57169	NA
8	116713794	8:116713794_AT_A	A	AT	0.244725	0.992541	157937	ADD	-0.116507	0.0211862	30.2415	7.41855	NA
8	116715389	rs800575	T	C	0.242433	0.995116	157937	ADD	-0.123651	0.0212304	33.9218	8.24129	NA
8	116717451	rs800574	C	A	0.242142	0.995479	157937	ADD	-0.121122	0.0212336	32.5387	7.9324	NA
8	116718620	rs2960151	A	C	0.242431	0.99568	157937	ADD	-0.119689	0.0212235	31.8035	7.76805	NA
8	116721984	rs800537	T	C	0.251581	0.995307	157937	ADD	-0.114472	0.0209688	29.8026	7.32026	NA
8	116722990	rs800538	G	A	0.242427	0.995889	157937	ADD	-0.120145	0.0212226	32.0487	7.82288	NA
8	116725199	rs800539	A	G	0.242591	0.995306	157937	ADD	-0.120166	0.0212228	32.0598	7.82537	NA
8	116731444	rs800542	T	C	0.242508	0.995912	157937	ADD	-0.120037	0.0212188	32.0027	7.8126	NA
8	116732907	rs800571	C	T	0.242498	0.996134	157937	ADD	-0.120039	0.0212168	32.0101	7.81424	NA
8	116744508	rs800521	C	A	0.242489	0.998944	157937	ADD	-0.120163	0.0211895	32.1588	7.84748	NA
8	116744586	rs800520	T	G	0.242397	0.999124	157937	ADD	-0.120398	0.0211915	32.2787	7.87429	NA
8	116750548	rs2694047	G	A	0.249535	0.997532	157937	ADD	-0.120874	0.0210063	33.1106	8.06016	NA
8	116755207	rs1040331	C	T	0.226392	0.947563	157937	ADD	-0.126849	0.0222675	32.4512	7.91284	NA
8	116771155	rs800506	T	C	0.266678	0.978106	157937	ADD	-0.116258	0.0207743	31.318	7.65949	NA
8	116791749	rs800540	C	A	0.235759	0.99748	157937	ADD	-0.125192	0.0214015	34.2187	8.30756	NA
8	116792426	rs2736202	T	C	0.242627	0.998226	157937	ADD	-0.124768	0.0211924	34.6615	8.40637	NA
8	116793567	rs2736203	C	T	0.235856	0.998599	157937	ADD	-0.125574	0.0213868	34.4753	8.36483	NA
8	116794231	rs2694037	A	G	0.235858	0.998587	157937	ADD	-0.125602	0.0213869	34.4904	8.36818	NA
8	116794276	rs2694036	T	G	0.23586	0.998595	157937	ADD	-0.125551	0.0213867	34.463	8.36207	NA
8	116794593	rs2694035	C	G	0.255487	0.997956	157937	ADD	-0.123897	0.02083	35.379	8.5664	NA
8	116794955	8:116794955_AAAAAC_A	A	AAAAAC	0.257625	0.99636	157937	ADD	-0.118326	0.0207966	32.3725	7.89526	NA
8	116795541	rs2960157	G	T	0.255491	0.998007	157937	ADD	-0.123898	0.0208295	35.3809	8.56681	NA
8	116795877	rs2960156	G	A	0.235856	0.998632	157937	ADD	-0.125504	0.0213864	34.4378	8.35646	NA
8	116796539	rs800507	T	G	0.237787	0.996167	157937	ADD	-0.121109	0.0213482	32.1831	7.85293	NA
8	116796912	rs800508	A	C	0.242572	0.998294	157937	ADD	-0.1247	0.0211926	34.6228	8.39774	NA
8	116797530	rs800509	C	A	0.24257	0.998286	157937	ADD	-0.124754	0.0211927	34.6526	8.40438	NA
8	116797816	rs35940052	TA	T	0.238554	0.986983	157937	ADD	-0.126896	0.0214253	35.0785	8.49938	NA
8	116798227	rs800510	A	G	0.242571	0.998297	157937	ADD	-0.124691	0.0211926	34.6179	8.39665	NA
8	116798852	rs813889	T	C	0.255469	0.998115	157937	ADD	-0.1238	0.0208285	35.3285	8.55513	NA
8	116799168	rs800511	A	C	0.235856	0.998638	157937	ADD	-0.125502	0.0213864	34.4368	8.35624	NA
8	116799593	rs800512	T	C	0.234633	0.997735	157937	ADD	-0.124846	0.0214328	33.9309	8.24334	NA
8	116800251	rs808982	G	T	0.242571	0.998303	157937	ADD	-0.12469	0.0211925	34.6177	8.39659	NA
8	116800884	rs800514	A	T	0.235854	0.998651	157937	ADD	-0.1255	0.0213863	34.4364	8.35614	NA
8	116801367	rs800516	G	A	0.235804	0.999785	157937	ADD	-0.125237	0.0213753	34.3272	8.33177	NA
8	116801489	rs800517	A	G	0.242523	0.999483	157937	ADD	-0.124377	0.0211811	34.4816	8.36622	NA
8	116801780	rs800518	T	C	0.242525	0.999471	157937	ADD	-0.124391	0.0211811	34.4886	8.3678	NA
8	116803082	rs1065806	G	A	0.235795	0.99973	157937	ADD	-0.124997	0.0213762	34.1931	8.30185	NA
8	116803130	rs1065805	T	C	0.242529	0.999503	157937	ADD	-0.124332	0.0211809	34.4571	8.36076	NA
8	116804458	rs1089116	A	C	0.235814	0.999735	157937	ADD	-0.12495	0.0213759	34.1686	8.29639	NA
8	116804878	8:116804878_TA_T	T	TA	0.236038	0.983019	157937	ADD	-0.117894	0.0215573	29.9082	7.3439	NA
8	116805292	rs1089117	C	T	0.242529	0.999515	157937	ADD	-0.12433	0.0211807	34.4567	8.36067	NA
8	116806029	rs800519	G	A	0.25543	0.999243	157937	ADD	-0.123498	0.0208179	35.1924	8.52478	NA
8	116806504	rs702775	A	G	0.235838	0.99984	157937	ADD	-0.125189	0.0213729	34.3089	8.3277	NA
8	116806651	rs702774	A	G	0.235811	0.999832	157937	ADD	-0.125021	0.0213738	34.2137	8.30644	NA
8	116806658	rs702773	A	C	0.255465	0.999246	157937	ADD	-0.123482	0.0208162	35.1886	8.52393	NA
8	116806917	rs702772	A	G	0.235843	0.999829	157937	ADD	-0.12519	0.021373	34.3091	8.32773	NA
8	116808156	8:116808156_CT_C	C	CT	0.230232	0.984625	157937	ADD	-0.126937	0.0217282	34.1296	8.28769	NA
8	116809198	rs749215502	C	CTTTAG	0.246328	0.98922	157937	ADD	-0.125796	0.0211823	35.2684	8.54173	NA
8	116809655	rs2736207	T	C	0.256724	0.999368	157937	ADD	-0.125726	0.0207812	36.6021	8.83901	NA
8	116810032	rs2694033	A	G	0.257171	0.998569	157937	ADD	-0.125956	0.0207805	36.7391	8.86952	NA
8	116811386	rs800591	C	T	0.242472	0.999672	157937	ADD	-0.123847	0.0211817	34.1864	8.30035	NA
8	116812578	rs800590	T	C	0.242703	0.99952	157937	ADD	-0.124802	0.0211766	34.7321	8.42211	NA
8	116812584	rs144366428	TGAA	T	0.237345	0.978171	157937	ADD	-0.122298	0.0215697	32.148	7.84507	NA
8	116812703	rs800589	C	T	0.235795	0.999954	157937	ADD	-0.12504	0.0213746	34.2219	8.30829	NA
8	116813143	rs800588	G	T	0.242473	0.999684	157937	ADD	-0.123771	0.0211817	34.144	8.29088	NA
8	116813278	rs800587	G	T	0.235964	1	157937	ADD	-0.125263	0.0213772	34.3359	8.33371	NA
8	116813905	rs800586	A	G	0.260145	1	157937	ADD	-0.119906	0.0206982	33.5594	8.1604	NA
8	116813923	rs800585	A	T	0.235861	0.99986	157937	ADD	-0.125496	0.0213721	34.48	8.36586	NA
8	116815399	rs10636176	AAC	A	0.23594	0.998145	157937	ADD	-0.125006	0.0213891	34.1565	8.29368	NA
8	116816165	rs800554	C	T	0.242568	0.997917	157937	ADD	-0.124259	0.0211978	34.3618	8.3395	NA
8	116816592	rs800553	C	T	0.235847	0.997972	157937	ADD	-0.125378	0.021394	34.3446	8.33567	NA
8	116816756	rs800552	T	G	0.235857	0.9979	157937	ADD	-0.125201	0.0213943	34.2469	8.31386	NA
8	116819022	8:116819022_GAA_G	G	GAA	0.252042	0.981097	157937	ADD	-0.128467	0.0211063	37.0477	8.93828	NA
8	116819267	rs800551	G	C	0.253254	0.997028	157937	ADD	-0.119913	0.0208977	32.9257	8.01887	NA
8	116819629	rs800550	A	T	0.259988	0.996683	157937	ADD	-0.119286	0.0207328	33.1027	8.0584	NA
8	116819866	rs702771	T	C	0.23678	0.993902	157937	ADD	-0.126245	0.0214087	34.7732	8.43128	NA
8	116819874	rs800549	A	G	0.260869	0.993356	157937	ADD	-0.119925	0.0207457	33.4166	8.12851	NA
8	116819887	rs800548	A	G	0.25397	0.992975	157937	ADD	-0.120628	0.0209225	33.2404	8.08916	NA
8	116820174	rs800547	G	T	0.235866	0.996744	157937	ADD	-0.125363	0.0214066	34.2956	8.32473	NA
8	116821186	rs800546	A	C	0.253341	0.996106	157937	ADD	-0.119601	0.0209053	32.7307	7.97531	NA
8	116822646	rs800545	G	A	0.253289	0.995712	157937	ADD	-0.120263	0.0209103	33.0784	8.05298	NA
8	116823448	rs1526461	G	A	0.260914	0.993277	157937	ADD	-0.120252	0.0207428	33.6089	8.17145	NA
8	116823453	rs1526460	T	G	0.260906	0.993216	157937	ADD	-0.120546	0.0207438	33.7702	8.20745	NA
8	116823610	rs800544	G	A	0.235972	0.995688	157937	ADD	-0.125774	0.0214153	34.4934	8.36886	NA
8	116824127	rs11395520	TA	T	0.260514	0.990807	157937	ADD	-0.121181	0.0207805	34.0059	8.26007	NA
8	116824201	rs2694045	A	G	0.236046	0.995021	157937	ADD	-0.126145	0.0214212	34.6777	8.40998	NA
8	116824700	rs2254401	T	C	0.235453	0.994456	157937	ADD	-0.130375	0.0214481	36.9495	8.91639	NA
8	116825349	rs1040333	C	T	0.257089	0.993935	157937	ADD	-0.12312	0.0208386	34.9074	8.46122	NA
8	116825542	rs1474517	T	C	0.23582	0.994531	157937	ADD	-0.130947	0.021437	37.3132	8.99739	NA
8	116825690	rs1474518	T	C	0.23596	0.994511	157937	ADD	-0.130765	0.0214347	37.2175	8.97608	NA
8	116826244	rs2736208	C	T	0.243059	0.99313	157937	ADD	-0.12932	0.0212402	37.0692	8.94306	NA
8	116826262	rs2694043	G	A	0.236263	0.980524	157937	ADD	-0.128323	0.0215814	35.3546	8.56095	NA
8	116826264	rs2694042	A	C	0.23631	0.980703	157937	ADD	-0.128377	0.0215781	35.3959	8.57016	NA
8	116826356	rs2736209	T	C	0.235902	0.995091	157937	ADD	-0.130675	0.0214283	37.1882	8.96957	NA
8	116827228	rs2736212	C	T	0.23568	0.995317	157937	ADD	-0.13101	0.0214331	37.3627	9.00842	NA
8	116827273	rs2694041	A	G	0.236066	0.994189	157937	ADD	-0.130705	0.0214309	37.1967	8.97145	NA
8	116827858	rs2736213	A	G	0.234916	0.995259	157937	ADD	-0.131303	0.0214563	37.4488	9.02759	NA
8	116828589	rs2736214	C	G	0.256227	0.992731	157937	ADD	-0.124786	0.0208759	35.7308	8.64483	NA
8	116828721	rs2736215	C	T	0.234434	0.993176	157937	ADD	-0.131654	0.0214967	37.508	9.04078	NA
8	116829337	rs2736216	C	T	0.233848	0.993077	157937	ADD	-0.132391	0.0215206	37.8451	9.11582	NA
8	116829469	rs2736217	A	G	0.227329	0.993455	157937	ADD	-0.133165	0.0217234	37.5772	9.05617	NA
8	116829721	rs2736219	C	T	0.213597	0.998434	157937	ADD	-0.12352	0.0221734	31.0322	7.59555	NA
8	116831426	rs2736220	C	G	0.207073	0.999601	157937	ADD	-0.12214	0.0224051	29.718	7.3013	NA
8	116831768	rs2736222	A	G	0.212534	0.999844	157937	ADD	-0.122722	0.0221966	30.5684	7.49174	NA
8	116831832	rs2960155	A	G	0.212835	1	157937	ADD	-0.122358	0.0221958	30.3896	7.45172	NA
8	116831946	rs2975506	C	T	0.207075	0.999786	157937	ADD	-0.122155	0.0224034	29.7298	7.30396	NA
8	116832292	rs2736223	G	A	0.207105	0.999621	157937	ADD	-0.122189	0.0224034	29.7466	7.30771	NA
8	116832332	rs2736224	A	G	0.212523	0.999793	157937	ADD	-0.122616	0.0221974	30.5133	7.47939	NA
8	116832346	rs2694039	T	C	0.212181	0.999256	157937	ADD	-0.122482	0.0222164	30.3947	7.45285	NA
8	116832347	rs2736225	G	A	0.21257	0.999515	157937	ADD	-0.12285	0.0221983	30.6273	7.50493	NA
8	116835859	rs800557	T	G	0.212549	0.9997	157937	ADD	-0.122761	0.022196	30.5894	7.49645	NA
8	116836270	rs146081814	TTG	T	0.212508	0.999686	157937	ADD	-0.122538	0.0221983	30.4719	7.47014	NA
8	116838262	rs113220016	CTCTT	C	0.207122	0.998365	157937	ADD	-0.1222	0.0224158	29.7191	7.30156	NA
8	116839713	rs1014180	T	A	0.2124	0.998749	157937	ADD	-0.122642	0.022212	30.4862	7.47334	NA
8	116840670	rs2960152	T	C	0.212378	0.998484	157937	ADD	-0.122813	0.0222158	30.5607	7.49002	NA
8	116842110	rs800532	G	A	0.225514	0.996693	157937	ADD	-0.118881	0.0217571	29.8552	7.33203	NA
8	116843273	rs800531	C	T	0.220235	0.997624	157937	ADD	-0.123553	0.021927	31.7501	7.75612	NA
8	116843892	rs800530	T	C	0.240406	0.99777	157937	ADD	-0.119591	0.0212679	31.619	7.72681	NA
8	116845202	rs800528	A	G	0.225634	0.999397	157937	ADD	-0.12527	0.0217256	33.2467	8.09057	NA
8	116845274	rs800527	G	C	0.225629	0.99945	157937	ADD	-0.125283	0.0217252	33.2552	8.09247	NA
8	116845729	rs800526	C	A	0.22534	1	157937	ADD	-0.125077	0.0217308	33.129	8.06427	NA
8	116859945	rs2694031	G	A	0.23975	0.997266	157937	ADD	-0.116332	0.0212885	29.8611	7.33336	NA
9	1035081	rs10958983	C	T	0.770081	0.996956	157937	ADD	0.118273	0.0216198	29.9274	7.3482	NA
9	1036132	rs4741016	C	T	0.769811	0.997957	157937	ADD	0.118842	0.0215989	30.2744	7.42591	NA
9	1038063	rs12001314	C	A	0.769728	1	157937	ADD	0.118309	0.0215762	30.0665	7.37936	NA
9	1038666	rs10959032	T	C	0.770789	0.998757	157937	ADD	0.117847	0.0216198	29.7124	7.30004	NA
9	15426641	rs62570970	T	C	0.952436	0.997265	157937	ADD	0.235766	0.0426608	30.5424	7.48592	NA
9	15427014	9:15427014_TTATTA_T	T	TTATTA	0.952873	0.991902	157937	ADD	0.234684	0.0429613	29.841	7.32885	NA
9	15427188	rs62570971	A	C	0.952436	0.997313	157937	ADD	0.235742	0.04266	30.5375	7.48482	NA
9	15431841	rs62570973	C	A	0.95232	0.996706	157937	ADD	0.237069	0.0426146	30.9482	7.57673	NA
9	15432070	rs62570974	C	G	0.952317	0.996663	157937	ADD	0.23725	0.0426142	30.9958	7.5874	NA
9	15432441	rs62570975	G	C	0.952398	0.996524	157937	ADD	0.23977	0.0426461	31.6103	7.72486	NA
9	15435598	rs142857601	T	A	0.952407	0.996211	157937	ADD	0.239289	0.0426574	31.467	7.6928	NA
9	15436028	rs62570976	C	G	0.952506	0.9949	157937	ADD	0.239702	0.0427269	31.4733	7.69421	NA
9	15441858	rs543813850	T	C	0.95244	0.997741	157937	ADD	0.237067	0.0426527	30.8923	7.56423	NA
9	15442491	9:15442491_AC_A	A	AC	0.954647	0.967578	157937	ADD	0.250434	0.0442999	31.9583	7.80267	NA
9	15442974	rs142148469	G	C	0.952474	0.998045	157937	ADD	0.234751	0.0426593	30.2823	7.42768	NA
9	15443039	rs62570980	T	C	0.952411	0.997746	157937	ADD	0.235929	0.0426419	30.6119	7.50147	NA
9	15448948	rs79399251	T	C	0.952752	0.998578	157937	ADD	0.23322	0.04278	29.7201	7.30178	NA
9	15456623	rs62570993	T	G	0.952764	0.998676	157937	ADD	0.234519	0.042775	30.0592	7.37773	NA
9	15464834	rs41306098	T	C	0.952605	0.99591	157937	ADD	0.236033	0.0427573	30.4736	7.47051	NA
9	15472409	rs62571001	G	A	0.951715	0.995108	157937	ADD	0.233998	0.0423959	30.4633	7.46822	NA
9	15473236	rs16933296	A	G	0.952474	0.994417	157937	ADD	0.235472	0.0427297	30.3682	7.44692	NA
9	15473920	rs386414512	A	AAAAACAAAAAAAAAAC	0.951514	0.993042	157937	ADD	0.232182	0.042355	30.0503	7.37573	NA
9	15478662	rs62571002	C	T	0.951562	0.994944	157937	ADD	0.236362	0.0423331	31.1741	7.62728	NA
9	15511799	rs62571018	T	G	0.957092	0.996878	157937	ADD	0.253539	0.0448044	32.0219	7.81688	NA
9	15515759	rs59520337	G	A	0.957142	0.997412	157937	ADD	0.249996	0.0448143	31.1196	7.61509	NA
9	15515940	rs16933350	G	T	0.957143	0.997415	157937	ADD	0.249951	0.0448144	31.1081	7.61252	NA
9	15516375	rs7857933	A	G	0.936758	0.989325	157937	ADD	0.214936	0.0374572	32.9265	8.01904	NA
9	15517878	rs62571029	G	A	0.957207	0.997556	157937	ADD	0.251294	0.0448437	31.4022	7.67831	NA
9	15529852	rs10810392	A	G	0.702679	0.998385	157937	ADD	0.116172	0.0198908	34.1112	8.28356	NA
9	15529905	rs10810393	A	C	0.692555	1	157937	ADD	0.118186	0.0196928	36.0178	8.7088	NA
9	15530019	rs10810394	T	C	0.702652	0.998498	157937	ADD	0.116316	0.0198878	34.2065	8.30485	NA
9	15531635	rs7035261	C	T	0.686697	0.994993	157937	ADD	0.117073	0.0196459	35.5115	8.59593	NA
9	15531679	rs10810395	A	T	0.687092	0.995288	157937	ADD	0.118552	0.0196524	36.3901	8.79178	NA
9	15533394	rs2457637	C	T	0.514802	0.98878	157937	ADD	0.11904	0.0183069	42.282	10.1023	NA
9	15534015	rs10962057	T	C	0.702315	0.99489	157937	ADD	0.12222	0.0199134	37.6699	9.07681	NA
9	15535211	rs10810396	T	A	0.529838	0.991498	157937	ADD	0.114428	0.0182813	39.1783	9.4125	NA
9	15536667	rs7867900	A	G	0.520148	0.991278	157937	ADD	0.116352	0.0182864	40.4846	9.70295	NA
9	15536855	rs7867833	T	A	0.520297	0.986591	157937	ADD	0.11665	0.0183308	40.4954	9.70535	NA
9	15537508	rs2039980	G	C	0.563985	0.991913	157937	ADD	0.138554	0.0184237	56.5561	13.2627	NA
9	15538322	9:15538322_TG_T	T	TG	0.674857	0.988724	157937	ADD	0.123066	0.0195248	39.7282	9.5348	NA
9	15538459	rs559302937	CA	C	0.784279	0.815513	157937	ADD	0.133596	0.0244358	29.8909	7.34003	NA
9	15538695	rs10738399	T	C	0.519904	0.990554	157937	ADD	0.115517	0.0182939	39.873	9.567	NA
9	15538710	rs10738400	G	A	0.572067	0.990604	157937	ADD	0.132912	0.0184792	51.7327	12.1966	NA
9	15538875	rs77169126	T	TC	0.570646	0.981326	157937	ADD	0.134564	0.0185607	52.5621	12.38	NA
9	15539811	rs7851323	A	G	0.529074	0.984039	157937	ADD	0.116765	0.0183664	40.4182	9.68819	NA
9	15539893	rs7866629	A	T	0.519151	0.982099	157937	ADD	0.120596	0.0183673	43.1101	10.2861	NA
9	15540493	rs762357168	G	GA	0.56111	0.98339	157937	ADD	0.142477	0.0184967	59.3338	13.8759	NA
9	15540955	rs563327302	T	C	0.597394	0.925601	157937	ADD	0.110674	0.0192585	33.0256	8.04118	NA
9	15542854	rs34323129	TA	T	0.561885	0.985282	157937	ADD	0.142527	0.0184732	59.5262	13.9184	NA
9	15544049	rs7020760	T	C	0.564239	0.990758	157937	ADD	0.137919	0.0184322	55.9877	13.1371	NA
9	15544062	rs7020983	A	G	0.5774	0.990603	157937	ADD	0.135237	0.0184948	53.4677	12.5802	NA
9	15544388	rs9650677	G	A	0.563507	0.991693	157937	ADD	0.139723	0.0184191	57.5435	13.4807	NA
9	15544619	rs9650684	C	A	0.510655	0.991716	157937	ADD	0.12184	0.0182574	44.535	10.6023	NA
9	15545230	rs10756670	T	C	0.563849	0.991461	157937	ADD	0.138908	0.0184218	56.8577	13.3293	NA
9	15545737	rs10962064	A	G	0.563323	0.991585	157937	ADD	0.139658	0.0184218	57.4734	13.4652	NA
9	15545807	rs10962065	T	C	0.563421	0.991642	157937	ADD	0.140271	0.0184218	57.9793	13.5769	NA
9	15545865	9:15545865_CTTTTTTT_C	C	CTTTTTTT	0.55503	0.983746	157937	ADD	0.135391	0.0184588	53.7989	12.6535	NA
9	15547564	rs71491666	TTTC	T	0.525163	0.983608	157937	ADD	0.124989	0.0183628	46.3301	11.0004	NA
9	15548007	rs10756671	T	A	0.564382	0.991115	157937	ADD	0.142583	0.0184257	59.8812	13.9967	NA
9	15549502	rs10756672	T	A	0.562968	0.991839	157937	ADD	0.141509	0.0184153	59.0489	13.813	NA
9	15550114	rs10120726	G	T	0.440072	0.987734	157937	ADD	0.126728	0.018412	47.3741	11.2317	NA
9	15553591	rs10810397	C	G	0.515709	0.992128	157937	ADD	0.125491	0.0182665	47.1975	11.1926	NA
9	15554021	rs143936791	CT	C	0.567459	0.965426	157937	ADD	0.12125	0.0186851	42.1087	10.0638	NA
9	15554960	rs4740614	C	T	0.510764	0.991032	157937	ADD	0.126441	0.0182673	47.9097	11.3504	NA
9	15555038	rs10962066	G	C	0.551058	0.991097	157937	ADD	0.141688	0.0183743	59.4621	13.9042	NA
9	15555458	rs7873152	T	C	0.511112	0.990982	157937	ADD	0.12739	0.018277	48.5803	11.4989	NA
9	15556533	rs10756673	C	A	0.510264	0.988125	157937	ADD	0.124445	0.0182949	46.2697	10.987	NA
9	15556750	rs10810398	C	T	0.550211	0.988545	157937	ADD	0.14044	0.0183996	58.2593	13.6388	NA
9	15557752	rs4281189	A	G	0.563948	0.991017	157937	ADD	0.13887	0.01842	56.8377	13.3249	NA
9	15557949	rs10738401	G	T	0.550383	0.988652	157937	ADD	0.140239	0.0184015	58.0808	13.5993	NA
9	15559693	rs7860623	G	C	0.550769	0.988828	157937	ADD	0.140736	0.0184022	58.4885	13.6893	NA
9	15559745	rs7860903	T	G	0.510388	0.98832	157937	ADD	0.12468	0.0182963	46.4373	11.0241	NA
9	15560517	rs3955162	T	C	0.551601	0.991245	157937	ADD	0.14177	0.0183763	59.5185	13.9167	NA
9	15560848	rs35428378	TC	T	0.551761	0.989053	157937	ADD	0.141154	0.018402	58.838	13.7665	NA
9	15562879	rs10810399	A	G	0.551536	0.991188	157937	ADD	0.14203	0.0183769	59.7331	13.964	NA
9	15562902	rs75174500	TAG	T	0.50983	0.987858	157937	ADD	0.126018	0.0182969	47.4359	11.2454	NA
9	15563200	rs6474930	G	A	0.512994	0.993788	157937	ADD	0.127272	0.0182445	48.6631	11.5172	NA
9	15564904	rs2821545	A	G	0.526596	0.99378	157937	ADD	0.12659	0.0182637	48.0421	11.3797	NA
9	15566017	rs10962070	A	G	0.557987	0.993772	157937	ADD	0.146405	0.0183793	63.4526	14.7844	NA
9	15567025	rs374110759	CT	C	0.660756	0.920777	157937	ADD	0.146354	0.020007	53.5115	12.5899	NA
9	15567200	rs7044122	C	A	0.553314	0.994429	157937	ADD	0.143417	0.0183538	61.0588	14.2565	NA
9	15568070	rs9407624	A	T	0.513869	0.994178	157937	ADD	0.129607	0.018253	50.418	11.9057	NA
9	15568230	rs7875367	G	A	0.513683	0.994036	157937	ADD	0.12891	0.0182536	49.8747	11.7855	NA
9	15568330	rs10810400	A	G	0.557242	0.993983	157937	ADD	0.146778	0.0183736	63.8166	14.8647	NA
9	15568435	9:15568435_AT_A	A	AT	0.55348	0.99186	157937	ADD	0.143876	0.0183821	61.2619	14.3013	NA
9	15569541	rs10962072	T	C	0.574749	0.982497	157937	ADD	0.143771	0.018562	59.992	14.0212	NA
9	15569585	rs10962073	A	G	0.570093	0.990908	157937	ADD	0.144491	0.0184577	61.281	14.3055	NA
9	15569836	rs373129900	CAA	C	0.556507	0.979533	157937	ADD	0.14036	0.0185017	57.553	13.4828	NA
9	15569843	9:15569843_AC_A	A	AC	0.556507	0.979533	157937	ADD	0.14036	0.0185017	57.553	13.4828	NA
9	15570319	rs433849	T	C	0.526186	0.993788	157937	ADD	0.125578	0.018263	47.2803	11.2109	NA
9	15572744	rs3119699	A	T	0.52613	0.994637	157937	ADD	0.126655	0.0182557	48.1335	11.3999	NA
9	15573582	rs7874533	G	A	0.552558	0.994884	157937	ADD	0.143951	0.0183541	61.5127	14.3566	NA
9	15573639	rs35406570	TC	T	0.513522	0.991943	157937	ADD	0.129691	0.018274	50.3671	11.8944	NA
9	15573753	rs276453	C	A	0.513561	0.99535	157937	ADD	0.129711	0.0182452	50.5423	11.9332	NA
9	15574785	rs276449	C	G	0.513328	0.995713	157937	ADD	0.128795	0.0182422	49.8478	11.7795	NA
9	15574853	rs4740615	C	T	0.55299	0.99607	157937	ADD	0.143044	0.0183445	60.8027	14.2	NA
9	15576114	rs141229573	TATC	T	0.524912	0.985219	157937	ADD	0.129828	0.0183492	50.0614	11.8268	NA
9	15576131	rs375875355	T	TTG	0.552826	0.990382	157937	ADD	0.145101	0.0183946	62.2241	14.5135	NA
9	15577004	rs276448	G	T	0.513444	0.995673	157937	ADD	0.128932	0.0182424	49.953	11.8028	NA
9	15577549	rs770524	C	G	0.525885	0.995506	157937	ADD	0.125667	0.0182477	47.4272	11.2435	NA
9	15578352	rs1039813	T	C	0.553163	0.996182	157937	ADD	0.14307	0.0183445	60.8256	14.2051	NA
9	15578530	rs1039814	T	A	0.553175	0.996173	157937	ADD	0.143154	0.0183443	60.8982	14.2211	NA
9	15581302	rs276447	T	C	0.523538	0.993791	157937	ADD	0.120987	0.0182748	43.8306	10.446	NA
9	15582252	rs276444	C	G	0.513451	0.995929	157937	ADD	0.12902	0.0182385	50.0418	11.8225	NA
9	15583444	rs2663300	C	G	0.513981	0.996046	157937	ADD	0.129909	0.0182382	50.7356	11.976	NA
9	15584228	rs10756674	T	A	0.553157	0.996334	157937	ADD	0.143594	0.0183417	61.291	14.3077	NA
9	15584485	rs10810401	T	A	0.553312	0.996355	157937	ADD	0.143366	0.018342	61.0944	14.2644	NA
9	15584809	rs276455	C	G	0.514085	0.996035	157937	ADD	0.129057	0.0182402	50.0619	11.8269	NA
9	15585047	rs276454	T	C	0.526167	0.995757	157937	ADD	0.124913	0.0182456	46.8704	11.1201	NA
9	15585395	rs192466	G	A	0.526165	0.995476	157937	ADD	0.125794	0.0182483	47.5202	11.2641	NA
9	15586534	rs10810402	T	C	0.566138	0.995968	157937	ADD	0.139904	0.0183901	57.8748	13.5539	NA
9	15588008	rs4448380	A	G	0.55767	0.996276	157937	ADD	0.14551	0.0183598	62.8132	14.6435	NA
9	15588698	9:15588698_CTTTTTT_C	C	CTTTTTT	0.418754	0.971536	157937	ADD	0.124236	0.0187048	44.1154	10.5092	NA
9	15590755	rs756055601	TTCTTTCTTTCTTTC	T	0.560685	0.984738	157937	ADD	0.138554	0.0184798	56.2136	13.187	NA
9	15591372	rs4741510	A	T	0.579499	0.994086	157937	ADD	0.141906	0.0185019	58.8258	13.7638	NA
9	15592483	rs12000888	C	A	0.635427	0.991005	157937	ADD	-0.105655	0.0189747	31.0047	7.58939	NA
9	15595858	rs4741512	T	C	0.554004	0.994867	157937	ADD	0.140386	0.0183589	58.4728	13.6859	NA
9	15596224	rs4740617	G	A	0.55464	0.994981	157937	ADD	0.14172	0.0183613	59.5735	13.9288	NA
9	15597042	rs146762198	T	G	0.558305	0.994263	157937	ADD	0.145545	0.0183799	62.7064	14.6199	NA
9	15597149	rs140382641	T	C	0.514729	0.995277	157937	ADD	0.126712	0.0182399	48.2599	11.4279	NA
9	15597193	rs9406517	G	A	0.514893	0.995256	157937	ADD	0.126988	0.0182418	48.4609	11.4724	NA
9	15597990	rs10810405	C	T	0.554027	0.997563	157937	ADD	0.141018	0.0183337	59.1627	13.8382	NA
9	15599027	rs9696751	T	A	0.553689	0.997585	157937	ADD	0.140633	0.0183321	58.8507	13.7693	NA
9	15599101	rs10756676	G	A	0.554053	0.997605	157937	ADD	0.140662	0.0183343	58.8602	13.7714	NA
9	15599158	rs2457265	T	C	0.514598	0.997239	157937	ADD	0.126403	0.0182247	48.1054	11.3937	NA
9	15599350	rs2457263	A	C	0.515219	0.994464	157937	ADD	0.127206	0.0182493	48.5869	11.5003	NA
9	15599351	rs4741514	G	A	0.515219	0.994467	157937	ADD	0.127206	0.0182493	48.5873	11.5004	NA
9	15600138	rs62573069	A	G	0.952799	0.980526	157937	ADD	0.237179	0.0431697	30.1853	7.40596	NA
9	15600741	rs10810407	G	A	0.554264	0.997768	157937	ADD	0.141124	0.0183338	59.2517	13.8578	NA
9	15601139	rs1812686	T	C	0.55447	0.997898	157937	ADD	0.141193	0.0183326	59.317	13.8722	NA
9	15601971	rs10810408	A	G	0.554138	0.998028	157937	ADD	0.140544	0.0183285	58.7988	13.7578	NA
9	15602068	rs432452	T	A	0.514582	0.997514	157937	ADD	0.126978	0.0182216	48.5609	11.4946	NA
9	15602101	rs2055772	T	C	0.553927	0.99768	157937	ADD	0.141471	0.01833	59.5676	13.9275	NA
9	15603066	rs4741515	G	A	0.552276	0.998136	157937	ADD	0.142733	0.0183216	60.6904	14.1753	NA
9	15604093	rs35687141	GT	G	0.513675	0.944057	157937	ADD	0.137461	0.0187125	53.9626	12.6896	NA
9	15604746	rs10481557	G	T	0.55623	0.998129	157937	ADD	0.147266	0.0183372	64.4973	15.0147	NA
9	15608986	rs3122703	T	A	0.542906	0.963575	157937	ADD	0.120799	0.0185907	42.2213	10.0888	NA
9	15608987	rs10962096	T	A	0.582381	0.952936	157937	ADD	0.141982	0.0189078	56.3875	13.2254	NA
9	15609961	rs3122702	G	T	0.51008	0.999185	157937	ADD	0.130834	0.0182055	51.6462	12.1774	NA
9	15610507	rs4741516	C	T	0.509902	0.998929	157937	ADD	0.130889	0.0182071	51.6803	12.185	NA
9	15611407	rs10962098	C	G	0.549823	0.999687	157937	ADD	0.144785	0.0183018	62.5835	14.5928	NA
9	15611443	rs10962099	G	A	0.550143	1	157937	ADD	0.145825	0.0182997	63.5001	14.7949	NA
9	15611506	rs183928	A	C	0.510117	0.999487	157937	ADD	0.130665	0.0182024	51.53	12.1518	NA
9	15613838	rs169342	A	T	0.510547	0.998333	157937	ADD	0.12955	0.0182073	50.6272	11.952	NA
9	15614370	rs276436	T	A	0.504869	0.996714	157937	ADD	0.128967	0.0182227	50.0879	11.8327	NA
9	15615321	rs10756677	T	C	0.550344	0.998354	157937	ADD	0.145056	0.0183096	62.7645	14.6327	NA
9	15615775	rs59115129	A	AT	0.540613	0.981081	157937	ADD	0.133407	0.0184357	52.3646	12.3363	NA
9	15615932	rs10756678	T	C	0.550683	0.998479	157937	ADD	0.143439	0.0183098	61.3715	14.3255	NA
9	15616281	rs4741517	A	G	0.550672	0.998102	157937	ADD	0.143458	0.0183133	61.3646	14.324	NA
9	15616508	rs442549	G	T	0.511355	0.997235	157937	ADD	0.128928	0.0182044	50.1579	11.8481	NA
9	15617677	rs6474931	T	G	0.550689	0.998035	157937	ADD	0.143605	0.0183158	61.4737	14.3481	NA
9	15619125	rs276435	C	T	0.494584	0.996204	157937	ADD	0.130102	0.0182353	50.9032	12.0131	NA
9	15621105	rs276433	C	T	0.49488	0.99556	157937	ADD	0.130515	0.0182373	51.2154	12.0821	NA
9	15621211	rs276432	C	T	0.494448	0.995827	157937	ADD	0.131428	0.0182381	51.9298	12.2402	NA
9	15622520	rs7859780	C	G	0.551428	0.998801	157937	ADD	0.142511	0.0183095	60.5819	14.1513	NA
9	15623163	rs7863088	G	A	0.551859	0.998408	157937	ADD	0.14186	0.0183114	60.0172	14.0267	NA
9	15623462	rs405352	C	T	0.615479	0.916933	157937	ADD	0.106207	0.0194633	29.7765	7.3144	NA
9	15623475	rs6474933	G	A	0.566971	0.942229	157937	ADD	0.125892	0.0188877	44.4261	10.5782	NA
9	15623644	rs10756679	G	A	0.55524	0.998238	157937	ADD	0.145752	0.0183297	63.2291	14.7352	NA
9	15623961	rs4741519	T	C	0.551876	0.998179	157937	ADD	0.14321	0.0183133	61.153	14.2773	NA
9	15624711	rs10810409	G	T	0.552225	0.99789	157937	ADD	0.145327	0.0183161	62.9541	14.6745	NA
9	15625217	rs276443	C	T	0.51197	0.99802	157937	ADD	0.129346	0.0182068	50.471	11.9174	NA
9	15625263	rs7389629	C	T	0.556337	0.996573	157937	ADD	0.146175	0.0183481	63.4691	14.7881	NA
9	15625906	rs10810410	C	G	0.551221	0.998895	157937	ADD	0.142979	0.0183071	60.9965	14.2428	NA
9	15626731	rs4741520	C	T	0.551208	0.998887	157937	ADD	0.1423	0.0183072	60.4182	14.1152	NA
9	15626925	rs276441	C	T	0.511853	0.99889	157937	ADD	0.128315	0.0182016	49.6974	11.7462	NA
9	15627385	rs7389023	C	G	0.551423	0.997958	157937	ADD	0.144172	0.0183133	61.9768	14.459	NA
9	15627510	rs7389047	C	G	0.551478	0.998917	157937	ADD	0.141691	0.0183086	59.8927	13.9992	NA
9	15628254	rs10756680	T	C	0.551754	0.999005	157937	ADD	0.141605	0.0183068	59.8314	13.9857	NA
9	15628515	rs4740618	A	G	0.552198	0.999012	157937	ADD	0.143464	0.0183086	61.4005	14.3319	NA
9	15629239	rs7031131	G	A	0.51247	0.998074	157937	ADD	0.129526	0.0182055	50.6187	11.9501	NA
9	15629455	rs4741522	G	C	0.512803	0.99875	157937	ADD	0.127564	0.0181989	49.132	11.6211	NA
9	15630489	rs147365453	A	G	0.512388	0.998269	157937	ADD	0.129048	0.0182038	50.2545	11.8695	NA
9	15630545	rs10962101	G	A	0.551799	0.998266	157937	ADD	0.143066	0.0183106	61.0479	14.2541	NA
9	15631267	rs427078	C	A	0.513797	0.997589	157937	ADD	0.128868	0.0182125	50.067	11.828	NA
9	15631268	rs428485	A	G	0.513797	0.997589	157937	ADD	0.128868	0.0182125	50.067	11.828	NA
9	15631279	rs442719	A	T	0.512837	0.998366	157937	ADD	0.128635	0.0182056	49.9236	11.7963	NA
9	15631735	rs6474938	A	C	0.512363	0.998354	157937	ADD	0.129238	0.0182036	50.4043	11.9027	NA
9	15632045	rs10810411	G	A	0.55229	0.997789	157937	ADD	0.142753	0.0183184	60.7288	14.1837	NA
9	15632175	rs10810412	C	T	0.513294	0.997636	157937	ADD	0.130648	0.0182085	51.4822	12.1412	NA
9	15632205	rs10810413	A	G	0.626456	0.926077	157937	ADD	0.137553	0.0195342	49.5851	11.7214	NA
9	15632245	rs10810414	G	A	0.593505	0.943226	157937	ADD	0.142707	0.0190822	55.9285	13.124	NA
9	15633006	rs378132	T	C	0.5124	0.998372	157937	ADD	0.129247	0.0182037	50.4106	11.9041	NA
9	15633070	rs10756682	G	T	0.556805	0.994774	157937	ADD	0.140279	0.0183647	58.3465	13.658	NA
9	15633072	rs10756683	A	G	0.556806	0.994778	157937	ADD	0.140279	0.0183647	58.3464	13.658	NA
9	15633216	rs10756684	T	C	0.553289	0.998893	157937	ADD	0.141861	0.018313	60.0079	14.0247	NA
9	15633592	rs10756685	C	A	0.555615	0.998646	157937	ADD	0.144909	0.0183259	62.5259	14.5801	NA
9	15634244	rs4741523	A	T	0.552353	0.998699	157937	ADD	0.143783	0.0183111	61.6572	14.3885	NA
9	15634249	rs4741524	T	A	0.552354	0.998697	157937	ADD	0.143783	0.0183111	61.6573	14.3886	NA
9	15634326	rs4740619	C	T	0.551854	0.999073	157937	ADD	0.141269	0.0183047	59.5613	13.9261	NA
9	15634646	rs10756686	T	A	0.557878	0.998276	157937	ADD	0.133279	0.0183313	52.8615	12.4462	NA
9	15636260	rs451878	A	C	0.512443	0.998411	157937	ADD	0.126497	0.0182042	48.2859	11.4337	NA
9	15637447	rs9886779	A	T	0.561465	0.997259	157937	ADD	0.128857	0.0183543	49.2882	11.6556	NA
9	15638364	rs1533040	G	A	0.554276	0.99907	157937	ADD	0.141673	0.0183091	59.8745	13.9952	NA
9	15638387	rs4740620	G	A	0.555649	1	157937	ADD	0.137712	0.0181872	57.3337	13.4344	NA
9	15638471	rs10810416	C	T	0.487034	0.998497	157937	ADD	-0.126204	0.0182007	48.0809	11.3883	NA
9	15638678	rs11792937	T	A	0.488425	0.996171	157937	ADD	-0.127738	0.0182213	49.1454	11.624	NA
9	15640025	rs7032755	C	A	0.562474	0.993151	157937	ADD	0.12947	0.0184002	49.5099	11.7047	NA
9	15640042	rs7049101	A	T	0.564096	0.993027	157937	ADD	0.129229	0.0184067	49.2912	11.6563	NA
9	15640047	rs7032877	T	C	0.56381	0.992779	157937	ADD	0.128772	0.0184084	48.9336	11.5771	NA
9	15640404	rs4740621	T	C	0.562089	0.997261	157937	ADD	0.12858	0.0183587	49.0528	11.6035	NA
9	15641279	rs2175082	T	C	0.562001	0.997469	157937	ADD	0.128883	0.0183628	49.2621	11.6499	NA
9	15641978	rs1848582	G	A	0.483077	0.995906	157937	ADD	-0.12683	0.0182298	48.4042	11.4599	NA
9	15642191	rs10756687	T	G	0.554108	0.998263	157937	ADD	0.141762	0.0183239	59.8523	13.9903	NA
9	15642225	rs10962105	C	T	0.552874	0.997872	157937	ADD	0.142632	0.0183286	60.5591	14.1463	NA
9	15642602	rs13291638	C	T	0.557887	0.997954	157937	ADD	0.144557	0.01835	62.0598	14.4773	NA
9	15642883	rs7042475	G	A	0.487388	0.997552	157937	ADD	-0.127277	0.018217	48.8137	11.5506	NA
9	15642909	rs10810419	T	C	0.489603	0.998059	157937	ADD	-0.127295	0.0182074	48.879	11.565	NA
9	15643065	rs4741527	A	T	0.553723	0.996563	157937	ADD	0.141677	0.0183412	59.6681	13.9497	NA
9	15643077	rs7031365	G	T	0.487207	0.997891	157937	ADD	-0.126954	0.0182111	48.5978	11.5028	NA
9	15644441	rs10962106	A	G	0.489784	0.998487	157937	ADD	-0.12734	0.0182026	48.9397	11.5785	NA
9	15644532	rs13301516	T	A	0.48947	0.998447	157937	ADD	-0.126429	0.0182045	48.2321	11.4218	NA
9	15645343	9:15645343_AG_A	A	AG	0.489377	0.998814	157937	ADD	-0.126696	0.0182037	48.4401	11.4678	NA
9	15645713	rs12340969	T	C	0.559718	0.997528	157937	ADD	0.147469	0.0183584	64.5257	15.021	NA
9	15645896	rs13288055	A	G	0.553561	0.999396	157937	ADD	0.141529	0.018317	59.7016	13.9571	NA
9	15646646	rs745862672	C	CAAAG	0.564022	0.996853	157937	ADD	0.149826	0.0183908	66.3705	15.4275	NA
9	15647348	rs9776097	T	G	0.560051	0.996998	157937	ADD	0.147658	0.0183625	64.6623	15.0511	NA
9	15647499	rs12006098	C	A	0.487279	0.998447	157937	ADD	-0.127162	0.0182098	48.7644	11.5396	NA
9	15648590	rs7851056	C	T	0.489005	0.998769	157937	ADD	-0.12664	0.0182004	48.4146	11.4622	NA
9	15649496	rs11999384	C	A	0.489884	0.99856	157937	ADD	-0.12525	0.0182015	47.3524	11.2269	NA
9	15650009	rs7022384	A	C	0.492057	0.996017	157937	ADD	-0.126218	0.0182263	47.9558	11.3606	NA
9	15650011	rs7038778	G	T	0.492057	0.996017	157937	ADD	-0.126218	0.0182263	47.9558	11.3606	NA
9	15650206	rs10738402	C	T	0.552729	0.99909	157937	ADD	0.142383	0.0183128	60.4512	14.1225	NA
9	15650504	rs7023275	A	G	0.490119	0.998579	157937	ADD	-0.125491	0.0182022	47.5305	11.2664	NA
9	15653593	rs7036172	G	A	0.554128	0.999028	157937	ADD	0.143762	0.0183202	61.5785	14.3712	NA
9	15653868	rs7036875	T	G	0.488176	0.999552	157937	ADD	-0.126865	0.0181972	48.6045	11.5042	NA
9	15653882	rs7036674	T	C	0.554496	0.999009	157937	ADD	0.142819	0.0183226	60.7568	14.1899	NA
9	15654254	rs7025669	A	T	0.554248	0.999471	157937	ADD	0.142431	0.0183151	60.4771	14.1282	NA
9	15654475	rs10810422	T	C	0.488473	1	157937	ADD	-0.127853	0.0181956	49.3729	11.6744	NA
9	15655978	rs4741528	G	A	0.553595	0.999386	157937	ADD	0.141364	0.0183188	59.5501	13.9236	NA
9	15656259	rs4741529	C	G	0.55945	0.998657	157937	ADD	0.145878	0.0183461	63.2251	14.7343	NA
9	15658794	rs10962110	A	G	0.560224	0.997708	157937	ADD	0.145814	0.0183582	63.0867	14.7038	NA
9	15660497	rs10756688	C	T	0.554081	0.998622	157937	ADD	0.141302	0.0183219	59.4779	13.9077	NA
9	15660904	rs10756689	T	C	0.554328	0.998943	157937	ADD	0.141729	0.0183198	59.852	13.9903	NA
9	15662037	rs10123042	A	G	0.487306	0.998526	157937	ADD	-0.127919	0.0182044	49.3767	11.6752	NA
9	15662787	rs2382538	C	A	0.559413	0.998317	157937	ADD	0.14546	0.0183512	62.8288	14.6469	NA
9	15664421	rs7046351	A	T	0.488283	0.998224	157937	ADD	-0.127655	0.0182072	49.1575	11.6267	NA
9	15664809	rs7030846	T	G	0.4883	0.998377	157937	ADD	-0.127694	0.0182063	49.1922	11.6344	NA
9	15665201	rs7034484	T	G	0.488272	0.998373	157937	ADD	-0.127695	0.018207	49.1892	11.6337	NA
9	15665602	rs4740622	C	G	0.556451	0.997466	157937	ADD	0.145699	0.0183413	63.1035	14.7075	NA
9	15666712	rs6474942	G	A	0.555123	0.998432	157937	ADD	0.143175	0.0183309	61.0055	14.2448	NA
9	15667702	rs1553728	T	G	0.564093	0.990933	157937	ADD	0.145626	0.0184364	62.3911	14.5504	NA
9	15670445	rs6474944	C	T	0.552519	0.998134	157937	ADD	0.142213	0.0183249	60.2281	14.0733	NA
9	15670492	rs6474945	T	G	0.554202	0.997681	157937	ADD	0.141118	0.0183328	59.2527	13.858	NA
9	15671691	9:15671691_CT_C	C	CT	0.554746	0.997254	157937	ADD	0.143487	0.0183443	61.1819	14.2837	NA
9	15673893	rs10810424	A	G	0.490982	0.998172	157937	ADD	-0.125639	0.018213	47.5869	11.2789	NA
9	15674665	rs7848511	C	G	0.490617	0.99787	157937	ADD	-0.124529	0.0182127	46.7509	11.0936	NA
9	15674969	rs6474946	T	C	0.490967	0.998192	157937	ADD	-0.125369	0.0182129	47.3826	11.2336	NA
9	15676182	rs10118359	A	G	0.49039	0.998158	157937	ADD	-0.124755	0.0182123	46.9227	11.1317	NA
9	15676255	rs10121591	G	T	0.490348	0.998228	157937	ADD	-0.124759	0.0182118	46.9285	11.133	NA
9	15677078	rs10810426	T	C	0.491215	0.998157	157937	ADD	-0.124478	0.0182121	46.7156	11.0858	NA
9	15677427	rs7049176	C	T	0.551125	0.998012	157937	ADD	0.139357	0.0183235	57.8422	13.5467	NA
9	15677925	rs10125463	T	A	0.493	0.993263	157937	ADD	-0.127721	0.018254	48.9566	11.5822	NA
9	15681694	rs1355171	A	C	0.512989	0.996393	157937	ADD	0.124125	0.0182352	46.3336	11.0011	NA
9	15681901	rs10733295	G	A	0.511775	0.996479	157937	ADD	0.123673	0.0182317	46.0147	10.9304	NA
9	15683175	rs7035863	C	G	0.50912	0.998119	157937	ADD	0.125161	0.0182159	47.2101	11.1954	NA
9	15683562	rs10756690	T	C	0.554692	0.998045	157937	ADD	0.1412	0.018336	59.3006	13.8686	NA
9	15687161	rs10810427	G	C	0.490377	0.997362	157937	ADD	-0.124608	0.0182195	46.7756	11.0991	NA
9	15687846	rs2382532	A	G	0.576358	0.982181	157937	ADD	0.136236	0.0185728	53.8055	12.6549	NA
9	15688401	rs7854714	T	A	0.554762	0.998117	157937	ADD	0.140597	0.0183356	58.7977	13.7576	NA
9	15689563	rs4339736	A	G	0.554378	0.998289	157937	ADD	0.140009	0.0183327	58.3258	13.6534	NA
9	15689759	rs10810428	G	C	0.554335	0.998245	157937	ADD	0.13983	0.0183326	58.1771	13.6206	NA
9	15690496	rs10121393	T	G	0.490029	0.997406	157937	ADD	-0.124938	0.018218	47.0311	11.1557	NA
9	15691712	rs10122339	T	G	0.487028	0.996609	157937	ADD	-0.125931	0.018225	47.7451	11.3139	NA
9	15693077	rs28403566	G	A	0.486692	0.996855	157937	ADD	-0.125746	0.0182238	47.6114	11.2843	NA
9	15693225	rs35146544	G	C	0.553895	0.996523	157937	ADD	0.143488	0.0183494	61.1487	14.2763	NA
9	15693471	9:15693471_CAA_C	C	CAA	0.547782	0.982371	157937	ADD	0.143776	0.0184574	60.6781	14.1725	NA
9	15695533	rs954663	G	C	0.490447	0.997915	157937	ADD	-0.124856	0.0182175	46.972	11.1426	NA
9	15695882	rs954664	T	A	0.490375	0.997937	157937	ADD	-0.125189	0.0182171	47.2249	11.1987	NA
9	15698062	9:15698062_GAGT_G	G	GAGT	0.488408	0.996752	157937	ADD	-0.12838	0.0182345	49.5686	11.7177	NA
9	15698068	rs372535743	ACC	A	0.48886	0.996247	157937	ADD	-0.12859	0.0182382	49.711	11.7492	NA
9	15698069	rs77908747	C	A	0.488747	0.996527	157937	ADD	-0.128222	0.0182351	49.4433	11.69	NA
9	15698293	rs10962118	T	G	0.488714	0.998143	157937	ADD	-0.12579	0.0182196	47.6669	11.2966	NA
9	15698391	rs10962119	C	T	0.491705	0.994556	157937	ADD	-0.130168	0.0182491	50.8772	12.0073	NA
9	15699078	rs10756691	T	C	0.488722	0.998171	157937	ADD	-0.125776	0.0182181	47.6642	11.296	NA
9	15699088	9:15699088_TA_T	T	TA	0.493578	0.987849	157937	ADD	-0.127281	0.0183127	48.3088	11.4388	NA
9	15699277	rs10738403	T	G	0.55385	0.998508	157937	ADD	0.140949	0.0183332	59.1086	13.8262	NA
9	15699817	rs11789563	A	G	0.553844	0.998221	157937	ADD	0.14119	0.0183328	59.3132	13.8714	NA
9	15699874	rs11789538	T	C	0.552758	0.997581	157937	ADD	0.142022	0.0183402	59.9655	14.0153	NA
9	15699913	rs11791627	C	T	0.552826	0.997641	157937	ADD	0.141642	0.0183403	59.6447	13.9445	NA
9	15699997	rs35057009	T	C	0.488594	0.998191	157937	ADD	-0.125698	0.0182186	47.602	11.2822	NA
9	15700391	rs7033236	A	G	0.55304	0.998619	157937	ADD	0.141042	0.0183263	59.2313	13.8533	NA
9	15700723	rs12352779	A	G	0.489159	0.998315	157937	ADD	-0.124929	0.0182143	47.0437	11.1585	NA
9	15701074	rs10810429	T	C	0.489157	0.998359	157937	ADD	-0.124919	0.0182138	47.0388	11.1574	NA
9	15701630	rs7037662	T	C	0.48867	0.998302	157937	ADD	-0.125879	0.0182178	47.7437	11.3136	NA
9	15701695	rs7037908	A	G	0.488632	0.99824	157937	ADD	-0.125886	0.0182188	47.7438	11.3136	NA
9	15702540	rs62573118	A	C	0.489114	0.9983	157937	ADD	-0.124816	0.0182151	46.9549	11.1388	NA
9	15702704	rs10962121	T	G	0.489922	0.998259	157937	ADD	-0.125929	0.0182221	47.7595	11.3171	NA
9	15702900	9:15702900_GT_G	G	GT	0.547575	0.977148	157937	ADD	0.142063	0.0185118	58.8931	13.7787	NA
9	15703068	rs28785887	T	A	0.488617	0.998537	157937	ADD	-0.126449	0.0182166	48.1833	11.411	NA
9	15704193	9:15704193_ATTTG_A	A	ATTTG	0.554569	0.990955	157937	ADD	0.13905	0.0184069	57.0662	13.3753	NA
9	15704211	rs10810430	G	C	0.488834	0.998788	157937	ADD	-0.126775	0.0182132	48.4498	11.47	NA
9	15704337	rs7019430	G	A	0.531322	0.997893	157937	ADD	0.132802	0.018251	52.9467	12.4651	NA
9	15704527	rs12004358	C	A	0.488823	0.998819	157937	ADD	-0.127121	0.018214	48.7109	11.5278	NA
9	15704715	rs10738404	G	A	0.55428	0.998856	157937	ADD	0.142842	0.0183318	60.7164	14.181	NA
9	15704772	rs10962123	T	C	0.488283	0.997897	157937	ADD	-0.127367	0.018224	48.8458	11.5577	NA
9	15704787	rs10738405	C	T	0.553594	0.999239	157937	ADD	0.141276	0.0183264	59.4266	13.8964	NA
9	15705395	rs1396707	T	G	0.554682	0.998966	157937	ADD	0.142277	0.0183306	60.2439	14.0768	NA
9	15705479	rs1396708	A	C	0.558289	0.999293	157937	ADD	0.145197	0.0183466	62.6331	14.6038	NA
9	15705718	rs11793900	T	A	0.485384	0.997697	157937	ADD	-0.125421	0.0182279	47.3443	11.2251	NA
9	15705955	rs7024640	T	C	0.55393	0.999382	157937	ADD	0.141058	0.0183278	59.2351	13.8541	NA
9	15706641	rs10810431	A	G	0.554427	0.999283	157937	ADD	0.142097	0.0183304	60.0934	14.0435	NA
9	15707223	rs6474951	T	C	0.488626	0.999061	157937	ADD	-0.126768	0.0182127	48.4474	11.4695	NA
9	15707317	rs10810432	T	G	0.554804	0.999098	157937	ADD	0.141851	0.0183312	59.8798	13.9964	NA
9	15707406	rs10810433	T	A	0.553914	0.999437	157937	ADD	0.141367	0.0183268	59.5005	13.9127	NA
9	15707882	rs7861004	T	G	0.55437	0.999245	157937	ADD	0.141341	0.0183273	59.476	13.9073	NA
9	15708140	rs10119975	A	C	0.493107	0.997086	157937	ADD	-0.13001	0.0182273	50.8754	12.0069	NA
9	15709741	rs7855235	C	T	0.553818	0.999411	157937	ADD	0.140332	0.0183266	58.6335	13.7214	NA
9	15709795	rs7868779	G	A	0.56728	0.994542	157937	ADD	0.130491	0.0184193	50.1897	11.8552	NA
9	15710207	rs10756692	C	T	0.557508	0.999108	157937	ADD	0.143916	0.0183426	61.5594	14.367	NA
9	15710393	rs10756693	T	C	0.554016	0.999598	157937	ADD	0.14108	0.0183263	59.263	13.8603	NA
9	15710606	rs7859788	T	A	0.554656	0.998138	157937	ADD	0.141198	0.0183408	59.2681	13.8614	NA
9	15710636	rs10756694	T	C	0.554439	0.999541	157937	ADD	0.141815	0.018329	59.8644	13.993	NA
9	15710874	rs28410434	T	C	0.488673	0.999014	157937	ADD	-0.126678	0.018215	48.3668	11.4516	NA
9	15711143	rs7036285	A	G	0.488758	0.998995	157937	ADD	-0.12658	0.0182147	48.2936	11.4354	NA
9	15711234	rs6474952	A	C	0.488662	0.999021	157937	ADD	-0.126685	0.0182149	48.3724	11.4528	NA
9	15712636	rs10738406	A	G	0.55494	1	157937	ADD	0.14235	0.0183363	60.2687	14.0822	NA
9	15712674	rs10756695	G	C	0.559511	0.999328	157937	ADD	0.144959	0.0183516	62.3935	14.5509	NA
9	15713090	rs2382534	G	A	0.554821	0.999691	157937	ADD	0.141827	0.018332	59.8551	13.991	NA
9	15713413	rs36086644	G	A	0.487625	0.99895	157937	ADD	-0.12779	0.0182204	49.1899	11.6339	NA
9	15713775	rs10810434	C	G	0.554844	0.99955	157937	ADD	0.141787	0.0183339	59.809	13.9808	NA
9	15714456	rs6474953	C	A	0.555225	0.998805	157937	ADD	0.141838	0.0183413	59.8034	13.9796	NA
9	15714465	rs2175080	G	A	0.487299	0.998385	157937	ADD	-0.127962	0.0182234	49.3061	11.6596	NA
9	15714658	rs7847144	T	C	0.555017	0.999353	157937	ADD	0.142163	0.0183357	60.1146	14.0482	NA
9	15714811	rs6474954	C	G	0.55486	0.999438	157937	ADD	0.14176	0.0183353	59.7769	13.9737	NA
9	15715215	rs4741534	A	G	0.554968	0.999306	157937	ADD	0.141287	0.0183382	59.3596	13.8816	NA
9	15715526	rs6474955	T	C	0.554875	0.999321	157937	ADD	0.141598	0.0183369	59.6298	13.9412	NA
9	15716039	rs10962124	C	T	0.558713	0.99913	157937	ADD	0.143719	0.0183546	61.3107	14.3121	NA
9	15718989	rs2136355	A	G	0.56432	0.991368	157937	ADD	0.144164	0.0184386	61.1307	14.2724	NA
9	15719658	rs10810435	G	T	0.566013	0.993046	157937	ADD	0.138734	0.0184389	56.61	13.2746	NA
9	15720131	rs143059470	AAATT	A	0.554373	0.993905	157937	ADD	0.145397	0.01838	62.5775	14.5915	NA
9	15720718	rs12349323	G	A	0.491212	0.997963	157937	ADD	-0.129551	0.0182244	50.533	11.9312	NA
9	15720790	rs10962125	C	A	0.490508	0.997234	157937	ADD	-0.129094	0.0182295	50.1487	11.8461	NA
9	15723336	rs10962126	A	G	0.492782	0.996849	157937	ADD	-0.130673	0.0182331	51.3625	12.1147	NA
9	15723547	rs10810436	C	T	0.554304	0.997158	157937	ADD	0.147801	0.0183522	64.8598	15.0946	NA
9	15725282	rs10756696	G	A	0.555071	0.997388	157937	ADD	0.146893	0.018353	64.0597	14.9183	NA
9	15727144	rs4741535	G	A	0.555356	0.997141	157937	ADD	0.147905	0.0183517	64.9551	15.1156	NA
9	15728517	rs10756697	G	A	0.55173	0.996411	157937	ADD	0.144642	0.018347	62.1522	14.4977	NA
9	15732420	rs1396706	A	C	0.497952	0.996539	157937	ADD	-0.126386	0.0182222	48.1056	11.3938	NA
9	15733667	rs113291037	TTAATCACTC	T	0.546468	0.996392	157937	ADD	0.141505	0.0183264	59.6193	13.9389	NA
9	15733836	rs1509310	A	G	0.551298	0.997723	157937	ADD	0.146828	0.0183336	64.1386	14.9357	NA
9	15734514	rs7028999	T	C	0.46702	0.990637	157937	ADD	-0.130864	0.0183325	50.9559	12.0247	NA
9	15735618	rs7860869	T	A	0.492792	0.997138	157937	ADD	-0.127637	0.0182309	49.0155	11.5953	NA
9	15737363	rs12377371	G	T	0.492977	0.996662	157937	ADD	-0.127253	0.0182337	48.7062	11.5268	NA
9	15737731	rs10810438	A	G	0.49302	0.996762	157937	ADD	-0.127509	0.0182331	48.9057	11.5709	NA
9	15739738	rs373279540	ATT	A	0.553242	0.988655	157937	ADD	0.140658	0.0184207	58.3065	13.6492	NA
9	15740381	9:15740381_CT_C	C	CT	0.495288	0.986101	157937	ADD	-0.126744	0.0183143	47.8935	11.3468	NA
9	15740673	rs7860024	T	G	0.498113	0.99673	157937	ADD	-0.125171	0.0182209	47.1921	11.1914	NA
9	15742075	rs5896677	CT	C	0.550635	0.995225	157937	ADD	0.144369	0.0183521	61.8837	14.4385	NA
9	15746168	rs12341679	A	G	0.494926	0.998103	157937	ADD	-0.128421	0.0182143	49.7102	11.7491	NA
9	15746300	rs7467156	G	A	0.495242	0.997602	157937	ADD	-0.128256	0.0182192	49.5563	11.715	NA
9	15746302	rs7467207	A	G	0.494986	0.997382	157937	ADD	-0.127356	0.0182205	48.8558	11.5599	NA
9	15747795	rs6474962	G	A	0.494579	0.998124	157937	ADD	-0.128693	0.0182145	49.9201	11.7955	NA
9	15747856	rs6474963	G	C	0.49711	0.997284	157937	ADD	-0.125234	0.0182225	47.231	11.2	NA
9	15749092	rs34700988	C	T	0.497608	0.997146	157937	ADD	-0.12507	0.0182208	47.1166	11.1746	NA
9	15749141	9:15749141_CA_C	C	CA	0.487613	0.983225	157937	ADD	-0.128452	0.0183549	48.9756	11.5864	NA
9	15749960	rs6474964	A	G	0.497462	0.99707	157937	ADD	-0.125098	0.0182218	47.1322	11.1781	NA
9	15750037	rs141719913	GT	G	0.501025	0.976131	157937	ADD	-0.129373	0.0184225	49.3157	11.6617	NA
9	15750747	rs6474965	G	C	0.504237	0.995276	157937	ADD	-0.124524	0.0182327	46.645	11.0702	NA
9	15751024	rs7025420	T	C	0.503744	0.995208	157937	ADD	-0.124479	0.0182353	46.5974	11.0596	NA
9	15751913	rs36013000	C	T	0.497435	0.996861	157937	ADD	-0.125287	0.0182255	47.2554	11.2054	NA
9	15753411	rs4740624	C	T	0.554134	0.997624	157937	ADD	0.149184	0.0183471	66.1163	15.3715	NA
9	15753528	rs7034781	G	A	0.495272	0.99776	157937	ADD	-0.128276	0.0182202	49.5662	11.7172	NA
9	15754393	rs10810439	G	A	0.553786	0.99737	157937	ADD	0.149616	0.018348	66.4934	15.4546	NA
9	15754631	rs10810440	G	A	0.495301	0.997779	157937	ADD	-0.128577	0.0182189	49.8056	11.7702	NA
9	15755645	rs950234	A	T	0.540199	0.996797	157937	ADD	0.142504	0.018301	60.6321	14.1624	NA
9	15756094	rs10962142	G	A	0.54297	0.997462	157937	ADD	0.145746	0.0183032	63.4074	14.7745	NA
9	15757537	rs6474966	A	G	0.539523	0.997485	157937	ADD	0.142296	0.0182977	60.4767	14.1281	NA
9	15759359	rs10810442	A	G	0.538193	0.99622	157937	ADD	0.143036	0.018304	61.0662	14.2582	NA
9	15759446	rs62571268	C	G	0.518437	0.99644	157937	ADD	-0.121854	0.0182361	44.6494	10.6277	NA
9	15759602	rs1355173	A	C	0.519074	0.996094	157937	ADD	-0.122091	0.018244	44.7845	10.6577	NA
9	15760822	rs7869624	T	C	0.524708	0.994709	157937	ADD	-0.120217	0.0182606	43.3412	10.3374	NA
9	15760988	rs6474967	T	G	0.514916	0.996284	157937	ADD	-0.124482	0.0182342	46.606	11.0615	NA
9	15761077	rs7872912	T	C	0.524714	0.994743	157937	ADD	-0.120149	0.0182605	43.2933	10.3268	NA
9	15761808	rs10756700	C	T	0.530807	0.996073	157937	ADD	0.140747	0.0182806	59.2786	13.8637	NA
9	15761880	9:15761880_CAA_C	C	CAA	0.530531	0.995083	157937	ADD	0.140799	0.0182883	59.2723	13.8623	NA
9	15762446	rs10738411	G	A	0.530671	0.996319	157937	ADD	0.141954	0.0182784	60.3146	14.0923	NA
9	15762716	rs7036775	C	T	0.514985	0.997215	157937	ADD	-0.123833	0.0182264	46.1606	10.9628	NA
9	15763124	rs1341734	G	A	0.514914	0.997176	157937	ADD	-0.123998	0.0182268	46.282	10.9897	NA
9	15764178	rs10733301	G	A	0.534243	0.996228	157937	ADD	0.144446	0.0182881	62.3843	14.5489	NA
9	15764196	rs10733302	G	A	0.534383	0.996269	157937	ADD	0.144363	0.0182876	62.3157	14.5337	NA
9	15765429	rs2096121	C	G	0.515422	0.997277	157937	ADD	-0.124308	0.0182249	46.5234	11.0432	NA
9	15765856	rs1592099	G	A	0.533996	0.99772	157937	ADD	0.144239	0.0182722	62.3144	14.5335	NA
9	15766661	rs35116979	AT	A	0.535241	0.976129	157937	ADD	-0.117119	0.018462	40.2437	9.6494	NA
9	15766694	rs2105315	T	C	0.534689	0.997804	157937	ADD	0.144116	0.0182728	62.2032	14.509	NA
9	15767898	rs12346205	T	A	0.547064	0.994927	157937	ADD	0.146684	0.018342	63.9551	14.8952	NA
9	15767899	rs10962146	A	T	0.502869	0.994344	157937	ADD	-0.124345	0.0182466	46.4403	11.0248	NA
9	15768190	rs34022345	TAA	T	0.499833	0.994493	157937	ADD	-0.129831	0.0182543	50.5853	11.9427	NA
9	15768203	rs775070568	CAC	C	0.731375	0.726278	157937	ADD	-0.134917	0.024069	31.4207	7.68245	NA
9	15768683	rs13296276	A	G	0.500366	0.997902	157937	ADD	-0.129811	0.0182151	50.7879	11.9875	NA
9	15769014	rs7019143	A	C	0.504075	0.997783	157937	ADD	-0.126716	0.0182161	48.3899	11.4567	NA
9	15769256	rs7019323	G	A	0.504018	0.997833	157937	ADD	-0.127172	0.018216	48.7388	11.534	NA
9	15769551	rs7019851	T	C	0.503839	0.99769	157937	ADD	-0.127759	0.0182163	49.1882	11.6335	NA
9	15771170	rs10962147	G	A	0.503273	0.998903	157937	ADD	-0.126867	0.0182032	48.5735	11.4974	NA
9	15771570	rs762287189	T	TTATCA	0.546155	0.997466	157937	ADD	0.146789	0.0183139	64.2426	14.9586	NA
9	15771859	rs13283620	T	G	0.503761	0.999106	157937	ADD	-0.127009	0.0182011	48.6936	11.524	NA
9	15773019	rs58517712	T	G	0.507118	0.997318	157937	ADD	-0.123912	0.0182176	46.2642	10.9857	NA
9	15773606	rs7045018	A	C	0.541934	0.999071	157937	ADD	0.143498	0.0182891	61.5611	14.3673	NA
9	15773701	rs71325932	AT	A	0.543466	0.99496	157937	ADD	0.14379	0.0183283	61.5477	14.3644	NA
9	15773953	rs10962149	G	A	0.54191	0.999233	157937	ADD	0.143777	0.0182861	61.8208	14.4246	NA
9	15774379	rs10962151	G	A	0.545655	0.999295	157937	ADD	0.147162	0.0182948	64.7043	15.0604	NA
9	15774883	rs7018872	G	A	0.503621	0.999273	157937	ADD	-0.127295	0.0182	48.9187	11.5738	NA
9	15775103	rs36074942	TA	T	0.503529	0.998647	157937	ADD	-0.12696	0.0182052	48.6339	11.5108	NA
9	15775208	rs10962152	A	G	0.503707	0.999335	157937	ADD	-0.127029	0.0181993	48.7191	11.5296	NA
9	15776138	rs1539171	T	G	0.506706	0.998403	157937	ADD	-0.124791	0.0182075	46.9752	11.1433	NA
9	15776169	rs1970497	A	T	0.506681	0.998493	157937	ADD	-0.124401	0.0182068	46.6855	11.0791	NA
9	15776638	rs10962153	A	G	0.506442	0.998405	157937	ADD	-0.123852	0.0182068	46.2738	10.9879	NA
9	15778141	rs4740625	G	A	0.5456	0.999197	157937	ADD	0.146668	0.0182975	64.2516	14.9606	NA
9	15778536	rs4740626	T	C	0.54518	0.999185	157937	ADD	0.145257	0.0182924	63.0568	14.6972	NA
9	15778617	rs13302398	T	C	0.456946	0.95082	157937	ADD	-0.120224	0.018723	41.2321	9.86908	NA
9	15778621	rs62571302	G	C	0.588369	0.948649	157937	ADD	0.142185	0.0189942	56.0357	13.1477	NA
9	15778623	rs62571303	G	T	0.588371	0.948643	157937	ADD	0.142188	0.0189943	56.0375	13.1481	NA
9	15778630	rs78770153	C	T	0.588369	0.948651	157937	ADD	0.142183	0.0189942	56.0342	13.1474	NA
9	15778631	rs77221899	G	A	0.588369	0.948651	157937	ADD	0.142183	0.0189942	56.0342	13.1474	NA
9	15778636	rs377761422	TCC	T	0.550166	0.993653	157937	ADD	0.150512	0.018358	67.2195	15.6146	NA
9	15779259	rs12378499	C	G	0.500625	0.99935	157937	ADD	-0.12854	0.0181959	49.9034	11.7918	NA
9	15779336	rs13287834	A	G	0.500691	0.999352	157937	ADD	-0.128256	0.0181962	49.6815	11.7427	NA
9	15779398	rs10756703	T	C	0.545312	0.9994	157937	ADD	0.146544	0.0182908	64.1906	14.9471	NA
9	15780528	rs2891002	T	A	0.545458	0.999609	157937	ADD	0.147269	0.0182891	64.8393	15.0901	NA
9	15780859	9:15780859_AT_A	A	AT	0.500201	0.998898	157937	ADD	-0.128353	0.0181992	49.7397	11.7556	NA
9	15781267	rs10962156	G	T	0.49124	1	157937	ADD	-0.127697	0.0181971	49.2444	11.6459	NA
9	15782358	rs10810446	G	C	0.500452	0.999802	157937	ADD	-0.128826	0.0181903	50.1567	11.8479	NA
9	15782760	rs2185663	T	A	0.50036	0.999834	157937	ADD	-0.128686	0.0181901	50.0489	11.824	NA
9	15782874	rs4146290	G	A	0.544947	0.999833	157937	ADD	0.144988	0.0182857	62.8697	14.6559	NA
9	15783128	rs7861802	T	G	0.500466	0.999872	157937	ADD	-0.128276	0.0181903	49.7289	11.7532	NA
9	15783266	rs4146291	T	C	0.54577	0.999638	157937	ADD	0.146465	0.0182903	64.125	14.9327	NA
9	15783816	rs10756704	A	G	0.545021	1	157937	ADD	0.144126	0.0182981	62.0406	14.4731	NA
9	15784496	rs2382540	G	C	0.501205	0.999939	157937	ADD	-0.127595	0.0181885	49.212	11.6388	NA
9	15784560	rs55780067	G	A	0.951199	1	157937	ADD	0.230962	0.0421006	30.0958	7.38592	NA
9	15784631	rs1539172	G	A	0.501083	1	157937	ADD	-0.128351	0.0181875	49.8028	11.7696	NA
9	15784865	rs1539173	T	C	0.501197	0.999901	157937	ADD	-0.127572	0.018189	49.1916	11.6343	NA
9	15785919	rs7043770	G	A	0.50093	0.999848	157937	ADD	-0.127863	0.0181892	49.4148	11.6837	NA
9	15786817	rs10962157	T	A	0.545914	0.999765	157937	ADD	0.144981	0.0182914	62.8247	14.646	NA
9	15786902	rs10962158	A	T	0.545944	0.999651	157937	ADD	0.145203	0.0182927	63.0078	14.6864	NA
9	15787502	rs955369	T	C	0.54622	0.999668	157937	ADD	0.145	0.0182922	62.8353	14.6483	NA
9	15789654	rs34512145	G	A	0.54473	0.999671	157937	ADD	0.144869	0.0182846	62.7739	14.6348	NA
9	15789861	rs10962159	C	G	0.550483	0.991629	157937	ADD	0.147548	0.0183832	64.4206	14.9978	NA
9	15789865	rs78459860	T	C	0.550483	0.991629	157937	ADD	0.147548	0.0183832	64.4206	14.9978	NA
9	15789869	rs10962160	G	A	0.550108	0.991725	157937	ADD	0.146979	0.0183799	63.9473	14.8935	NA
9	15789882	rs10962161	A	G	0.550483	0.991629	157937	ADD	0.147548	0.0183832	64.4206	14.9978	NA
9	15790000	rs10962162	T	G	0.54531	0.999664	157937	ADD	0.146131	0.0182877	63.8513	14.8723	NA
9	15790796	rs62571305	G	T	0.487069	0.999428	157937	ADD	-0.129221	0.0182025	50.3968	11.901	NA
9	15790809	rs36197458	A	G	0.495799	0.999599	157937	ADD	-0.129826	0.0181986	50.8916	12.0105	NA
9	15791611	rs7859718	C	T	0.544963	0.99871	157937	ADD	0.144339	0.0182928	62.2597	14.5214	NA
9	15791681	rs7873776	A	G	0.544984	0.999641	157937	ADD	0.144467	0.0182868	62.4117	14.5549	NA
9	15792152	rs10962163	A	G	0.544991	0.999408	157937	ADD	0.144498	0.0182889	62.4235	14.5575	NA
9	15792397	rs10962164	G	T	0.545327	0.999076	157937	ADD	0.143737	0.0182925	61.7434	14.4075	NA
9	15792472	rs10810448	A	G	0.544864	0.999061	157937	ADD	0.144755	0.018291	62.6316	14.6034	NA
9	15792774	rs10738413	A	C	0.55319	0.99885	157937	ADD	0.144416	0.0183192	62.1465	14.4964	NA
9	15793336	rs12349973	T	C	0.545419	0.99847	157937	ADD	0.144035	0.0182991	61.955	14.4542	NA
9	15793463	rs7466717	T	C	0.554616	0.997703	157937	ADD	0.146362	0.0183373	63.7073	14.8406	NA
9	15793500	rs7466716	T	A	0.545795	0.997538	157937	ADD	0.144598	0.0183104	62.363	14.5442	NA
9	15793592	rs2382539	T	A	0.545605	0.998607	157937	ADD	0.144782	0.0182989	62.601	14.5967	NA
9	15794385	rs4741542	T	C	0.553273	0.998929	157937	ADD	0.143966	0.0183211	61.7473	14.4084	NA
9	15794897	rs6474974	G	C	0.545383	0.999045	157937	ADD	0.143282	0.0182961	61.3287	14.3161	NA
9	15795532	rs7860528	G	A	0.486919	0.998644	157937	ADD	-0.129285	0.018213	50.3886	11.8992	NA
9	15795602	rs7860755	G	C	0.553198	0.998896	157937	ADD	0.144056	0.0183212	61.8241	14.4253	NA
9	15795646	rs7846970	G	T	0.48695	0.998414	157937	ADD	-0.12935	0.0182153	50.427	11.9077	NA
9	15795865	rs7860992	G	C	0.487152	0.998521	157937	ADD	-0.129422	0.0182142	50.4894	11.9215	NA
9	15797453	rs12553816	G	A	0.545439	0.998678	157937	ADD	0.144238	0.0183	62.1233	14.4913	NA
9	15797980	rs12552653	C	T	0.54544	0.998952	157937	ADD	0.143919	0.0182968	61.8712	14.4357	NA
9	15798256	rs12057012	C	T	0.545677	0.998965	157937	ADD	0.144338	0.0182981	62.2231	14.5133	NA
9	15798634	rs13295778	T	C	0.495387	0.998462	157937	ADD	-0.129502	0.018213	50.558	11.9367	NA
9	15799343	rs2105317	T	C	0.545361	0.998931	157937	ADD	0.143733	0.0182975	61.7062	14.3993	NA
9	15799406	rs2105318	C	T	0.545433	0.998909	157937	ADD	0.14385	0.0182972	61.8084	14.4219	NA
9	15799423	rs1341735	C	T	0.494905	0.998513	157937	ADD	-0.128234	0.018213	49.5731	11.7187	NA
9	15799724	rs1341736	T	G	0.504184	0.998612	157937	ADD	-0.128858	0.0182056	50.097	11.8347	NA
9	15800221	rs10810450	G	A	0.545651	0.999079	157937	ADD	0.144618	0.0182973	62.4702	14.5678	NA
9	15800342	rs10810451	T	A	0.545035	0.998917	157937	ADD	0.143572	0.0182955	61.5817	14.3719	NA
9	15800846	rs10962167	A	T	0.545476	0.999045	157937	ADD	0.144325	0.0182968	62.2201	14.5127	NA
9	15801649	rs11521158	C	T	0.504057	0.998721	157937	ADD	-0.127317	0.0182072	48.8976	11.5691	NA
9	15802264	rs2211323	C	A	0.54509	0.998821	157937	ADD	0.145617	0.0182974	63.3351	14.7585	NA
9	15802840	rs11515218	T	C	0.504052	0.998746	157937	ADD	-0.126908	0.0182072	48.5839	11.4997	NA
9	15803748	rs112508719	CT	C	0.503602	0.998769	157937	ADD	-0.127019	0.0182082	48.6633	11.5173	NA
9	15804297	rs9886731	A	G	0.545123	0.999006	157937	ADD	0.145067	0.0182949	62.8748	14.657	NA
9	15804992	rs2105319	C	T	0.544866	0.998951	157937	ADD	0.145159	0.0182947	62.9562	14.675	NA
9	15806573	rs56401042	C	T	0.502904	0.998546	157937	ADD	-0.125369	0.0182092	47.4024	11.238	NA
9	15808216	rs1341737	C	T	0.537647	0.999203	157937	ADD	-0.103753	0.0182521	32.3131	7.88198	NA
9	15808249	rs1341738	G	A	0.537842	0.999238	157937	ADD	-0.103471	0.0182498	32.1458	7.8446	NA
9	15808859	rs142852386	TTA	T	0.611247	0.882945	157937	ADD	-0.120205	0.0198365	36.721	8.86549	NA
9	15808994	rs9650685	A	T	0.510967	0.998996	157937	ADD	0.119664	0.0182267	43.1034	10.2847	NA
9	15809051	rs7866894	A	G	0.5383	0.99925	157937	ADD	-0.102713	0.0182526	31.6667	7.73747	NA
9	15809900	rs10962169	C	A	0.540312	0.999289	157937	ADD	-0.103798	0.0182617	32.307	7.88061	NA
9	15809927	rs9406534	A	T	0.540268	0.999356	157937	ADD	-0.10354	0.0182608	32.1499	7.84551	NA
9	15810787	rs13296360	C	G	0.538375	0.999332	157937	ADD	-0.104189	0.0182506	32.5904	7.94395	NA
9	15811562	rs4146293	G	T	0.537906	0.99935	157937	ADD	-0.103234	0.018249	32.0013	7.81227	NA
9	15811980	rs7849380	G	T	0.538111	0.999403	157937	ADD	-0.10284	0.0182478	31.7619	7.75876	NA
9	15812396	rs7866641	A	G	0.540847	0.999875	157937	ADD	-0.104138	0.0182563	32.5382	7.93229	NA
9	15812665	rs10962170	G	A	0.540916	0.999875	157937	ADD	-0.104193	0.018257	32.5704	7.93947	NA
9	15812829	rs10962171	A	G	0.536474	0.997438	157937	ADD	-0.102475	0.0182709	31.4569	7.69054	NA
9	15813148	rs9406535	C	T	0.531643	0.997496	157937	ADD	-0.104018	0.0182504	32.4845	7.9203	NA
9	15813149	rs9407645	A	G	0.532306	0.997514	157937	ADD	-0.103902	0.0182523	32.4052	7.90257	NA
9	15813622	rs35971661	G	A	0.532493	0.999563	157937	ADD	-0.105208	0.0182421	33.2619	8.09396	NA
9	15813851	rs7857495	G	T	0.540463	0.999896	157937	ADD	-0.103177	0.0182571	31.9376	7.79804	NA
9	15813871	rs7871232	T	C	0.540486	0.999898	157937	ADD	-0.103128	0.0182569	31.9081	7.79145	NA
9	15813937	rs7857601	G	T	0.538315	0.999776	157937	ADD	-0.103	0.0182477	31.8609	7.78089	NA
9	15814455	rs2382553	G	A	0.540703	1	157937	ADD	-0.104223	0.0182646	32.5615	7.93749	NA
9	15814630	rs754785036	A	AC	0.540156	0.997916	157937	ADD	-0.10338	0.018272	32.0115	7.81456	NA
9	15814752	rs7468344	C	T	0.540188	0.997229	157937	ADD	-0.104331	0.0182805	32.5722	7.93989	NA
9	15814756	rs7470881	A	G	0.54138	0.998446	157937	ADD	-0.105052	0.0182719	33.0557	8.0479	NA
9	15815030	rs9406536	A	G	0.540291	0.999898	157937	ADD	-0.103621	0.0182562	32.2163	7.86035	NA
9	15815246	rs9406537	C	T	0.540626	0.998222	157937	ADD	-0.103175	0.0182705	31.8893	7.78725	NA
9	15822330	rs36158141	T	G	0.539931	0.999673	157937	ADD	-0.102732	0.0182555	31.668	7.73777	NA
9	15822386	rs80193076	C	G	0.540496	0.998444	157937	ADD	-0.103604	0.018269	32.1607	7.84793	NA
9	15822447	rs79590312	C	A	0.524681	0.997964	157937	ADD	-0.112209	0.018236	37.8614	9.11945	NA
9	15822518	rs76680143	T	C	0.541147	0.996818	157937	ADD	-0.101823	0.0182847	31.0112	7.59083	NA
9	15822775	rs10962173	C	T	0.524012	0.99807	157937	ADD	-0.110819	0.0182422	36.9037	8.90619	NA
9	15823173	rs9406539	A	G	0.53982	0.999804	157937	ADD	-0.102682	0.0182537	31.6438	7.73235	NA
9	15823229	rs10810452	A	G	0.511299	0.999437	157937	ADD	0.119629	0.0182208	43.1059	10.2852	NA
9	15823667	rs7019205	C	T	0.524767	0.999388	157937	ADD	-0.112931	0.0182314	38.3695	9.23254	NA
9	15824469	rs9406540	C	T	0.539935	0.999646	157937	ADD	-0.10207	0.0182566	31.2579	7.64603	NA
9	15824475	rs10738415	A	T	0.509002	0.999091	157937	ADD	0.11735	0.0182254	41.4586	9.91939	NA
9	15824569	rs9407647	G	A	0.539819	0.99976	157937	ADD	-0.102218	0.0182541	31.3566	7.66811	NA
9	15824678	rs1572978	T	A	0.539888	0.9998	157937	ADD	-0.102234	0.0182541	31.3667	7.67038	NA
9	15825230	rs1009468	G	A	0.53978	0.999704	157937	ADD	-0.102685	0.0182553	31.6396	7.73141	NA
9	15826324	rs34040261	CT	C	0.540938	0.988878	157937	ADD	-0.101784	0.0183575	30.7418	7.53054	NA
9	15826335	rs2891007	A	T	0.508842	0.999457	157937	ADD	0.11814	0.0182216	42.0364	10.0477	NA
9	15826530	rs9407648	C	T	0.539836	0.999775	157937	ADD	-0.102404	0.0182543	31.4703	7.69354	NA
9	15826603	rs9407649	G	C	0.523973	0.99934	157937	ADD	-0.112282	0.0182237	37.9617	9.14178	NA
9	15826730	rs7032457	C	T	0.539836	0.999775	157937	ADD	-0.102404	0.0182543	31.4703	7.69354	NA
9	15826794	rs7047045	A	G	0.539845	0.999753	157937	ADD	-0.10246	0.0182545	31.5041	7.70111	NA
9	15826898	rs7032634	C	T	0.539836	0.999775	157937	ADD	-0.102404	0.0182543	31.4703	7.69354	NA
9	15827269	rs7019678	G	A	0.545321	0.990649	157937	ADD	-0.102699	0.0183504	31.3211	7.66016	NA
9	15827270	rs67082053	C	G	0.545498	0.990211	157937	ADD	-0.102789	0.0183555	31.359	7.66866	NA
9	15827572	rs9406541	C	T	0.539832	0.99976	157937	ADD	-0.102468	0.0182546	31.5087	7.70214	NA
9	15827685	rs9407650	C	A	0.539774	0.999769	157937	ADD	-0.102549	0.0182539	31.561	7.71383	NA
9	15827796	rs9407651	A	T	0.539847	0.999767	157937	ADD	-0.10248	0.0182547	31.5162	7.7038	NA
9	15827921	rs9407652	A	C	0.539862	0.999711	157937	ADD	-0.102506	0.0182548	31.5314	7.70721	NA
9	15828147	rs9406542	T	G	0.539868	0.999731	157937	ADD	-0.102517	0.0182546	31.5388	7.70886	NA
9	15828359	rs7024440	C	G	0.539849	0.999735	157937	ADD	-0.102536	0.0182546	31.5506	7.7115	NA
9	15828641	rs2185665	G	C	0.539806	0.999694	157937	ADD	-0.102405	0.0182546	31.4704	7.69356	NA
9	15828664	rs2153725	A	C	0.539799	0.999709	157937	ADD	-0.102403	0.0182546	31.4687	7.6932	NA
9	15828904	rs2153726	C	G	0.539851	0.999728	157937	ADD	-0.102525	0.0182547	31.5433	7.70988	NA
9	15828967	rs9407653	G	C	0.539863	0.99969	157937	ADD	-0.102496	0.018255	31.5247	7.70571	NA
9	15829263	rs9407654	A	G	0.539857	0.999757	157937	ADD	-0.102468	0.0182546	31.5086	7.7021	NA
9	15829503	rs2153727	C	T	0.539846	0.999741	157937	ADD	-0.102486	0.0182547	31.5198	7.70463	NA
9	15829949	rs7857126	T	C	0.539847	0.999727	157937	ADD	-0.102623	0.018253	31.6098	7.72475	NA
9	15830018	rs7853744	C	T	0.539846	0.999726	157937	ADD	-0.102604	0.0182531	31.5978	7.72207	NA
9	15830506	rs4741545	G	T	0.511178	0.999335	157937	ADD	0.119719	0.0182203	43.1732	10.3001	NA
9	15830622	rs9407655	T	C	0.540022	1	157937	ADD	-0.101775	0.0182509	31.0966	7.60996	NA
9	15832086	rs9407656	A	T	0.54007	0.999023	157937	ADD	-0.102603	0.0182609	31.5701	7.71586	NA
9	15832935	rs9407657	T	C	0.540096	0.998502	157937	ADD	-0.102895	0.018266	31.7321	7.7521	NA
9	15833445	rs9298738	C	T	0.539961	0.997851	157937	ADD	-0.102868	0.0182723	31.694	7.74358	NA
9	15833655	rs9298739	C	T	0.525113	0.997673	157937	ADD	-0.112898	0.0182437	38.2951	9.21599	NA
9	15834607	rs9407658	A	G	0.540032	0.997894	157937	ADD	-0.103031	0.0182718	31.7959	7.76637	NA
9	15835759	rs9407659	G	A	0.556306	0.990232	157937	ADD	-0.107814	0.0183978	34.3419	8.33506	NA
9	15837289	rs9298740	A	T	0.489657	0.99768	157937	ADD	-0.136484	0.0182278	56.0651	13.1542	NA
9	15837531	rs9298741	G	A	0.489634	0.997633	157937	ADD	-0.136485	0.0182287	56.0609	13.1533	NA
9	15839516	rs10756709	A	G	0.604405	0.991393	157937	ADD	0.109164	0.018656	34.2389	8.31208	NA
9	15839632	rs10756710	G	C	0.604205	0.991311	157937	ADD	0.108812	0.0186533	34.0284	8.2651	NA
9	15839977	rs768887481	C	CT	0.60245	0.983681	157937	ADD	0.111607	0.0187175	35.5539	8.60539	NA
9	15842758	rs10756711	A	T	0.60365	0.991845	157937	ADD	0.109476	0.0186452	34.4747	8.3647	NA
9	15846112	rs4741546	T	C	0.603272	0.991001	157937	ADD	0.110232	0.0186527	34.9243	8.46499	NA
9	15852777	rs13294945	G	T	0.635398	0.983124	157937	ADD	0.143843	0.0190424	57.0609	13.3742	NA
9	15855545	rs11515071	T	C	0.635443	0.989706	157937	ADD	0.142755	0.0189788	56.5778	13.2675	NA
9	15857072	rs11562188	G	A	0.556684	0.997324	157937	ADD	0.153615	0.0183597	70.0058	16.2282	NA
9	15857402	rs9407669	A	T	0.579833	0.995711	157937	ADD	-0.129651	0.0184685	49.2815	11.6542	NA
9	15857875	rs4740627	C	T	0.55712	0.997216	157937	ADD	0.152597	0.0183608	69.0729	16.0228	NA
9	15860140	9:15860140_GT_G	G	GT	0.57834	0.993944	157937	ADD	-0.129674	0.0184753	49.2635	11.6502	NA
9	15860333	rs1081245	T	C	0.579594	0.996452	157937	ADD	-0.129457	0.0184587	49.1869	11.6332	NA
9	15861885	rs770191	C	T	0.564467	0.995334	157937	ADD	-0.122819	0.0183762	44.6705	10.6324	NA
9	15862077	rs10732335	C	A	0.55656	0.997644	157937	ADD	0.15188	0.0183551	68.4676	15.8895	NA
9	15863890	9:15863890_AGTT_A	A	AGTT	0.57928	0.995294	157937	ADD	-0.130606	0.0184662	50.023	11.8183	NA
9	15866156	rs10810455	G	C	0.558542	0.997559	157937	ADD	0.150837	0.0183602	67.4936	15.675	NA
9	15866759	rs10733305	A	G	0.558063	0.997641	157937	ADD	0.149497	0.0183582	66.3136	15.415	NA
9	15868769	rs4961713	C	G	0.540804	0.99774	157937	ADD	0.139901	0.018295	58.4761	13.6866	NA
9	15870665	rs10738417	C	T	0.555274	0.995274	157937	ADD	0.151659	0.0183719	68.1444	15.8183	NA
9	15871476	rs145087287	GC	G	0.55562	0.997561	157937	ADD	0.150273	0.0183521	67.0494	15.5771	NA
9	15871477	rs10962187	A	G	0.55562	0.997561	157937	ADD	0.150273	0.0183521	67.0494	15.5771	NA
9	15876507	rs10810461	T	G	0.568067	0.997708	157937	ADD	0.149119	0.0183964	65.705	15.2809	NA
9	15880523	rs1183919	T	C	0.588372	0.982697	157937	ADD	-0.127658	0.0186405	46.9013	11.1269	NA
9	15880555	rs10756713	G	A	0.55725	0.990337	157937	ADD	0.152586	0.018429	68.5526	15.9082	NA
9	15885041	rs10756714	G	A	0.555382	0.997387	157937	ADD	0.152384	0.0183557	68.9189	15.9889	NA
9	15887965	rs770211	A	G	0.56586	0.997625	157937	ADD	-0.123826	0.0183652	45.4609	10.8077	NA
9	15888024	rs10756715	C	A	0.546832	0.995659	157937	ADD	0.135406	0.0183338	54.5472	12.8188	NA
9	15888333	rs4740628	G	A	0.555123	0.997738	157937	ADD	0.139433	0.0183446	57.7719	13.5312	NA
9	15888484	rs770213	G	A	0.565772	0.997746	157937	ADD	-0.124469	0.0183651	45.9341	10.9126	NA
9	15889634	rs10810462	T	C	0.56354	0.99658	157937	ADD	0.134704	0.018376	53.735	12.6393	NA
9	15890137	rs770215	G	C	0.55032	0.996621	157937	ADD	-0.103928	0.0182833	32.311	7.88151	NA
9	15893448	rs2794647	G	A	0.551119	0.996097	157937	ADD	-0.115061	0.0182948	39.555	9.49627	NA
9	15893580	rs2794646	G	A	0.551845	0.99646	157937	ADD	-0.115709	0.0182945	40.0029	9.59588	NA
9	15893770	rs2794645	G	A	0.551904	0.996424	157937	ADD	-0.115464	0.0182951	39.8312	9.5577	NA
9	15894495	rs7027202	G	C	0.574921	0.997565	157937	ADD	0.143504	0.0184232	60.673	14.1714	NA
9	15894943	rs10283865	A	G	0.5784	0.997885	157937	ADD	0.146303	0.0184451	62.913	14.6655	NA
9	15895539	rs1169478	C	T	0.556409	0.997883	157937	ADD	-0.118786	0.0183012	42.1282	10.0681	NA
9	15895806	rs1169479	C	T	0.553989	0.997926	157937	ADD	-0.118011	0.0182886	41.6376	9.95916	NA
9	15895834	rs1169480	G	T	0.557155	0.997892	157937	ADD	-0.114718	0.0183021	39.2882	9.43694	NA
9	15897282	rs138983801	CT	C	0.567747	0.969582	157937	ADD	-0.116281	0.018622	38.9913	9.37089	NA
9	15897290	rs72708861	A	C	0.553311	0.998347	157937	ADD	-0.117852	0.0182909	41.5154	9.93202	NA
9	15897372	rs2382554	T	C	0.584656	0.997136	157937	ADD	0.150258	0.0184952	66.0019	15.3463	NA
9	15897536	rs2891008	A	T	0.435745	0.996958	157937	ADD	0.116669	0.0183252	40.5335	9.71383	NA
9	15898228	rs1341729	T	C	0.689889	0.997016	157937	ADD	-0.113138	0.0196395	33.1858	8.07697	NA
9	15898553	rs1984246	A	C	0.578829	0.999428	157937	ADD	0.146562	0.0184352	63.2041	14.7296	NA
9	15899327	rs2794636	C	T	0.569362	0.998835	157937	ADD	-0.125293	0.0183701	46.5187	11.0422	NA
9	15899357	rs760041352	A	AT	0.569396	0.996696	157937	ADD	-0.124803	0.0183867	46.0723	10.9432	NA
9	15899764	rs2794634	C	A	0.566004	0.99911	157937	ADD	-0.122495	0.0183474	44.5745	10.6111	NA
9	15900348	rs1891210	T	G	0.441124	0.99735	157937	ADD	0.122389	0.0183005	44.7257	10.6446	NA
9	15900506	rs772984386	A	AGACACCCGAGCAGAG	0.403579	0.938428	157937	ADD	0.123522	0.0191003	41.8221	10.0002	NA
9	15900509	rs751112667	C	CA	0.697481	0.99551	157937	ADD	-0.113797	0.0197852	33.0815	8.05366	NA
9	15900709	rs1891211	G	C	0.5776	0.999607	157937	ADD	0.147428	0.018425	64.025	14.9106	NA
9	15900771	rs1891212	A	C	0.57774	1	157937	ADD	0.146933	0.0184221	63.6154	14.8203	NA
9	15900893	rs1341731	A	G	0.697192	0.99789	157937	ADD	-0.114592	0.0197558	33.645	8.17951	NA
9	15901124	rs1182938	G	C	0.709555	0.997612	157937	ADD	-0.121045	0.0200124	36.584	8.83496	NA
9	15901246	rs2794622	A	G	0.700377	0.989666	157937	ADD	-0.115561	0.0199019	33.7157	8.19528	NA
9	15901248	rs2794621	A	G	0.700252	0.989379	157937	ADD	-0.116264	0.0199028	34.1242	8.28647	NA
9	15901289	rs7034388	G	A	0.436162	0.993847	157937	ADD	0.124542	0.0183523	46.0525	10.9388	NA
9	15901305	rs1773064	T	C	0.698688	0.993266	157937	ADD	-0.116314	0.0198321	34.3975	8.34747	NA
9	15901875	rs1341732	G	A	0.581593	0.999104	157937	ADD	0.150308	0.018456	66.3263	15.4178	NA
9	15902202	rs7852191	A	T	0.43744	0.998257	157937	ADD	0.122922	0.0183022	45.1082	10.7295	NA
9	15902478	rs2769719	G	C	0.701131	1	157937	ADD	-0.113011	0.0197486	32.747	7.97894	NA
9	15902581	rs2859730	T	C	0.704157	0.981121	157937	ADD	-0.116669	0.0200624	33.8176	8.21804	NA
9	15902589	rs749970904	A	AG	0.704699	0.980343	157937	ADD	-0.11619	0.0200855	33.4636	8.13899	NA
9	15902638	rs1183302	G	C	0.697106	0.998297	157937	ADD	-0.115032	0.0197502	33.9233	8.24163	NA
9	15903250	rs7043077	G	C	0.437561	0.998296	157937	ADD	0.122537	0.0183012	44.831	10.668	NA
9	15903379	rs6474984	T	C	0.438031	0.998186	157937	ADD	0.12407	0.0183035	45.9479	10.9156	NA
9	15903819	rs7871064	A	G	0.437537	0.998168	157937	ADD	0.122771	0.0183028	44.994	10.7041	NA
9	15904082	rs7047111	T	C	0.437543	0.998219	157937	ADD	0.122692	0.0183024	44.9384	10.6918	NA
9	15904298	rs9695399	T	G	0.696722	0.998313	157937	ADD	-0.115258	0.0197501	34.0571	8.27151	NA
9	15904318	rs7033152	C	T	0.437524	0.997768	157937	ADD	0.12348	0.0183103	45.4784	10.8116	NA
9	15904714	rs2987051	G	C	0.696614	0.998131	157937	ADD	-0.115622	0.0197499	34.2726	8.3196	NA
9	15904782	rs2987052	A	G	0.696776	0.998243	157937	ADD	-0.115172	0.0197523	33.9986	8.25844	NA
9	15904979	rs10962207	T	A	0.437923	0.998223	157937	ADD	0.123868	0.0183038	45.7966	10.8821	NA
9	15905170	rs11521290	T	C	0.696717	0.998257	157937	ADD	-0.115274	0.0197505	34.0649	8.27323	NA
9	15905221	rs10810466	C	T	0.438084	0.997733	157937	ADD	0.123434	0.0183086	45.4526	10.8058	NA
9	15905252	rs11521291	C	T	0.696719	0.998246	157937	ADD	-0.115272	0.0197506	34.0634	8.2729	NA
9	15905394	rs11521292	T	A	0.696566	0.998208	157937	ADD	-0.11553	0.0197486	34.2231	8.30855	NA
9	15905536	rs4666822	A	T	0.696432	0.998127	157937	ADD	-0.115996	0.019747	34.5055	8.37155	NA
9	15905570	rs9722631	T	A	0.696714	0.998236	157937	ADD	-0.115283	0.0197507	34.0694	8.27424	NA
9	15905603	rs1091476	G	T	0.696714	0.998235	157937	ADD	-0.115282	0.0197507	34.069	8.27416	NA
9	15905744	rs9696742	G	A	0.440992	0.991705	157937	ADD	0.12452	0.0183515	46.0398	10.936	NA
9	15905898	rs9695592	T	C	0.437906	0.998243	157937	ADD	0.123769	0.0183038	45.7236	10.8659	NA
9	15906081	rs9695706	G	C	0.437779	0.997829	157937	ADD	0.123644	0.0183082	45.6096	10.8406	NA
9	15906218	rs9407676	T	A	0.701695	0.993471	157937	ADD	-0.112288	0.0198881	31.8772	7.78454	NA
9	15906242	rs9695724	T	C	0.701702	0.993478	157937	ADD	-0.112355	0.019888	31.9154	7.79309	NA
9	15906776	rs10810471	A	C	0.581608	0.998101	157937	ADD	0.149258	0.018463	65.3534	15.2034	NA
9	15906877	rs10810472	G	A	0.438158	0.998009	157937	ADD	0.123776	0.0183047	45.7245	10.8661	NA
9	15907260	rs10810473	G	A	0.562474	0.998104	157937	ADD	0.135622	0.0183566	54.5858	12.8274	NA
9	15907921	rs200630284	G	A	0.556961	0.998566	157937	ADD	-0.120559	0.0183005	43.3983	10.3501	NA
9	15908175	rs9650686	G	A	0.548545	0.998048	157937	ADD	-0.105274	0.0182593	33.2408	8.08926	NA
9	15908228	rs10756717	T	C	0.59064	0.996452	157937	ADD	0.135059	0.0185322	53.1127	12.5018	NA
9	15908412	rs3008704	C	A	0.556862	0.99526	157937	ADD	-0.120913	0.0183304	43.5113	10.3752	NA
9	15908419	rs3008703	C	T	0.548548	0.997978	157937	ADD	-0.105384	0.01826	33.3084	8.10434	NA
9	15909397	rs1887663	T	C	0.70911	0.997533	157937	ADD	-0.12256	0.0200083	37.5212	9.04371	NA
9	15910044	rs13292699	C	A	0.565864	0.998423	157937	ADD	0.151597	0.0183848	67.9932	15.785	NA
9	15911359	rs10810474	T	C	0.582398	0.998762	157937	ADD	0.151119	0.0184655	66.9753	15.5608	NA
9	15911584	rs7861456	A	G	0.556787	0.998156	157937	ADD	-0.121294	0.018303	43.9175	10.4653	NA
9	15911745	rs10962212	C	G	0.581759	0.998563	157937	ADD	0.152819	0.0184644	68.4994	15.8965	NA
9	15911871	rs11515221	C	T	0.776149	0.993507	157937	ADD	-0.120994	0.0218403	30.691	7.51919	NA
9	15912375	rs10810475	C	G	0.56661	0.998744	157937	ADD	0.149804	0.0183835	66.4037	15.4348	NA
9	15913490	rs10962215	C	T	0.566662	0.998581	157937	ADD	0.149957	0.0183847	66.5302	15.4627	NA
9	15916844	rs3008686	G	C	0.569972	0.996786	157937	ADD	-0.122374	0.0183891	44.2853	10.5469	NA
9	15918706	rs1328288	T	A	0.556845	0.996387	157937	ADD	-0.125953	0.0183359	47.186	11.19	NA
9	15918922	rs2182936	G	A	0.589262	0.996401	157937	ADD	0.145421	0.0185317	61.578	14.3711	NA
9	15918933	rs1328286	G	A	0.549518	0.996003	157937	ADD	-0.130272	0.0183132	50.6025	11.9465	NA
9	15919177	rs10756720	T	C	0.589295	0.996396	157937	ADD	0.145375	0.0185319	61.5372	14.362	NA
9	15920960	9:15920960_TA_T	T	TA	0.607009	0.992276	157937	ADD	0.143745	0.0186998	59.0898	13.8221	NA
9	15921622	rs4741548	A	G	0.60527	0.996466	157937	ADD	0.146832	0.0186472	62.0029	14.4648	NA
9	15922325	rs2225181	T	A	0.542208	0.997313	157937	ADD	-0.1243	0.0182736	46.2692	10.9869	NA
9	15924438	rs34003715	CAA	C	0.558898	0.990752	157937	ADD	-0.11926	0.0183814	42.0948	10.0607	NA
9	15925930	9:15925930_CA_C	C	CA	0.604552	0.996002	157937	ADD	0.146747	0.0186473	61.9312	14.449	NA
9	15926064	9:15926064_TA_T	T	TA	0.604579	0.99628	157937	ADD	0.146812	0.0186445	62.0046	14.4651	NA
9	15926469	rs1328283	G	T	0.600922	0.99797	157937	ADD	0.144307	0.0185943	60.2306	14.0738	NA
9	15926796	rs735962	T	A	0.540365	0.997518	157937	ADD	-0.125323	0.0182668	47.0691	11.1641	NA
9	15927795	rs1410446	T	C	0.604881	0.998027	157937	ADD	0.147931	0.0186321	63.0373	14.6929	NA
9	15927816	rs1410445	A	G	0.604872	0.997993	157937	ADD	0.148134	0.0186322	63.209	14.7307	NA
9	15928495	rs1359953	T	A	0.544379	0.997175	157937	ADD	-0.123494	0.0182789	45.6447	10.8484	NA
9	15929374	rs1927696	G	A	0.538462	0.997832	157937	ADD	-0.128571	0.0182584	49.5859	11.7215	NA
9	15929501	rs1359952	G	C	0.532676	0.99465	157937	ADD	-0.116767	0.0182954	40.7338	9.75834	NA
9	15930536	rs10810479	G	T	0.606467	0.99669	157937	ADD	0.149397	0.018662	64.0867	14.9242	NA
9	15930542	rs10810480	A	T	0.606313	0.99692	157937	ADD	0.149275	0.0186596	63.9988	14.9048	NA
9	15930623	rs10810481	T	C	0.605836	0.998104	157937	ADD	0.149069	0.0186428	63.9365	14.8911	NA
9	15931395	rs10810482	A	C	0.605911	0.998013	157937	ADD	0.149084	0.0186443	63.94	14.8919	NA
9	15931774	rs3008681	G	C	0.537056	0.997448	157937	ADD	-0.127366	0.0182613	48.6456	11.5133	NA
9	15932052	rs10810483	T	C	0.605783	0.997997	157937	ADD	0.148661	0.0186433	63.5843	14.8135	NA
9	15932372	rs12379234	A	G	0.60578	0.997792	157937	ADD	0.148741	0.0186453	63.6392	14.8256	NA
9	15932465	rs10756721	A	C	0.602536	0.997915	157937	ADD	0.145718	0.0186147	61.279	14.3051	NA
9	15932659	rs10756722	T	C	0.602704	0.998053	157937	ADD	0.145982	0.0186146	61.5018	14.3543	NA
9	15934102	rs1927697	T	C	0.605919	0.99793	157937	ADD	0.148755	0.0186451	63.6521	14.8284	NA
9	15934144	rs1927698	G	T	0.60587	0.997967	157937	ADD	0.148586	0.0186442	63.5142	14.798	NA
9	15935338	rs10810484	A	G	0.60593	0.99802	157937	ADD	0.148964	0.0186442	63.8374	14.8693	NA
9	15935502	rs4582646	T	C	0.605915	0.998025	157937	ADD	0.148902	0.0186441	63.7851	14.8577	NA
9	15936528	rs10962225	T	C	0.60591	0.998003	157937	ADD	0.148938	0.0186445	63.8134	14.864	NA
9	15937603	rs3008678	G	T	0.564864	0.996965	157937	ADD	-0.114488	0.0183511	38.9216	9.3554	NA
9	15937846	rs4741549	C	T	0.603521	0.995543	157937	ADD	0.144941	0.0186433	60.4415	14.1203	NA
9	15937847	rs4741550	A	G	0.605866	0.997927	157937	ADD	0.14872	0.0186456	63.6189	14.8211	NA
9	15938548	rs961117	C	A	0.588513	0.997806	157937	ADD	0.148787	0.018521	64.5361	15.0233	NA
9	15941175	rs10810485	A	T	0.605757	0.997505	157937	ADD	0.133386	0.0186518	51.1419	12.0659	NA
9	15941439	rs4472620	G	A	0.608884	0.99761	157937	ADD	0.136378	0.0186821	53.2888	12.5407	NA
9	15942147	rs2987069	G	A	0.534275	0.996691	157937	ADD	-0.104223	0.0182615	32.5731	7.94008	NA
9	15942632	rs1410444	G	C	0.609155	0.997809	157937	ADD	0.135392	0.0186824	52.5189	12.3705	NA
9	15942765	rs2987070	G	A	0.544054	0.996053	157937	ADD	-0.110474	0.0183058	36.42	8.79843	NA
9	15943498	rs2987071	T	G	0.578498	0.995424	157937	ADD	-0.118045	0.0184428	40.9678	9.81036	NA
9	15943599	rs10810486	T	C	0.625127	0.997436	157937	ADD	0.133281	0.0188192	50.1572	11.848	NA
9	15943629	rs10810487	G	A	0.622985	0.998193	157937	ADD	0.13264	0.0187983	49.7869	11.766	NA
9	15943931	rs10810488	A	G	0.622944	0.998249	157937	ADD	0.132623	0.0187974	49.7785	11.7642	NA
9	15944352	rs10962227	T	G	0.62296	0.999053	157937	ADD	0.131853	0.0187895	49.2436	11.6458	NA
9	15944400	rs13297383	C	T	0.622962	0.999045	157937	ADD	0.131881	0.0187894	49.2651	11.6505	NA
9	15944448	rs2987072	C	T	0.530023	0.996553	157937	ADD	-0.10389	0.0182569	32.3813	7.89722	NA
9	15945098	rs9407691	G	A	0.471943	0.992671	157937	ADD	0.105752	0.0182607	33.5386	8.15575	NA
9	15945339	rs10962228	C	G	0.620477	0.994956	157937	ADD	0.130289	0.0188067	47.9944	11.3691	NA
9	15946017	rs10810492	A	T	0.622031	0.978186	157937	ADD	0.127654	0.018985	45.2114	10.7523	NA
9	15946025	rs10962232	A	G	0.622033	0.978191	157937	ADD	0.127669	0.0189849	45.2223	10.7548	NA
9	15946552	rs4961433	G	A	0.609552	0.998344	157937	ADD	0.131784	0.0186803	49.7684	11.7619	NA
9	15946573	rs4961526	T	C	0.622361	0.997702	157937	ADD	0.129684	0.0187949	47.6093	11.2838	NA
9	15947240	rs769151	A	G	0.622249	0.999122	157937	ADD	0.130187	0.0187834	48.0386	11.3789	NA
9	15947462	rs10810494	A	G	0.622264	0.999165	157937	ADD	0.130174	0.0187832	48.0296	11.3769	NA
9	15947830	rs9406568	A	T	0.55727	0.996678	157937	ADD	-0.100693	0.0183422	30.1369	7.39512	NA
9	15948092	rs10810495	T	C	0.619428	0.998005	157937	ADD	0.127193	0.0187608	45.9652	10.9195	NA
9	15948285	rs9722196	C	G	0.615072	0.997869	157937	ADD	0.123426	0.0187237	43.454	10.3625	NA
9	15948382	rs9722192	G	C	0.619192	0.998397	157937	ADD	0.126374	0.0187567	45.3944	10.7929	NA
9	15948606	rs9722213	T	G	0.618851	0.999146	157937	ADD	0.12684	0.0187447	45.7886	10.8803	NA
9	15948961	rs10810497	C	A	0.617647	0.99932	157937	ADD	0.126684	0.0187296	45.7492	10.8716	NA
9	15948967	rs10810498	A	G	0.617712	0.999235	157937	ADD	0.126319	0.0187306	45.4813	10.8122	NA
9	15950205	rs10738418	T	A	0.617699	0.999552	157937	ADD	0.126779	0.0187296	45.818	10.8868	NA
9	15950241	9:15950241_GC_G	G	GC	0.619705	0.99396	157937	ADD	0.126351	0.0187995	45.1714	10.7435	NA
9	15950420	rs9407697	C	G	0.544131	0.997853	157937	ADD	-0.100774	0.0182821	30.3837	7.45039	NA
9	15950476	rs10756723	T	G	0.618888	0.999086	157937	ADD	0.126489	0.0187448	45.5346	10.824	NA
9	15950796	rs62546566	T	C	0.617734	0.999154	157937	ADD	0.125955	0.0187313	45.2164	10.7534	NA
9	15950874	rs4741551	C	G	0.646279	0.974937	157937	ADD	0.124064	0.0192639	41.4766	9.9234	NA
9	15951071	rs10962238	A	G	0.618874	0.999104	157937	ADD	0.125614	0.0187468	44.8978	10.6828	NA
9	15951072	rs10962239	C	G	0.618811	0.99915	157937	ADD	0.126035	0.0187476	45.1951	10.7487	NA
9	15951233	rs4333710	G	T	0.609854	0.990559	157937	ADD	0.130574	0.0187399	48.5486	11.4919	NA
9	15951267	rs10810499	C	T	0.635859	0.976753	157937	ADD	0.123141	0.0191169	41.4922	9.92686	NA
9	15951268	rs10810500	A	G	0.635859	0.976753	157937	ADD	0.123141	0.0191169	41.4922	9.92686	NA
9	15951520	rs71304891	TTTTG	T	0.598757	0.998087	157937	ADD	0.142727	0.0185814	59.0004	13.8023	NA
9	15951855	rs10756724	T	A	0.617723	0.999525	157937	ADD	0.126624	0.0187292	45.7085	10.8626	NA
9	15951954	rs10810501	C	G	0.617631	0.999545	157937	ADD	0.126125	0.0187284	45.3521	10.7835	NA
9	15952197	rs10810502	A	G	0.618745	0.999549	157937	ADD	0.125453	0.0187437	44.7977	10.6606	NA
9	15952222	rs10756725	A	G	0.617693	0.99959	157937	ADD	0.126505	0.0187293	45.6223	10.8435	NA
9	15952614	rs62546633	C	T	0.952561	0.979343	157937	ADD	0.240093	0.0431331	30.9841	7.58477	NA
9	15952689	rs3008672	C	G	0.542157	0.997822	157937	ADD	-0.0998396	0.0182722	29.8555	7.33211	NA
9	15953051	rs10810503	T	C	0.619962	0.999471	157937	ADD	0.126182	0.018759	45.2459	10.76	NA
9	15953344	rs1590749	A	G	0.618777	0.999637	157937	ADD	0.125518	0.018743	44.847	10.6715	NA
9	15953422	rs1590750	C	G	0.6176	0.999569	157937	ADD	0.126592	0.018728	45.6909	10.8587	NA
9	15953575	rs2225182	A	C	0.622021	0.999546	157937	ADD	0.128217	0.0187789	46.6176	11.0641	NA
9	15954045	rs9969816	G	T	0.617353	0.999708	157937	ADD	0.127165	0.018728	46.1053	10.9505	NA
9	15954123	rs9969817	A	T	0.618515	0.999715	157937	ADD	0.12786	0.0187421	46.5407	11.047	NA
9	15954149	rs34362388	CT	C	0.632813	0.966589	157937	ADD	0.1284	0.0192081	44.6853	10.6357	NA
9	15954667	rs34479869	ATTT	A	0.605228	0.998619	157937	ADD	0.128539	0.0186407	47.5491	11.2705	NA
9	15955155	rs10810505	T	C	0.617089	0.999753	157937	ADD	0.126144	0.0187267	45.3741	10.7884	NA
9	15955190	rs10810506	A	C	0.617353	0.999757	157937	ADD	0.125344	0.0187245	44.8114	10.6636	NA
9	15955369	rs10810507	A	G	0.617132	0.999787	157937	ADD	0.126093	0.0187265	45.3384	10.7805	NA
9	15955566	rs10810508	T	C	0.61856	0.99974	157937	ADD	0.124839	0.0187406	44.3741	10.5666	NA
9	15955666	rs10810509	A	G	0.617409	0.9998	157937	ADD	0.125445	0.0187248	44.8817	10.6792	NA
9	15956164	rs9969791	A	G	0.618519	1	157937	ADD	0.125484	0.0187377	44.8483	10.6718	NA
9	15956278	rs9969685	G	A	0.618363	0.999639	157937	ADD	0.125102	0.0187405	44.5621	10.6083	NA
9	15956824	rs10738419	C	G	0.617261	0.999589	157937	ADD	0.125545	0.0187242	44.9566	10.6958	NA
9	15957029	rs60832172	GT	G	0.530314	0.97966	157937	ADD	-0.106606	0.0184204	33.494	8.14579	NA
9	15958494	9:15958494_TATA_T	T	TATA	0.616565	0.996608	157937	ADD	0.128433	0.0187473	46.9332	11.134	NA
9	15958680	rs10756726	C	A	0.615981	0.999437	157937	ADD	0.126398	0.0187133	45.6228	10.8436	NA
9	15958991	rs10810510	G	A	0.603456	0.999115	157937	ADD	0.128766	0.0186165	47.8415	11.3353	NA
9	15959700	rs4741552	A	G	0.632976	0.997268	157937	ADD	0.114726	0.0188958	36.8632	8.89717	NA
9	15961571	rs3008666	T	G	0.547202	0.998102	157937	ADD	-0.0998891	0.018284	29.8467	7.33013	NA
9	15963999	rs4741553	T	C	0.606329	0.997208	157937	ADD	0.115818	0.0186611	38.5193	9.26589	NA
9	15964515	rs2987009	C	G	0.532663	0.997581	157937	ADD	-0.101391	0.0182563	30.8439	7.55341	NA
9	15965690	rs4961434	T	G	0.603668	0.998076	157937	ADD	0.114903	0.0186261	38.0554	9.16263	NA
9	15966656	rs10738420	G	C	0.589262	0.998354	157937	ADD	0.118946	0.0185221	41.2403	9.87089	NA
9	15973288	rs10756728	A	G	0.588803	0.99774	157937	ADD	0.117919	0.0185211	40.5356	9.71429	NA
9	15973712	rs10756729	T	A	0.588809	0.997706	157937	ADD	0.117817	0.018521	40.4658	9.69877	NA
9	15974495	rs3008746	A	C	0.560923	0.994082	157937	ADD	-0.111252	0.0183717	36.6706	8.85427	NA
9	15975069	rs10756730	C	T	0.571537	0.994996	157937	ADD	0.133153	0.0184418	52.1313	12.2847	NA
9	15975380	rs10738421	A	T	0.573436	0.9941	157937	ADD	0.131844	0.0184586	51.0176	12.0384	NA
9	15975600	rs10756731	G	C	0.589708	0.997419	157937	ADD	0.115916	0.0185294	39.1346	9.40277	NA
9	15978631	rs1328265	A	G	0.559045	0.998272	157937	ADD	-0.102395	0.0183386	31.1763	7.62777	NA
9	15979925	9:15979925_AT_A	A	AT	0.560084	0.996401	157937	ADD	-0.103686	0.0183596	31.8944	7.78839	NA
9	15981144	rs1576171	T	A	0.557275	0.998321	157937	ADD	-0.10072	0.0183298	30.1934	7.40779	NA
9	15981633	rs4740629	G	T	0.588444	0.997791	157937	ADD	0.118696	0.0185198	41.0772	9.83465	NA
9	15981754	rs3008739	T	C	0.559884	0.998146	157937	ADD	-0.105075	0.0183405	32.8229	7.99591	NA
9	15983509	rs139449191	TGA	T	0.646534	0.853875	157937	ADD	0.126242	0.0205759	37.6435	9.07094	NA
9	15983815	rs2987015	T	A	0.521684	0.957825	157937	ADD	-0.103941	0.0186146	31.1791	7.62839	NA
9	15983939	rs2987016	G	A	0.557656	0.99928	157937	ADD	-0.100954	0.0183201	30.3664	7.44651	NA
9	15984097	rs3008738	C	T	0.558277	0.998442	157937	ADD	-0.101433	0.0183259	30.6355	7.50677	NA
9	15984436	rs767606532	G	GTATATATATATATATGTTTATATGTATGTATA	0.559323	0.99959	157937	ADD	-0.10275	0.0183253	31.4386	7.68645	NA
9	15984462	rs9406572	G	A	0.599973	0.95773	157937	ADD	-0.103749	0.0189532	29.9643	7.35647	NA
9	15984466	rs371375826	G	A	0.599972	0.957733	157937	ADD	-0.103752	0.0189531	29.9662	7.3569	NA
9	15984468	rs58947857	G	A	0.599972	0.957733	157937	ADD	-0.103752	0.0189531	29.9662	7.3569	NA
9	15984545	rs9407702	A	G	0.558981	0.998588	157937	ADD	-0.103261	0.0183327	31.7264	7.75081	NA
9	15984735	rs2987017	A	G	0.559163	0.999786	157937	ADD	-0.103046	0.0183237	31.6253	7.72822	NA
9	15984937	rs2987018	A	G	0.563744	0.998762	157937	ADD	-0.103186	0.01835	31.6207	7.72718	NA
9	15985498	rs2987019	A	G	0.559166	0.999798	157937	ADD	-0.103169	0.0183236	31.7015	7.74526	NA
9	15986028	rs2987020	G	C	0.559184	0.999831	157937	ADD	-0.103209	0.0183234	31.7265	7.75084	NA
9	15986042	rs2987021	G	A	0.559096	0.999776	157937	ADD	-0.103635	0.0183238	31.9872	7.80912	NA
9	15986221	rs2987022	T	C	0.559096	0.999776	157937	ADD	-0.103638	0.0183239	31.989	7.80954	NA
9	15986373	rs2987023	T	C	0.559182	0.9998	157937	ADD	-0.103195	0.0183238	31.7168	7.74868	NA
9	15986487	rs1927699	G	A	0.559184	0.999836	157937	ADD	-0.103206	0.0183234	31.7245	7.75039	NA
9	15986529	rs1927700	A	C	0.559182	0.999838	157937	ADD	-0.103229	0.0183233	31.7394	7.75373	NA
9	15986552	rs1927701	T	C	0.559175	0.999719	157937	ADD	-0.103169	0.0183245	31.698	7.74446	NA
9	15986716	rs1927702	C	T	0.559204	1	157937	ADD	-0.103444	0.0183218	31.8772	7.78454	NA
9	15986768	rs2860316	C	T	0.563385	0.999215	157937	ADD	-0.102771	0.0183447	31.3847	7.6744	NA
9	15986795	rs2987024	G	A	0.559194	0.999822	157937	ADD	-0.103303	0.0183238	31.7827	7.7634	NA
9	15986878	rs3008736	C	T	0.559194	0.999835	157937	ADD	-0.103293	0.0183236	31.7772	7.76217	NA
9	15986944	rs35438394	AG	A	0.558868	0.998627	157937	ADD	-0.103589	0.0183328	31.9275	7.79579	NA
9	15986944	rs35438394	AGG	A	0.559294	0.99974	157937	ADD	-0.103104	0.0183241	31.66	7.73596	NA
9	15987075	rs35267237	GA	G	0.559212	0.999438	157937	ADD	-0.102577	0.0183258	31.3309	7.66237	NA
9	15987122	rs2987025	A	C	0.559252	0.999621	157937	ADD	-0.10363	0.0183266	31.9748	7.80636	NA
9	15987321	rs3118736	T	C	0.559452	0.996614	157937	ADD	-0.103306	0.0183555	31.675	7.73932	NA
9	15987350	rs6474987	G	A	0.559446	0.996386	157937	ADD	-0.103357	0.0183571	31.7007	7.74507	NA
9	15987354	rs6474988	A	T	0.559445	0.996387	157937	ADD	-0.103353	0.0183571	31.6984	7.74456	NA
9	15987388	rs6474989	G	A	0.55927	0.996383	157937	ADD	-0.103518	0.0183562	31.8027	7.76789	NA
9	15987538	rs1359949	T	G	0.559817	0.998705	157937	ADD	-0.103777	0.0183366	32.0305	7.81881	NA
9	15987539	rs1359950	C	A	0.559576	0.998812	157937	ADD	-0.103436	0.0183344	31.8282	7.77357	NA
9	15988358	rs2382542	G	A	0.559201	0.999258	157937	ADD	-0.10328	0.0183292	31.7504	7.75619	NA
9	15988490	rs2382543	T	C	0.559207	0.99921	157937	ADD	-0.103362	0.0183298	31.7986	7.76697	NA
9	15988500	rs2382544	G	A	0.559206	0.999206	157937	ADD	-0.103364	0.0183298	31.7995	7.76716	NA
9	15988564	rs2382545	G	A	0.55921	0.999244	157937	ADD	-0.103286	0.0183293	31.7535	7.75688	NA
9	15988641	rs2094522	A	G	0.559452	0.999125	157937	ADD	-0.103632	0.0183316	31.9587	7.80275	NA
9	15988697	rs4442245	T	C	0.559293	0.999331	157937	ADD	-0.102823	0.0183269	31.4777	7.6952	NA
9	15988703	rs2382546	G	A	0.559291	0.999336	157937	ADD	-0.102824	0.0183269	31.478	7.69527	NA
9	15988795	rs7023326	A	G	0.569601	0.994349	157937	ADD	-0.101035	0.0184167	30.097	7.38619	NA
9	15988870	rs2382547	T	G	0.559214	0.999199	157937	ADD	-0.103286	0.0183299	31.7514	7.75641	NA
9	15988947	rs2382548	T	G	0.563489	0.99868	157937	ADD	-0.102782	0.0183499	31.374	7.67201	NA
9	15988955	rs2891003	T	C	0.593475	0.991019	157937	ADD	0.117865	0.0186203	40.0677	9.61029	NA
9	15989152	rs2382549	A	G	0.559215	0.999156	157937	ADD	-0.103341	0.0183302	31.7842	7.76375	NA
9	15989766	rs4590533	G	C	0.591587	0.997095	157937	ADD	0.121054	0.0185558	42.5598	10.164	NA
9	15989970	rs4322119	A	G	0.563478	0.998298	157937	ADD	-0.102675	0.018353	31.298	7.655	NA
9	15991921	rs2987030	A	T	0.561096	0.998371	157937	ADD	-0.102283	0.0183375	31.1123	7.61347	NA
9	15992075	rs13298435	G	T	0.590548	0.996559	157937	ADD	0.121465	0.0185448	42.8999	10.2395	NA
9	15994502	rs12216921	T	C	0.59379	0.996743	157937	ADD	0.121856	0.0185688	43.0649	10.2761	NA
9	15994724	rs2987031	A	G	0.562508	0.997673	157937	ADD	-0.103809	0.0183515	31.9984	7.81163	NA
9	15995559	rs2987032	C	G	0.556906	0.998228	157937	ADD	-0.103396	0.0183242	31.8385	7.77588	NA
9	15995638	rs2987033	G	C	0.556894	0.998241	157937	ADD	-0.103274	0.0183238	31.7652	7.7595	NA
9	15995938	rs2987034	C	T	0.557237	0.998058	157937	ADD	-0.103662	0.0183268	31.994	7.81064	NA
9	15995946	rs2987035	G	A	0.557231	0.998031	157937	ADD	-0.103694	0.0183269	32.0131	7.81492	NA
9	15998506	rs1328269	T	G	0.558244	0.997357	157937	ADD	-0.104936	0.0183362	32.7512	7.97989	NA
9	15998645	rs1328271	A	G	0.562493	0.99654	157937	ADD	-0.10514	0.0183603	32.793	7.98921	NA
9	15998987	rs10738422	G	C	0.59384	0.996005	157937	ADD	0.121562	0.0185738	42.8345	10.225	NA
9	16000726	rs368274111	CT	C	0.59461	0.98125	157937	ADD	0.115423	0.0187206	38.0142	9.15347	NA
9	16001835	rs377275358	C	CT	0.573148	0.991513	157937	ADD	0.113202	0.0184764	37.5384	9.04754	NA
9	16001924	rs3008732	C	T	0.556954	0.996733	157937	ADD	-0.104416	0.018338	32.4212	7.90614	NA
9	16002064	rs2987039	T	A	0.556983	0.996598	157937	ADD	-0.104492	0.0183396	32.4628	7.91544	NA
9	16002540	rs2987041	T	C	0.558061	0.99645	157937	ADD	-0.1063	0.018345	33.5758	8.16406	NA
9	16002556	rs2987042	T	C	0.557965	0.996496	157937	ADD	-0.105809	0.0183425	33.2758	8.09706	NA
9	16003441	rs3008731	A	G	0.529644	0.994304	157937	ADD	0.101227	0.0182929	30.6218	7.5037	NA
9	16003597	rs1887664	G	A	0.592423	0.995696	157937	ADD	0.121937	0.0185705	43.1146	10.2871	NA
9	16005751	rs723756	A	G	0.55853	0.996407	157937	ADD	-0.105881	0.018347	33.305	8.10358	NA
9	16005919	rs2017943	T	A	0.558298	0.996193	157937	ADD	-0.10538	0.0183477	32.988	8.03278	NA
9	16006577	rs4475627	T	C	0.558406	0.996187	157937	ADD	-0.105861	0.0183487	33.2856	8.09926	NA
9	16006681	rs9406581	G	T	0.558199	0.996185	157937	ADD	-0.104878	0.0183467	32.6779	7.9635	NA
9	16008608	rs3008730	C	T	0.556679	0.996138	157937	ADD	-0.103289	0.0183403	31.7171	7.74873	NA
9	16009057	rs3008729	T	G	0.442023	0.996045	157937	ADD	0.105126	0.0183473	32.8302	7.99753	NA
9	16009099	rs3008728	C	G	0.441827	0.99569	157937	ADD	0.105426	0.0183522	33.0003	8.03554	NA
9	16009213	rs3008727	T	C	0.441965	0.996057	157937	ADD	0.105139	0.0183478	32.8368	7.99902	NA
9	16009266	rs3008726	C	A	0.441964	0.996054	157937	ADD	0.105143	0.0183479	32.8393	7.99956	NA
9	16009457	rs2987096	A	T	0.441945	0.996058	157937	ADD	0.104999	0.0183483	32.7479	7.97914	NA
9	16009899	rs3008723	T	A	0.441848	0.996085	157937	ADD	0.105565	0.0183494	33.0972	8.05718	NA
9	16010931	rs2987079	G	A	0.441856	0.995951	157937	ADD	0.105897	0.0183514	33.299	8.10224	NA
9	16011741	rs3008719	C	T	0.444107	0.996189	157937	ADD	0.104427	0.0183359	32.4352	7.90928	NA
9	16011896	rs10810514	G	C	0.583269	0.993643	157937	ADD	0.118509	0.018521	40.9424	9.80471	NA
9	16012046	rs2987081	T	C	0.444129	0.996169	157937	ADD	0.104095	0.0183361	32.2288	7.86314	NA
9	16013072	rs2987086	C	G	0.444123	0.995675	157937	ADD	0.104378	0.0183408	32.3879	7.89871	NA
9	16013722	rs2987090	T	A	0.440524	0.995433	157937	ADD	0.104188	0.0183564	32.2147	7.86	NA
9	16015008	rs3008717	A	G	0.444562	0.995705	157937	ADD	0.10409	0.0183402	32.2114	7.85926	NA
9	16015713	rs3008715	G	A	0.444034	0.995575	157937	ADD	0.104409	0.0183401	32.4096	7.90354	NA
9	16015859	rs3008714	A	C	0.440045	0.995191	157937	ADD	0.103598	0.0183575	31.8473	7.77786	NA
9	16016557	rs3824502	A	G	0.594417	0.994839	157937	ADD	0.121557	0.0185884	42.7639	10.2093	NA
9	16017488	rs2987098	T	A	0.438693	0.993717	157937	ADD	0.105335	0.018377	32.855	8.00307	NA
9	16018357	rs3008710	C	G	0.456898	0.99007	157937	ADD	0.106329	0.018359	33.543	8.15674	NA
9	16018408	rs2987099	T	C	0.458201	0.989432	157937	ADD	0.106996	0.0183612	33.9576	8.24929	NA
9	16018591	rs10756733	T	C	0.607725	0.990149	157937	ADD	0.126045	0.0187484	45.198	10.7494	NA
9	16019592	rs771611005	C	CAG	0.594901	0.990642	157937	ADD	0.122497	0.0186299	43.2345	10.3137	NA
9	16019790	rs10962256	C	T	0.594497	0.993816	157937	ADD	0.12367	0.0185999	44.2083	10.5298	NA
9	16023469	rs1328273	A	G	0.590386	0.992095	157937	ADD	0.123399	0.0185809	44.1053	10.507	NA
9	16023669	rs1328274	T	G	0.588101	0.992864	157937	ADD	0.123266	0.0185645	44.0881	10.5032	NA
9	16024386	rs1359951	T	G	0.423773	0.991744	157937	ADD	0.104342	0.018458	31.9554	7.80203	NA
9	16025889	rs9792412	T	C	0.569455	0.993205	157937	ADD	0.140311	0.0184462	57.8592	13.5504	NA
9	16026444	rs10756734	C	T	0.566075	0.993343	157937	ADD	0.140551	0.0184269	58.1786	13.6209	NA
9	16026664	rs10810517	T	C	0.562918	0.993836	157937	ADD	0.136334	0.018405	54.87	12.8902	NA
9	16027029	rs1328275	C	T	0.560672	0.993587	157937	ADD	0.135162	0.0183959	53.9842	12.6944	NA
9	16027329	rs10738423	G	A	0.565102	0.993549	157937	ADD	0.13855	0.0184203	56.5749	13.2668	NA
9	16027483	rs7873925	T	C	0.565815	0.993583	157937	ADD	0.139904	0.0184259	57.6505	13.5043	NA
9	16027606	rs10756735	G	T	0.55825	0.992027	157937	ADD	0.132669	0.0183981	51.9984	12.2553	NA
9	16028394	rs12379466	G	A	0.564756	0.993687	157937	ADD	0.137486	0.0184169	55.7296	13.0801	NA
9	16028693	rs7848880	G	A	0.661585	0.992098	157937	ADD	-0.11665	0.0192641	36.6666	8.85338	NA
9	16029036	rs1328276	G	A	0.564738	0.993713	157937	ADD	0.137117	0.0184163	55.4343	13.0149	NA
9	16029126	rs1328277	C	G	0.563122	0.992647	157937	ADD	0.135539	0.0184201	54.1432	12.7296	NA
9	16029175	rs10810518	A	T	0.564727	0.993653	157937	ADD	0.137346	0.0184176	55.6117	13.0541	NA
9	16029296	rs113368993	TTTAGGTC	T	0.566988	0.983456	157937	ADD	0.137526	0.0185191	55.1477	12.9516	NA
9	16029411	rs10810519	C	G	0.556384	0.992212	157937	ADD	0.13276	0.0183906	52.1126	12.2806	NA
9	16029467	rs10810520	T	G	0.564733	0.993698	157937	ADD	0.137214	0.018417	55.5083	13.0312	NA
9	16030126	rs4740631	C	G	0.561099	0.994098	157937	ADD	0.135817	0.0183953	54.5124	12.8111	NA
9	16030208	rs4740632	G	T	0.564746	0.993783	157937	ADD	0.137575	0.0184169	55.8011	13.0959	NA
9	16030535	rs1328278	A	G	0.564905	0.993694	157937	ADD	0.137193	0.0184179	55.4857	13.0262	NA
9	16030606	rs1328279	G	A	0.56485	0.993704	157937	ADD	0.136814	0.0184182	55.1777	12.9582	NA
9	16030903	rs1328280	C	T	0.564844	0.99375	157937	ADD	0.136599	0.0184173	55.0104	12.9212	NA
9	16030960	rs4247294	A	G	0.561183	0.992927	157937	ADD	0.133603	0.0184121	52.6535	12.4002	NA
9	16031080	rs4741557	C	T	0.564856	0.993728	157937	ADD	0.136586	0.0184173	54.9996	12.9188	NA
9	16031471	rs10810521	G	C	0.564872	0.993712	157937	ADD	0.136589	0.0184178	54.9995	12.9188	NA
9	16031644	rs10810522	A	C	0.567062	0.993208	157937	ADD	0.13716	0.0184278	55.3997	13.0072	NA
9	16031796	rs943787	C	T	0.564857	0.993758	157937	ADD	0.136584	0.0184172	54.9988	12.9186	NA
9	16031886	rs943788	A	G	0.564862	0.993743	157937	ADD	0.136675	0.0184172	55.0723	12.9349	NA
9	16031951	rs943789	A	G	0.56488	0.993764	157937	ADD	0.136427	0.0184171	54.8729	12.8908	NA
9	16032142	rs10738424	A	G	0.564962	0.993454	157937	ADD	0.136652	0.0184203	55.0347	12.9266	NA
9	16032225	rs10756736	C	T	0.564864	0.99374	157937	ADD	0.136693	0.0184173	55.0862	12.938	NA
9	16032313	rs1887666	T	C	0.564863	0.993747	157937	ADD	0.13667	0.0184172	55.0686	12.9341	NA
9	16032323	rs11788695	A	G	0.564866	0.993743	157937	ADD	0.136704	0.0184173	55.095	12.9399	NA
9	16032570	rs752490	T	C	0.564888	0.993595	157937	ADD	0.136219	0.0184193	54.6928	12.851	NA
9	16032679	rs752489	C	G	0.567209	0.992959	157937	ADD	0.137178	0.0184314	55.3928	13.0057	NA
9	16033109	rs1887667	G	T	0.561106	0.994	157937	ADD	0.135177	0.0183966	53.9927	12.6963	NA
9	16033321	rs1887668	C	G	0.565096	0.993349	157937	ADD	0.137311	0.0184244	55.5419	13.0386	NA
9	16033416	rs3008707	T	C	0.505723	0.991481	157937	ADD	-0.111857	0.0182713	37.4789	9.0343	NA
9	16033443	rs2382551	T	C	0.564943	0.993723	157937	ADD	0.138306	0.0184212	56.3698	13.2215	NA
9	16034642	rs10810523	G	T	0.562321	0.99657	157937	ADD	0.133794	0.0183773	53.0044	12.4778	NA
9	16035428	rs1887669	A	G	0.541542	0.993772	157937	ADD	0.138239	0.0183244	56.9112	13.3411	NA
9	16036393	rs10756737	A	G	0.558642	0.997349	157937	ADD	0.133281	0.0183537	52.7337	12.418	NA
9	16036476	rs10756738	A	C	0.558936	0.996046	157937	ADD	0.133537	0.0183609	52.8952	12.4537	NA
9	16036646	rs10810524	T	C	0.564705	0.996269	157937	ADD	0.135334	0.0183866	54.1771	12.7371	NA
9	16036716	rs10756739	C	G	0.56471	0.996251	157937	ADD	0.135386	0.0183868	54.2172	12.7459	NA
9	16036845	rs760326535	A	AAAG	0.558743	0.995258	157937	ADD	0.133618	0.0183649	52.9367	12.4628	NA
9	16037123	rs1410450	C	A	0.562435	0.996787	157937	ADD	0.134399	0.0183767	53.4885	12.5849	NA
9	16037723	rs10756740	C	T	0.558549	0.997432	157937	ADD	0.132901	0.0183529	52.4382	12.3526	NA
9	16038049	rs7040690	C	G	0.558515	0.997383	157937	ADD	0.133698	0.0183528	53.0692	12.4921	NA
9	16038177	rs10810525	G	C	0.662866	0.991052	157937	ADD	-0.112389	0.0193066	33.8871	8.23356	NA
9	16038787	rs4741558	T	G	0.564524	0.996387	157937	ADD	0.135608	0.0183839	54.4118	12.7889	NA
9	16039223	rs1359954	G	A	0.564528	0.996407	157937	ADD	0.135654	0.0183834	54.4514	12.7977	NA
9	16039579	rs1410451	A	G	0.564696	0.996423	157937	ADD	0.135831	0.0183844	54.5878	12.8278	NA
9	16039883	rs10962260	G	T	0.558314	0.997447	157937	ADD	0.133547	0.0183506	52.9624	12.4685	NA
9	16040430	rs997410	G	A	0.558551	0.997537	157937	ADD	0.133678	0.0183497	53.0714	12.4926	NA
9	16040663	rs3008705	C	A	0.540334	0.994786	157937	ADD	-0.106261	0.0182886	33.7586	8.20486	NA
9	16040879	rs1359955	T	C	0.561859	0.992626	157937	ADD	0.13287	0.0184008	52.1411	12.2869	NA
9	16041399	rs10810526	T	C	0.564856	0.996326	157937	ADD	0.135957	0.0183868	54.6752	12.8471	NA
9	16041576	rs10738425	C	T	0.558534	0.997517	157937	ADD	0.133268	0.0183503	52.7425	12.4199	NA
9	16041615	rs10738426	C	T	0.558532	0.997526	157937	ADD	0.133273	0.0183502	52.7479	12.4211	NA
9	16041822	rs10738427	T	C	0.558612	0.9977	157937	ADD	0.133321	0.0183489	52.7934	12.4312	NA
9	16041911	rs10756741	G	A	0.558615	0.997697	157937	ADD	0.133329	0.018349	52.7992	12.4324	NA
9	16041982	rs4741559	A	G	0.558611	0.997703	157937	ADD	0.133317	0.0183488	52.7906	12.4305	NA
9	16042120	rs1410452	C	G	0.558547	0.997777	157937	ADD	0.133616	0.0183483	53.0305	12.4836	NA
9	16042191	rs1410453	A	T	0.558492	0.997777	157937	ADD	0.133175	0.0183482	52.6816	12.4064	NA
9	16042193	rs1410454	A	C	0.558549	0.997746	157937	ADD	0.133512	0.018349	52.9437	12.4644	NA
9	16042277	rs1410455	G	A	0.558591	0.998006	157937	ADD	0.133515	0.0183463	52.9618	12.4684	NA
9	16043170	rs4741560	G	A	0.557236	0.998682	157937	ADD	0.131016	0.0183308	51.0839	12.053	NA
9	16043350	rs10810527	G	C	0.557322	0.998715	157937	ADD	0.131201	0.0183307	51.2286	12.0851	NA
9	16044097	rs1359956	G	A	0.554803	1	157937	ADD	0.13132	0.0183071	51.4547	12.1351	NA
9	16044182	rs1359957	A	G	0.557593	0.998705	157937	ADD	0.13063	0.0183335	50.7689	11.9834	NA
9	16044480	rs33969500	GA	G	0.556002	0.992164	157937	ADD	0.129083	0.0183848	49.2969	11.6575	NA
9	16045125	rs2026661	G	C	0.557533	0.998578	157937	ADD	0.130401	0.018335	50.5828	11.9422	NA
9	16045827	rs4741561	G	A	0.557504	0.998478	157937	ADD	0.130346	0.0183358	50.5353	11.9317	NA
9	16046292	rs1328296	C	G	0.557556	0.996623	157937	ADD	0.130238	0.0183533	50.3555	11.8919	NA
9	16046417	rs1328298	C	T	0.555546	0.994988	157937	ADD	0.126995	0.0183574	47.858	11.3389	NA
9	16046489	rs10738428	C	T	0.556523	0.995108	157937	ADD	0.128034	0.0183622	48.6187	11.5074	NA
9	16048248	rs10733306	T	C	0.540716	0.99048	157937	ADD	0.103521	0.0183386	31.8662	7.78207	NA
9	16048844	rs10810528	A	G	0.540597	0.989468	157937	ADD	0.103333	0.0183497	31.7116	7.74751	NA
9	16049260	rs10756742	A	G	0.540604	0.989112	157937	ADD	0.103602	0.0183535	31.8638	7.78153	NA
9	16051490	rs10733307	T	C	0.540363	0.987304	157937	ADD	0.100493	0.0183642	29.9453	7.35223	NA
9	16051759	rs10738430	C	T	0.539906	0.986697	157937	ADD	0.100307	0.0183696	29.8171	7.3235	NA
9	16053793	rs1014307	T	C	0.542569	0.97386	157937	ADD	0.101872	0.0184978	30.3299	7.43835	NA
9	16553716	rs7022813	G	C	0.925862	0.988741	157937	ADD	0.20922	0.0348843	35.9705	8.69825	NA
9	16553888	rs2382808	A	T	0.925563	0.988896	157937	ADD	0.207926	0.0348151	35.6684	8.63092	NA
9	16553933	rs2891072	A	C	0.925907	0.989252	157937	ADD	0.208661	0.034885	35.777	8.65512	NA
9	16554116	rs2382809	T	A	0.925558	0.988798	157937	ADD	0.207597	0.034818	35.5495	8.60441	NA
9	16554165	rs2382810	T	C	0.925558	0.989033	157937	ADD	0.207868	0.0348117	35.6555	8.62803	NA
9	16554405	rs6475059	A	G	0.925565	0.989147	157937	ADD	0.207974	0.0348108	35.6936	8.63653	NA
9	16554599	rs12350853	T	C	0.925888	0.989294	157937	ADD	0.208953	0.0348794	35.8888	8.68005	NA
9	16555289	rs1807023	A	G	0.924423	0.988917	157937	ADD	0.199811	0.0345591	33.4282	8.13109	NA
9	16555833	rs75214735	CA	C	0.923827	0.981856	157937	ADD	0.195816	0.0345473	32.1269	7.84036	NA
9	16555980	rs28714603	G	A	0.92437	0.989319	157937	ADD	0.199214	0.0345406	33.2645	8.09455	NA
9	16556051	rs28483319	A	G	0.924374	0.989364	157937	ADD	0.199214	0.0345404	33.265	8.09464	NA
9	16556191	rs28602416	G	T	0.924372	0.989381	157937	ADD	0.199274	0.0345399	33.2858	8.0993	NA
9	16556532	rs56170891	T	C	0.924696	0.98952	157937	ADD	0.200202	0.0346067	33.4671	8.13978	NA
9	16556594	rs7021199	C	T	0.924362	0.989511	157937	ADD	0.19896	0.0345348	33.1907	8.07806	NA
9	16556630	rs7035791	G	A	0.924362	0.989517	157937	ADD	0.198957	0.0345347	33.19	8.0779	NA
9	16556764	rs775203370	CAAAA	C	0.928776	0.910234	157937	ADD	0.207902	0.0370096	31.5566	7.71286	NA
9	16556852	rs28414647	C	A	0.924312	0.989467	157937	ADD	0.199451	0.0345245	33.3747	8.11915	NA
9	16557748	rs6475060	T	C	0.925572	0.990193	157937	ADD	0.208292	0.0347977	35.8298	8.66689	NA
9	16558861	rs28593297	G	A	0.925584	0.990625	157937	ADD	0.206142	0.0347928	35.1039	8.50504	NA
9	16559216	rs7861345	C	T	0.925507	0.990102	157937	ADD	0.205782	0.0347872	34.9925	8.4802	NA
9	16560854	rs7858025	T	A	0.924555	0.990949	157937	ADD	0.199099	0.0345507	33.2065	8.08159	NA
9	16561562	rs150808795	AAGATT	A	0.924374	0.976772	157937	ADD	0.203253	0.0347495	34.2119	8.30604	NA
9	16563037	rs6475062	C	G	0.936306	0.992786	157937	ADD	0.236128	0.0373551	39.957	9.58566	NA
9	16563321	rs1927616	A	G	0.926238	0.991461	157937	ADD	0.203974	0.0349059	34.147	8.29155	NA
9	16563730	rs7870380	A	C	0.936297	0.992715	157937	ADD	0.235784	0.0373541	39.8429	9.56029	NA
9	16563907	rs943744	T	A	0.925875	0.992252	157937	ADD	0.211674	0.0348115	36.9734	8.92171	NA
9	16564112	rs943745	G	A	0.925387	0.992328	157937	ADD	0.203941	0.0347092	34.5238	8.37564	NA
9	16564464	rs12338548	T	C	0.925555	0.993152	157937	ADD	0.203885	0.0347306	34.4624	8.36194	NA
9	16565623	rs10962488	T	C	0.926382	0.99095	157937	ADD	0.209901	0.0349429	36.0837	8.7235	NA
9	16565954	rs75995512	AC	A	0.924976	0.986543	157937	ADD	0.202658	0.0347222	34.0655	8.27336	NA
9	16568524	rs1952345	A	C	0.936262	0.993622	157937	ADD	0.23142	0.0373302	38.431	9.24624	NA
9	16568780	rs1952346	A	G	0.935528	0.992038	157937	ADD	0.226783	0.0371675	37.23	8.97886	NA
9	16571394	rs10117448	A	G	0.926196	0.995668	157937	ADD	0.201916	0.0348249	33.6173	8.17332	NA
9	16571821	rs10962492	G	C	0.934739	0.99627	157937	ADD	0.217701	0.0368753	34.8537	8.44924	NA
9	16572137	rs10962493	A	C	0.93579	0.99771	157937	ADD	0.227116	0.0371326	37.4099	9.01893	NA
9	16572319	rs74840733	C	T	0.937938	0.997024	157937	ADD	0.231771	0.0377399	37.7154	9.08694	NA
9	16572642	rs1927617	T	C	0.935765	0.99822	157937	ADD	0.224901	0.0371171	36.7143	8.86401	NA
9	16572972	rs6475063	G	A	0.935787	0.997983	157937	ADD	0.224498	0.0371266	36.5641	8.83054	NA
9	16573047	rs7859971	A	G	0.937587	0.997974	157937	ADD	0.230675	0.0376232	37.5913	9.05933	NA
9	16573136	rs12343306	A	G	0.935767	0.998013	157937	ADD	0.224649	0.0371212	36.6239	8.84385	NA
9	16573177	rs12343239	G	C	0.935766	0.997959	157937	ADD	0.224681	0.037122	36.6327	8.84582	NA
9	16573234	9:16573234_AAC_A	A	AAC	0.947218	0.925829	157937	ADD	0.248266	0.0422033	34.6051	8.39378	NA
9	16573511	rs113571602	C	T	0.941824	0.948196	157937	ADD	0.22902	0.0398725	32.9914	8.03355	NA
9	16573518	rs571965114	A	G	0.935766	0.996263	157937	ADD	0.224906	0.0371481	36.6546	8.85071	NA
9	16573519	9:16573519_CCAGG_C	C	CCAGG	0.932948	0.986608	157937	ADD	0.229182	0.0365854	39.2416	9.42658	NA
9	16573527	9:16573527_AGAG_A	A	AGAG	0.932948	0.986602	157937	ADD	0.229182	0.0365855	39.2413	9.4265	NA
9	16573685	rs12352543	G	A	0.936049	0.996902	157937	ADD	0.226055	0.0372207	36.8856	8.90216	NA
9	16574015	rs7850123	C	T	0.934702	0.996095	157937	ADD	0.214966	0.0368679	33.997	8.25808	NA
9	16574093	rs748197221	C	CTCCTAG	0.940156	0.98766	157937	ADD	0.238658	0.0385606	38.3058	9.21838	NA
9	16574146	rs7863885	C	A	0.934673	0.995534	157937	ADD	0.213088	0.0368681	33.4055	8.12603	NA
9	16574319	rs12002673	T	C	0.935874	0.996973	157937	ADD	0.224261	0.0371653	36.4111	8.79645	NA
9	16574694	9:16574694_TATC_T	T	TATC	0.937834	0.995465	157937	ADD	0.229227	0.0377309	36.9092	8.90743	NA
9	16575478	rs10733311	T	C	0.0651099	0.994865	157937	ADD	-0.217084	0.0369279	34.5578	8.38323	NA
9	16576389	rs2149159	T	G	0.0631446	0.994814	157937	ADD	-0.228198	0.0374733	37.0833	8.94621	NA
9	16576805	rs10121959	A	G	0.936225	0.994435	157937	ADD	0.230085	0.0373063	38.0374	9.15863	NA
9	16578039	rs12340504	T	A	0.938401	0.986715	157937	ADD	0.225389	0.0380594	35.0706	8.49762	NA
9	16578327	rs2065937	T	C	0.936373	0.995145	157937	ADD	0.228282	0.0373317	37.3929	9.01514	NA
9	16579275	rs144536389	A	ATT	0.938277	0.991349	157937	ADD	0.230809	0.0379353	37.0184	8.93174	NA
9	16581967	rs10738437	A	G	0.0654071	0.992662	157937	ADD	-0.214507	0.0368836	33.8232	8.2193	NA
9	16585877	rs78952842	G	C	0.937414	0.994586	157937	ADD	0.23315	0.0376285	38.3916	9.23746	NA
9	16586132	rs7350234	T	C	0.064063	0.994941	157937	ADD	-0.226821	0.0372045	37.1684	8.96516	NA
9	16587490	rs10756763	T	C	0.0736536	0.994463	157937	ADD	-0.202415	0.0348632	33.7093	8.19386	NA
9	16587648	rs1415476	T	C	0.0639638	0.9945	157937	ADD	-0.225886	0.0372402	36.7921	8.88134	NA
9	16587758	rs1927626	T	C	0.0639566	0.994508	157937	ADD	-0.226237	0.0372417	36.9035	8.90615	NA
9	16588193	rs1337400	T	C	0.0639705	0.994475	157937	ADD	-0.227171	0.0372371	37.2183	8.97627	NA
9	16588521	rs12337676	A	G	0.937916	0.995182	157937	ADD	0.231169	0.0377608	37.4782	9.03413	NA
9	16589140	rs10733312	A	G	0.0637253	0.994448	157937	ADD	-0.222668	0.0373123	35.6133	8.61864	NA
9	16589226	rs7048399	C	G	0.0634346	0.995039	157937	ADD	-0.225306	0.0373856	36.3194	8.77602	NA
9	16590711	rs7030387	A	G	0.0740348	0.993156	157937	ADD	-0.202091	0.0348028	33.7181	8.19584	NA
9	16591308	rs1337393	T	C	0.0640041	0.993828	157937	ADD	-0.228387	0.0372438	37.6043	9.06222	NA
9	16591502	rs1415475	C	T	0.936949	0.993257	157937	ADD	0.232751	0.0375175	38.4869	9.25867	NA
9	16591806	rs725011	T	C	0.93708	0.993913	157937	ADD	0.233937	0.0375449	38.8237	9.3336	NA
9	16592236	rs10120281	C	A	0.93703	0.993867	157937	ADD	0.23345	0.0375296	38.6935	9.30465	NA
9	16592990	rs77157387	C	T	0.937049	0.993985	157937	ADD	0.233244	0.0375338	38.6169	9.28761	NA
9	16593529	rs374059427	CGT	C	0.936849	0.990101	157937	ADD	0.23075	0.037544	37.7746	9.10012	NA
9	16594252	rs28490464	C	A	0.937022	0.994077	157937	ADD	0.233575	0.0375236	38.7474	9.31664	NA
9	16594267	rs7470623	C	G	0.937056	0.99409	157937	ADD	0.233632	0.0375321	38.7489	9.31696	NA
9	16594680	rs1415474	T	C	0.939251	0.995079	157937	ADD	0.228807	0.0381138	36.0391	8.71356	NA
9	16594682	rs1415473	C	T	0.938171	0.994146	157937	ADD	0.221598	0.0378187	34.3334	8.33316	NA
9	16595649	rs10116857	A	C	0.939514	0.99641	157937	ADD	0.228667	0.0381653	35.8981	8.68212	NA
9	16596071	rs10511622	A	G	0.939092	0.996556	157937	ADD	0.222131	0.0380347	34.108	8.28287	NA
9	16596419	rs12350242	G	A	0.939298	0.997038	157937	ADD	0.227609	0.0380896	35.7082	8.63978	NA
9	16597868	rs16934842	T	C	0.939963	0.996067	157937	ADD	0.227135	0.0383122	35.1476	8.51478	NA
9	16602654	rs7856477	A	G	0.938093	0.99718	157937	ADD	0.221179	0.0377475	34.333	8.33308	NA
9	16603893	rs200197611	A	AC	0.071037	0.988721	157937	ADD	-0.19583	0.0355335	30.3727	7.44792	NA
9	16604834	rs763806289	T	TG	0.0705123	0.991033	157937	ADD	-0.204205	0.0356021	32.8989	8.01288	NA
9	16606622	rs7872747	C	A	0.93044	0.998276	157937	ADD	0.208113	0.0356985	33.9857	8.25556	NA
9	16606626	rs7872838	G	C	0.93044	0.998276	157937	ADD	0.208113	0.0356985	33.9857	8.25556	NA
9	16607427	rs12000426	C	A	0.938721	0.997643	157937	ADD	0.225843	0.0378995	35.5098	8.59557	NA
9	16607907	rs28733737	T	A	0.938759	0.99845	157937	ADD	0.223341	0.0378969	34.732	8.42209	NA
9	16612956	rs10738439	C	A	0.0621337	0.998305	157937	ADD	-0.221126	0.0376428	34.5077	8.37206	NA
9	16613687	rs10962511	T	C	0.0712468	1	157937	ADD	-0.203869	0.0352842	33.3843	8.12129	NA
9	16619337	9:16619337_CA_C	C	CA	0.94763	0.98511	157937	ADD	0.239507	0.0410875	33.9796	8.2542	NA
9	16715657	rs10481558	T	C	0.358954	0.991772	157937	ADD	0.103971	0.0190403	29.8182	7.32374	NA
9	16723226	rs1952689	C	G	0.356745	0.991315	157937	ADD	0.105145	0.0190742	30.3866	7.45104	NA
9	16726000	rs1319424	A	G	0.255034	0.989769	157937	ADD	0.117036	0.0209629	31.1699	7.62635	NA
9	16726119	rs10756792	T	C	0.255709	0.99209	157937	ADD	0.114608	0.0209185	30.0169	7.36825	NA
9	16729697	rs10962554	C	G	0.355664	0.997215	157937	ADD	0.106159	0.0190232	31.1418	7.62006	NA
9	16729959	rs13296274	A	C	0.355472	0.996113	157937	ADD	0.106953	0.0190341	31.5734	7.71661	NA
9	16730974	rs10756796	G	A	0.355752	0.99726	157937	ADD	0.105886	0.0190265	30.9715	7.58196	NA
9	16733799	rs10810598	A	T	0.357594	0.997671	157937	ADD	0.106444	0.0190031	31.3754	7.67232	NA
9	16736136	rs62541515	A	G	0.354421	0.997037	157937	ADD	0.107275	0.019041	31.7409	7.75407	NA
9	16736163	rs13284478	T	C	0.354005	0.996871	157937	ADD	0.107349	0.0190469	31.7649	7.75943	NA
9	16736867	rs10810601	A	C	0.35412	0.998066	157937	ADD	0.1096	0.0190386	33.1395	8.06663	NA
9	16737280	rs34259118	A	G	0.355054	0.997978	157937	ADD	0.109965	0.0190297	33.3923	8.12308	NA
9	16737384	rs35007358	C	G	0.353869	0.998244	157937	ADD	0.110073	0.0190407	33.4191	8.12907	NA
9	16739763	rs10756798	T	C	0.354994	0.999061	157937	ADD	0.110476	0.0190189	33.7417	8.20108	NA
9	16739893	rs10756799	T	G	0.357305	0.993101	157937	ADD	0.109759	0.0190463	33.2091	8.08216	NA
9	16739894	rs10756800	T	C	0.357308	0.99309	157937	ADD	0.10975	0.0190464	33.2036	8.08093	NA
9	16740110	rs10756801	T	G	0.354819	1	157937	ADD	0.108983	0.0190096	32.8676	8.0059	NA
9	16743408	rs10962559	T	A	0.35301	0.997369	157937	ADD	0.107295	0.0190598	31.69	7.74269	NA
9	16744121	rs10962560	G	C	0.351657	0.997296	157937	ADD	0.10592	0.0190771	30.8267	7.54956	NA
9	16744807	rs10810604	C	T	0.351902	0.996136	157937	ADD	0.105584	0.0190827	30.6134	7.50182	NA
9	16756377	rs10810611	A	G	0.363997	0.972088	157937	ADD	0.112159	0.0191827	34.1865	8.30037	NA
9	16779962	rs4623533	C	T	0.294521	0.987301	157937	ADD	0.11003	0.0200836	30.0153	7.3679	NA
9	16792200	rs10962596	G	C	0.233901	0.990506	157937	ADD	0.119935	0.0215771	30.8964	7.56516	NA
9	16802973	rs2254330	G	A	0.775172	0.995903	157937	ADD	-0.119371	0.021815	29.9425	7.35159	NA
9	17111006	rs146767086	T	A	0.994532	0.842207	157937	ADD	-0.731266	0.134048	29.7596	7.31062	NA
9	28410683	rs1412234	C	T	0.672572	0.99149	157937	ADD	-0.112184	0.0193616	33.5722	8.16324	NA
9	28410903	rs13285209	C	T	0.675723	0.994021	157937	ADD	-0.11429	0.0193832	34.7669	8.42987	NA
9	28410996	rs1412235	C	G	0.67531	0.995078	157937	ADD	-0.113338	0.0193676	34.245	8.31343	NA
9	28411264	rs17770163	A	T	0.678128	0.996876	157937	ADD	-0.116168	0.0193981	35.8636	8.67443	NA
9	28411949	rs2150854	T	G	0.675792	0.999137	157937	ADD	-0.117049	0.0193419	36.6214	8.84331	NA
9	28412078	rs2183824	T	C	0.675639	0.999171	157937	ADD	-0.11671	0.0193401	36.4168	8.79772	NA
9	28412183	rs377741138	G	GAAAA	0.658929	0.986941	157937	ADD	-0.110201	0.0192332	32.83	7.99749	NA
9	28412223	9:28412223_TA_T	T	TA	0.68732	0.970416	157937	ADD	-0.121441	0.0198206	37.5404	9.04799	NA
9	28412227	rs7857323	T	A	0.675959	0.997358	157937	ADD	-0.117424	0.0193653	36.7677	8.87589	NA
9	28412275	rs7873025	C	T	0.67344	0.998193	157937	ADD	-0.115669	0.0193091	35.8847	8.67913	NA
9	28412375	rs2183825	C	T	0.675667	0.999253	157937	ADD	-0.116676	0.0193394	36.3982	8.79357	NA
9	28412500	rs2383766	T	G	0.675677	0.999305	157937	ADD	-0.116627	0.0193389	36.3693	8.78713	NA
9	28413461	rs16912921	A	C	0.675694	0.99948	157937	ADD	-0.116607	0.0193374	36.3628	8.7857	NA
9	28414010	rs766991604	C	CT	0.672164	0.985791	157937	ADD	-0.108811	0.0194142	31.4131	7.68075	NA
9	28414339	rs10968576	G	A	0.678125	1	157937	ADD	-0.115793	0.0193651	35.7537	8.64994	NA
9	28414625	rs17770336	T	C	0.677372	0.999755	157937	ADD	-0.116942	0.0193594	36.4887	8.81373	NA
9	28415512	rs10968577	T	C	0.675833	0.999422	157937	ADD	-0.117172	0.0193394	36.708	8.8626	NA
9	28418511	rs13288841	A	G	0.678108	0.999029	157937	ADD	-0.115513	0.0193755	35.5435	8.60307	NA
9	28425515	rs1412239	G	C	0.676739	0.99869	157937	ADD	-0.117135	0.0193567	36.6192	8.84282	NA
9	86368660	rs7047907	A	G	0.255937	1	157937	ADD	0.138404	0.0207905	44.3163	10.5538	NA
9	86377638	rs4601411	A	C	0.216504	0.998583	157937	ADD	0.140452	0.0220431	40.5984	9.72825	NA
9	86381318	rs199816133	C	CA	0.255189	0.9986	157937	ADD	0.138583	0.0207925	44.4232	10.5775	NA
9	86381582	rs7855177	G	A	0.215903	0.99852	157937	ADD	0.141956	0.0220611	41.4051	9.90752	NA
9	86401611	rs6559742	A	C	0.216714	0.998331	157937	ADD	0.141011	0.0220371	40.9445	9.80517	NA
9	86418422	rs6559744	A	G	0.745221	0.999713	157937	ADD	-0.138247	0.0207911	44.2138	10.5311	NA
9	86419282	9:86419282_CG_C	C	CG	0.771751	0.933219	157937	ADD	-0.136717	0.0223416	37.4473	9.02725	NA
9	86429305	rs295268	C	T	0.74523	0.999703	157937	ADD	-0.137128	0.0207906	43.5029	10.3733	NA
9	86446618	rs567969026	CT	C	0.750175	0.984571	157937	ADD	-0.143579	0.0210865	46.3627	11.0076	NA
9	86446938	rs295289	A	T	0.744711	0.997056	157937	ADD	-0.1402	0.0208123	45.379	10.7895	NA
9	86457387	rs71365387	GT	G	0.747315	0.993716	157937	ADD	-0.140432	0.0209148	45.0845	10.7242	NA
9	86459970	rs419250	G	A	0.746155	0.999316	157937	ADD	-0.140531	0.0208268	45.5301	10.823	NA
9	86461095	rs418816	C	G	0.746158	0.999353	157937	ADD	-0.140529	0.0208265	45.5302	10.823	NA
9	86462359	rs3119921	A	G	0.746175	0.999506	157937	ADD	-0.140602	0.0208253	45.5828	10.8347	NA
9	86463006	rs142648961	C	A	0.745873	0.998193	157937	ADD	-0.139475	0.020829	44.8391	10.6698	NA
9	86465369	rs12682981	G	A	0.746619	0.991614	157937	ADD	-0.138846	0.0209211	44.0453	10.4937	NA
9	86465395	rs9410887	C	T	0.748613	0.994576	157937	ADD	-0.137334	0.0209423	43.004	10.2626	NA
9	86465402	rs9410888	A	G	0.748548	0.994673	157937	ADD	-0.137328	0.02094	43.0098	10.2639	NA
9	86466968	rs295273	A	G	0.746147	0.999538	157937	ADD	-0.140856	0.0208243	45.7519	10.8722	NA
9	86467197	9:86467197_TA_T	T	TA	0.745838	0.998018	157937	ADD	-0.140451	0.0208287	45.4699	10.8097	NA
9	86472376	rs167180	G	T	0.746382	0.999451	157937	ADD	-0.139143	0.0208306	44.619	10.6209	NA
9	86474591	rs10115817	C	T	0.754257	0.94068	157937	ADD	-0.123486	0.0217721	32.1688	7.84974	NA
9	86474596	rs28620099	G	A	0.741276	0.937768	157937	ADD	-0.119243	0.0214279	30.9676	7.58108	NA
9	86481202	rs11140277	G	A	0.746008	0.998828	157937	ADD	-0.14055	0.0208251	45.5496	10.8273	NA
9	86481873	rs28712486	A	C	0.770665	0.991543	157937	ADD	-0.144906	0.021653	44.7855	10.6579	NA
9	86494706	rs10123966	C	T	0.745952	0.999557	157937	ADD	-0.14162	0.0208211	46.2637	10.9856	NA
9	86497334	rs13290882	A	G	0.746001	0.999546	157937	ADD	-0.141272	0.0208224	46.0307	10.934	NA
9	86504005	rs13289566	T	C	0.784841	1	157937	ADD	-0.141315	0.0220973	40.8976	9.79475	NA
9	86504508	rs2778373	G	A	0.706995	0.984423	157937	ADD	-0.115974	0.020055	33.4406	8.13387	NA
9	86507442	rs963459	C	G	0.745903	0.999399	157937	ADD	-0.14167	0.0208215	46.2948	10.9925	NA
9	86509330	rs1831757	C	T	0.746671	0.998941	157937	ADD	-0.14132	0.0208486	45.9464	10.9153	NA
9	86520782	rs7869321	T	C	0.746416	0.998492	157937	ADD	-0.140845	0.0208403	45.6746	10.855	NA
9	86521428	rs11140289	C	G	0.746071	0.999408	157937	ADD	-0.141276	0.0208245	46.0243	10.9326	NA
9	86522480	rs10868068	T	C	0.746071	0.999409	157937	ADD	-0.141274	0.0208245	46.0229	10.9323	NA
9	86522550	rs13296528	T	C	0.746335	0.999408	157937	ADD	-0.140366	0.0208306	45.4072	10.7958	NA
9	86525580	rs7033292	A	G	0.746077	0.999391	157937	ADD	-0.141256	0.0208249	46.0095	10.9293	NA
9	86526044	rs7861065	T	C	0.784733	0.997498	157937	ADD	-0.137607	0.0221084	38.7404	9.31508	NA
9	86528858	rs10125715	T	A	0.738582	0.995213	157937	ADD	-0.143899	0.0206613	48.5067	11.4826	NA
9	86531175	rs10868070	A	G	0.737995	0.996295	157937	ADD	-0.139511	0.0206378	45.6976	10.8601	NA
9	86532613	rs10868071	T	A	0.746392	0.999495	157937	ADD	-0.140422	0.0208311	45.4408	10.8032	NA
9	86537665	rs1889113	T	A	0.746372	0.999803	157937	ADD	-0.140381	0.0208267	45.4336	10.8016	NA
9	86543775	rs537166841	G	A	0.75472	0.98934	157937	ADD	-0.148124	0.0211706	48.9536	11.5815	NA
9	86544966	rs77678737	T	C	0.801311	0.994649	157937	ADD	-0.140698	0.0228031	38.0703	9.16596	NA
9	86548308	rs563294622	CT	C	0.751847	0.978824	157937	ADD	-0.136712	0.0212074	41.5564	9.94112	NA
9	86550647	rs7020300	G	A	0.746785	1	157937	ADD	-0.139504	0.0208365	44.8258	10.6668	NA
9	86551269	rs6559751	G	A	0.746768	0.999982	157937	ADD	-0.139703	0.0208371	44.9508	10.6945	NA
9	86551398	9:86551398_CT_C	C	CT	0.746351	0.994802	157937	ADD	-0.139695	0.0208774	44.7724	10.655	NA
9	86552049	rs7853254	T	C	0.746276	0.999891	157937	ADD	-0.139915	0.0208245	45.1422	10.737	NA
9	86552205	rs7853377	G	A	0.784566	0.997216	157937	ADD	-0.136191	0.022109	37.9456	9.1382	NA
9	86553106	rs10114889	C	G	0.746771	0.999951	157937	ADD	-0.139708	0.0208376	44.9519	10.6948	NA
9	86553589	rs3180887	A	G	0.756805	0.994893	157937	ADD	-0.131873	0.0211817	38.7605	9.31955	NA
9	86553664	9:86553664_AT_A	A	AT	0.741977	0.987273	157937	ADD	-0.134868	0.0208456	41.8587	10.0083	NA
9	86554217	rs10115699	T	C	0.746768	0.999979	157937	ADD	-0.139708	0.0208371	44.9536	10.6952	NA
9	86556831	rs4535826	G	A	0.781306	0.979568	157937	ADD	-0.130096	0.022143	34.5187	8.37451	NA
9	86559104	rs4147133	T	C	0.746773	0.999911	157937	ADD	-0.139742	0.0208379	44.9724	10.6993	NA
9	86559213	rs4147132	C	T	0.747047	0.999891	157937	ADD	-0.138906	0.0208443	44.4087	10.5743	NA
9	86562689	rs13295313	T	C	0.784949	0.997843	157937	ADD	-0.138738	0.0221158	39.3538	9.45152	NA
9	86563952	rs67347918	TC	T	0.748293	0.994348	157937	ADD	-0.143053	0.0209372	46.6828	11.0785	NA
9	86563954	rs72749126	T	G	0.747041	0.997944	157937	ADD	-0.14147	0.0208636	45.978	10.9223	NA
9	86565305	rs28521174	C	G	0.784686	0.997026	157937	ADD	-0.136448	0.0221132	38.0739	9.16677	NA
9	86568874	rs7045126	G	A	0.746749	0.999777	157937	ADD	-0.139629	0.0208382	44.8986	10.683	NA
9	86570075	rs6559752	T	C	0.746263	0.999749	157937	ADD	-0.139848	0.0208248	45.0972	10.727	NA
9	86572575	rs2576362	T	G	0.746739	0.999825	157937	ADD	-0.139673	0.0208375	44.9298	10.6899	NA
9	86574568	rs2780103	T	C	0.747268	0.998944	157937	ADD	-0.139584	0.0208586	44.782	10.6571	NA
9	86577541	rs796007	A	G	0.750093	0.999127	157937	ADD	-0.144597	0.020943	47.6699	11.2973	NA
9	86578925	rs296883	T	A	0.749322	0.999009	157937	ADD	-0.146222	0.0209223	48.8431	11.5571	NA
9	86582923	rs296884	T	G	0.745744	0.9945	157937	ADD	-0.145921	0.0208756	48.8607	11.561	NA
9	86582925	rs113904294	TAATA	T	0.750925	0.992843	157937	ADD	-0.146516	0.0210345	48.5183	11.4852	NA
9	86583076	rs696825	T	C	0.749587	0.999517	157937	ADD	-0.146463	0.0209239	48.9973	11.5912	NA
9	86592026	rs296886	G	A	0.786779	1	157937	ADD	-0.144107	0.0221492	42.3306	10.1131	NA
9	86593314	rs167203	C	G	0.786807	0.999606	157937	ADD	-0.144233	0.0221539	42.3863	10.1255	NA
9	86594798	rs796004	T	C	0.74472	0.999566	157937	ADD	-0.139719	0.0207951	45.1429	10.7372	NA
9	86595070	rs296887	T	C	0.74472	0.999566	157937	ADD	-0.139719	0.0207951	45.1429	10.7372	NA
9	86595498	rs296888	A	G	0.744757	0.999553	157937	ADD	-0.139771	0.0207958	45.1737	10.744	NA
9	86595571	rs296889	A	G	0.744724	0.999614	157937	ADD	-0.139715	0.0207945	45.1429	10.7372	NA
9	86595731	rs296890	A	C	0.744747	0.999706	157937	ADD	-0.140307	0.020794	45.5283	10.8226	NA
9	86595801	rs796003	T	G	0.744775	0.999651	157937	ADD	-0.140427	0.0207953	45.6008	10.8387	NA
9	86598190	rs296893	T	C	0.744794	0.999848	157937	ADD	-0.140996	0.0207934	45.9797	10.9227	NA
9	86598444	rs296894	T	G	0.803757	1	157937	ADD	-0.143942	0.0228424	39.7091	9.53054	NA
9	86605425	rs55939734	TA	T	0.409315	0.871442	157937	ADD	0.118045	0.0197642	35.6726	8.63185	NA
9	86617265	rs1982151	G	A	0.255178	1	157937	ADD	0.141041	0.0207932	46.0096	10.9293	NA
9	86626769	rs10868080	A	T	0.254895	0.999827	157937	ADD	0.141517	0.0208026	46.2786	10.9889	NA
9	86634309	rs11140324	C	T	0.208178	0.99394	157937	ADD	0.141456	0.0224058	39.8584	9.56375	NA
9	86635032	rs201763818	TC	T	0.273029	0.953781	157937	ADD	0.132031	0.0208309	40.1731	9.63371	NA
9	86635199	rs10746726	C	G	0.204824	0.987688	157937	ADD	0.145074	0.0226112	41.1654	9.85425	NA
9	86635273	rs10746727	C	A	0.206789	0.991025	157937	ADD	0.142864	0.0224977	40.3243	9.66734	NA
9	86639109	rs10868082	G	T	0.24951	0.994443	157937	ADD	0.138899	0.0210055	43.7254	10.4227	NA
9	86639999	rs7039458	A	G	0.249229	0.994176	157937	ADD	0.138023	0.0210153	43.1351	10.2917	NA
9	86641123	rs7848888	T	C	0.220276	0.949462	157937	ADD	0.134752	0.0224622	35.9886	8.7023	NA
9	86641126	rs113647695	T	C	0.220276	0.949462	157937	ADD	0.134752	0.0224622	35.9886	8.7023	NA
9	86643088	rs10046912	C	T	0.190039	0.992473	157937	ADD	0.141669	0.0232136	37.2446	8.98213	NA
9	86646572	rs10868083	T	G	0.189982	0.992036	157937	ADD	0.140854	0.0232213	36.7928	8.88149	NA
9	86647171	rs780901733	C	CTTTATTTTATTTTATTTTATTTTAT	0.189976	0.985554	157937	ADD	0.142666	0.0232942	37.5097	9.04115	NA
9	86648904	rs7024628	A	G	0.189789	0.991824	157937	ADD	0.141759	0.0232316	37.2342	8.97981	NA
9	86650052	rs6559760	C	G	0.189718	0.991608	157937	ADD	0.14216	0.0232369	37.4285	9.02308	NA
9	86650973	rs7847758	T	C	0.215451	0.962246	157937	ADD	0.134129	0.0225012	35.5334	8.60082	NA
9	86652199	rs10746728	G	A	0.189715	0.991443	157937	ADD	0.142141	0.0232388	37.4119	9.01937	NA
9	86655687	rs4877817	G	A	0.189714	0.991177	157937	ADD	0.142164	0.0232419	37.4142	9.01988	NA
9	86656168	rs4430161	C	T	0.18972	0.99109	157937	ADD	0.142224	0.0232427	37.4432	9.02634	NA
9	86656623	rs10868088	C	T	0.189714	0.991031	157937	ADD	0.142118	0.0232438	37.3838	9.01312	NA
9	86657783	rs10868089	C	T	0.189788	0.99085	157937	ADD	0.142142	0.0232424	37.4012	9.01699	NA
9	86658665	rs55692426	C	T	0.189892	0.990922	157937	ADD	0.14108	0.0232378	36.8588	8.89619	NA
9	86658762	rs55714514	C	T	0.190171	0.990856	157937	ADD	0.142157	0.0232254	37.4638	9.03092	NA
9	86659782	rs10746729	G	A	0.189772	0.99086	157937	ADD	0.142586	0.0232425	37.6344	9.06891	NA
9	86660557	rs10780643	C	T	0.191024	0.978552	157937	ADD	0.142782	0.0233297	37.4566	9.02934	NA
9	86660782	rs7853235	C	T	0.18977	0.99077	157937	ADD	0.142605	0.0232436	37.6411	9.07041	NA
9	86661351	rs10780644	G	A	0.189767	0.990265	157937	ADD	0.142579	0.0232495	37.6085	9.06315	NA
9	86661586	rs144768995	ATATGTGTGTG	A	0.267645	0.930144	157937	ADD	0.127386	0.0212518	35.9298	8.68918	NA
9	86661654	rs10780645	T	C	0.189984	0.98978	157937	ADD	0.141667	0.0232468	37.1375	8.95826	NA
9	86663514	rs930340	A	G	0.189687	0.984289	157937	ADD	0.140251	0.0233219	36.1646	8.74153	NA
9	86666993	rs1020048	C	A	0.190146	0.977611	157937	ADD	0.14109	0.0233884	36.3906	8.79188	NA
9	117098650	rs1044531	T	C	0.0898171	0.977699	157937	ADD	-0.179843	0.0321469	31.2974	7.65488	NA
9	128195044	rs12553882	A	G	0.633942	0.996114	157937	ADD	-0.106089	0.0188776	31.5825	7.71865	NA
9	128199873	rs1129	T	C	0.632819	1	157937	ADD	-0.108332	0.0188302	33.0983	8.05743	NA
9	128213966	rs13299008	G	T	0.632207	0.998124	157937	ADD	-0.107037	0.0188437	32.265	7.87123	NA
9	128219487	rs13290813	T	C	0.632198	0.998264	157937	ADD	-0.106983	0.0188427	32.2363	7.86481	NA
9	128220870	rs13297140	G	A	0.632244	0.997154	157937	ADD	-0.107273	0.0188521	32.3788	7.89667	NA
9	128221686	rs199955511	T	C	0.646461	0.990515	157937	ADD	-0.111007	0.0190613	33.9152	8.23983	NA
9	128225199	rs4838263	A	G	0.632126	0.9981	157937	ADD	-0.1071	0.018844	32.3018	7.87945	NA
9	128225561	rs4838264	C	T	0.63189	0.99815	157937	ADD	-0.10688	0.01884	32.183	7.85291	NA
9	128226712	rs1398142	A	C	0.592844	0.996446	157937	ADD	-0.102339	0.0185016	30.5958	7.49788	NA
9	128240922	rs13291556	C	T	0.631715	0.998034	157937	ADD	-0.106044	0.0188391	31.685	7.74155	NA
9	128241414	rs2416963	T	C	0.590296	0.997943	157937	ADD	-0.101426	0.0184625	30.18	7.40478	NA
9	128249894	rs35665829	TA	T	0.677897	0.939037	157937	ADD	-0.117942	0.0200773	34.5087	8.37228	NA
9	128253418	rs34339738	CA	C	0.640653	0.921991	157937	ADD	-0.115479	0.019716	34.3062	8.32709	NA
9	128256951	rs13293034	T	C	0.631592	0.99889	157937	ADD	-0.108132	0.0188273	32.9864	8.03242	NA
9	128258270	rs13284572	C	T	0.631365	0.998783	157937	ADD	-0.108499	0.0188266	33.2131	8.08307	NA
9	128258684	rs1891035	C	T	0.631552	0.998853	157937	ADD	-0.108274	0.0188286	33.0683	8.05072	NA
9	128268224	rs13287071	C	T	0.631597	0.999059	157937	ADD	-0.108665	0.0188269	33.3135	8.10548	NA
9	128284378	rs13301073	A	G	0.63184	0.999531	157937	ADD	-0.108175	0.0188243	33.0233	8.04066	NA
9	128284775	rs13302549	C	T	0.631735	0.9992	157937	ADD	-0.108182	0.0188239	33.0286	8.04185	NA
9	128288428	rs10120000	T	C	0.632943	0.999518	157937	ADD	-0.106952	0.0188352	32.2433	7.86638	NA
9	128303942	rs10986788	C	G	0.632822	0.999361	157937	ADD	-0.106539	0.0188343	31.9977	7.81147	NA
9	128310807	rs5016056	T	C	0.633144	0.99928	157937	ADD	-0.107033	0.0188387	32.2802	7.87462	NA
9	128313867	rs35237975	G	A	0.632972	0.999266	157937	ADD	-0.106103	0.0188355	31.732	7.75208	NA
9	128320134	rs35129945	T	C	0.633073	0.999238	157937	ADD	-0.10689	0.0188402	32.1885	7.85414	NA
9	128326190	rs13294217	T	C	0.632917	0.998767	157937	ADD	-0.106404	0.0188434	31.8859	7.78648	NA
9	128345994	rs4838274	A	C	0.634334	0.998401	157937	ADD	-0.103649	0.0188645	30.1882	7.40662	NA
9	128346158	rs12341778	T	C	0.634311	0.998403	157937	ADD	-0.103581	0.0188636	30.1516	7.39842	NA
9	128352785	rs4838275	T	C	0.633339	0.998959	157937	ADD	-0.10394	0.0188446	30.4222	7.45902	NA
9	128360413	rs2416964	T	C	0.634191	0.998305	157937	ADD	-0.105992	0.0188571	31.5934	7.72107	NA
9	128364901	rs4838276	T	C	0.634103	0.998335	157937	ADD	-0.106309	0.0188553	31.7887	7.76474	NA
9	128365953	rs3814129	G	A	0.633897	0.99829	157937	ADD	-0.10543	0.0188539	31.2702	7.64878	NA
9	128366243	9:128366243_TACA_T	T	TACA	0.632706	0.99713	157937	ADD	-0.103323	0.0188531	30.0353	7.37238	NA
9	128367886	rs4838277	T	C	0.633344	0.999071	157937	ADD	-0.103456	0.0188424	30.147	7.39739	NA
9	128373469	rs7864945	T	C	0.633338	0.998416	157937	ADD	-0.103012	0.0188481	29.8703	7.33543	NA
9	128383165	rs769464928	G	GGAGT	0.633775	0.997476	157937	ADD	-0.104819	0.0188626	30.88	7.56147	NA
9	128385491	rs79656085	T	C	0.632528	0.996685	157937	ADD	-0.103194	0.0188572	29.9468	7.35256	NA
9	129367982	rs7044331	G	T	0.711305	0.990171	157937	ADD	0.112055	0.0200825	31.1338	7.61827	NA
9	129376378	rs189160626	C	T	0.622716	0.979864	157937	ADD	0.107341	0.0188787	32.3289	7.88551	NA
9	129400028	rs7859156	C	T	0.279911	0.990882	157937	ADD	-0.110524	0.0202702	29.7301	7.30402	NA
9	129402463	rs10760445	T	C	0.269603	0.990266	157937	ADD	-0.115823	0.0205274	31.8365	7.77544	NA
9	129407543	rs11793373	A	G	0.730977	0.988225	157937	ADD	0.115365	0.0205616	31.4799	7.69568	NA
9	129408290	rs7027304	T	C	0.347866	0.989059	157937	ADD	-0.11899	0.019109	38.7745	9.32266	NA
9	129408445	rs10760446	C	G	0.258506	0.987489	157937	ADD	-0.119288	0.0208191	32.8296	7.99739	NA
9	129408513	rs10819190	A	G	0.601725	0.98821	157937	ADD	-0.103142	0.0186474	30.5938	7.49743	NA
9	136925663	rs11789898	T	G	0.834	0.996191	157937	ADD	0.158871	0.024429	42.2938	10.1049	NA
9	136926791	rs72766630	T	G	0.835856	0.999059	157937	ADD	0.157857	0.0245083	41.4861	9.92551	NA
9	136929586	rs55924785	T	C	0.835881	0.999811	157937	ADD	0.157954	0.024502	41.5583	9.94154	NA
9	136930134	rs11795079	C	T	0.835855	1	157937	ADD	0.157935	0.0244993	41.5572	9.9413	NA
9	136931778	rs72766638	A	C	0.836033	0.999755	157937	ADD	0.157428	0.0245126	41.2462	9.8722	NA
9	136932506	9:136932506_TCCCCAGGCGCGGG_T	T	TCCCCAGGCGCGGG	0.835818	0.999428	157937	ADD	0.157164	0.0245043	41.1358	9.84768	NA
9	136934203	rs146671954	A	G	0.836292	0.998454	157937	ADD	0.156996	0.0245448	40.9129	9.79816	NA
9	136936376	rs56303154	T	C	0.835723	0.998905	157937	ADD	0.157242	0.0245028	41.182	9.85793	NA
9	136949669	rs55931012	T	C	0.836061	0.9932	157937	ADD	0.157737	0.0245913	41.1436	9.84941	NA
9	136950919	9:136950919_TTC_T	T	TTC	0.836587	0.986359	157937	ADD	0.158208	0.0247088	40.9973	9.8169	NA
9	136951437	rs35756590	GT	G	0.828792	0.971803	157937	ADD	0.142047	0.024426	33.819	8.21834	NA
9	136952830	rs35943849	A	C	0.832363	0.997458	157937	ADD	0.141753	0.0243118	33.9961	8.25788	NA
9	136952956	rs35808122	G	C	0.832344	0.997714	157937	ADD	0.141712	0.024307	33.9898	8.25648	NA
9	136953433	rs11793692	T	A	0.832367	0.998236	157937	ADD	0.14151	0.0243014	33.9088	8.23839	NA
9	136954732	rs10681361	AAAAT	A	0.193744	0.984722	157937	ADD	-0.138409	0.023094	35.9196	8.68692	NA
9	136956065	rs11795118	A	G	0.832278	1	157937	ADD	0.142906	0.0242755	34.6546	8.40483	NA
9	136957308	rs11787841	A	G	0.832521	0.999312	157937	ADD	0.144056	0.0242957	35.1564	8.51675	NA
9	136958631	9:136958631_CAG_C	C	CAG	0.832823	0.995521	157937	ADD	0.143543	0.0243639	34.7114	8.41751	NA
9	136969396	9:136969396_CCATCCATCCATCCATCCA_C	C	CCATCCATCCATCCATCCA	0.836094	0.877062	157937	ADD	0.14915	0.0261328	32.5744	7.94037	NA
9	136972701	rs13301297	A	C	0.813436	0.917642	157937	ADD	0.149214	0.0243073	37.683	9.07975	NA
9	136973826	rs10761411	T	C	0.187127	0.887993	157937	ADD	-0.141769	0.0246987	32.9472	8.02367	NA
9	136974020	rs10993937	C	T	0.195168	0.886059	157937	ADD	-0.147654	0.0243255	36.8439	8.89288	NA
10	21819824	rs12253527	A	G	0.680382	0.995368	157937	ADD	-0.121051	0.0195268	38.4302	9.24606	NA
10	21820453	rs1416901	A	G	0.663456	0.994321	157937	ADD	-0.118696	0.0192809	37.8981	9.12763	NA
10	21820650	rs564819152	G	A	0.68033	0.993513	157937	ADD	-0.11568	0.0195469	35.024	8.48724	NA
10	21820651	rs530827289	A	T	0.68033	0.993513	157937	ADD	-0.11568	0.0195469	35.024	8.48724	NA
10	21820652	rs550532200	C	A	0.68033	0.993513	157937	ADD	-0.11568	0.0195469	35.024	8.48724	NA
10	21821274	rs7084454	A	G	0.678042	0.996137	157937	ADD	-0.119223	0.0194801	37.4576	9.02956	NA
10	21821918	rs12251016	T	A	0.657503	0.997389	157937	ADD	-0.123861	0.0191703	41.7459	9.98322	NA
10	21822856	rs10828247	G	A	0.658135	0.997599	157937	ADD	-0.122741	0.0191717	40.9879	9.81481	NA
10	21824619	rs10828248	G	A	0.657592	0.99976	157937	ADD	-0.120389	0.0191463	39.5373	9.49235	NA
10	21824727	rs10828249	A	G	0.65749	1	157937	ADD	-0.120297	0.0191444	39.4849	9.48069	NA
10	21827796	rs1802669	A	G	0.659445	0.996384	157937	ADD	-0.119951	0.0192058	39.0072	9.37444	NA
10	21829162	rs12779865	C	T	0.670059	0.997231	157937	ADD	-0.120709	0.019351	38.911	9.35303	NA
10	21830104	rs11012732	G	A	0.669301	0.997029	157937	ADD	-0.121981	0.0193427	39.7695	9.54399	NA
10	21834536	rs7098100	A	G	0.661628	1	157937	ADD	-0.120432	0.0191979	39.3527	9.4513	NA
10	21839820	rs11275375	TAATTAAAAATTATGTGAAAAC	T	0.678114	0.999071	157937	ADD	-0.119564	0.0194554	37.7677	9.09859	NA
10	21847178	rs10828250	G	C	0.692318	0.994476	157937	ADD	-0.117858	0.0197452	35.6283	8.62199	NA
10	21849769	rs11012737	A	G	0.694932	0.998388	157937	ADD	-0.11807	0.0197541	35.7242	8.64335	NA
10	21856475	rs10828252	T	G	0.703825	0.997516	157937	ADD	-0.117023	0.0199348	34.4606	8.36153	NA
10	21857150	rs12784277	G	C	0.703206	0.997619	157937	ADD	-0.116962	0.0199205	34.4737	8.36447	NA
10	21859585	rs61850044	G	A	0.694381	0.997843	157937	ADD	-0.117617	0.0197488	35.47	8.58668	NA
10	21866390	10:21866390_GT_G	G	GT	0.704831	0.924494	157937	ADD	-0.121842	0.0207278	34.5529	8.38213	NA
10	21872913	rs7894565	C	T	0.691259	0.996452	157937	ADD	-0.119888	0.0197096	36.9995	8.92754	NA
10	21873295	rs7905967	T	G	0.697218	0.99715	157937	ADD	-0.119729	0.0198134	36.5162	8.81987	NA
10	21876939	rs6482188	A	C	0.706172	0.997185	157937	ADD	-0.11803	0.0199923	34.8545	8.44943	NA
10	21878144	rs35587371	A	T	0.698367	0.997458	157937	ADD	-0.11717	0.0198338	34.8997	8.45949	NA
10	21878407	rs12783517	T	C	0.698396	0.99764	157937	ADD	-0.117973	0.0198323	35.3852	8.56777	NA
10	21878831	10:21878831_TCCCTTC_T	T	TCCCTTC	0.697927	0.995774	157937	ADD	-0.118125	0.0198417	35.4422	8.58049	NA
10	21883430	rs12769128	T	C	0.705384	0.998178	157937	ADD	-0.117407	0.0199669	34.5753	8.38714	NA
10	21883988	rs10828256	A	T	0.701664	0.998527	157937	ADD	-0.117053	0.0198841	34.6541	8.40472	NA
10	21884471	rs11592565	G	A	0.70153	0.998631	157937	ADD	-0.116772	0.0198812	34.4979	8.36987	NA
10	21889083	rs12356674	T	G	0.714193	1	157937	ADD	-0.118324	0.0201486	34.4871	8.36745	NA
10	21889138	rs6482189	A	G	0.684567	0.998328	157937	ADD	-0.106882	0.019584	29.7859	7.31651	NA
10	21892756	rs373634686	GT	G	0.674199	0.936299	157937	ADD	-0.13539	0.0200394	45.6458	10.8487	NA
10	21894028	rs11012750	G	A	0.693089	0.998035	157937	ADD	-0.119286	0.0197263	36.5671	8.8312	NA
10	21896820	rs11012753	T	C	0.716793	0.995853	157937	ADD	-0.116854	0.0202141	33.418	8.12882	NA
10	21902587	rs1243185	A	T	0.70075	0.997623	157937	ADD	-0.113632	0.0198755	32.6861	7.96534	NA
10	21907016	rs1243187	C	T	0.690837	0.997949	157937	ADD	-0.116585	0.0196848	35.0771	8.49908	NA
10	21907423	rs1270799	G	T	0.698234	0.996851	157937	ADD	-0.11946	0.019829	36.2949	8.77055	NA
10	21908803	rs1243188	C	T	0.700814	0.997712	157937	ADD	-0.120531	0.0198709	36.7927	8.88146	NA
10	21911657	rs2026092	A	G	0.701578	0.997488	157937	ADD	-0.116737	0.0198943	34.4316	8.35508	NA
10	21912579	rs1243179	G	A	0.69352	0.997162	157937	ADD	-0.118019	0.0197447	35.7275	8.64408	NA
10	21913369	rs61129347	GTA	G	0.688745	0.992951	157937	ADD	-0.116693	0.019699	35.0913	8.50223	NA
10	21915619	rs1243180	A	T	0.701443	0.997554	157937	ADD	-0.115653	0.0198892	33.8129	8.21698	NA
10	21916728	rs1243182	T	C	0.690131	0.995069	157937	ADD	-0.114644	0.0197155	33.8134	8.2171	NA
10	21935248	rs1243189	G	A	0.683406	0.997446	157937	ADD	-0.10694	0.019552	29.9155	7.34553	NA
10	21954230	10:21954230_TGG_T	T	TGG	0.713397	0.995836	157937	ADD	-0.118585	0.020146	34.6485	8.40346	NA
10	21954234	rs138942406	A	G	0.713397	0.995836	157937	ADD	-0.118585	0.020146	34.6485	8.40346	NA
10	21978530	10:21978530_TTA_T	T	TTA	0.71184	0.986951	157937	ADD	-0.119434	0.0201926	34.9843	8.47837	NA
10	21978572	rs1243196	T	A	0.712453	0.973667	157937	ADD	-0.114638	0.0203429	31.7565	7.75754	NA
10	21980514	rs1243194	A	G	0.712507	0.996303	157937	ADD	-0.117617	0.0201196	34.1745	8.2977	NA
10	21981257	rs1243193	G	T	0.700142	0.996758	157937	ADD	-0.118652	0.0198637	35.6805	8.63362	NA
10	21982305	rs71393921	GA	G	0.695332	0.979901	157937	ADD	-0.115365	0.0199478	33.4467	8.13524	NA
10	21983960	rs1243192	A	C	0.70348	0.99629	157937	ADD	-0.11716	0.0199442	34.5085	8.37224	NA
10	21989245	rs4748761	G	A	0.295736	0.996172	157937	ADD	0.116685	0.019962	34.168	8.29626	NA
10	21993540	rs35043348	CT	C	0.419161	0.895562	157937	ADD	0.106458	0.019459	29.9308	7.34896	NA
10	21998159	10:21998159_CTT_C	C	CTT	0.309778	0.993164	157937	ADD	0.115056	0.0197165	34.0531	8.27059	NA
10	22001132	rs138137055	CATTTATTTATTT	C	0.312298	0.988845	157937	ADD	0.112168	0.0197147	32.3713	7.89499	NA
10	22003276	10:22003276_TA_T	T	TA	0.309839	0.991091	157937	ADD	0.112991	0.0197367	32.7748	7.98515	NA
10	22032942	rs7072776	G	A	0.275945	0.991667	157937	ADD	0.12058	0.0203975	34.946	8.46982	NA
10	22036917	10:22036917_TC_T	T	TC	0.301609	0.990113	157937	ADD	0.119338	0.0198925	35.9899	8.70258	NA
10	22037809	rs6482190	G	A	0.278859	0.991313	157937	ADD	0.126534	0.0203466	38.675	9.30052	NA
10	22058137	rs10740991	C	G	0.280821	0.997152	157937	ADD	0.113945	0.0202405	31.692	7.74314	NA
10	22062729	rs3951780	G	T	0.280206	0.994572	157937	ADD	0.113996	0.0202696	31.6294	7.72914	NA
10	22098701	rs10828266	G	A	0.282752	0.99507	157937	ADD	0.110465	0.0202207	29.8438	7.32949	NA
10	22105035	rs11012794	G	A	0.292096	0.993138	157937	ADD	0.109239	0.0200361	29.7255	7.30298	NA
10	22114427	rs806774	T	A	0.283491	0.996771	157937	ADD	0.113876	0.0201915	31.8074	7.76892	NA
10	22123768	rs2666773	T	A	0.287172	0.994643	157937	ADD	0.114522	0.0201341	32.3526	7.89081	NA
10	22154237	rs792452	G	C	0.301366	0.993101	157937	ADD	0.109117	0.0198493	30.2197	7.41368	NA
10	22208630	rs2807978	C	T	0.287415	0.995384	157937	ADD	0.112096	0.0200982	31.1077	7.61243	NA
10	22239952	rs2807987	A	G	0.272766	0.996226	157937	ADD	0.111594	0.0204143	29.8821	7.33806	NA
10	22241656	rs2941733	C	T	0.279008	0.996462	157937	ADD	0.111216	0.0202772	30.0829	7.38303	NA
10	22241988	rs2666776	T	C	0.279445	0.995745	157937	ADD	0.111639	0.0202752	30.318	7.43568	NA
10	22243072	rs2666754	A	G	0.28063	0.99537	157937	ADD	0.11271	0.0202487	30.9839	7.58473	NA
10	22245299	rs2666757	A	C	0.280381	0.996269	157937	ADD	0.110549	0.0202472	29.8113	7.3222	NA
10	22245748	10:22245748_AAC_A	A	AAC	0.275774	0.984816	157937	ADD	0.112908	0.0204675	30.4313	7.46104	NA
10	22248424	rs2859622	T	C	0.280217	0.996346	157937	ADD	0.112983	0.0202485	31.1344	7.61841	NA
10	22248553	rs2807966	A	G	0.280767	0.995669	157937	ADD	0.111118	0.0202418	30.1351	7.39473	NA
10	22251380	rs2807967	C	T	0.279996	0.990991	157937	ADD	0.111411	0.0203165	30.0717	7.38052	NA
10	22252089	rs2807968	T	C	0.279725	0.996234	157937	ADD	0.113532	0.0202611	31.3986	7.67751	NA
10	22255599	rs2666761	G	A	0.278359	0.996966	157937	ADD	0.110933	0.0202865	29.9027	7.34267	NA
10	22255616	10:22255616_CT_C	C	CT	0.265108	0.929224	157937	ADD	0.119837	0.0213294	31.5662	7.715	NA
10	22258152	10:22258152_CA_C	C	CA	0.294845	0.97659	157937	ADD	0.11251	0.0201599	31.1465	7.6211	NA
10	22282044	rs111841386	CAT	C	0.286088	0.984029	157937	ADD	0.111187	0.0202541	30.1357	7.39487	NA
10	22287722	rs12571634	C	T	0.269851	0.997317	157937	ADD	0.112321	0.0204799	30.0793	7.38223	NA
10	64761091	rs11597905	C	A	0.533974	0.997284	157937	ADD	0.114469	0.0182534	39.3264	9.44543	NA
10	64761243	rs11595855	A	T	0.532802	0.998491	157937	ADD	0.114814	0.0182413	39.6166	9.50998	NA
10	64763893	rs11595405	A	G	0.532633	0.998826	157937	ADD	0.114687	0.0182364	39.5505	9.49528	NA
10	64764692	rs10995392	T	C	0.628795	1	157937	ADD	-0.12133	0.018798	41.6595	9.96402	NA
10	64765654	rs10822109	T	C	0.53262	0.99917	157937	ADD	0.114986	0.0182321	39.7751	9.54522	NA
10	64776283	rs1553787	A	C	0.466604	1	157937	ADD	-0.115763	0.0182291	40.3282	9.6682	NA
10	64782581	rs767992252	A	ACTG	0.627675	0.995648	157937	ADD	-0.121414	0.0188223	41.6095	9.95293	NA
10	64784589	10:64784589_CT_C	C	CT	0.469897	0.961385	157937	ADD	0.102237	0.0185707	30.3085	7.43355	NA
10	64796383	rs11510926	G	A	0.621471	0.995484	157937	ADD	-0.12556	0.0187664	44.7648	10.6533	NA
10	64801688	rs10995401	G	A	0.621433	0.995141	157937	ADD	-0.126036	0.0187694	45.0908	10.7256	NA
10	64822828	rs4746855	A	G	0.599407	1	157937	ADD	-0.135412	0.0185796	53.1176	12.5028	NA
10	64823795	rs7100713	A	T	0.597182	0.999437	157937	ADD	-0.134538	0.0185661	52.5106	12.3686	NA
10	64827663	rs7068145	A	G	0.603814	0.99987	157937	ADD	-0.140425	0.0186135	56.9163	13.3422	NA
10	64827980	rs10761688	A	G	0.601346	0.999693	157937	ADD	-0.138623	0.0185929	55.5872	13.0486	NA
10	64828574	rs10822119	T	C	0.601317	0.999657	157937	ADD	-0.138466	0.0185931	55.4606	13.0207	NA
10	64828802	rs10995416	C	T	0.601328	0.999714	157937	ADD	-0.13866	0.0185925	55.6196	13.0558	NA
10	64829314	rs10822120	C	T	0.603351	1	157937	ADD	-0.141316	0.0186207	57.596	13.4923	NA
10	64829381	rs10822121	A	T	0.601318	0.999744	157937	ADD	-0.138658	0.0185922	55.6197	13.0558	NA
10	64830590	rs10995418	A	G	0.601284	0.999676	157937	ADD	-0.138757	0.0185929	55.6947	13.0724	NA
10	64830858	rs10822122	G	A	0.601317	0.999737	157937	ADD	-0.138644	0.018592	55.6099	13.0537	NA
10	64831449	rs4261180	C	A	0.601319	0.999734	157937	ADD	-0.138594	0.0185919	55.5696	13.0448	NA
10	64831473	rs3072254	C	CA	0.372695	0.976782	157937	ADD	0.123481	0.0190244	42.129	10.0683	NA
10	64832161	rs796748147	G	GA	0.652155	0.884197	157937	ADD	-0.140898	0.0203109	48.1227	11.3975	NA
10	64832380	rs567146975	ATTT	A	0.605907	0.996313	157937	ADD	-0.141121	0.0186651	57.1643	13.397	NA
10	64832520	rs10822123	C	A	0.60197	0.999787	157937	ADD	-0.138379	0.0185972	55.3664	12.9999	NA
10	64832999	rs10761689	G	A	0.601989	0.999743	157937	ADD	-0.138542	0.0185977	55.4939	13.028	NA
10	64833063	rs10761690	C	T	0.60197	0.999787	157937	ADD	-0.138375	0.0185972	55.3634	12.9992	NA
10	64833109	rs10761691	A	C	0.60197	0.999787	157937	ADD	-0.138375	0.0185972	55.3634	12.9992	NA
10	64833126	10:64833126_GTAC_G	G	GTAC	0.601963	0.999686	157937	ADD	-0.138796	0.0186007	55.6798	13.0691	NA
10	64833730	rs10822124	C	A	0.601965	0.999793	157937	ADD	-0.138376	0.0185969	55.366	12.9998	NA
10	64834079	rs10740103	C	G	0.601981	0.99973	157937	ADD	-0.138398	0.0185976	55.3793	13.0027	NA
10	64834173	rs4746865	A	G	0.601726	0.99928	157937	ADD	-0.139137	0.0186003	55.9558	13.1301	NA
10	64834352	rs2036791	T	A	0.601979	0.999778	157937	ADD	-0.138509	0.0185972	55.4707	13.0229	NA
10	64835048	rs10761692	G	T	0.605015	0.993274	157937	ADD	-0.135333	0.0186821	52.4751	12.3608	NA
10	64835050	rs10761693	A	G	0.605015	0.993274	157937	ADD	-0.135333	0.0186821	52.4751	12.3608	NA
10	64835202	rs10761694	G	A	0.601979	0.999778	157937	ADD	-0.138509	0.0185972	55.4707	13.0229	NA
10	64835493	rs1396962	A	G	0.601979	0.999778	157937	ADD	-0.138509	0.0185972	55.4707	13.0229	NA
10	64835618	10:64835618_AG_A	A	AG	0.601918	0.999574	157937	ADD	-0.138718	0.0186014	55.6128	13.0543	NA
10	64835724	rs4746866	C	T	0.601979	0.999779	157937	ADD	-0.138507	0.0185972	55.4686	13.0224	NA
10	64835864	rs4746868	T	C	0.601979	0.999779	157937	ADD	-0.138507	0.0185972	55.4686	13.0224	NA
10	64836297	rs6479869	C	T	0.601981	0.99977	157937	ADD	-0.138551	0.0185973	55.5033	13.0301	NA
10	64836300	rs6479870	A	G	0.601985	0.999765	157937	ADD	-0.138556	0.0185972	55.5077	13.0311	NA
10	64836445	rs6479871	T	A	0.601981	0.99977	157937	ADD	-0.138551	0.0185973	55.5033	13.0301	NA
10	64836472	rs6479872	G	A	0.601981	0.99977	157937	ADD	-0.138551	0.0185973	55.5033	13.0301	NA
10	64836678	rs1553785	A	G	0.60198	0.999767	157937	ADD	-0.138547	0.0185973	55.5003	13.0294	NA
10	64836808	rs71022198	AG	A	0.602717	0.997516	157937	ADD	-0.138365	0.018627	55.1784	12.9583	NA
10	64836879	rs1553784	T	G	0.60198	0.999767	157937	ADD	-0.138547	0.0185973	55.5003	13.0294	NA
10	64836920	rs1553783	A	G	0.60198	0.999767	157937	ADD	-0.138544	0.0185973	55.4982	13.029	NA
10	64836986	rs1973581	C	G	0.601989	0.999762	157937	ADD	-0.138532	0.0185976	55.4865	13.0264	NA
10	64837142	rs10761695	C	A	0.601981	0.999767	157937	ADD	-0.138556	0.0185973	55.5079	13.0311	NA
10	64837197	10:64837197_TA_T	T	TA	0.595557	0.983031	157937	ADD	-0.137642	0.0187077	54.1328	12.7273	NA
10	64837244	rs10761696	T	A	0.60198	0.999766	157937	ADD	-0.138551	0.0185973	55.5038	13.0302	NA
10	64837294	rs10761697	C	T	0.60198	0.999765	157937	ADD	-0.138551	0.0185973	55.5033	13.0301	NA
10	64837356	rs7913757	C	A	0.60198	0.999767	157937	ADD	-0.138544	0.0185973	55.4982	13.029	NA
10	64837501	rs11268426	GACAGTTGTAAA	G	0.603235	0.996673	157937	ADD	-0.139395	0.0186412	55.9173	13.1216	NA
10	64837578	rs7914355	C	G	0.60198	0.999765	157937	ADD	-0.138552	0.0185973	55.504	13.0303	NA
10	64838193	10:64838193_AT_A	A	AT	0.601811	0.998734	157937	ADD	-0.137975	0.0186081	54.9788	12.9142	NA
10	64838294	rs10761698	G	C	0.602017	0.999566	157937	ADD	-0.138449	0.0185991	55.411	13.0097	NA
10	64838396	rs10822125	G	T	0.601969	0.999394	157937	ADD	-0.138316	0.0186026	55.2836	12.9816	NA
10	64839065	rs1010890	A	G	0.602037	0.999491	157937	ADD	-0.138087	0.0185991	55.1218	12.9458	NA
10	64839442	rs1010889	C	T	0.602028	0.999616	157937	ADD	-0.137997	0.018598	55.0566	12.9314	NA
10	64839551	10:64839551_AG_A	A	AG	0.604592	0.997083	157937	ADD	-0.138283	0.0186457	55.0023	12.9194	NA
10	64839570	rs1396965	A	C	0.602625	0.999307	157937	ADD	-0.138507	0.0186047	55.4246	13.0127	NA
10	64839820	rs1396967	C	T	0.615239	0.980276	157937	ADD	-0.132197	0.0188954	48.9474	11.5802	NA
10	64839825	rs2403211	G	C	0.615313	0.980061	157937	ADD	-0.132388	0.0188986	49.0725	11.6079	NA
10	64839931	10:64839931_AGATAGATAGAT_A	A	AGATAGATAGAT	0.558252	0.893213	157937	ADD	-0.133761	0.0193804	47.636	11.2897	NA
10	64840018	rs10995426	C	T	0.697375	0.814847	157937	ADD	-0.138074	0.0219427	39.5953	9.50525	NA
10	64840485	rs10822127	C	G	0.602686	0.999767	157937	ADD	-0.138375	0.0186019	55.3352	12.993	NA
10	64840665	rs7904321	A	G	0.602639	1	157937	ADD	-0.137645	0.0186002	54.7625	12.8664	NA
10	64840901	rs7907717	C	G	0.603055	0.998707	157937	ADD	-0.138383	0.0186141	55.2692	12.9784	NA
10	64841357	rs12780096	G	A	0.603139	0.99676	157937	ADD	-0.138915	0.0186336	55.5781	13.0466	NA
10	64842838	rs10995427	A	G	0.639939	0.9872	157937	ADD	-0.112433	0.0190443	34.8546	8.44945	NA
10	64843107	rs10822128	G	T	0.602821	0.990455	157937	ADD	-0.14008	0.0186915	56.1646	13.1762	NA
10	64846841	rs10822129	T	C	0.595249	0.977304	157937	ADD	-0.148798	0.0187779	62.7916	14.6387	NA
10	64847356	rs4746892	C	T	0.766854	0.897248	157937	ADD	-0.132662	0.0226616	34.2697	8.31894	NA
10	64849276	10:64849276_CAA_C	C	CAA	0.828989	0.980832	157937	ADD	0.158802	0.0243959	42.3722	10.1223	NA
10	64850013	rs117426262	T	G	0.809626	0.989563	157937	ADD	-0.169462	0.0232557	53.0989	12.4987	NA
10	64851056	rs752298935	A	ACACTGTTCTTGG	0.769788	0.98558	157937	ADD	0.158836	0.0217994	53.09	12.4967	NA
10	64851294	rs78335399	T	C	0.831449	0.990656	157937	ADD	0.157724	0.0244189	41.7195	9.97736	NA
10	64852060	rs61853307	A	G	0.966774	0.971398	157937	ADD	0.290085	0.0515334	31.6863	7.74185	NA
10	64852198	10:64852198_CTG_C	C	CTG	0.768674	0.987704	157937	ADD	0.159125	0.0217403	53.5733	12.6036	NA
10	64854103	rs7920171	A	G	0.769136	0.992579	157937	ADD	0.158765	0.0217044	53.5071	12.589	NA
10	64855612	rs2403213	T	C	0.809253	0.993165	157937	ADD	-0.169838	0.0232003	53.5897	12.6072	NA
10	64856655	rs7073263	T	C	0.191804	0.994203	157937	ADD	0.171785	0.0231408	55.1075	12.9427	NA
10	64856754	10:64856754_CAA_C	C	CAA	0.791701	0.991565	157937	ADD	0.189683	0.0224867	71.1547	16.4811	NA
10	64857043	rs4598556	C	A	0.831608	0.993185	157937	ADD	0.156163	0.0243979	40.9683	9.81047	NA
10	64857109	10:64857109_CA_C	C	CA	0.732406	0.989868	157937	ADD	0.188402	0.020666	83.1103	19.1101	NA
10	64857440	rs201026630	CATTTT	C	0.860452	0.923181	157937	ADD	0.169337	0.027295	38.489	9.25914	NA
10	64859586	rs4746917	G	T	0.191897	0.993821	157937	ADD	0.171064	0.0231412	54.6448	12.8404	NA
10	64860129	rs12412372	A	G	0.828384	0.993447	157937	ADD	0.160055	0.0242123	43.6986	10.4167	NA
10	64861137	rs67869451	T	G	0.828395	0.993838	157937	ADD	0.159987	0.0242082	43.6764	10.4118	NA
10	64861350	rs61853308	C	T	0.828395	0.993798	157937	ADD	0.160015	0.024209	43.6888	10.4146	NA
10	64861858	rs61853309	T	C	0.828389	0.994112	157937	ADD	0.159991	0.024205	43.6901	10.4149	NA
10	64862314	rs4363488	G	T	0.208383	0.995549	157937	ADD	-0.190486	0.0224459	72.0195	16.6715	NA
10	64862453	rs4359091	A	C	0.176562	0.995275	157937	ADD	-0.16948	0.0239145	50.2241	11.8628	NA
10	64862648	rs61339888	C	G	0.828143	0.994861	157937	ADD	0.160287	0.0241845	43.9257	10.4671	NA
10	64862962	rs10761703	A	G	0.208255	0.996027	157937	ADD	-0.190409	0.0224457	71.963	16.659	NA
10	64863555	rs765545249	G	GCAAAA	0.831966	0.991551	157937	ADD	0.155883	0.0244345	40.6994	9.7507	NA
10	64864228	rs140811376	C	T	0.966944	0.974502	157937	ADD	0.290065	0.0515648	31.6435	7.73228	NA
10	64865801	rs72824934	G	C	0.831358	0.996275	157937	ADD	0.155971	0.0243486	41.0336	9.82496	NA
10	64865872	rs10822133	A	G	0.749207	0.996575	157937	ADD	-0.114403	0.0209865	29.7164	7.30095	NA
10	64866078	rs9888066	A	G	0.823705	0.997253	157937	ADD	0.168773	0.023904	49.85	11.78	NA
10	64866889	rs10761707	G	A	0.176498	0.997903	157937	ADD	-0.168952	0.0238859	50.0318	11.8202	NA
10	64867112	rs12146192	G	A	0.776239	0.998629	157937	ADD	-0.142185	0.0218117	42.4941	10.1494	NA
10	64868040	rs10761708	A	G	0.176489	0.998558	157937	ADD	-0.168903	0.0238789	50.0315	11.8202	NA
10	64868255	rs7912773	C	T	0.176536	0.998603	157937	ADD	-0.169096	0.0238757	50.1592	11.8484	NA
10	64868284	rs10822134	A	T	0.776248	0.999166	157937	ADD	-0.141968	0.021806	42.3863	10.1255	NA
10	64868616	rs386744615	AC	A	0.179714	0.997257	157937	ADD	-0.17297	0.0237238	53.1585	12.5119	NA
10	64869239	rs10995441	T	G	0.210582	0.997882	157937	ADD	-0.16271	0.022336	53.066	12.4914	NA
10	64869730	rs10761709	G	A	0.179513	0.99972	157937	ADD	-0.172554	0.0237052	52.9864	12.4738	NA
10	64869853	10:64869853_CA_C	C	CA	0.177	0.984071	157937	ADD	-0.172994	0.0240237	51.8539	12.2234	NA
10	64869892	rs10761710	G	A	0.179755	1	157937	ADD	-0.175077	0.0237011	54.566	12.823	NA
10	64869942	rs10761711	G	A	0.179595	0.999681	157937	ADD	-0.172823	0.0237029	53.1617	12.5126	NA
10	64870338	rs10761712	C	A	0.179589	0.998341	157937	ADD	-0.173729	0.023719	53.6477	12.62	NA
10	64870350	rs10761713	C	G	0.175135	0.998003	157937	ADD	-0.165174	0.0239654	47.5021	11.2601	NA
10	64870704	rs10761714	A	G	0.179452	0.997344	157937	ADD	-0.173706	0.0237364	53.5549	12.5995	NA
10	64871804	rs2403208	C	G	0.831412	0.993595	157937	ADD	0.158208	0.0243881	42.0826	10.058	NA
10	64871859	10:64871859_GA_G	G	GA	0.178999	0.991992	157937	ADD	-0.174946	0.0238245	53.9212	12.6805	NA
10	64872407	rs10822135	G	T	0.776553	0.999821	157937	ADD	-0.141316	0.0218038	42.0066	10.0411	NA
10	64872411	rs10822136	T	C	0.776547	1	157937	ADD	-0.14216	0.0218009	42.5211	10.1554	NA
10	64873232	rs10822137	G	A	0.189035	0.948005	157937	ADD	-0.174926	0.0238486	53.8	12.6537	NA
10	64873769	10:64873769_GA_G	G	GA	0.702231	0.939673	157937	ADD	-0.181325	0.0205512	77.8471	17.9534	NA
10	64873883	rs34237126	A	C	0.687524	0.966496	157937	ADD	0.12428	0.0200038	38.5989	9.28359	NA
10	64874754	rs10995445	T	A	0.529102	0.990251	157937	ADD	-0.263782	0.0183968	205.592	45.9003	NA
10	64875311	rs7903602	G	A	0.186255	0.997699	157937	ADD	-0.186132	0.0233386	63.605	14.818	NA
10	64875546	rs4414112	G	A	0.184602	1	157937	ADD	-0.187718	0.0233495	64.6336	15.0448	NA
10	64875745	rs4545434	C	T	0.819954	0.999463	157937	ADD	0.17711	0.0236403	56.1278	13.1681	NA
10	64876554	rs7084569	A	G	0.52924	0.991861	157937	ADD	-0.26432	0.0183846	206.705	46.1433	NA
10	64876725	rs7084396	G	A	0.186121	0.998751	157937	ADD	-0.186488	0.0233334	63.8771	14.878	NA
10	64876920	rs35248047	AC	A	0.181969	0.985959	157937	ADD	-0.18568	0.0237153	61.302	14.3102	NA
10	64877160	rs10822138	A	G	0.186166	0.998656	157937	ADD	-0.186547	0.0233327	63.9212	14.8877	NA
10	64877229	rs386361870	AAG	A	0.825961	0.989523	157937	ADD	0.177409	0.0240741	54.3064	12.7656	NA
10	64878078	rs34722792	GTTA	G	0.687928	0.985049	157937	ADD	0.141355	0.0198074	50.9292	12.0188	NA
10	64878118	rs6479877	G	C	0.559052	0.989678	157937	ADD	-0.276536	0.0185102	223.193	49.7401	NA
10	64878298	rs1396964	A	G	0.186228	0.997532	157937	ADD	-0.187937	0.0233441	64.8141	15.0846	NA
10	64878417	rs6479878	G	A	0.18532	0.993878	157937	ADD	-0.189823	0.0234252	65.6644	15.2719	NA
10	64878429	rs6479879	T	G	0.185377	0.994006	157937	ADD	-0.19001	0.0234217	65.8137	15.3048	NA
10	64878431	rs6479880	T	A	0.185541	0.994567	157937	ADD	-0.189849	0.0234072	65.7831	15.2981	NA
10	64878562	rs6479881	C	T	0.202657	0.9911	157937	ADD	-0.165346	0.022689	53.1074	12.5006	NA
10	64879229	rs1553789	T	C	0.216587	0.996797	157937	ADD	-0.208592	0.0220805	89.2436	20.4571	NA
10	64879521	rs10995447	A	G	0.8198	0.998302	157937	ADD	0.177817	0.0236476	56.5419	13.2595	NA
10	64880280	rs4601646	A	G	0.216628	0.996864	157937	ADD	-0.208883	0.0220789	89.5059	20.5147	NA
10	64881382	rs35778153	C	T	0.687332	0.995514	157937	ADD	0.140832	0.0196963	51.1248	12.0621	NA
10	64882300	rs10761716	G	C	0.561255	0.995023	157937	ADD	-0.283508	0.0184714	235.575	52.4405	NA
10	64883027	rs10822140	T	C	0.216667	0.996986	157937	ADD	-0.208989	0.0220764	89.6174	20.5391	NA
10	64883253	rs773510459	C	CTTTT	0.710426	0.938285	157937	ADD	0.14637	0.020663	50.1782	11.8526	NA
10	64883312	rs2896497	C	T	0.687393	0.997134	157937	ADD	0.141436	0.0196826	51.6364	12.1753	NA
10	64883382	rs2896496	A	G	0.216934	0.997102	157937	ADD	-0.209127	0.0220668	89.8133	20.5822	NA
10	64883404	rs2896495	C	G	0.217102	0.997106	157937	ADD	-0.209907	0.0220607	90.5345	20.7404	NA
10	64883599	rs4746951	G	A	0.824014	0.998331	157937	ADD	0.168604	0.0238818	49.8424	11.7783	NA
10	64884737	rs61853335	T	C	0.824367	0.998329	157937	ADD	0.170049	0.0238984	50.63	11.9526	NA
10	64886103	rs72824948	G	A	0.856583	0.997581	157937	ADD	0.247198	0.0259919	90.4512	20.7222	NA
10	64886114	rs10761717	C	T	0.184539	0.996579	157937	ADD	-0.276835	0.0234973	138.805	31.3134	NA
10	64886721	rs11410326	CA	C	0.0575404	0.853204	157937	ADD	-0.237673	0.0423454	31.5026	7.70077	NA
10	64887059	rs10995448	G	A	0.184677	0.997166	157937	ADD	-0.277334	0.0234819	139.489	31.4631	NA
10	64887194	rs12771984	A	T	0.184658	0.997132	157937	ADD	-0.27737	0.0234832	139.51	31.4675	NA
10	64887472	rs10995449	A	G	0.184637	0.997234	157937	ADD	-0.277383	0.0234829	139.526	31.4711	NA
10	64887856	rs10822143	T	C	0.497361	0.997969	157937	ADD	-0.290935	0.0183225	252.128	56.0494	NA
10	64887887	rs10761718	T	C	0.18064	0.993441	157937	ADD	-0.270335	0.0237274	129.808	29.3454	NA
10	64888321	rs7082200	G	C	0.184642	0.997322	157937	ADD	-0.277436	0.0234817	139.594	31.486	NA
10	64888493	rs35768343	T	C	0.687486	1	157937	ADD	0.140478	0.0196645	51.033	12.0418	NA
10	64888622	rs7082913	A	G	0.926467	0.977722	157937	ADD	-0.203249	0.0351833	33.3721	8.11857	NA
10	64888745	rs67710017	A	C	0.687356	0.999773	157937	ADD	0.139954	0.0196588	50.6822	11.9642	NA
10	64888911	rs10995450	C	T	0.184645	0.997324	157937	ADD	-0.277408	0.0234814	139.569	31.4806	NA
10	64889717	rs10740105	T	C	0.184655	0.997365	157937	ADD	-0.277592	0.0234806	139.764	31.5232	NA
10	64890097	rs10761719	G	A	0.184799	0.997211	157937	ADD	-0.276669	0.023477	138.879	31.3297	NA
10	64890165	rs7923014	T	C	0.184664	0.99741	157937	ADD	-0.277782	0.0234799	139.964	31.5668	NA
10	64890486	rs35131883	A	G	0.687323	0.999039	157937	ADD	0.140171	0.019665	50.8073	11.9918	NA
10	64890650	rs7908990	A	T	0.18467	0.997474	157937	ADD	-0.277867	0.023479	140.06	31.5879	NA
10	64892052	rs4746974	T	G	0.856486	0.998387	157937	ADD	0.248059	0.0259716	91.2251	20.892	NA
10	64892167	rs1533068	C	A	0.184698	0.997729	157937	ADD	-0.278013	0.023475	140.255	31.6306	NA
10	64892168	rs1533069	A	C	0.184806	0.996393	157937	ADD	-0.279039	0.0234876	141.142	31.8244	NA
10	64894047	rs871689	G	T	0.687214	0.998548	157937	ADD	0.138948	0.0196638	49.9312	11.798	NA
10	64894059	rs871690	G	A	0.184567	0.99813	157937	ADD	-0.276942	0.0234774	139.147	31.3883	NA
10	64895010	rs868798	G	A	0.85648	0.998757	157937	ADD	0.247534	0.0259662	90.8763	20.8155	NA
10	64896477	rs12416113	A	T	0.856478	0.998794	157937	ADD	0.247528	0.0259657	90.8754	20.8153	NA
10	64896910	rs34429458	G	C	0.687178	0.998834	157937	ADD	0.138731	0.0196609	49.7899	11.7667	NA
10	64898494	10:64898494_ACT_A	A	ACT	0.21522	0.994099	157937	ADD	-0.26616	0.0221914	143.852	32.4171	NA
10	64898783	rs10761720	A	G	0.21652	0.998281	157937	ADD	-0.265697	0.0220967	144.583	32.5769	NA
10	64899875	rs61853336	A	G	0.856479	0.998836	157937	ADD	0.247549	0.0259652	90.8946	20.8195	NA
10	64900465	rs559214090	CT	C	0.849399	0.93301	157937	ADD	0.244325	0.0262996	86.3053	19.8119	NA
10	64901792	rs150230220	AT	A	0.688778	0.988644	157937	ADD	-0.234418	0.0198202	139.884	31.5494	NA
10	64902071	rs7098412	T	G	0.186988	0.995482	157937	ADD	-0.250073	0.0233612	114.589	26.0141	NA
10	64902943	rs34603929	A	G	0.687192	0.998985	157937	ADD	0.138865	0.0196595	49.8928	11.7895	NA
10	64903509	rs758539650	A	AT	0.584203	0.849237	157937	ADD	-0.215301	0.020041	115.413	26.1945	NA
10	64903814	rs7070052	G	A	0.143576	0.998791	157937	ADD	-0.247634	0.0259628	90.9741	20.8369	NA
10	64904071	rs7073746	G	A	0.529306	0.998747	157937	ADD	-0.304005	0.0183414	274.723	60.9743	NA
10	64904603	rs7916224	C	T	0.186204	0.998403	157937	ADD	-0.249694	0.0233611	114.243	25.9382	NA
10	64905113	rs36100606	G	C	0.687188	0.999028	157937	ADD	0.138838	0.019659	49.8766	11.7859	NA
10	64905324	rs4746994	A	T	0.856459	0.998825	157937	ADD	0.247406	0.0259642	90.7975	20.7982	NA
10	64906838	rs10733787	A	T	0.186389	0.998579	157937	ADD	-0.250166	0.0233507	114.778	26.0554	NA
10	64907081	10:64907081_AT_A	A	AT	0.793526	0.869477	157937	ADD	0.187578	0.0240827	60.6669	14.1701	NA
10	64907238	rs12240740	A	C	0.18636	0.998748	157937	ADD	-0.250245	0.0233501	114.856	26.0726	NA
10	64907351	rs35125633	T	C	0.687166	0.999073	157937	ADD	0.13862	0.0196582	49.7234	11.752	NA
10	64907371	rs570205375	CT	C	0.679675	0.876698	157937	ADD	-0.208749	0.0208327	100.406	22.906	NA
10	64907581	rs772851187	T	TGCTGTAGG	0.529625	0.997351	157937	ADD	-0.304943	0.0183558	275.989	61.2503	NA
10	64908689	rs12770187	T	C	0.687213	0.999111	157937	ADD	0.138834	0.0196587	49.8747	11.7855	NA
10	64910227	rs931972	C	G	0.184717	0.998902	157937	ADD	-0.277667	0.0234618	140.064	31.5889	NA
10	64910288	rs12415984	A	G	0.856482	0.999026	157937	ADD	0.247521	0.025963	90.8892	20.8183	NA
10	64914016	rs35751397	TA	T	0.529619	0.998444	157937	ADD	-0.304411	0.0183441	275.377	61.117	NA
10	64914372	rs13095	C	G	0.529338	0.999245	157937	ADD	-0.304065	0.0183363	274.986	61.0317	NA
10	64914467	rs1046521	G	A	0.687181	0.999185	157937	ADD	0.138617	0.0196567	49.729	11.7532	NA
10	64914518	rs762439986	C	CATA	0.52984	0.997911	157937	ADD	-0.30282	0.0183515	272.287	60.4434	NA
10	64916029	rs10822144	A	T	0.848195	0.617458	157937	ADD	-0.242706	0.0322294	56.7097	13.2966	NA
10	64916030	10:64916030_AT_A	A	AT	0.513621	0.981923	157937	ADD	-0.282208	0.0184657	233.563	52.0016	NA
10	64916031	rs116510698	A	T	0.872537	0.590762	157937	ADD	-0.269862	0.0354421	57.9755	13.5761	NA
10	64916064	rs7897470	T	G	0.143636	0.998167	157937	ADD	-0.24761	0.0259677	90.9221	20.8255	NA
10	64916469	rs1009984	G	T	0.153189	0.998872	157937	ADD	-0.263998	0.0252628	109.204	24.8345	NA
10	64917559	rs11814792	T	C	0.85663	0.999199	157937	ADD	0.24813	0.025973	91.2669	20.9012	NA
10	64917865	rs10733788	C	T	0.186207	0.999099	157937	ADD	-0.250778	0.0233538	115.309	26.1718	NA
10	64918679	rs61853339	C	T	0.855504	0.997334	157937	ADD	0.243441	0.0259096	88.2808	20.2457	NA
10	64919511	rs12413415	C	T	0.856627	0.999236	157937	ADD	0.248	0.0259722	91.177	20.8815	NA
10	64920158	10:64920158_AAACT_A	A	AAACT	0.860339	0.984794	157937	ADD	0.245988	0.0264727	86.3437	19.8204	NA
10	64920161	10:64920161_CTAAA_C	C	CTAAA	0.857175	0.995027	157937	ADD	0.247238	0.0260715	89.9287	20.6075	NA
10	64920588	rs7100693	A	G	0.811828	0.986342	157937	ADD	-0.212855	0.0234529	82.3707	18.9476	NA
10	64924217	rs11817689	C	T	0.85659	0.99906	157937	ADD	0.248052	0.0259719	91.2179	20.8905	NA
10	64924618	rs112358768	T	C	0.686929	0.999606	157937	ADD	0.137742	0.0196457	49.1582	11.6269	NA
10	64925330	rs758763730	CCAT	C	0.858984	0.882754	157937	ADD	0.265293	0.0277493	91.3999	20.9304	NA
10	64925657	rs34188653	A	G	0.686989	0.99897	157937	ADD	0.137739	0.0196538	49.1156	11.6174	NA
10	64925699	10:64925699_CTAAAG_C	C	CTAAAG	0.216322	0.998528	157937	ADD	-0.26728	0.0221028	146.231	32.9371	NA
10	64926482	rs4747045	T	C	0.856565	0.99937	157937	ADD	0.248787	0.0259658	91.8017	21.0186	NA
10	64926536	rs56378743	A	C	0.686625	0.999503	157937	ADD	0.135897	0.0196425	47.8659	11.3407	NA
10	64926715	rs149829773	GAAGA	G	0.688257	0.994036	157937	ADD	0.135875	0.0197255	47.4488	11.2483	NA
10	64927823	rs1935	G	C	0.528312	1	157937	ADD	-0.30614	0.0183331	278.851	61.8739	NA
10	64931047	rs779024512	G	GA	0.216572	0.997204	157937	ADD	-0.267451	0.0221096	146.328	32.9583	NA
10	64932777	rs72829157	C	G	0.687293	0.998253	157937	ADD	0.137684	0.0196661	49.0149	11.5951	NA
10	64932779	rs1904296	G	C	0.187934	0.979972	157937	ADD	-0.256802	0.0234958	119.458	27.0802	NA
10	64933268	rs4466712	C	G	0.856617	0.999313	157937	ADD	0.247693	0.0259704	90.9638	20.8347	NA
10	64933499	rs75536489	GA	G	0.856518	0.99786	157937	ADD	0.247804	0.025983	90.957	20.8332	NA
10	64933592	rs35447916	CA	C	0.528476	0.999842	157937	ADD	-0.306042	0.0183276	278.837	61.8709	NA
10	64934331	rs10995453	C	T	0.200925	0.992482	157937	ADD	-0.222455	0.0227573	95.5528	21.8416	NA
10	64934548	rs10822145	T	C	0.525948	0.997975	157937	ADD	-0.295963	0.0183346	260.575	57.8908	NA
10	64936361	rs10995455	A	G	0.68727	0.996934	157937	ADD	-0.234264	0.01971	141.265	31.8515	NA
10	64936679	rs907	G	A	0.185189	0.999273	157937	ADD	-0.255495	0.0233996	119.22	27.028	NA
10	64937314	rs35854283	A	G	0.686892	0.999629	157937	ADD	0.137826	0.0196455	49.2194	11.6404	NA
10	64938404	rs10761721	G	T	0.185019	0.999011	157937	ADD	-0.255715	0.0234111	119.307	27.0472	NA
10	64938711	rs34069123	C	G	0.686944	0.999457	157937	ADD	0.137858	0.0196474	49.2329	11.6434	NA
10	64939543	rs368047249	G	GA	0.501659	0.870011	157937	ADD	-0.178526	0.0194997	83.8199	19.266	NA
10	64940289	rs72829170	G	A	0.856576	0.99924	157937	ADD	0.246894	0.0259672	90.4001	20.711	NA
10	64940529	10:64940529_AT_A	A	AT	0.285466	0.856672	157937	ADD	-0.20565	0.0217523	89.3813	20.4873	NA
10	64942111	rs34119992	C	T	0.686821	0.999439	157937	ADD	0.137378	0.0196466	48.8939	11.5683	NA
10	64942640	rs781027631	A	AGATG	0.686946	0.998982	157937	ADD	0.137348	0.0196523	48.8451	11.5575	NA
10	64942810	rs10995459	G	A	0.18518	0.999229	157937	ADD	-0.254992	0.0234004	118.742	26.9235	NA
10	64943814	rs56369591	AG	A	0.186434	0.997279	157937	ADD	-0.256523	0.0233657	120.529	27.3148	NA
10	64943999	10:64943999_AT_A	A	AT	0.555995	0.919643	157937	ADD	-0.298409	0.0191502	242.815	54.0191	NA
10	64944175	rs61853340	C	G	0.856645	0.997188	157937	ADD	0.245961	0.0259932	89.539	20.5219	NA
10	64944317	rs10740107	A	T	0.148378	0.999203	157937	ADD	-0.258612	0.0255956	102.086	23.2744	NA
10	64945364	rs3211105	A	G	0.185414	0.999347	157937	ADD	-0.255083	0.0233891	118.942	26.9672	NA
10	64948684	rs10733789	C	T	0.686797	0.996878	157937	ADD	-0.236039	0.0197035	143.509	32.342	NA
10	64950569	rs111971590	G	C	0.9274	0.976428	157937	ADD	-0.207382	0.035419	34.2822	8.32174	NA
10	64951467	rs10822146	A	G	0.215572	0.999542	157937	ADD	-0.270961	0.0221162	150.104	33.7838	NA
10	64953959	rs2306264	G	C	0.68699	0.999714	157937	ADD	0.137698	0.019647	49.1207	11.6185	NA
10	64955047	rs10761722	G	C	0.185232	0.999429	157937	ADD	-0.254828	0.023397	118.623	26.8975	NA
10	64955581	rs10761723	T	C	0.528565	0.999654	157937	ADD	-0.306078	0.0183293	278.851	61.8741	NA
10	64956442	rs12762115	G	A	0.686811	0.999434	157937	ADD	0.137178	0.019647	48.7505	11.5366	NA
10	64956607	rs61855465	T	A	0.856599	0.999315	157937	ADD	0.24736	0.0259677	90.7381	20.7851	NA
10	64956615	rs12763038	A	G	0.686923	0.999686	157937	ADD	0.137562	0.0196457	49.0303	11.5985	NA
10	64960536	rs10465990	A	G	0.215437	0.999775	157937	ADD	-0.271757	0.0221186	150.955	33.9697	NA
10	64960717	rs7099425	T	C	0.143517	0.999368	157937	ADD	-0.247698	0.0259622	91.0248	20.8481	NA
10	64961268	rs35555565	C	T	0.686908	0.999739	157937	ADD	0.137457	0.019645	48.9588	11.5827	NA
10	64961412	rs7895472	A	G	0.528519	0.999758	157937	ADD	-0.306324	0.0183283	279.329	61.9781	NA
10	64961659	rs7895610	T	C	0.528526	0.99978	157937	ADD	-0.306301	0.0183282	279.291	61.9699	NA
10	64963449	rs4379723	C	T	0.52848	0.999795	157937	ADD	-0.306238	0.0183277	279.19	61.948	NA
10	64964148	rs12413730	T	C	0.856629	0.999762	157937	ADD	0.248031	0.0259652	91.2489	20.8973	NA
10	64970448	rs1579045	A	G	0.185385	0.999876	157937	ADD	-0.256176	0.023385	120.006	27.2001	NA
10	64971224	10:64971224_CA_C	C	CA	0.343732	0.858767	157937	ADD	-0.158344	0.0206434	58.8361	13.7661	NA
10	64972176	rs7920159	G	C	0.18537	0.999921	157937	ADD	-0.256281	0.023385	120.104	27.2216	NA
10	64974537	rs10761725	T	A	0.216305	1	157937	ADD	-0.267579	0.0220106	147.788	33.2776	NA
10	64976169	rs11819167	A	G	0.856631	0.999821	157937	ADD	0.248026	0.0259641	91.2531	20.8982	NA
10	64976193	rs72829184	A	G	0.686991	0.999751	157937	ADD	0.137743	0.0196468	49.1534	11.6258	NA
10	64976297	rs10822147	T	C	0.185375	0.999925	157937	ADD	-0.25619	0.0233848	120.02	27.2033	NA
10	64976486	10:64976486_AAAAC_A	A	AAAAC	0.686516	0.997677	157937	ADD	0.136576	0.019656	48.2787	11.4321	NA
10	64977515	10:64977515_AAAC_A	A	AAAC	0.688844	0.99422	157937	ADD	0.13713	0.0197343	48.286	11.4337	NA
10	64979247	rs10822148	G	A	0.185297	0.999926	157937	ADD	-0.25637	0.0233867	120.17	27.2361	NA
10	64980718	rs10761726	C	A	0.185296	0.999938	157937	ADD	-0.256359	0.0233866	120.16	27.234	NA
10	64980867	rs71025127	TA	T	0.37119	0.830518	157937	ADD	-0.209314	0.0206764	102.482	23.3613	NA
10	64982172	rs34899893	T	G	0.687014	0.999553	157937	ADD	0.137467	0.0196496	48.9433	11.5793	NA
10	64982876	rs1904295	A	G	0.143369	0.999776	157937	ADD	-0.248245	0.0259652	91.4066	20.9319	NA
10	64982989	10:64982989_GT_G	G	GT	0.479971	0.807503	157937	ADD	-0.204279	0.0203065	101.199	23.08	NA
10	64985745	rs200036956	A	AC	0.175065	0.996664	157937	ADD	-0.242127	0.0239609	102.113	23.2802	NA
10	64985817	rs4335432	T	C	0.215519	0.999801	157937	ADD	-0.271469	0.0221159	150.672	33.9078	NA
10	64986417	rs6415875	G	A	0.14339	0.999762	157937	ADD	-0.248076	0.025964	91.2906	20.9064	NA
10	64986629	rs1962010	T	C	0.843479	0.993973	157937	ADD	-0.188924	0.0251004	56.6512	13.2837	NA
10	64987412	rs10822149	A	G	0.52853	0.999763	157937	ADD	-0.306539	0.018328	279.732	62.0659	NA
10	64987698	rs4281380	A	C	0.143424	0.999738	157937	ADD	-0.248557	0.0259622	91.6581	20.9871	NA
10	64988623	rs35885463	C	T	0.686883	0.99973	157937	ADD	0.137649	0.0196446	49.0973	11.6134	NA
10	64988627	rs6479889	A	C	0.215408	0.999905	157937	ADD	-0.271741	0.0221175	150.952	33.9692	NA
10	64988931	rs7916868	T	A	0.497602	0.998605	157937	ADD	-0.27627	0.0182947	228.043	50.7979	NA
10	64989573	rs12770806	T	C	0.686762	0.999569	157937	ADD	0.137406	0.0196434	48.9302	11.5764	NA
10	64992173	rs12767847	C	T	0.686888	0.999733	157937	ADD	0.137578	0.0196449	49.0453	11.6018	NA
10	64995493	rs10761727	T	C	0.528534	0.999773	157937	ADD	-0.30643	0.0183278	279.537	62.0236	NA
10	64995568	rs10761728	T	C	0.185374	0.999912	157937	ADD	-0.256107	0.0233847	119.944	27.1866	NA
10	64995604	rs10761729	C	G	0.528535	0.999758	157937	ADD	-0.306421	0.0183279	279.52	62.0197	NA
10	64997108	rs34916153	TAAA	T	0.14375	0.999207	157937	ADD	-0.248089	0.0259448	91.4355	20.9382	NA
10	64998772	rs4439410	G	C	0.143398	0.999766	157937	ADD	-0.248031	0.0259636	91.2598	20.8996	NA
10	64998971	rs7082066	G	A	0.185158	0.999675	157937	ADD	-0.255657	0.0233962	119.406	27.0688	NA
10	64999012	rs7082090	G	A	0.1434	0.999759	157937	ADD	-0.24803	0.0259633	91.2622	20.9002	NA
10	64999490	rs4399232	T	C	0.528536	0.999766	157937	ADD	-0.306413	0.0183279	279.506	62.0166	NA
10	65001433	rs9414780	C	A	0.14339	0.999779	157937	ADD	-0.248114	0.0259638	91.3197	20.9128	NA
10	65005399	rs7902343	T	C	0.529303	0.998346	157937	ADD	-0.305282	0.0183449	276.931	61.4555	NA
10	65006456	rs6479891	C	T	0.143415	1	157937	ADD	-0.246991	0.0259621	90.5071	20.7344	NA
10	65006870	rs764351876	A	AC	0.655012	0.85898	157937	ADD	-0.294499	0.0207106	202.201	45.1605	NA
10	65006871	rs67963837	A	C	0.186941	0.995304	157937	ADD	-0.257743	0.0233588	121.751	27.5822	NA
10	65008158	rs71463509	GTAAACCCAGCTACCCC	G	0.699367	0.971813	157937	ADD	0.136608	0.0201438	45.991	10.9252	NA
10	65010626	rs9415676	G	A	0.614935	0.999448	157937	ADD	0.191427	0.018744	104.299	23.7594	NA
10	65010672	rs10995477	C	T	0.528529	0.999564	157937	ADD	-0.306669	0.0183301	279.905	62.1037	NA
10	65011848	rs7081614	T	C	0.185443	0.999722	157937	ADD	-0.255903	0.0233835	119.766	27.1476	NA
10	65012687	rs4400684	G	A	0.528634	0.999614	157937	ADD	-0.306461	0.0183295	279.543	62.0247	NA
10	65012750	rs4454603	T	C	0.528697	0.999505	157937	ADD	-0.306661	0.018331	279.862	62.0943	NA
10	65012916	rs4403688	A	G	0.185489	0.999581	157937	ADD	-0.257145	0.0233833	120.934	27.4033	NA
10	65012944	rs4595427	C	A	0.528722	0.999301	157937	ADD	-0.307513	0.0183337	281.335	62.4153	NA
10	65013736	rs4450077	G	C	0.215597	0.999751	157937	ADD	-0.271793	0.0221132	151.068	33.9946	NA
10	65013912	rs4469770	G	A	0.21554	0.999607	157937	ADD	-0.27211	0.0221163	151.379	34.0624	NA
10	65013935	rs4405189	G	A	0.528581	0.999329	157937	ADD	-0.306762	0.0183322	280.012	62.127	NA
10	65014466	10:65014466_GT_G	G	GT	0.271591	0.99876	157937	ADD	-0.186229	0.0204602	82.8462	19.0521	NA
10	65014675	rs12773235	A	G	0.686929	0.999417	157937	ADD	0.137609	0.0196486	49.0488	11.6026	NA
10	65015188	rs1904297	A	G	0.185393	0.999835	157937	ADD	-0.255975	0.0233846	119.821	27.1597	NA
10	65016162	rs7070693	G	A	0.180489	0.999819	157937	ADD	-0.246956	0.0236417	109.115	24.8148	NA
10	65016174	rs7088799	G	T	0.584576	0.999579	157937	ADD	-0.275244	0.0185553	220.037	49.0518	NA
10	65016721	rs7896910	A	G	0.687485	0.996952	157937	ADD	-0.233018	0.0197089	139.783	31.5274	NA
10	65017053	rs10761730	T	C	0.143405	0.999939	157937	ADD	-0.248003	0.0259584	91.2763	20.9033	NA
10	65017242	rs34568091	C	T	0.686853	0.999659	157937	ADD	0.13735	0.019644	48.8873	11.5669	NA
10	65017496	rs10822150	A	G	0.185405	0.999939	157937	ADD	-0.255999	0.0233828	119.862	27.1686	NA
10	65018253	rs12775231	T	C	0.687012	0.999678	157937	ADD	0.137426	0.0196468	48.9277	11.5758	NA
10	65020018	rs72829202	C	T	0.686979	0.999816	157937	ADD	0.137408	0.019645	48.9236	11.5749	NA
10	65020507	rs11370668	GC	G	0.143879	0.997661	157937	ADD	-0.249573	0.0259488	92.5044	21.1728	NA
10	65020515	rs35843321	AT	A	0.182836	0.991742	157937	ADD	-0.245437	0.0236085	108.079	24.588	NA
10	65020890	rs9415680	G	A	0.14341	0.999914	157937	ADD	-0.247664	0.0259584	91.0268	20.8485	NA
10	65022022	rs12766208	C	G	0.687014	0.999677	157937	ADD	0.137431	0.0196468	48.9312	11.5766	NA
10	65022582	10:65022582_AC_A	A	AC	0.143286	0.999119	157937	ADD	-0.248406	0.0259774	91.4394	20.9391	NA
10	65027143	rs7098181	T	G	0.584685	0.999944	157937	ADD	-0.274993	0.0185521	219.714	48.9812	NA
10	65027608	rs36036508	G	A	0.686978	0.999818	157937	ADD	0.137424	0.0196449	48.9356	11.5776	NA
10	65027610	rs10761731	T	A	0.583828	1	157937	ADD	-0.27461	0.018549	219.175	48.8636	NA
10	65027877	rs5785563	TA	T	0.194192	0.891971	157937	ADD	-0.165413	0.024334	46.2074	10.9732	NA
10	65028257	rs10761732	T	C	0.185414	0.999974	157937	ADD	-0.255847	0.023382	119.728	27.1394	NA
10	65030359	rs4747162	T	A	0.0526968	0.99461	157937	ADD	-0.252173	0.0408244	38.1556	9.18493	NA
10	65031811	rs7916282	T	A	0.143409	0.999831	157937	ADD	-0.248118	0.0259596	91.3525	20.92	NA
10	65033108	rs7909555	C	T	0.185414	0.999969	157937	ADD	-0.255934	0.0233821	119.809	27.157	NA
10	65033817	rs9415682	T	G	0.143407	0.999927	157937	ADD	-0.248041	0.0259584	91.3046	20.9095	NA
10	65034784	rs10761733	C	T	0.185414	0.999969	157937	ADD	-0.255948	0.0233821	119.822	27.1599	NA
10	65036225	10:65036225_CA_C	C	CA	0.343779	0.847363	157937	ADD	-0.195912	0.0208117	88.6153	20.3192	NA
10	65036667	rs10822151	C	G	0.143404	0.999864	157937	ADD	-0.248109	0.0259594	91.3468	20.9187	NA
10	65038030	rs9787438	C	G	0.584648	0.999937	157937	ADD	-0.275327	0.0185523	220.243	49.0967	NA
10	65038105	rs142170571	GAAT	G	0.274646	0.996209	157937	ADD	-0.180838	0.0204117	78.4915	18.0951	NA
10	65040139	rs10740109	A	C	0.271638	0.999758	157937	ADD	-0.185617	0.0204487	82.3954	18.9531	NA
10	65040845	rs10995489	A	G	0.271639	0.99976	157937	ADD	-0.185629	0.0204487	82.4062	18.9554	NA
10	65041069	10:65041069_GT_G	G	GT	0.18547	0.999672	157937	ADD	-0.255906	0.0233828	119.775	27.1497	NA
10	65041070	rs10995490	G	T	0.223443	0.949066	157937	ADD	-0.207014	0.0223932	85.4614	19.6266	NA
10	65041071	rs35627771	G	T	0.309329	0.837207	157937	ADD	-0.186789	0.0215228	75.3185	17.3973	NA
10	65041213	rs10761734	T	C	0.185831	0.998799	157937	ADD	-0.255517	0.0233771	119.47	27.0828	NA
10	65041324	rs138000301	A	G	0.898158	0.996095	157937	ADD	-0.175887	0.030163	34.0032	8.25947	NA
10	65043127	10:65043127_CT_C	C	CT	0.236857	0.915288	157937	ADD	-0.209752	0.0223579	88.014	20.1871	NA
10	65043221	rs10740110	G	A	0.14345	0.999751	157937	ADD	-0.248114	0.0259582	91.3593	20.9215	NA
10	65043795	rs117452816	C	T	0.925736	0.993593	157937	ADD	-0.207386	0.0347477	35.6211	8.62038	NA
10	65043918	rs10761735	G	A	0.143476	0.999888	157937	ADD	-0.247904	0.025955	91.2277	20.8926	NA
10	65044322	rs9414786	A	T	0.143422	0.999903	157937	ADD	-0.24779	0.0259579	91.1229	20.8696	NA
10	65045698	rs4417159	A	T	0.185398	0.999839	157937	ADD	-0.25569	0.023385	119.551	27.1006	NA
10	65045794	10:65045794_GA_G	G	GA	0.143302	0.999083	157937	ADD	-0.248578	0.0259775	91.5648	20.9666	NA
10	65047026	rs10995493	T	C	0.185504	1	157937	ADD	-0.255627	0.0233826	119.516	27.093	NA
10	65047395	rs10822152	G	A	0.842991	0.99798	157937	ADD	-0.189941	0.0250231	57.6179	13.4971	NA
10	65047769	rs10761736	T	A	0.185433	0.999985	157937	ADD	-0.256043	0.0233815	119.917	27.1808	NA
10	65048306	rs7080386	A	C	0.586829	1	157937	ADD	-0.273262	0.0185611	216.746	48.3338	NA
10	65049078	rs746383315	C	CAT	0.185419	0.999958	157937	ADD	-0.256228	0.0233819	120.087	27.2179	NA
10	65050103	rs7074351	T	A	0.143428	0.99993	157937	ADD	-0.247861	0.0259573	91.1796	20.882	NA
10	65050659	rs7075195	G	A	0.584408	0.999295	157937	ADD	-0.275691	0.0185568	220.719	49.2004	NA
10	65050894	rs4486510	G	C	0.143422	0.99993	157937	ADD	-0.247938	0.0259576	91.2344	20.8941	NA
10	65051374	rs10650646	TA	T	0.265409	0.868453	157937	ADD	-0.15651	0.022101	50.1491	11.8462	NA
10	65051904	rs573065816	ATTTTTTTTTT	A	0.158652	0.985929	157937	ADD	-0.255672	0.0250803	103.921	23.6766	NA
10	65052205	rs10761737	C	T	0.585411	0.998649	157937	ADD	-0.274293	0.0185716	218.139	48.6377	NA
10	65052232	rs6479892	G	A	0.143422	0.999929	157937	ADD	-0.247934	0.0259576	91.2311	20.8933	NA
10	65052314	rs12780979	T	C	0.687172	0.999114	157937	ADD	0.137453	0.0196544	48.909	11.5717	NA
10	65052542	rs7084707	T	C	0.584616	0.999898	157937	ADD	-0.275277	0.0185527	220.154	49.0772	NA
10	65053549	rs11408050	AT	A	0.18639	0.995268	157937	ADD	-0.256983	0.0233902	120.709	27.3541	NA
10	65053650	rs7913332	T	A	0.185411	0.999973	157937	ADD	-0.256126	0.023382	119.99	27.1968	NA
10	65054336	rs7093899	G	A	0.185412	0.99996	157937	ADD	-0.256136	0.023382	119.998	27.1985	NA
10	65054786	rs5785566	TA	T	0.52811	0.999168	157937	ADD	-0.307828	0.0183306	282.009	62.5621	NA
10	65055021	10:65055021_AT_A	A	AT	0.165894	0.947209	157937	ADD	-0.217049	0.0251469	74.4983	17.2169	NA
10	65055533	rs7907462	C	T	0.185426	0.999948	157937	ADD	-0.256121	0.023382	119.985	27.1955	NA
10	65056345	rs7894914	G	A	0.0526913	0.993409	157937	ADD	-0.253833	0.0408521	38.6072	9.28543	NA
10	65056620	rs72831023	C	T	0.686957	0.999487	157937	ADD	0.137214	0.0196485	48.7679	11.5404	NA
10	65056712	rs9414788	G	A	0.143447	0.999775	157937	ADD	-0.24814	0.0259582	91.3787	20.9257	NA
10	65056813	rs10822153	A	C	0.528698	0.999599	157937	ADD	-0.306312	0.0183299	279.258	61.9628	NA
10	65058224	rs12773283	T	C	0.148436	1	157937	ADD	-0.257696	0.0255812	101.478	23.1412	NA
10	65059044	rs10822154	T	C	0.184873	0.999743	157937	ADD	-0.255345	0.0234115	118.958	26.9708	NA
10	65060514	rs7920768	T	C	0.143413	0.999975	157937	ADD	-0.247566	0.0259578	90.9593	20.8337	NA
10	65060651	rs59953949	CA	C	0.203699	0.919197	157937	ADD	-0.235784	0.0235483	100.256	22.8732	NA
10	65062008	rs10761739	C	G	0.584625	0.999599	157937	ADD	-0.275144	0.0185564	219.855	49.0119	NA
10	65062820	rs7073753	T	C	0.584562	0.999873	157937	ADD	-0.275132	0.0185532	219.909	49.0239	NA
10	65063263	rs10761740	A	G	0.18574	0.999605	157937	ADD	-0.255472	0.0233735	119.465	27.0818	NA
10	65063836	rs774510679	A	ACTTTGCC	0.585827	0.997287	157937	ADD	-0.275064	0.0185828	219.101	48.8474	NA
10	65064170	rs539004363	TA	T	0.687571	0.997227	157937	ADD	0.136775	0.0196792	48.3055	11.438	NA
10	65064244	rs7100372	C	T	0.143414	0.999935	157937	ADD	-0.248088	0.0259585	91.3379	20.9168	NA
10	65065137	rs11815832	A	C	0.53842	0.973154	157937	ADD	0.143243	0.0185111	59.8806	13.9966	NA
10	65065137	rs768473380	CA	C	0.366133	0.889728	157937	ADD	-0.218252	0.0200637	118.33	26.8333	NA
10	65065272	rs201220977	CCTCT	C	0.531347	0.95424	157937	ADD	-0.256785	0.0187249	188.061	42.0744	NA
10	65065302	rs7896676	C	T	0.14342	0.999961	157937	ADD	-0.247973	0.0259577	91.259	20.8995	NA
10	65065305	rs7896677	G	T	0.14342	0.999961	157937	ADD	-0.247973	0.0259577	91.259	20.8995	NA
10	65065819	rs7897326	C	T	0.185412	0.999968	157937	ADD	-0.256075	0.0233819	119.943	27.1863	NA
10	65065995	rs111928730	A	G	0.926498	0.992118	157937	ADD	-0.201633	0.0349289	33.3239	8.1078	NA
10	65066186	rs10761741	T	G	0.584583	0.999794	157937	ADD	-0.275186	0.0185541	219.975	49.0382	NA
10	65066300	rs7092139	C	A	0.185662	0.998593	157937	ADD	-0.256129	0.0233854	119.958	27.1897	NA
10	65066509	rs7092539	T	C	0.185426	0.999945	157937	ADD	-0.256075	0.023382	119.942	27.1863	NA
10	65067003	rs67586772	C	T	0.687008	0.999708	157937	ADD	0.137204	0.0196462	48.7724	11.5414	NA
10	65068369	rs776006148	GA	G	0.827588	0.931687	157937	ADD	-0.220283	0.0249936	77.6792	17.9165	NA
10	65069614	rs7922587	C	T	0.528544	0.999878	157937	ADD	-0.306135	0.018326	279.055	61.9185	NA
10	65070163	rs7085869	T	C	0.14342	0.999973	157937	ADD	-0.247493	0.0259576	90.9073	20.8223	NA
10	65070438	rs7070296	A	T	0.528577	0.999891	157937	ADD	-0.306099	0.0183265	278.976	61.9012	NA
10	65071215	rs10822155	A	C	0.585396	0.999666	157937	ADD	-0.274055	0.0185629	217.964	48.5994	NA
10	65073601	rs9299455	G	A	0.1434	0.999984	157937	ADD	-0.248289	0.0259594	91.4794	20.9479	NA
10	65074487	rs9733126	A	C	0.185373	0.999911	157937	ADD	-0.255459	0.0233848	119.337	27.0537	NA
10	65075109	rs9414793	A	G	0.1434	0.999985	157937	ADD	-0.24829	0.0259594	91.4803	20.948	NA
10	65077994	rs7090111	G	C	0.584542	0.999904	157937	ADD	-0.274907	0.0185531	219.551	48.9456	NA
10	65078455	rs7899715	C	T	0.143573	0.998979	157937	ADD	-0.247828	0.0259594	91.1404	20.8735	NA
10	65078777	rs4518976	T	C	0.185402	0.999904	157937	ADD	-0.255193	0.0233835	119.102	27.0022	NA
10	65079361	rs76637437	C	T	0.899444	0.993733	157937	ADD	-0.171724	0.0303635	31.9859	7.80883	NA
10	65079397	rs7088045	A	T	0.271724	0.999599	157937	ADD	-0.186112	0.0204501	82.8239	19.0472	NA
10	65080727	rs10822156	C	T	0.528569	0.99992	157937	ADD	-0.305951	0.0183264	278.709	61.843	NA
10	65082075	rs10740112	A	G	0.1854	0.9999	157937	ADD	-0.255377	0.0233835	119.274	27.0398	NA
10	65082276	rs10740113	C	T	0.185419	0.999961	157937	ADD	-0.255905	0.0233819	119.784	27.1516	NA
10	65082419	rs10740114	G	A	0.18542	0.999958	157937	ADD	-0.25591	0.0233819	119.789	27.1526	NA
10	65082562	10:65082562_CAAA_C	C	CAAA	0.191141	0.983997	157937	ADD	-0.249806	0.0232958	114.988	26.1013	NA
10	65083199	10:65083199_GA_G	G	GA	0.185423	0.999865	157937	ADD	-0.255901	0.023383	119.768	27.1481	NA
10	65085048	rs10761742	G	A	0.528558	0.999926	157937	ADD	-0.30609	0.0183261	278.971	61.9003	NA
10	65086141	rs10630310	A	AAAAT	0.286535	0.92255	157937	ADD	-0.209761	0.0209402	100.343	22.8923	NA
10	65086273	rs4525102	T	C	0.143428	0.999985	157937	ADD	-0.247981	0.0259569	91.2703	20.902	NA
10	65087432	rs9299456	T	A	0.610604	0.968847	157937	ADD	0.14465	0.0189908	58.016	13.585	NA
10	65087468	rs7899503	G	C	0.143428	0.999982	157937	ADD	-0.247978	0.025957	91.268	20.9015	NA
10	65087642	rs12767177	G	C	0.185418	0.999959	157937	ADD	-0.255939	0.0233819	119.816	27.1586	NA
10	65089238	10:65089238_GA_G	G	GA	0.171593	0.950327	157937	ADD	-0.238437	0.024782	92.5708	21.1874	NA
10	65089439	rs7092504	G	A	0.143426	0.999896	157937	ADD	-0.248052	0.0259581	91.3148	20.9117	NA
10	65089480	rs10822157	G	A	0.185223	0.999826	157937	ADD	-0.255494	0.023392	119.296	27.0447	NA
10	65091110	rs12783001	C	T	0.687194	0.999298	157937	ADD	0.137103	0.0196534	48.6651	11.5177	NA
10	65091159	rs10995505	G	A	0.215621	0.999785	157937	ADD	-0.272323	0.0221116	151.679	34.128	NA
10	65092405	rs4133250	A	G	0.143391	0.999951	157937	ADD	-0.248356	0.0259603	91.5236	20.9575	NA
10	65093062	rs7918743	C	T	0.185205	0.99984	157937	ADD	-0.255664	0.023393	119.445	27.0773	NA
10	65093135	rs7902187	T	C	0.1854	0.999938	157937	ADD	-0.256162	0.0233833	120.01	27.201	NA
10	65094117	rs67655940	C	A	0.812449	0.993357	157937	ADD	-0.21293	0.0234041	82.7734	19.0361	NA
10	65094383	rs10822158	G	A	0.528547	0.999919	157937	ADD	-0.306222	0.0183262	279.208	61.9519	NA
10	65094466	rs10995506	G	A	0.143403	0.999953	157937	ADD	-0.248289	0.0259595	91.4791	20.9478	NA
10	65094791	rs7924032	A	T	0.143016	0.997639	157937	ADD	-0.249558	0.0260209	91.9814	21.058	NA
10	65094990	rs10740115	A	G	0.528546	0.999921	157937	ADD	-0.306222	0.0183262	279.208	61.9518	NA
10	65094992	rs10740116	C	T	0.528541	0.999939	157937	ADD	-0.306195	0.018326	279.165	61.9425	NA
10	65095692	rs12219332	C	G	0.143429	0.999975	157937	ADD	-0.247952	0.025957	91.2484	20.8971	NA
10	65096018	rs10761743	T	C	0.185419	0.999953	157937	ADD	-0.255822	0.0233819	119.706	27.1346	NA
10	65096250	rs10822159	T	C	0.584497	0.999959	157937	ADD	-0.275117	0.0185517	219.92	49.0261	NA
10	65096434	rs72835357	G	A	0.687081	0.999749	157937	ADD	0.13712	0.0196472	48.7075	11.527	NA
10	65097383	rs145815785	A	G	0.234915	0.936016	157937	ADD	-0.184658	0.0221871	69.269	16.066	NA
10	65097384	rs200971856	G	A	0.234915	0.936016	157937	ADD	-0.184658	0.0221871	69.269	16.066	NA
10	65098277	rs10740117	A	G	0.143429	0.999973	157937	ADD	-0.24793	0.025957	91.2321	20.8936	NA
10	65098465	rs72835361	G	A	0.687075	0.999727	157937	ADD	0.137176	0.0196471	48.7484	11.5361	NA
10	65098741	rs6479894	C	T	0.14343	0.999969	157937	ADD	-0.247931	0.0259571	91.2328	20.8937	NA
10	65099819	rs145509598	CAATA	C	0.186247	0.997351	157937	ADD	-0.253585	0.0233741	117.701	26.6955	NA
10	65100334	rs10733790	C	G	0.143429	0.999972	157937	ADD	-0.247909	0.025957	91.2167	20.8902	NA
10	65101026	rs10761744	G	C	0.14343	0.999971	157937	ADD	-0.247898	0.025957	91.2089	20.8885	NA
10	65101071	rs10761745	C	G	0.14343	0.999973	157937	ADD	-0.247902	0.025957	91.2115	20.8891	NA
10	65101207	rs10740118	C	G	0.584271	1	157937	ADD	-0.27508	0.0185493	219.919	49.0259	NA
10	65101800	rs7091664	A	G	0.14343	0.999969	157937	ADD	-0.247894	0.025957	91.2057	20.8878	NA
10	65104500	rs7896518	G	A	0.574031	0.980104	157937	ADD	-0.287379	0.0186783	236.722	52.6905	NA
10	65104894	rs10761746	G	A	0.185423	0.999944	157937	ADD	-0.255734	0.0233819	119.624	27.1164	NA
10	65106551	rs7081275	T	G	0.143798	1	157937	ADD	-0.24554	0.0259325	89.6509	20.5465	NA
10	65106827	rs752047711	A	ATT	0.181938	0.978526	157937	ADD	-0.23072	0.0238183	93.831	21.4639	NA
10	65107965	10:65107965_CAA_C	C	CAA	0.146669	0.993275	157937	ADD	-0.246172	0.0258099	90.9713	20.8363	NA
10	65108156	rs10761747	C	G	0.215612	0.999821	157937	ADD	-0.272338	0.0221114	151.699	34.1324	NA
10	65109541	rs7895348	A	C	0.145485	0.999023	157937	ADD	-0.2372	0.0258241	84.3682	19.3865	NA
10	65109920	rs7073932	T	C	0.185393	0.999912	157937	ADD	-0.255982	0.0233835	119.84	27.1638	NA
10	65109976	rs10761748	G	T	0.185393	0.999913	157937	ADD	-0.255981	0.0233834	119.839	27.1636	NA
10	65110040	rs34204266	C	T	0.686938	0.999387	157937	ADD	0.136298	0.0196479	48.1224	11.3975	NA
10	65110376	10:65110376_CT_C	C	CT	0.109538	0.691347	157937	ADD	-0.231765	0.0349921	43.8688	10.4545	NA
10	65110532	rs76660108	A	G	0.686974	0.99939	157937	ADD	0.136331	0.0196482	48.1437	11.4022	NA
10	65112397	10:65112397_CAA_C	C	CAA	0.467296	0.97628	157937	ADD	-0.274361	0.0185165	219.547	48.9448	NA
10	65112796	rs10822160	G	T	0.528635	0.99953	157937	ADD	-0.305794	0.0183293	278.334	61.7613	NA
10	65112853	rs12762639	C	G	0.686989	0.999318	157937	ADD	0.136422	0.0196493	48.2033	11.4154	NA
10	65113380	rs7912797	G	A	0.215694	0.999549	157937	ADD	-0.272013	0.0221108	151.345	34.0551	NA
10	65113534	rs7913278	A	G	0.18547	0.999764	157937	ADD	-0.255633	0.0233815	119.534	27.0967	NA
10	65113809	rs10761749	T	C	0.223036	0.987357	157937	ADD	-0.240942	0.0219343	120.664	27.3441	NA
10	65114432	rs759840292	G	GCTT	0.856575	0.999816	157937	ADD	0.247843	0.0259598	91.1489	20.8753	NA
10	65114434	rs149520237	TTTTG	T	0.0855307	0.831622	157937	ADD	-0.272276	0.0355898	58.5285	13.6982	NA
10	65115152	rs9415692	A	G	0.856564	0.999813	157937	ADD	0.248418	0.0259577	91.5865	20.9713	NA
10	65115427	rs7098614	T	C	0.215011	0.999759	157937	ADD	-0.271903	0.0221334	150.915	33.9609	NA
10	65115531	rs7082926	G	T	0.184792	0.999884	157937	ADD	-0.255508	0.0234125	119.1	27.0019	NA
10	65115788	rs7083356	A	T	0.184787	0.999821	157937	ADD	-0.255523	0.023414	119.099	27.0016	NA
10	65116764	rs35971912	CA	C	0.184549	0.99942	157937	ADD	-0.254262	0.0234287	117.778	26.7125	NA
10	65117845	rs12772006	T	A	0.687013	0.999375	157937	ADD	0.136676	0.0196497	48.3807	11.4547	NA
10	65117967	rs9414798	A	G	0.947564	0.991436	157937	ADD	0.260987	0.0409911	40.5377	9.71476	NA
10	65118158	rs5785571	TA	T	0.691739	0.981094	157937	ADD	0.137513	0.0199158	47.6752	11.2984	NA
10	65118203	rs10822161	A	G	0.528171	0.999569	157937	ADD	-0.30623	0.0183289	279.14	61.937	NA
10	65119858	rs72835387	T	C	0.687089	0.999523	157937	ADD	0.137197	0.0196497	48.7503	11.5365	NA
10	65119887	rs9415693	C	T	0.856579	0.999814	157937	ADD	0.247945	0.0259595	91.2258	20.8922	NA
10	65120962	rs35732435	T	C	0.687137	0.999734	157937	ADD	0.137054	0.0196486	48.6539	11.5152	NA
10	65121485	rs12358789	G	A	0.562055	0.958988	157937	ADD	-0.301171	0.0188157	256.205	56.9383	NA
10	65121565	rs12355784	A	C	0.527842	0.999928	157937	ADD	-0.305545	0.0183265	277.967	61.6814	NA
10	65121995	10:65121995_TA_T	T	TA	0.84892	0.835745	157937	ADD	-0.161327	0.0278104	33.6511	8.18088	NA
10	65122233	10:65122233_TTATATA_T	T	TTATATA	0.173439	0.968078	157937	ADD	-0.259404	0.0243819	113.193	25.7084	NA
10	65122787	rs9629895	C	A	0.185038	0.999498	157937	ADD	-0.254497	0.0234062	118.224	26.81	NA
10	65124080	rs10822162	G	A	0.184977	0.999318	157937	ADD	-0.254078	0.0234102	117.794	26.716	NA
10	65124098	rs10822163	G	C	0.528059	0.999567	157937	ADD	-0.304939	0.0183299	276.761	61.4186	NA
10	65124789	rs9415695	T	C	0.947491	0.993165	157937	ADD	0.260177	0.0409329	40.401	9.68438	NA
10	65125237	rs10740119	G	T	0.184753	0.999863	157937	ADD	-0.255507	0.023415	119.074	26.9961	NA
10	65126832	rs6479896	C	T	0.527856	1	157937	ADD	-0.306008	0.0183262	278.82	61.8672	NA
10	65127258	rs10822164	A	G	0.527851	0.999949	157937	ADD	-0.305763	0.0183266	278.361	61.7671	NA
10	65128277	rs7909692	A	T	0.184764	0.999844	157937	ADD	-0.255378	0.023415	118.953	26.9697	NA
10	65128619	rs10761750	A	G	0.527853	0.999927	157937	ADD	-0.305712	0.0183266	278.266	61.7466	NA
10	65129602	rs9414799	C	T	0.856604	0.999817	157937	ADD	0.248676	0.025961	91.7535	21.008	NA
10	65129917	rs4746119	C	T	0.856603	0.999821	157937	ADD	0.248674	0.025961	91.753	21.0079	NA
10	65130905	rs71463518	AT	A	0.680421	0.938446	157937	ADD	0.157767	0.0201691	61.1871	14.2848	NA
10	65131282	rs9414800	A	T	0.856603	0.999818	157937	ADD	0.248671	0.0259611	91.7494	21.0071	NA
10	65131440	10:65131440_CATA_C	C	CATA	0.527009	0.998236	157937	ADD	-0.303771	0.0183375	274.418	60.9079	NA
10	65133156	rs2393967	C	A	0.685976	1	157937	ADD	-0.232559	0.0196617	139.902	31.5532	NA
10	65133822	rs7923609	G	A	0.527862	1	157937	ADD	-0.306268	0.0183271	279.264	61.964	NA
10	65134282	rs35693916	G	T	0.687103	0.999737	157937	ADD	0.136689	0.0196477	48.3998	11.4589	NA
10	65134348	rs9415696	T	A	0.856625	0.999755	157937	ADD	0.249125	0.0259632	92.0698	21.0774	NA
10	65134778	rs2893919	A	G	0.528025	0.999574	157937	ADD	-0.306278	0.0183302	279.189	61.9477	NA
10	65134814	rs2393966	G	T	0.528086	0.999354	157937	ADD	-0.306302	0.0183322	279.173	61.9441	NA
10	65135137	rs9415697	C	T	0.856597	0.999756	157937	ADD	0.248818	0.0259607	91.8608	21.0315	NA
10	65135672	rs7076310	A	C	0.527838	0.999943	157937	ADD	-0.306021	0.0183269	278.821	61.8674	NA
10	65136628	rs6479897	T	C	0.18479	0.999817	157937	ADD	-0.255966	0.0234135	119.518	27.0933	NA
10	65138573	rs4310508	G	A	0.527832	0.99994	157937	ADD	-0.305978	0.0183269	278.743	61.8505	NA
10	65138599	rs17740722	C	T	0.687093	0.999719	157937	ADD	0.13694	0.0196478	48.5769	11.4981	NA
10	65138910	rs7910927	G	T	0.528061	0.999767	157937	ADD	-0.305227	0.0183299	277.285	61.5327	NA
10	65139047	rs6479899	A	T	0.143691	0.998131	157937	ADD	-0.248923	0.025961	91.9361	21.0481	NA
10	65139865	rs753525368	A	AT	0.486889	0.918503	157937	ADD	-0.263763	0.0190888	190.93	42.7006	NA
10	65140384	rs724553	C	G	0.856603	0.999795	157937	ADD	0.24893	0.0259612	91.94	21.0489	NA
10	65140440	rs2393969	C	A	0.52979	0.998413	157937	ADD	-0.303449	0.018344	273.643	60.739	NA
10	65143558	rs9415699	C	T	0.856603	0.999788	157937	ADD	0.248882	0.0259614	91.9029	21.0408	NA
10	65145565	rs9415700	T	C	0.856589	0.999466	157937	ADD	0.249283	0.0259627	92.1903	21.1039	NA
10	65146959	rs10822165	C	T	0.185366	0.999681	157937	ADD	-0.256459	0.0233869	120.252	27.2541	NA
10	65147323	rs201293086	G	GA	0.184186	0.996013	157937	ADD	-0.253368	0.0234939	116.304	26.3895	NA
10	65147419	rs10995527	A	G	0.512316	0.981885	157937	ADD	-0.295138	0.0184524	255.828	56.8561	NA
10	65149089	rs9414801	A	G	0.469032	0.99202	157937	ADD	0.307342	0.0184051	278.847	61.8732	NA
10	65149216	10:65149216_CT_C	C	CT	0.848863	0.958043	157937	ADD	0.230335	0.0259488	78.793	18.1613	NA
10	65150333	10:65150333_TACA_T	T	TACA	0.23347	0.992838	157937	ADD	-0.247568	0.0215362	132.144	29.8565	NA
10	65150959	rs7095571	G	T	0.528131	0.999558	157937	ADD	-0.304965	0.0183314	276.762	61.4188	NA
10	65151268	rs149727843	TCAA	T	0.405174	0.975468	157937	ADD	-0.205651	0.0188078	119.56	27.1025	NA
10	65151382	rs9414802	C	T	0.820168	0.999492	157937	ADD	0.247397	0.0236773	109.175	24.828	NA
10	65151509	rs9415701	C	T	0.856592	0.99941	157937	ADD	0.249078	0.0259631	92.036	21.07	NA
10	65152885	rs4746125	A	G	0.850967	0.999257	157937	ADD	0.256265	0.0255499	100.601	22.9487	NA
10	65154885	rs10761751	G	A	0.52813	0.999564	157937	ADD	-0.304967	0.0183314	276.769	61.4202	NA
10	65155211	rs10740122	A	C	0.184796	0.999683	157937	ADD	-0.256437	0.0234141	119.951	27.1882	NA
10	65155825	rs9415703	C	T	0.967874	0.964329	157937	ADD	0.300948	0.0525555	32.7904	7.98864	NA
10	65156812	10:65156812_ACT_A	A	ACT	0.686958	0.997506	157937	ADD	0.138396	0.0196685	49.5115	11.7051	NA
10	65156965	rs34730656	T	G	0.687136	0.999742	157937	ADD	0.136639	0.0196479	48.3631	11.4508	NA
10	65157708	rs67453614	C	A	0.687084	0.999697	157937	ADD	0.136919	0.0196482	48.5601	11.4944	NA
10	65158751	rs10822167	T	C	0.184809	0.999599	157937	ADD	-0.257107	0.0234142	120.579	27.3256	NA
10	65158772	10:65158772_AAAG_A	A	AAAG	0.528689	0.998438	157937	ADD	-0.306609	0.0183423	279.422	61.9986	NA
10	65159580	rs4745706	C	T	0.856555	0.999547	157937	ADD	0.249887	0.0259593	92.6625	21.2075	NA
10	65160321	rs10761752	C	T	0.528031	0.999332	157937	ADD	-0.304553	0.0183333	275.96	61.2441	NA
10	65160858	rs12415038	G	A	0.856589	0.999445	157937	ADD	0.249753	0.0259625	92.5397	21.1805	NA
10	65161550	rs9415705	G	T	0.856565	0.999593	157937	ADD	0.24998	0.0259586	92.7359	21.2236	NA
10	65161786	rs12780983	T	C	0.687048	0.999801	157937	ADD	0.13679	0.019648	48.4697	11.4744	NA
10	65161903	rs10761753	A	G	0.528909	0.996344	157937	ADD	-0.304847	0.018365	275.538	61.152	NA
10	65161904	rs34309561	AAC	A	0.528909	0.996344	157937	ADD	-0.304847	0.018365	275.538	61.152	NA
10	65162000	rs7912893	A	T	0.528232	0.99968	157937	ADD	-0.305346	0.0183312	277.46	61.5709	NA
10	65162153	rs7896783	A	G	0.528378	0.999185	157937	ADD	-0.305411	0.0183353	277.456	61.5699	NA
10	65163006	rs35468796	G	T	0.686943	0.999669	157937	ADD	0.137032	0.0196475	48.6444	11.5131	NA
10	65164515	rs10740123	G	A	0.18475	0.999193	157937	ADD	-0.256689	0.0234227	120.099	27.2205	NA
10	65165076	10:65165076_ATTT_A	A	ATTT	0.137631	0.996122	157937	ADD	-0.255473	0.026462	93.2057	21.3267	NA
10	65165184	rs10822168	A	G	0.528124	0.999355	157937	ADD	-0.30633	0.0183334	279.187	61.9472	NA
10	65165762	rs34028683	C	T	0.686961	0.999759	157937	ADD	0.13705	0.019647	48.6594	11.5164	NA
10	65166369	rs34453858	GTA	G	0.21576	0.996155	157937	ADD	-0.270878	0.022146	149.609	33.6756	NA
10	65166770	rs7915339	C	G	0.686769	0.999696	157937	ADD	0.137362	0.0196433	48.8997	11.5696	NA
10	65167580	rs796768933	C	CA	0.854649	0.983159	157937	ADD	0.24284	0.0260446	86.9367	19.9506	NA
10	65171053	10:65171053_AT_A	A	AT	0.299321	0.93903	157937	ADD	-0.236268	0.0205027	132.797	29.9993	NA
10	65171155	rs10822170	T	G	0.18487	0.999494	157937	ADD	-0.256319	0.023413	119.853	27.1668	NA
10	65171972	rs10761755	A	G	0.184875	0.999533	157937	ADD	-0.256312	0.0234123	119.853	27.1666	NA
10	65172328	rs10761756	T	C	0.528176	1	157937	ADD	-0.302751	0.0183406	272.486	60.4869	NA
10	65172550	rs10761757	G	C	0.184882	0.999495	157937	ADD	-0.256299	0.0234124	119.84	27.1638	NA
10	65172747	rs10761758	T	A	0.528042	0.999892	157937	ADD	-0.306318	0.0183288	279.305	61.973	NA
10	65172799	rs768718928	A	AAAC	0.52793	0.998866	157937	ADD	-0.306127	0.0183369	278.71	61.8434	NA
10	65173373	rs2393971	A	G	0.687048	0.999722	157937	ADD	0.137407	0.0196488	48.9042	11.5706	NA
10	65173792	rs10761759	T	G	0.184358	0.99694	157937	ADD	-0.256274	0.0234717	119.212	27.0264	NA
10	65174577	rs61853587	C	G	0.856579	0.998856	157937	ADD	0.248341	0.0259697	91.4461	20.9405	NA
10	65174698	rs11438680	GA	G	0.537389	0.980476	157937	ADD	-0.302215	0.0185318	265.95	59.0623	NA
10	65176105	rs10640079	GT	G	0.527801	0.992731	157937	ADD	-0.300565	0.0183898	267.131	59.3198	NA
10	65177766	rs7909269	A	G	0.528034	0.999869	157937	ADD	-0.306325	0.0183289	279.313	61.9748	NA
10	65178482	10:65178482_TG_T	T	TG	0.858711	0.989938	157937	ADD	0.250059	0.0262489	90.7532	20.7885	NA
10	65178836	rs761117771	CAA	C	0.858876	0.945707	157937	ADD	0.250114	0.0268651	86.6766	19.8935	NA
10	65178983	rs200913182	TA	T	0.686865	0.999043	157937	ADD	0.13769	0.0196527	49.0864	11.6109	NA
10	65179152	rs10761760	C	A	0.569594	0.951098	157937	ADD	-0.29613	0.0189311	244.689	54.4277	NA
10	65179158	rs10761761	A	T	0.184879	0.999338	157937	ADD	-0.256615	0.0234161	120.099	27.2204	NA
10	65179414	rs10995530	A	G	0.184759	0.99921	157937	ADD	-0.256354	0.0234223	119.79	27.1528	NA
10	65179894	rs537829985	CA	C	0.853931	0.984004	157937	ADD	0.251782	0.0259648	94.0328	21.5082	NA
10	65180452	rs11818194	A	G	0.856568	0.999562	157937	ADD	0.249025	0.025959	92.026	21.0678	NA
10	65180776	rs6479901	A	C	0.18483	0.999604	157937	ADD	-0.256482	0.0234133	120.002	27.1993	NA
10	65180885	rs7077580	A	G	0.528022	0.999594	157937	ADD	-0.306179	0.0183316	278.963	61.8985	NA
10	65182256	rs7923544	G	T	0.527997	0.999867	157937	ADD	-0.306021	0.0183282	278.78	61.8585	NA
10	65182717	10:65182717_CT_C	C	CT	0.655007	0.994788	157937	ADD	0.162289	0.0192161	71.3259	16.5188	NA
10	65183988	10:65183988_CT_C	C	CT	0.24973	0.954251	157937	ADD	-0.192338	0.0214724	80.2354	18.4784	NA
10	65184356	rs34063748	TC	T	0.214949	0.998655	157937	ADD	-0.271799	0.0221509	150.561	33.8837	NA
10	65184717	rs10761762	C	T	0.527994	0.99987	157937	ADD	-0.306066	0.018328	278.867	61.8774	NA
10	65185220	rs35654741	CAT	C	0.856564	0.999393	157937	ADD	0.24869	0.0259648	91.7376	21.0045	NA
10	65185794	rs10740124	T	C	0.184819	0.999488	157937	ADD	-0.256464	0.023416	119.958	27.1896	NA
10	65186347	rs9415706	T	C	0.856588	0.999151	157937	ADD	0.249303	0.0259677	92.1698	21.0994	NA
10	65187018	rs72837019	T	C	0.184843	0.99942	157937	ADD	-0.256389	0.0234172	119.875	27.1716	NA
10	65187111	rs61853589	A	T	0.856571	0.999352	157937	ADD	0.248762	0.0259658	91.7836	21.0146	NA
10	65187911	rs17813795	G	A	0.687057	0.999702	157937	ADD	0.137287	0.019649	48.8178	11.5515	NA
10	65188069	rs9414803	A	G	0.856593	0.999148	157937	ADD	0.249434	0.025968	92.2644	21.1201	NA
10	65188290	rs9415707	C	T	0.85659	0.999146	157937	ADD	0.249325	0.0259679	92.1841	21.1025	NA
10	65188318	rs10761763	C	T	0.52799	0.999864	157937	ADD	-0.306071	0.0183281	278.875	61.8792	NA
10	65188403	rs17740989	T	C	0.687051	0.999693	157937	ADD	0.137176	0.0196489	48.7396	11.5342	NA
10	65188903	rs10761764	G	C	0.18482	0.999361	157937	ADD	-0.256538	0.0234173	120.013	27.2018	NA
10	65188973	rs10761765	G	A	0.184816	0.999483	157937	ADD	-0.256482	0.0234162	119.972	27.1926	NA
10	65189126	rs12413029	C	T	0.856596	0.999093	157937	ADD	0.249347	0.025969	92.1929	21.1044	NA
10	65190042	rs9415708	C	G	0.856603	0.999183	157937	ADD	0.249538	0.0259687	92.3367	21.136	NA
10	65190327	rs10761766	A	G	0.527974	0.999802	157937	ADD	-0.306132	0.0183289	278.961	61.898	NA
10	65191645	rs7924036	T	G	0.497745	0.999747	157937	ADD	-0.275131	0.0182863	226.375	50.4341	NA
10	65192288	rs3740331	A	G	0.527995	0.999856	157937	ADD	-0.306107	0.0183284	278.931	61.8914	NA
10	65192431	rs10761767	C	T	0.184756	0.999683	157937	ADD	-0.25669	0.0234173	120.155	27.2328	NA
10	65192539	rs12762599	C	A	0.686988	0.999839	157937	ADD	0.136935	0.0196466	48.5797	11.4988	NA
10	65192941	rs7917169	C	T	0.18475	0.999653	157937	ADD	-0.256718	0.0234179	120.176	27.2374	NA
10	65193018	rs111346856	A	G	0.722179	0.998547	157937	ADD	0.121431	0.0203279	35.6842	8.63444	NA
10	65193329	10:65193329_CTCTTT_C	C	CTCTTT	0.51327	0.999721	157937	ADD	0.271498	0.0183009	220.085	49.0621	NA
10	65193342	10:65193342_TTTTC_T	T	TTTTC	0.590089	0.843184	157937	ADD	0.257437	0.0202234	162.045	36.393	NA
10	65193343	10:65193343_TTTC_T	T	TTTC	0.60988	0.82192	157937	ADD	0.24898	0.0206486	145.395	32.7543	NA
10	65194129	rs10761768	A	C	0.184781	0.99967	157937	ADD	-0.256608	0.0234162	120.091	27.2187	NA
10	65194491	rs72837025	C	A	0.856607	0.999514	157937	ADD	0.249324	0.0259638	92.2127	21.1088	NA
10	65195455	rs12784772	A	T	0.85664	0.999656	157937	ADD	0.249243	0.0259654	92.1413	21.0931	NA
10	65197309	rs77494594	C	A	0.85664	0.999654	157937	ADD	0.249246	0.0259654	92.1433	21.0936	NA
10	65200127	rs61853610	T	G	0.759438	0.789989	157937	ADD	0.14408	0.0239086	36.3164	8.77534	NA
10	65200133	rs72837026	A	G	0.856586	0.999367	157937	ADD	0.248836	0.0259662	91.8353	21.026	NA
10	65200575	rs34230554	T	C	0.686994	0.999844	157937	ADD	0.136881	0.0196464	48.5425	11.4905	NA
10	65201076	rs56206255	A	G	0.686994	0.999846	157937	ADD	0.136881	0.0196464	48.5426	11.4905	NA
10	65201926	rs17741131	C	T	0.686943	0.999656	157937	ADD	0.136832	0.0196474	48.5028	11.4817	NA
10	65202946	rs10437345	T	C	0.143397	0.999507	157937	ADD	-0.249452	0.0259653	92.2966	21.1272	NA
10	65203808	rs3999089	G	A	0.5287	0.999558	157937	ADD	-0.305125	0.018335	276.947	61.459	NA
10	65205881	rs3956912	T	C	0.527993	0.999897	157937	ADD	-0.305915	0.0183281	278.591	61.8173	NA
10	65205928	rs76865584	A	G	0.855991	0.996371	157937	ADD	-0.185185	0.0259695	50.8495	12.0012	NA
10	65207018	rs10509186	T	C	0.527962	0.999884	157937	ADD	-0.30548	0.0183276	277.813	61.6479	NA
10	65207914	rs2616631	A	T	0.854783	0.998784	157937	ADD	0.246289	0.0258282	90.9286	20.827	NA
10	65208321	rs2466128	C	T	0.856638	0.999634	157937	ADD	0.249354	0.0259656	92.2225	21.1109	NA
10	65208652	rs72837033	A	G	0.65655	0.999479	157937	ADD	0.16268	0.0191936	71.8386	16.6316	NA
10	65208926	rs7085621	C	T	0.527982	0.999887	157937	ADD	-0.305851	0.0183281	278.473	61.7917	NA
10	65209609	rs10740125	C	T	0.527982	0.999887	157937	ADD	-0.30585	0.0183281	278.471	61.7913	NA
10	65210294	rs2719815	C	G	0.856645	0.999664	157937	ADD	0.249353	0.0259655	92.2218	21.1108	NA
10	65210552	rs35506078	C	T	0.656761	0.999832	157937	ADD	0.163174	0.0191943	72.2697	16.7265	NA
10	65210935	rs10740126	G	A	0.528017	0.99984	157937	ADD	-0.305895	0.0183288	278.533	61.8047	NA
10	65211780	rs35322962	T	C	0.686995	0.999839	157937	ADD	0.13688	0.0196465	48.5413	11.4902	NA
10	65211850	rs34037284	C	T	0.686908	0.999539	157937	ADD	0.136939	0.0196474	48.5786	11.4985	NA
10	65213339	rs2616630	C	A	0.856631	0.999554	157937	ADD	0.2494	0.025966	92.2538	21.1178	NA
10	65213577	rs12761593	T	C	0.686991	0.999838	157937	ADD	0.136957	0.0196466	48.5954	11.5022	NA
10	65213644	rs12761965	A	G	0.686991	0.999838	157937	ADD	0.136957	0.0196466	48.5954	11.5022	NA
10	65213816	rs2616629	C	T	0.856647	0.999632	157937	ADD	0.249335	0.0259661	92.205	21.1071	NA
10	65214017	rs540089090	AT	A	0.67634	0.936836	157937	ADD	0.268983	0.0201187	178.751	40.0419	NA
10	65214571	rs67019024	G	A	0.686983	0.999824	157937	ADD	0.136844	0.0196464	48.5159	11.4846	NA
10	65214749	rs7092784	T	C	0.528006	0.999867	157937	ADD	-0.306003	0.0183285	278.738	61.8493	NA
10	65215238	rs10822172	C	T	0.184756	0.999689	157937	ADD	-0.256678	0.0234172	120.146	27.2308	NA
10	65218425	rs12573212	C	A	0.184849	0.999257	157937	ADD	-0.257115	0.0234183	120.544	27.3179	NA
10	65218491	rs71463523	ATTTAT	A	0.823303	0.984499	157937	ADD	0.26044	0.0240393	117.374	26.624	NA
10	65218797	rs10509188	A	G	0.686944	0.999339	157937	ADD	0.136865	0.0196509	48.5088	11.483	NA
10	65218832	rs75888251	T	C	0.927274	0.976872	157937	ADD	-0.209743	0.0353795	35.1456	8.51436	NA
10	65219279	rs7074735	A	T	0.184795	0.999601	157937	ADD	-0.256926	0.0234173	120.376	27.2813	NA
10	65219594	rs7075205	C	T	0.184786	0.999583	157937	ADD	-0.256779	0.0234182	120.23	27.2492	NA
10	65219930	rs10995540	G	C	0.184795	0.999605	157937	ADD	-0.256921	0.0234173	120.371	27.2802	NA
10	65219957	rs2616628	C	G	0.856651	0.999606	157937	ADD	0.249293	0.0259671	92.1663	21.0986	NA
10	65220928	rs10159609	T	C	0.184789	0.999566	157937	ADD	-0.256951	0.023418	120.393	27.285	NA
10	65220984	rs117454202	T	A	0.96762	0.971648	157937	ADD	0.299252	0.0521341	32.9482	8.0239	NA
10	65224200	rs35290825	GA	G	0.528973	0.997899	157937	ADD	-0.305152	0.018348	276.601	61.3836	NA
10	65224458	10:65224458_CA_C	C	CA	0.480197	0.955008	157937	ADD	-0.276917	0.0187121	219.004	48.8263	NA
10	65224510	rs2393980	G	C	0.856651	0.999591	157937	ADD	0.24921	0.0259674	92.1028	21.0847	NA
10	65225244	rs1061259	C	G	0.185031	0.999111	157937	ADD	-0.256019	0.0234108	119.595	27.1101	NA
10	65225450	rs1054693	T	C	0.68707	0.999716	157937	ADD	0.136969	0.0196496	48.5892	11.5009	NA
10	65225899	rs3841602	AGGCGGC	A	0.529903	0.995091	157937	ADD	-0.305036	0.0183751	275.575	61.1601	NA
10	65226550	rs755452780	A	AT	0.857012	0.998235	157937	ADD	0.247122	0.0260108	90.2641	20.6811	NA
10	65226769	10:65226769_TA_T	T	TA	0.527968	0.999305	157937	ADD	-0.305232	0.0183336	277.183	61.5105	NA
10	65230164	rs10761771	C	T	0.528036	0.999493	157937	ADD	-0.306187	0.0183327	278.945	61.8945	NA
10	65232539	rs10733792	G	A	0.528077	0.999562	157937	ADD	-0.306307	0.0183318	279.191	61.948	NA
10	65233335	rs10995541	T	G	0.184752	0.999705	157937	ADD	-0.256645	0.0234178	120.109	27.2226	NA
10	65233834	rs59215788	G	A	0.856646	0.999562	157937	ADD	0.249239	0.0259674	92.1247	21.0895	NA
10	65233864	10:65233864_TAATA_T	T	TAATA	0.846409	0.99883	157937	ADD	0.244789	0.0252587	93.9208	21.4836	NA
10	65233942	rs59246603	C	T	0.856646	0.999561	157937	ADD	0.24924	0.0259674	92.1248	21.0895	NA
10	65234339	rs58413618	C	T	0.656697	0.999766	157937	ADD	0.163021	0.0191942	72.1356	16.697	NA
10	65234512	rs17814528	G	A	0.656697	0.999765	157937	ADD	0.163024	0.0191942	72.1379	16.6975	NA
10	65234616	rs565902486	TA	T	0.838764	0.967614	157937	ADD	0.187105	0.0251393	55.3945	13.0061	NA
10	65235829	rs10761772	T	G	0.528078	0.999569	157937	ADD	-0.306269	0.0183319	279.12	61.9326	NA
10	65235995	rs55634046	G	T	0.686923	0.999775	157937	ADD	0.136778	0.0196457	48.4728	11.4751	NA
10	65238652	rs36089084	T	A	0.686928	0.999777	157937	ADD	0.136855	0.0196457	48.5272	11.4871	NA
10	65238777	rs12414159	T	A	0.856652	0.999607	157937	ADD	0.249248	0.0259672	92.1326	21.0912	NA
10	65239177	rs7909960	A	T	0.528095	0.999501	157937	ADD	-0.306486	0.0183325	279.497	62.0147	NA
10	65239547	rs10995543	C	T	0.856652	0.999607	157937	ADD	0.249248	0.0259672	92.1326	21.0912	NA
10	65240082	rs10761773	C	G	0.184675	0.998461	157937	ADD	-0.256304	0.0234356	119.608	27.113	NA
10	65240083	10:65240083_AT_A	A	AT	0.172126	0.989708	157937	ADD	-0.254823	0.0242089	110.797	25.1835	NA
10	65240518	rs547733682	TA	T	0.659904	0.98973	157937	ADD	0.162391	0.0193359	70.5335	16.3444	NA
10	65241741	rs4746138	G	A	0.856644	0.999528	157937	ADD	0.2489	0.0259671	91.8757	21.0348	NA
10	65241810	rs2393978	A	C	0.18475	0.999683	157937	ADD	-0.256435	0.0234177	119.913	27.1798	NA
10	65243602	rs10822173	T	A	0.184749	0.999689	157937	ADD	-0.256445	0.0234176	119.923	27.182	NA
10	65244000	rs10822174	G	A	0.833058	0.910607	157937	ADD	0.24619	0.0256074	92.4295	21.1564	NA
10	65244011	rs59316603	TA	T	0.654761	0.757304	157937	ADD	-0.186728	0.022	72.0395	16.6759	NA
10	65244244	rs7915779	C	G	0.528087	0.999547	157937	ADD	-0.306138	0.0183318	278.885	61.8814	NA
10	65244304	rs7915680	T	C	0.184759	0.999569	157937	ADD	-0.256492	0.0234186	119.957	27.1894	NA
10	65246447	rs7085862	G	T	0.1844	0.999201	157937	ADD	-0.255549	0.0234412	118.847	26.9464	NA
10	65247019	rs2893922	G	T	0.856676	0.999281	157937	ADD	0.249019	0.0259727	91.9242	21.0455	NA
10	65247609	rs2393977	C	A	0.528078	0.999544	157937	ADD	-0.306324	0.0183314	279.237	61.9581	NA
10	65248301	rs796889718	T	TA	0.140977	0.9636	157937	ADD	-0.263649	0.0266199	98.0938	22.399	NA
10	65248507	rs12770873	G	A	0.686916	0.999762	157937	ADD	0.137152	0.0196455	48.7391	11.534	NA
10	65248572	rs9919452	C	T	0.184746	0.999659	157937	ADD	-0.25655	0.0234182	120.016	27.2023	NA
10	65250182	rs10761775	T	A	0.343091	0.730948	157937	ADD	-0.206753	0.022434	84.9356	19.5111	NA
10	65250373	rs12762907	G	A	0.685087	0.998588	157937	ADD	0.135413	0.0196304	47.5838	11.2782	NA
10	65250543	rs10740128	G	A	0.184735	0.999599	157937	ADD	-0.256495	0.0234195	119.95	27.1879	NA
10	65250808	rs10740129	A	G	0.528145	0.999556	157937	ADD	-0.305988	0.0183311	278.633	61.8265	NA
10	65250977	rs10761776	T	C	0.184856	0.99947	157937	ADD	-0.256611	0.0234148	120.107	27.2224	NA
10	65253439	rs2393976	C	G	0.856691	0.999529	157937	ADD	0.249056	0.0259705	91.9671	21.0549	NA
10	65253700	rs7910662	T	C	0.184717	0.999658	157937	ADD	-0.256282	0.0234189	119.758	27.1459	NA
10	65254058	rs72837051	T	C	0.6869	0.999354	157937	ADD	0.137346	0.0196491	48.8593	11.5607	NA
10	65254510	rs71508969	T	C	0.686879	0.999584	157937	ADD	0.136915	0.019646	48.5683	11.4962	NA
10	65254747	rs12354799	T	C	0.842939	0.999087	157937	ADD	-0.189318	0.0250004	57.3443	13.4367	NA
10	65255174	rs10822175	T	A	0.116955	0.802012	157937	ADD	-0.268543	0.0315625	72.3913	16.7533	NA
10	65255514	rs538711822	CA	C	0.560709	0.957864	157937	ADD	-0.286164	0.0188084	231.486	51.5487	NA
10	65257393	rs4746149	C	T	0.856692	0.999615	157937	ADD	0.248732	0.0259688	91.7405	21.0051	NA
10	65259914	rs116438504	A	G	0.842774	0.998995	157937	ADD	-0.18975	0.0249908	57.6506	13.5044	NA
10	65260161	rs12770482	T	C	0.686746	0.999666	157937	ADD	0.136937	0.0196421	48.6032	11.504	NA
10	65260478	rs72837056	G	T	0.856678	0.999618	157937	ADD	0.248395	0.0259681	91.4966	20.9516	NA
10	65260508	rs140855985	GATGGATGA	G	0.528041	0.999721	157937	ADD	-0.30557	0.0183297	277.915	61.67	NA
10	65261176	10:65261176_CT_C	C	CT	0.529105	0.997849	157937	ADD	-0.305514	0.0183473	277.28	61.5317	NA
10	65261184	rs2893923	T	C	0.686236	1	157937	ADD	-0.231956	0.0196668	139.105	31.379	NA
10	65261354	rs2893924	G	A	0.184798	0.999292	157937	ADD	-0.256368	0.0234205	119.822	27.1598	NA
10	65261365	rs2393981	G	A	0.184726	0.99968	157937	ADD	-0.256221	0.0234184	119.706	27.1345	NA
10	65262396	10:65262396_CA_C	C	CA	0.565862	0.92736	157937	ADD	0.185256	0.019131	93.7704	21.4506	NA
10	65262685	rs12785227	G	A	0.685253	0.997521	157937	ADD	0.137672	0.0196393	49.1406	11.623	NA
10	65262868	rs9971294	G	A	0.18472	0.999643	157937	ADD	-0.256254	0.0234191	119.73	27.1397	NA
10	65263265	rs773061988	C	CAT	0.856469	0.998808	157937	ADD	0.248598	0.0259613	91.6944	20.995	NA
10	65264126	rs10509189	C	T	0.528027	0.999895	157937	ADD	-0.305358	0.0183268	277.616	61.6048	NA
10	65264266	rs4486511	T	C	0.528132	0.999854	157937	ADD	-0.305569	0.0183278	277.971	61.6821	NA
10	65265000	rs80026135	G	C	0.856677	0.999611	157937	ADD	0.248383	0.025968	91.4884	20.9498	NA
10	65265108	rs9971352	T	A	0.528037	0.99992	157937	ADD	-0.305303	0.0183268	277.514	61.5827	NA
10	65265705	10:65265705_CA_C	C	CA	0.528841	0.999046	157937	ADD	-0.304939	0.0183389	276.491	61.3596	NA
10	65265855	rs11815969	T	C	0.856677	0.999606	157937	ADD	0.248385	0.0259681	91.4893	20.95	NA
10	65269479	rs7078456	T	C	0.14335	0.999488	157937	ADD	-0.248709	0.0259681	91.728	21.0024	NA
10	65269767	10:65269767_CT_C	C	CT	0.203825	0.961603	157937	ADD	-0.266405	0.0230162	133.973	30.2567	NA
10	65270672	rs7083823	C	G	0.18472	0.999685	157937	ADD	-0.256097	0.0234186	119.588	27.1087	NA
10	65271488	rs10740131	T	A	0.527706	0.995985	157937	ADD	-0.296939	0.018359	261.598	58.1138	NA
10	65272049	rs760397667	CT	C	0.858873	0.988386	157937	ADD	0.252414	0.0262794	92.256	21.1183	NA
10	65273395	rs7097698	A	G	0.184738	0.999418	157937	ADD	-0.255998	0.0234211	119.471	27.083	NA
10	65273534	rs55666908	A	G	0.877011	0.995186	157937	ADD	0.251445	0.0277645	82.0171	18.8699	NA
10	65273782	rs10761778	G	A	0.528019	0.999949	157937	ADD	-0.305297	0.0183268	277.507	61.5811	NA
10	65274260	rs7068144	G	C	0.184745	0.99936	157937	ADD	-0.255932	0.0234214	119.405	27.0685	NA
10	65274679	rs72837070	C	T	0.856669	0.999411	157937	ADD	0.248043	0.0259707	91.2191	20.8907	NA
10	65274709	rs528067722	AT	A	0.860768	0.981542	157937	ADD	0.255447	0.0265312	92.7016	21.2161	NA
10	65274839	rs35386465	A	G	0.68696	0.999503	157937	ADD	0.136839	0.019649	48.4994	11.481	NA
10	65274927	rs10761779	G	A	0.527923	1	157937	ADD	-0.305678	0.0183301	278.097	61.7098	NA
10	65275214	rs117212080	C	T	0.947162	1	157937	ADD	0.260703	0.0406726	41.0855	9.83649	NA
10	65275900	10:65275900_GA_G	G	GA	0.184765	0.998171	157937	ADD	-0.255635	0.0234339	119.002	26.9803	NA
10	65276510	rs61853635	G	T	0.856733	0.998785	157937	ADD	0.248332	0.0259842	91.3367	20.9165	NA
10	65276945	rs7082076	G	C	0.184649	0.998908	157937	ADD	-0.256993	0.023431	120.298	27.2642	NA
10	65277026	rs7082470	A	G	0.529578	0.998375	157937	ADD	-0.305937	0.0183457	278.097	61.7096	NA
10	65277083	rs4745729	G	A	0.856665	0.999164	157937	ADD	0.248086	0.0259739	91.229	20.8929	NA
10	65277436	rs10740133	T	C	0.18475	0.999082	157937	ADD	-0.256033	0.0234246	119.467	27.0821	NA
10	65277543	rs12416349	T	C	0.856828	0.997102	157937	ADD	0.248038	0.0260117	90.9282	20.8269	NA
10	65278764	rs72837076	T	G	0.685394	0.997697	157937	ADD	0.137075	0.0196401	48.7117	11.528	NA
10	65278788	rs7358191	C	A	0.184742	0.999047	157937	ADD	-0.256132	0.0234253	119.552	27.1007	NA
10	65278898	rs7358152	C	T	0.184742	0.999047	157937	ADD	-0.25613	0.0234253	119.55	27.1003	NA
10	65280164	rs10822179	C	T	0.18472	0.99906	157937	ADD	-0.256128	0.023426	119.541	27.0984	NA
10	65280994	rs7075901	A	C	0.529579	0.998298	157937	ADD	-0.306	0.0183465	278.187	61.7293	NA
10	65284032	rs10761780	T	C	0.184439	0.998084	157937	ADD	-0.255634	0.0234544	118.793	26.9347	NA
10	65284603	rs10761781	C	T	0.180219	0.998044	157937	ADD	-0.258091	0.0236654	118.937	26.9662	NA
10	65286667	rs7085018	C	T	0.52365	0.99887	157937	ADD	-0.303412	0.0183329	273.908	60.7967	NA
10	65287064	rs10761782	G	A	0.523679	0.998769	157937	ADD	-0.30347	0.0183339	273.983	60.8131	NA
10	65289214	rs141929745	TTTTA	T	0.681334	0.995962	157937	ADD	0.145441	0.0196013	55.0556	12.9312	NA
10	65289539	rs34521618	CT	C	0.658765	0.956035	157937	ADD	0.168066	0.0196537	73.1261	16.915	NA
10	65289552	rs12412946	G	T	0.863554	0.989617	157937	ADD	0.251093	0.0266438	88.8131	20.3626	NA
10	65289614	rs12414188	G	A	0.862153	0.998284	157937	ADD	0.254598	0.0264148	92.9002	21.2597	NA
10	65289904	rs34205815	G	A	0.683894	0.997004	157937	ADD	0.136378	0.0196218	48.3072	11.4384	NA
10	65289938	rs11375382	AC	A	0.138399	0.996601	157937	ADD	-0.252243	0.0263917	91.3491	20.9192	NA
10	65290254	rs764353259	A	AT	0.4951	0.994569	157937	ADD	-0.272074	0.0183411	220.052	49.0549	NA
10	65291936	rs7087279	A	T	0.138195	0.99818	157937	ADD	-0.253894	0.0263915	92.5505	21.1829	NA
10	65292043	rs59035163	G	C	0.861829	0.998312	157937	ADD	0.253548	0.0263911	92.3007	21.1281	NA
10	65293719	rs12413081	T	C	0.861832	0.998322	157937	ADD	0.253567	0.0263913	92.3132	21.1308	NA
10	65293860	rs7920036	C	T	0.523158	0.99884	157937	ADD	-0.302559	0.0183313	272.417	60.4719	NA
10	65293924	rs7920058	G	T	0.523153	0.998842	157937	ADD	-0.302545	0.0183313	272.391	60.4662	NA
10	65294670	rs16918567	C	A	0.86181	0.998833	157937	ADD	0.253496	0.0263841	92.3123	21.1306	NA
10	65295110	rs10995554	G	A	0.648571	0.996745	157937	ADD	0.156161	0.0191141	66.7478	15.5107	NA
10	65297720	rs12770839	A	C	0.672662	0.987703	157937	ADD	-0.221048	0.0195485	127.864	28.9201	NA
10	65300805	rs16918573	A	T	0.862092	0.998843	157937	ADD	0.253817	0.0264048	92.4007	21.15	NA
10	65301325	rs16918575	G	A	0.862092	0.998841	157937	ADD	0.253817	0.0264048	92.4004	21.15	NA
10	65301397	10:65301397_GT_G	G	GT	0.860948	0.994442	157937	ADD	0.253069	0.0263719	92.0866	21.0811	NA
10	65301725	rs7897379	C	T	0.522919	0.999148	157937	ADD	-0.30185	0.0183315	271.134	60.1923	NA
10	65301845	rs748386792	GTT	G	0.533818	0.964472	157937	ADD	-0.295516	0.0186572	250.882	55.7779	NA
10	65302699	rs12257409	T	C	0.650524	0.999042	157937	ADD	0.154341	0.0191184	65.1722	15.1635	NA
10	65303087	rs12414796	A	G	0.862077	0.998874	157937	ADD	0.253776	0.0264033	92.382	21.1459	NA
10	65305113	rs61853639	T	G	0.861728	0.998883	157937	ADD	0.25291	0.026373	91.9626	21.0539	NA
10	65305125	rs34826524	G	T	0.686755	0.998957	157937	ADD	0.138002	0.0196469	49.3379	11.6666	NA
10	65305197	rs12263283	T	C	0.65067	0.999178	157937	ADD	0.15661	0.019116	67.1188	15.5924	NA
10	65305252	rs12263348	T	C	0.650662	0.999155	157937	ADD	0.15645	0.0191161	66.9811	15.562	NA
10	65305281	rs12263355	T	C	0.650659	0.99916	157937	ADD	0.156526	0.0191161	67.046	15.5763	NA
10	65307653	rs4746195	G	A	0.861669	0.99963	157937	ADD	0.252734	0.0263583	91.9375	21.0484	NA
10	65308750	rs10761784	T	A	0.521913	0.99925	157937	ADD	-0.302862	0.0183259	273.124	60.6259	NA
10	65309157	rs113772416	G	A	0.927026	0.985009	157937	ADD	-0.197341	0.0351694	31.4852	7.69688	NA
10	65309777	rs4469774	T	G	0.861746	0.999052	157937	ADD	0.252241	0.0263667	91.5207	20.9569	NA
10	65309867	rs12761962	A	G	0.686874	0.998852	157937	ADD	0.136911	0.0196491	48.5506	11.4923	NA
10	65310105	rs10822180	A	G	0.843191	0.99294	157937	ADD	-0.192344	0.0250898	58.771	13.7517	NA
10	65310154	rs1991571	A	C	0.6507	0.999391	157937	ADD	0.156566	0.0191148	67.0901	15.5861	NA
10	65311032	rs68187821	A	C	0.651147	0.999469	157937	ADD	0.155826	0.0191195	66.4244	15.4394	NA
10	65312008	rs11455257	CA	C	0.657425	0.976478	157937	ADD	0.155307	0.0194339	63.8653	14.8754	NA
10	65313779	rs61853642	A	G	0.861915	0.999945	157937	ADD	0.251878	0.0263736	91.2104	20.8888	NA
10	65313819	rs9919429	G	A	0.51259	0.99968	157937	ADD	0.264355	0.0182925	208.847	46.6106	NA
10	65314274	rs2393983	G	C	0.0349594	0.998432	157937	ADD	-0.276994	0.049551	31.249	7.64404	NA
10	65314711	rs2163188	C	G	0.512597	0.999698	157937	ADD	0.264434	0.0182923	208.978	46.6392	NA
10	65314971	rs2393984	G	A	0.51306	0.999756	157937	ADD	0.263647	0.0182897	207.793	46.3807	NA
10	65315005	rs2393985	T	G	0.651155	0.999649	157937	ADD	0.155733	0.0191179	66.356	15.4243	NA
10	65315231	rs6479905	G	A	0.512603	0.999655	157937	ADD	0.264457	0.0182925	209.009	46.6458	NA
10	65315397	rs12411988	C	G	0.861856	1	157937	ADD	0.251687	0.0263673	91.115	20.8679	NA
10	65315433	rs10740134	C	T	0.521812	1	157937	ADD	-0.302203	0.0183228	272.029	60.3872	NA
10	65315486	rs6479906	C	G	0.651153	0.999712	157937	ADD	0.155701	0.0191173	66.3324	15.4191	NA
10	65315763	rs12412012	T	C	0.86191	0.999943	157937	ADD	0.251945	0.0263728	91.2633	20.9004	NA
10	65315800	rs7919685	T	G	0.51306	0.999753	157937	ADD	0.263649	0.0182898	207.795	46.381	NA
10	65315902	rs12253452	A	T	0.651157	0.999632	157937	ADD	0.155735	0.019118	66.3566	15.4245	NA
10	65316235	rs757523221	T	TACTC	0.513112	0.99952	157937	ADD	0.263795	0.0182918	207.98	46.4215	NA
10	65316284	10:65316284_CCT_C	C	CCT	0.703296	0.965646	157937	ADD	0.138461	0.0202867	46.5837	11.0566	NA
10	65316343	10:65316343_TGTTTTG_T	T	TGTTTTG	0.639308	0.710149	157937	ADD	-0.280347	0.0225155	155.035	34.8614	NA
10	65316437	rs74502455	G	C	0.521863	0.999877	157937	ADD	-0.302743	0.0183188	273.12	60.625	NA
10	65317045	rs12247907	C	G	0.513072	0.999724	157937	ADD	0.263616	0.0182899	207.74	46.369	NA
10	65317056	rs7070761	T	A	0.513079	0.999687	157937	ADD	0.263618	0.0182902	207.736	46.3681	NA
10	65318502	rs5785581	CA	C	0.522283	0.998556	157937	ADD	-0.300642	0.0183307	268.993	59.7257	NA
10	65318766	rs10761785	T	G	0.488942	0.996486	157937	ADD	-0.26434	0.0183202	208.192	46.4677	NA
10	65319313	rs61579729	G	A	0.861911	0.99992	157937	ADD	0.251935	0.0263733	91.2534	20.8983	NA
10	65319321	rs2195594	A	G	0.650704	0.99961	157937	ADD	0.156365	0.0191126	66.9331	15.5515	NA
10	65319678	rs7898861	C	T	0.512615	0.999521	157937	ADD	0.264579	0.0182936	209.176	46.6823	NA
10	65320006	rs2393986	T	A	0.522507	0.999473	157937	ADD	-0.303184	0.0183235	273.775	60.7679	NA
10	65320079	rs16918599	C	T	0.861916	0.999728	157937	ADD	0.252035	0.0263761	91.3057	20.9097	NA
10	65320450	rs16918600	A	C	0.861908	0.999705	157937	ADD	0.252005	0.0263759	91.2863	20.9055	NA
10	65320730	rs11812934	A	G	0.862229	0.999622	157937	ADD	0.253089	0.0263999	91.9053	21.0413	NA
10	65321051	rs16918601	A	C	0.862218	0.99901	157937	ADD	0.253313	0.0264072	92.0176	21.066	NA
10	65321147	rs12245149	A	C	0.512567	0.999324	157937	ADD	0.265226	0.0182958	210.149	46.8947	NA
10	65321247	rs35193693	T	A	0.686479	0.99871	157937	ADD	0.137881	0.0196424	49.2746	11.6526	NA
10	65321464	rs12245367	T	C	0.520172	0.999292	157937	ADD	0.260325	0.0182998	202.368	45.1968	NA
10	65321472	rs16918603	G	A	0.869938	0.998356	157937	ADD	0.254965	0.0270728	88.6942	20.3365	NA
10	65322381	rs4746201	T	G	0.869857	0.998682	157937	ADD	0.255189	0.0270616	88.9236	20.3868	NA
10	65322464	rs36027145	ATCAG	A	0.521892	0.990801	157937	ADD	0.260053	0.0183778	200.232	44.7308	NA
10	65323265	rs7899657	A	G	0.520813	0.999131	157937	ADD	0.259031	0.0182995	200.365	44.7598	NA
10	65323809	rs10733793	G	T	0.514477	1	157937	ADD	-0.295665	0.0183219	260.409	57.8546	NA
10	65323857	rs11814936	A	G	0.95515	0.993842	157937	ADD	0.283513	0.0440631	41.3997	9.90632	NA
10	65323997	rs4746203	T	G	0.5202	0.999603	157937	ADD	0.259768	0.0182968	201.569	45.0226	NA
10	65324382	rs758837880	GA	G	0.690071	0.989625	157937	ADD	0.132999	0.0197945	45.1449	10.7376	NA
10	65325126	rs10822181	A	G	0.520669	0.999626	157937	ADD	0.258969	0.0182949	200.371	44.7612	NA
10	65325478	rs10822182	A	G	0.514792	0.999868	157937	ADD	-0.297697	0.0183048	264.496	58.7454	NA
10	65326991	rs771043500	A	AATT	0.514376	0.999565	157937	ADD	-0.297186	0.0183057	263.563	58.5421	NA
10	65327084	rs34576511	T	C	0.650661	0.998874	157937	ADD	0.156622	0.019119	67.1079	15.59	NA
10	65328446	rs7921909	A	G	0.65031	0.99866	157937	ADD	0.156396	0.019115	66.9424	15.5535	NA
10	65328518	rs4746204	T	C	0.520163	0.999213	157937	ADD	0.259648	0.0182998	201.315	44.9671	NA
10	65328539	rs4633333	G	C	0.514835	0.999451	157937	ADD	-0.297832	0.0183076	264.657	58.7806	NA
10	65328740	rs7907451	A	T	0.52016	0.999165	157937	ADD	0.259772	0.0182995	201.516	45.0109	NA
10	65329342	rs35479340	T	C	0.686627	0.998414	157937	ADD	0.139031	0.0196485	50.0688	11.8284	NA
10	65329518	rs4746205	G	A	0.520218	0.999048	157937	ADD	0.259464	0.0183011	201.002	44.8988	NA
10	65329622	rs10740136	C	A	0.514784	0.999302	157937	ADD	-0.297463	0.0183085	263.972	58.6313	NA
10	65330195	rs7100409	A	T	0.520217	0.998975	157937	ADD	0.259455	0.0183014	200.98	44.8941	NA
10	65330208	rs7100413	C	T	0.520217	0.998976	157937	ADD	0.259463	0.0183014	200.994	44.8971	NA
10	65330405	rs61853655	G	A	0.869907	0.997505	157937	ADD	0.254582	0.0270834	88.3587	20.2628	NA
10	65331511	rs3847325	C	G	0.520266	0.998742	157937	ADD	0.259319	0.018303	200.734	44.8404	NA
10	65331859	rs3847326	G	A	0.520061	0.998749	157937	ADD	0.258702	0.0183023	199.797	44.6359	NA
10	65332065	rs11397106	CT	C	0.530906	0.978511	157937	ADD	0.258224	0.0185096	194.625	43.5072	NA
10	65333648	rs6479908	G	C	0.525107	0.999276	157937	ADD	0.252841	0.0182984	190.928	42.7003	NA
10	65333946	rs6479909	T	C	0.657039	0.998034	157937	ADD	0.151895	0.0191955	62.6164	14.6001	NA
10	65335315	rs7090758	C	T	0.524631	0.999454	157937	ADD	0.253373	0.0182976	191.748	42.8792	NA
10	65336185	rs7077256	G	A	0.525066	0.999702	157937	ADD	0.252434	0.0182939	190.407	42.5866	NA
10	65336207	rs10761786	C	T	0.508286	0.999939	157937	ADD	-0.288055	0.0182855	248.162	55.1849	NA
10	65336373	rs7902616	A	G	0.525103	0.99956	157937	ADD	0.252482	0.0182952	190.451	42.5962	NA
10	65337141	rs10822183	C	T	0.525066	0.999715	157937	ADD	0.252432	0.0182938	190.406	42.5863	NA
10	65337153	rs10822184	C	T	0.508351	1	157937	ADD	-0.287982	0.0182846	248.061	55.1629	NA
10	65338304	rs7910951	G	A	0.525416	0.998016	157937	ADD	0.253912	0.0183121	192.261	42.9912	NA
10	65338410	rs35403056	A	G	0.658296	0.996538	157937	ADD	0.151915	0.0192275	62.4246	14.5578	NA
10	65338753	rs7911761	G	C	0.525369	0.998078	157937	ADD	0.253832	0.0183114	192.154	42.9677	NA
10	65338801	rs34124994	TG	T	0.59487	0.880076	157937	ADD	-0.266092	0.0198134	180.362	40.3937	NA
10	65339883	rs11817901	A	G	0.868842	0.992887	157937	ADD	0.250424	0.0270621	85.6307	19.6638	NA
10	65340387	rs4281381	G	A	0.0332222	0.998069	157937	ADD	-0.281528	0.0508025	30.7095	7.52333	NA
10	65340897	rs12768534	A	G	0.525135	0.999394	157937	ADD	0.251501	0.0182968	188.942	42.2668	NA
10	65343131	rs16918638	C	T	0.86733	0.9952	157937	ADD	0.247637	0.0269023	84.7331	19.4666	NA
10	65344190	rs71463528	TAAA	T	0.505486	0.987985	157937	ADD	-0.284322	0.018383	239.213	53.2338	NA
10	65344397	rs12765951	C	G	0.686398	0.99653	157937	ADD	0.139017	0.0196556	50.0223	11.8181	NA
10	65345851	rs35688755	G	A	0.687903	0.997154	157937	ADD	0.139055	0.0196702	49.9751	11.8077	NA
10	65346509	rs34577847	G	C	0.688555	0.996932	157937	ADD	0.139538	0.0196845	50.2502	11.8686	NA
10	65347105	rs17742981	A	G	0.726388	0.992831	157937	ADD	0.129565	0.0204617	40.095	9.61635	NA
10	65348204	rs570234162	TA	T	0.494152	0.986685	157937	ADD	0.285801	0.0183958	241.374	53.7048	NA
10	65349072	10:65349072_AC_A	A	AC	0.688378	0.993017	157937	ADD	0.139675	0.0197213	50.1611	11.8488	NA
10	65349797	rs61853658	T	C	0.869539	0.993017	157937	ADD	0.251048	0.027111	85.7478	19.6895	NA
10	65350279	10:65350279_AT_A	A	AT	0.478078	0.987773	157937	ADD	-0.259468	0.0183996	198.861	44.4316	NA
10	65350383	rs10822186	G	A	0.508383	0.996166	157937	ADD	-0.287901	0.0183175	247.033	54.9387	NA
10	65351176	rs200177314	A	AT	0.688342	0.991864	157937	ADD	0.13778	0.0197318	48.7571	11.538	NA
10	65351581	rs6479911	A	G	0.3124	0.995009	157937	ADD	-0.139638	0.0196828	50.3311	11.8865	NA
10	65353755	rs10761787	T	A	0.508435	0.994788	157937	ADD	-0.286539	0.0183286	244.403	54.3654	NA
10	65353989	rs66606088	CA	C	0.312097	0.991702	157937	ADD	-0.13809	0.0197238	49.0171	11.5956	NA
10	65354080	rs10761788	G	A	0.311495	0.994709	157937	ADD	-0.138882	0.0197026	49.687	11.7439	NA
10	65355538	rs10733794	G	A	0.343096	0.994221	157937	ADD	-0.148893	0.0192204	60.0098	14.0251	NA
10	65356109	rs1864390	T	C	0.345118	0.994633	157937	ADD	-0.147995	0.0191918	59.4652	13.9049	NA
10	65356309	rs11817169	G	A	0.865367	0.990979	157937	ADD	0.26197	0.0267686	95.7753	21.8905	NA
10	65356798	rs9804224	A	G	0.313984	0.994897	157937	ADD	-0.138189	0.0196598	49.4068	11.6819	NA
10	65356889	rs9804238	A	G	0.34512	0.994518	157937	ADD	-0.147865	0.0191926	59.3557	13.8808	NA
10	65357438	rs7895549	A	G	0.508269	0.993864	157937	ADD	-0.286287	0.0183381	243.721	54.2167	NA
10	65357541	rs61855876	T	C	0.836881	0.991154	157937	ADD	0.275592	0.0247317	124.173	28.1124	NA
10	65358463	rs10822187	A	G	0.345137	0.994238	157937	ADD	-0.147436	0.0191948	58.9985	13.8019	NA
10	65358501	rs7074768	G	A	0.313911	0.994628	157937	ADD	-0.137523	0.0196637	48.9128	11.5725	NA
10	65358543	rs557044785	CA	C	0.594549	0.922406	157937	ADD	-0.255223	0.0193496	173.979	38.9999	NA
10	65359701	rs4746244	T	C	0.865075	0.989613	157937	ADD	0.260458	0.0267645	94.7011	21.6548	NA
10	65360089	rs34357212	T	C	0.686631	0.995551	157937	ADD	0.136856	0.0196663	48.4268	11.4649	NA
10	65363166	rs10995566	T	C	0.672264	0.996495	157937	ADD	0.135929	0.0194099	49.0436	11.6015	NA
10	65364247	rs35978279	G	A	0.704214	1	157937	ADD	0.127433	0.0199328	40.8724	9.78914	NA
10	65364539	rs12258858	G	T	0.705765	0.998372	157937	ADD	0.126009	0.0199835	39.7616	9.54222	NA
10	65364731	rs11818738	C	A	0.86783	0.988668	157937	ADD	0.243636	0.0270242	81.2784	18.7076	NA
10	65364772	rs74550243	T	C	0.706648	0.996982	157937	ADD	0.125106	0.0200151	39.07	9.38841	NA
10	65365385	rs1896995	T	C	0.515319	0.990931	157937	ADD	-0.248278	0.018351	183.043	40.9791	NA
10	65365736	rs12779973	C	G	0.722788	0.986431	157937	ADD	0.12402	0.0204563	36.7562	8.87333	NA
10	65365959	rs79174007	T	C	0.928693	0.904689	157937	ADD	0.26623	0.0371217	51.4348	12.1307	NA
10	65365979	rs34030237	TAAG	T	0.372061	0.946652	157937	ADD	-0.204997	0.0193772	111.922	25.4298	NA
10	65366023	rs142517247	TTTTCTTTCTTTCTTTTTC	T	0.445278	0.982969	157937	ADD	-0.200413	0.0185212	117.089	26.5614	NA
10	65366896	rs2393989	A	T	0.465558	0.994436	157937	ADD	-0.19382	0.0183389	111.699	25.381	NA
10	65370897	rs72838794	A	C	0.719267	0.995545	157937	ADD	0.126611	0.0203136	38.8481	9.33903	NA
10	65374077	rs12245846	G	A	0.67549	0.997773	157937	ADD	0.128125	0.0194724	43.2944	10.327	NA
10	65374109	rs12779494	T	C	0.719408	0.997255	157937	ADD	0.125405	0.0202984	38.1685	9.18782	NA
10	65375308	10:65375308_CT_C	C	CT	0.836941	0.920044	157937	ADD	0.195773	0.0256849	58.0963	13.6028	NA
10	65376395	rs7076601	A	G	0.675529	1	157937	ADD	0.126804	0.01946	42.4603	10.1419	NA
10	65376473	rs72838798	A	G	0.719306	0.999287	157937	ADD	0.12528	0.0202761	38.1763	9.18955	NA
10	65376496	rs72838801	G	C	0.71931	0.999295	157937	ADD	0.125297	0.0202761	38.1864	9.19179	NA
10	65376635	rs10465991	T	A	0.675391	0.999714	157937	ADD	0.12796	0.0194526	43.2703	10.3217	NA
10	65377538	rs67044923	T	C	0.719225	0.999186	157937	ADD	0.125507	0.0202746	38.3205	9.22164	NA
10	65379304	rs35995927	A	G	0.719214	0.999087	157937	ADD	0.125562	0.020275	38.3528	9.22882	NA
10	65381740	rs7075302	G	A	0.464461	1	157937	ADD	-0.193295	0.0183081	111.469	25.3307	NA
10	65382316	rs12775581	G	T	0.71846	0.998369	157937	ADD	0.126179	0.020266	38.7649	9.32052	NA
10	65382328	rs3847327	T	C	0.466191	0.998782	157937	ADD	-0.192561	0.0183021	110.697	25.1615	NA
10	65384567	rs7089698	G	A	0.465467	0.998345	157937	ADD	-0.191796	0.0183029	109.809	24.9669	NA
10	65387154	rs35623760	G	A	0.718864	0.998093	157937	ADD	0.125849	0.020278	38.517	9.26537	NA
10	65387858	rs10437364	C	T	0.675002	0.997888	157937	ADD	0.129496	0.0194617	44.2738	10.5444	NA
10	65389209	rs36000532	C	G	0.718778	0.998323	157937	ADD	0.125484	0.0202717	38.3171	9.22089	NA
10	65390634	rs12218613	C	T	0.423529	0.992636	157937	ADD	-0.1646	0.0185025	79.1401	18.2376	NA
10	65391853	rs2565187	T	C	0.114327	0.992729	157937	ADD	-0.217039	0.0286733	57.2952	13.4259	NA
10	65392030	rs2565186	G	A	0.11433	0.992674	157937	ADD	-0.217127	0.0286738	57.3398	13.4357	NA
10	65392056	rs2565185	C	T	0.718565	0.999119	157937	ADD	0.124339	0.0202593	37.6671	9.07619	NA
10	65392480	rs1268639	G	A	0.114331	0.992356	157937	ADD	-0.21704	0.0286785	57.2751	13.4214	NA
10	65392598	rs555912206	TA	T	0.185225	0.873507	157937	ADD	-0.169166	0.025025	45.6964	10.8599	NA
10	65393613	rs1255496	G	A	0.647045	0.995817	157937	ADD	0.109888	0.0190768	33.1811	8.07592	NA
10	65394450	rs1255495	A	G	0.114418	0.989693	157937	ADD	-0.217136	0.0287048	57.221	13.4095	NA
10	65394453	rs7078065	G	A	0.190272	0.971094	157937	ADD	-0.148455	0.0234932	39.9307	9.57981	NA
10	65395077	rs140115396	GTC	G	0.714417	0.987974	157937	ADD	0.124542	0.0202898	37.677	9.0784	NA
10	65395133	rs10740138	C	A	0.47265	0.991318	157937	ADD	-0.191794	0.0183498	109.246	24.8437	NA
10	65396004	rs10733795	A	G	0.159794	0.987118	157937	ADD	-0.183876	0.0249669	54.2404	12.7511	NA
10	65396026	rs10733796	A	G	0.159766	0.987685	157937	ADD	-0.184271	0.0249622	54.4939	12.8071	NA
10	65396564	rs10761789	C	T	0.472144	0.989656	157937	ADD	-0.191525	0.0183619	108.798	24.7454	NA
10	65396623	rs1255494	C	G	0.0949116	0.985128	157937	ADD	-0.207459	0.0312477	44.0786	10.5011	NA
10	65398320	rs1268638	C	A	0.0949244	0.983675	157937	ADD	-0.207524	0.0312694	44.0454	10.4937	NA
10	65398466	rs1255492	G	A	0.0949242	0.983591	157937	ADD	-0.207524	0.0312708	44.0411	10.4928	NA
10	65398847	10:65398847_GA_G	G	GA	0.160082	0.977077	157937	ADD	-0.186547	0.0250713	55.3636	12.9992	NA
10	65399609	rs7076920	G	C	0.47248	0.986508	157937	ADD	-0.191518	0.0183947	108.401	24.6584	NA
10	65399851	rs3858120	C	T	0.186378	0.98471	157937	ADD	-0.144462	0.0235112	37.7532	9.09537	NA
10	65399997	rs3858121	T	C	0.472563	0.986183	157937	ADD	-0.191893	0.0183976	108.792	24.7441	NA
10	65400080	rs3858122	G	C	0.472624	0.981548	157937	ADD	-0.192904	0.0184402	109.434	24.8848	NA
10	65400271	rs746973976	T	TA	0.454535	0.934157	157937	ADD	-0.193865	0.0189598	104.551	23.8148	NA
10	65400352	rs4564213	T	G	0.649377	0.978224	157937	ADD	0.143408	0.0192925	55.2546	12.9752	NA
10	65408085	rs7909797	A	G	0.525391	0.990552	157937	ADD	-0.104894	0.0182903	32.8894	8.01076	NA
10	65417071	rs3847328	T	C	0.502223	0.996337	157937	ADD	-0.102963	0.0182084	31.9758	7.80658	NA
10	65422624	rs2928092	C	T	0.501871	0.996421	157937	ADD	-0.101643	0.0182059	31.1697	7.62631	NA
10	65423682	10:65423682_CT_C	C	CT	0.507139	0.965461	157937	ADD	-0.103243	0.0184921	31.1707	7.62653	NA
10	65444412	rs771841430	T	TAAAG	0.485353	0.992969	157937	ADD	-0.104469	0.0182796	32.6615	7.95984	NA
10	65448213	rs7074300	A	G	0.485926	0.99787	157937	ADD	-0.10269	0.0182407	31.6936	7.74348	NA
10	65451074	rs10995583	G	A	0.48622	0.995609	157937	ADD	-0.103127	0.018261	31.8928	7.78803	NA
10	65453599	rs7906675	A	C	0.485936	0.996382	157937	ADD	-0.103103	0.0182538	31.9035	7.79041	NA
10	65457443	rs6479915	T	C	0.489329	0.990213	157937	ADD	-0.100052	0.0182999	29.8921	7.3403	NA
10	96009182	rs543302184	TA	T	0.582719	0.977054	157937	ADD	0.111173	0.0186553	35.5138	8.59644	NA
10	96012950	rs7080472	T	G	0.578331	0.995222	157937	ADD	0.107886	0.0184441	34.2148	8.3067	NA
10	96014622	rs10786156	G	C	0.567697	0.998772	157937	ADD	0.11364	0.018357	38.3232	9.22224	NA
10	96015793	rs3891783	G	C	0.567716	0.998777	157937	ADD	0.113811	0.0183572	38.4376	9.24771	NA
10	96023077	rs57866767	C	T	0.567717	0.998842	157937	ADD	0.113926	0.0183565	38.5185	9.2657	NA
10	96026184	10:96026184_CA_C	C	CA	0.568372	0.995678	157937	ADD	0.114434	0.0183906	38.7188	9.31026	NA
10	96038686	rs11187838	A	G	0.568127	0.99924	157937	ADD	0.113675	0.0183556	38.3528	9.22882	NA
10	96039597	rs2274224	C	G	0.567859	1	157937	ADD	0.113193	0.0183479	38.0598	9.16362	NA
10	96071561	rs2077218	A	G	0.238541	0.993299	157937	ADD	-0.139292	0.0213873	42.417	10.1323	NA
10	96081140	rs7078844	C	T	0.237014	0.967051	157937	ADD	-0.140476	0.0217325	41.7817	9.99116	NA
10	96108697	rs779526031	A	ATAACCC	0.746061	0.967697	157937	ADD	0.142291	0.0212333	44.9074	10.6849	NA
10	102411904	rs7922986	T	A	0.459936	0.986458	157937	ADD	0.100236	0.0183503	29.8377	7.32812	NA
10	114749734	rs35011184	A	G	0.769941	0.986998	157937	ADD	0.124621	0.0216629	33.0939	8.05644	NA
10	114750236	rs61875118	C	T	0.769762	0.987387	157937	ADD	0.124269	0.0216527	32.9381	8.02164	NA
10	114750380	rs61875119	A	G	0.769868	0.987273	157937	ADD	0.124718	0.0216569	33.1636	8.072	NA
10	114750500	rs72826075	G	A	0.769864	0.987552	157937	ADD	0.124377	0.0216543	32.9904	8.03333	NA
10	114753259	rs61875120	C	T	0.777745	0.992005	157937	ADD	0.126751	0.021885	33.5433	8.15681	NA
10	114754071	rs34872471	C	T	0.708249	0.995141	157937	ADD	0.132321	0.0199739	43.8868	10.4585	NA
10	114754088	rs7901695	C	T	0.690859	0.993102	157937	ADD	0.113597	0.0196672	33.3618	8.11626	NA
10	114754784	rs35198068	C	T	0.708604	0.996977	157937	ADD	0.132345	0.0199597	43.9649	10.4758	NA
10	114756041	rs4506565	T	A	0.687622	1	157937	ADD	0.11624	0.0195412	35.3841	8.56753	NA
10	114758349	rs7903146	T	C	0.709118	1	157937	ADD	0.130544	0.0199526	42.8073	10.2189	NA
10	114758779	rs4267006	T	G	0.778628	0.998007	157937	ADD	0.126079	0.021852	33.2892	8.10005	NA
10	114765747	rs4575195	A	C	0.686911	0.995894	157937	ADD	0.115307	0.0195697	34.7171	8.41876	NA
10	114767771	rs4132670	A	G	0.687318	0.99596	157937	ADD	0.114742	0.019576	34.3553	8.33804	NA
10	114773608	rs55899248	G	A	0.77786	0.9955	157937	ADD	0.124785	0.0218502	32.6144	7.94932	NA
10	114773926	rs12244851	T	C	0.678614	0.995629	157937	ADD	0.112454	0.0194295	33.4988	8.14686	NA
10	114774433	rs36090025	C	A	0.699858	0.996737	157937	ADD	0.129439	0.0197874	42.791	10.2153	NA
10	114781950	rs55853916	C	G	0.777849	0.996181	157937	ADD	0.125641	0.0218408	33.0921	8.05603	NA
10	114782581	rs10659211	GCT	G	0.699912	0.994848	157937	ADD	0.126759	0.0198028	40.9736	9.81164	NA
10	114782790	rs55972445	T	G	0.777832	0.996113	157937	ADD	0.125789	0.0218413	33.1687	8.07314	NA
10	114785424	rs7074440	A	G	0.69993	0.996666	157937	ADD	0.12752	0.0197885	41.5268	9.93456	NA
10	114788815	rs12243326	C	T	0.717644	1	157937	ADD	0.116642	0.0201117	33.6369	8.17769	NA
10	114791490	rs12260037	T	C	0.716503	0.998426	157937	ADD	0.116412	0.0200962	33.5558	8.15959	NA
10	114798893	rs61872784	A	T	0.718281	0.998981	157937	ADD	0.118163	0.0201306	34.4546	8.36021	NA
10	114799172	rs56087297	G	A	0.718475	0.998986	157937	ADD	0.117576	0.0201331	34.105	8.2822	NA
10	114808902	rs12255372	T	G	0.712119	1	157937	ADD	0.115373	0.0199922	33.3033	8.10321	NA
10	114817009	rs11196211	C	A	0.713326	0.984042	157937	ADD	0.121076	0.0201796	35.9988	8.70456	NA
10	126305434	rs4962671	C	T	0.531783	0.98898	157937	ADD	0.104103	0.0182803	32.431	7.90833	NA
10	126306964	rs3824808	C	T	0.511051	0.98746	157937	ADD	0.10101	0.0182894	30.5021	7.47691	NA
11	27477864	rs35177044	AAC	A	0.2465	0.984196	157937	ADD	0.116885	0.0211989	30.4015	7.45436	NA
11	27505954	rs12786130	T	C	0.239358	0.989255	157937	ADD	0.122497	0.0213686	32.8622	8.00469	NA
11	27506050	rs12787847	C	T	0.239134	0.989126	157937	ADD	0.122936	0.0213775	33.0711	8.05134	NA
11	27507902	rs4922787	T	G	0.239578	0.988609	157937	ADD	0.124302	0.0213666	33.8443	8.22399	NA
11	27510830	rs11030026	A	G	0.835069	0.987225	157937	ADD	-0.140221	0.0245924	32.5106	7.92612	NA
11	27511998	rs12790913	G	A	0.239745	0.995573	157937	ADD	0.122197	0.0212921	32.9373	8.02145	NA
11	27514180	rs150905643	C	CT	0.273292	0.927679	157937	ADD	0.127793	0.0211254	36.5936	8.83711	NA
11	27516785	rs11030034	G	C	0.246729	0.982751	157937	ADD	0.130597	0.0212271	37.8517	9.11729	NA
11	27516789	rs1131924	T	C	0.24461	0.954468	157937	ADD	0.133899	0.0216046	38.4114	9.24186	NA
11	27517670	rs6484306	C	T	0.229085	0.993673	157937	ADD	0.124402	0.0216644	32.9732	8.02948	NA
11	27521802	rs6484308	G	T	0.226393	0.998392	157937	ADD	0.13536	0.0217034	38.8977	9.35007	NA
11	27523164	rs151336878	TGAAGTTAAAATTTCAGGC	T	0.249884	0.965762	157937	ADD	0.127061	0.0213111	35.5476	8.60399	NA
11	27531764	rs6484311	A	G	0.226625	0.99781	157937	ADD	0.136045	0.0216989	39.3091	9.44159	NA
11	27532234	rs4409780	C	T	0.226504	0.997763	157937	ADD	0.135648	0.0217035	39.0628	9.38681	NA
11	27538024	rs4923450	T	C	0.236438	0.998059	157937	ADD	0.130683	0.0213764	37.3736	9.01085	NA
11	27543003	rs7125904	G	T	0.226579	0.998024	157937	ADD	0.137102	0.0216979	39.9259	9.57874	NA
11	27544647	rs10835190	T	C	0.23643	0.998011	157937	ADD	0.13067	0.0213771	37.3643	9.00877	NA
11	27544739	rs10767645	G	T	0.226474	0.998079	157937	ADD	0.136174	0.0217001	39.3791	9.45716	NA
11	27545230	rs4923451	T	G	0.236542	0.997426	157937	ADD	0.130497	0.0213799	37.2554	8.98453	NA
11	27547379	rs7127239	C	A	0.226584	0.998076	157937	ADD	0.137245	0.0216971	40.0116	9.59782	NA
11	27547826	rs2352802	A	G	0.226476	0.998069	157937	ADD	0.136137	0.0217002	39.3573	9.45231	NA
11	27548003	rs1873078	G	C	0.226584	0.998078	157937	ADD	0.137246	0.0216971	40.0127	9.59806	NA
11	27549330	rs1038659	G	T	0.236439	0.99805	157937	ADD	0.130752	0.0213764	37.4133	9.0197	NA
11	27549392	rs1038660	C	A	0.226585	0.99808	157937	ADD	0.137245	0.0216971	40.0121	9.59792	NA
11	27550199	rs6484314	G	A	0.226586	0.998068	157937	ADD	0.137268	0.0216971	40.0252	9.60083	NA
11	27551388	rs7107410	C	T	0.226642	0.99856	157937	ADD	0.138504	0.0216851	40.7944	9.77181	NA
11	27556227	rs150024377	GTCTCTT	G	0.862625	0.985969	157937	ADD	-0.145697	0.0265187	30.1854	7.406	NA
11	27557090	rs10734393	G	A	0.235098	0.998314	157937	ADD	0.134646	0.0214136	39.5373	9.49234	NA
11	27559744	rs10767646	C	T	0.230217	0.998761	157937	ADD	0.138097	0.0215695	40.9909	9.81547	NA
11	27567392	rs10767647	A	G	0.228156	0.997865	157937	ADD	0.134509	0.0216433	38.624	9.28917	NA
11	27579379	11:27579379_TA_T	T	TA	0.229774	0.999077	157937	ADD	0.144721	0.0215527	45.0881	10.725	NA
11	27583129	rs7481311	C	T	0.229857	1	157937	ADD	0.143256	0.0215076	44.3648	10.5646	NA
11	27589011	rs11030051	A	G	0.855717	0.997617	157937	ADD	-0.149571	0.0257876	33.6414	8.1787	NA
11	27589814	11:27589814_CTT_C	C	CTT	0.248447	0.972549	157937	ADD	0.133281	0.0212645	39.2847	9.43616	NA
11	27593570	rs12269837	G	A	0.770251	0.999514	157937	ADD	-0.14405	0.0215513	44.6767	10.6337	NA
11	27593899	rs1352479	T	A	0.241266	0.99573	157937	ADD	0.139998	0.0212187	43.5319	10.3797	NA
11	27594129	rs4923454	G	A	0.77013	0.999544	157937	ADD	-0.144127	0.0215468	44.7428	10.6484	NA
11	27595442	rs35288664	TA	T	0.768457	0.995477	157937	ADD	-0.145988	0.0215364	45.9502	10.9161	NA
11	27600435	rs12577586	C	T	0.76703	0.998946	157937	ADD	-0.149017	0.0214606	48.2156	11.4181	NA
11	27607543	rs10835197	T	C	0.77019	0.998965	157937	ADD	-0.145654	0.0215577	45.6501	10.8496	NA
11	27607724	11:27607724_CT_C	C	CT	0.715766	0.911467	157937	ADD	-0.126137	0.0210648	35.8566	8.67287	NA
11	27609011	rs562883881	AT	A	0.769153	0.960779	157937	ADD	-0.143018	0.0219272	42.5416	10.1599	NA
11	27613419	rs73430668	T	C	0.770204	0.998912	157937	ADD	-0.146012	0.0215595	45.8671	10.8977	NA
11	27615630	rs73430670	G	A	0.762008	0.998237	157937	ADD	-0.145299	0.0213076	46.5001	11.038	NA
11	27618265	rs10835201	G	A	0.767196	0.997855	157937	ADD	-0.148879	0.0214787	48.0449	11.3803	NA
11	27618490	rs11030066	T	C	0.855736	0.995981	157937	ADD	-0.1513	0.0258157	34.3489	8.33663	NA
11	27619569	rs12361806	A	G	0.770222	0.99775	157937	ADD	-0.146164	0.0215734	45.9037	10.9058	NA
11	27620932	rs11030067	T	C	0.770225	0.997692	157937	ADD	-0.146176	0.0215742	45.9075	10.9067	NA
11	27623309	rs12419462	A	G	0.769616	0.997434	157937	ADD	-0.146181	0.021562	45.9627	10.9189	NA
11	27627296	rs11030075	G	C	0.766598	0.997292	157937	ADD	-0.148931	0.0214712	48.1124	11.3953	NA
11	27631005	rs141078087	AT	A	0.770589	0.989402	157937	ADD	-0.145882	0.0216824	45.2675	10.7648	NA
11	27632440	rs78063634	A	C	0.868151	0.992028	157937	ADD	-0.164054	0.0268991	37.1962	8.97134	NA
11	27636576	rs11030077	T	C	0.85873	0.993046	157937	ADD	-0.15242	0.0261235	34.0428	8.2683	NA
11	27637897	11:27637897_GA_G	G	GA	0.160567	0.87599	157937	ADD	-0.144715	0.0264062	30.0342	7.37213	NA
11	27643725	rs11030084	T	C	0.812663	1	157937	ADD	0.13511	0.0232871	33.6625	8.18341	NA
11	27646247	rs11030088	A	G	0.746617	0.995289	157937	ADD	-0.138393	0.0209045	43.8276	10.4454	NA
11	27647285	rs4074134	T	C	0.798537	1	157937	ADD	0.124116	0.022658	30.006	7.36581	NA
11	27648371	rs36029218	T	A	0.798046	1	157937	ADD	0.125399	0.0225997	30.7883	7.54096	NA
11	27648580	rs4923457	T	A	0.798492	1	157937	ADD	0.124128	0.0226597	30.0078	7.36622	NA
11	27653879	rs7483762	A	G	0.798489	0.99972	157937	ADD	0.125736	0.0226594	30.7909	7.54155	NA
11	27653995	rs12417583	T	C	0.798616	0.999644	157937	ADD	0.12473	0.0226676	30.2782	7.42676	NA
11	27656113	rs4923458	C	T	0.798445	0.999875	157937	ADD	0.125909	0.0226559	30.8853	7.56267	NA
11	27656789	rs4923460	T	G	0.798458	1	157937	ADD	0.126221	0.0226544	31.0427	7.5979	NA
11	27656910	rs4923461	G	A	0.798553	1	157937	ADD	0.126277	0.0226709	31.0249	7.59391	NA
11	27657250	rs4244531	G	A	0.798481	0.999711	157937	ADD	0.126339	0.0226581	31.0908	7.60865	NA
11	27658138	rs550006193	GA	G	0.809096	0.946483	157937	ADD	0.131402	0.0237713	30.5561	7.48899	NA
11	27666984	rs12419948	A	T	0.798287	0.999906	157937	ADD	0.130368	0.0226455	33.1419	8.06715	NA
11	27667202	rs925946	G	T	0.315401	1	157937	ADD	0.133846	0.0195205	47.0141	11.152	NA
11	27667236	rs17309874	A	G	0.737945	0.995601	157937	ADD	-0.130473	0.0206694	39.8465	9.5611	NA
11	27667367	rs925947	T	G	0.798287	0.999922	157937	ADD	0.130385	0.0226453	33.1513	8.06926	NA
11	27668355	rs16917204	C	G	0.798283	0.99993	157937	ADD	0.130404	0.0226451	33.1614	8.07152	NA
11	27668794	rs10767657	C	A	0.31543	0.999828	157937	ADD	0.133932	0.0195201	47.0766	11.1658	NA
11	27670108	rs10501087	C	T	0.798233	1	157937	ADD	0.130486	0.0226421	33.2118	8.08276	NA
11	27670231	11:27670231_CT_C	C	CT	0.731956	0.949241	157937	ADD	-0.132457	0.0210066	39.7592	9.54168	NA
11	27671453	rs36070170	AT	A	0.798191	0.999617	157937	ADD	0.130353	0.0226455	33.1342	8.06544	NA
11	27672252	rs10767658	G	C	0.315325	0.999706	157937	ADD	0.133525	0.019524	46.7725	11.0984	NA
11	27672500	rs4923463	G	A	0.798244	0.999786	157937	ADD	0.130132	0.0226459	33.0209	8.04014	NA
11	27675712	rs1519480	T	C	0.324555	0.997372	157937	ADD	0.121981	0.0193814	39.6109	9.50872	NA
11	27677041	rs7124442	T	C	0.323122	0.997633	157937	ADD	0.120196	0.0194081	38.3544	9.22919	NA
11	27677583	rs11030099	A	C	0.800162	0.992775	157937	ADD	0.12965	0.0228053	32.3201	7.88354	NA
11	27677586	rs11030100	T	G	0.800105	0.992869	157937	ADD	0.130935	0.0228025	32.9722	8.02925	NA
11	27679010	11:27679010_GT_G	G	GT	0.331194	0.9905	157937	ADD	0.120217	0.0193528	38.5875	9.28106	NA
11	27679916	rs6265	T	C	0.809861	1	157937	ADD	0.153212	0.0231528	43.7903	10.4371	NA
11	27681596	rs11030102	G	C	0.736514	0.99853	157937	ADD	-0.123218	0.0206031	35.7672	8.65295	NA
11	27683544	11:27683544_CTTGTT_C	C	CTTGTT	0.333965	0.983067	157937	ADD	0.118324	0.0193803	37.2759	8.98908	NA
11	27683618	rs4923464	T	C	0.795609	0.999416	157937	ADD	0.139919	0.0225415	38.5291	9.26806	NA
11	27684517	rs11030104	G	A	0.795941	0.998994	157937	ADD	0.138017	0.0225588	37.4309	9.02361	NA
11	27686196	rs10767659	T	G	0.33218	0.996866	157937	ADD	0.117408	0.0192775	37.0935	8.94847	NA
11	27686904	rs1808124	C	T	0.330537	0.997177	157937	ADD	0.115631	0.0193049	35.8768	8.67737	NA
11	27688286	rs4517468	T	A	0.332148	0.993498	157937	ADD	0.118262	0.0193087	37.5133	9.04196	NA
11	27690399	rs2353487	T	C	0.332067	0.99649	157937	ADD	0.117182	0.0192826	36.9307	8.91221	NA
11	27690566	rs11030105	G	T	0.736696	0.998906	157937	ADD	-0.123154	0.020603	35.7301	8.64467	NA
11	27691085	rs112842656	C	T	0.339665	0.984626	157937	ADD	0.122109	0.0192834	40.0981	9.61705	NA
11	27693991	rs1401635	G	C	0.322472	0.998889	157937	ADD	0.128164	0.0194194	43.5569	10.3853	NA
11	27694241	rs2049045	C	G	0.811627	1	157937	ADD	0.150543	0.0232436	41.9482	10.0282	NA
11	27694835	rs11030107	G	A	0.736575	0.999253	157937	ADD	-0.123223	0.0205966	35.7926	8.65861	NA
11	27695464	rs11030108	G	A	0.322671	0.998915	157937	ADD	0.128512	0.0194167	43.8065	10.4407	NA
11	27700125	rs7103411	T	C	0.208969	1	157937	ADD	-0.141485	0.0223413	40.1055	9.61868	NA
11	27701365	rs10835211	A	G	0.738038	1	157937	ADD	-0.12653	0.0206292	37.6204	9.06581	NA
11	27702383	rs16917237	T	G	0.796188	1	157937	ADD	0.142662	0.0225602	39.9881	9.59259	NA
11	27703188	rs6484320	A	T	0.209197	1	157937	ADD	-0.146061	0.0223408	42.7438	10.2048	NA
11	27703480	rs35038967	A	T	0.796377	0.999954	157937	ADD	0.141772	0.0225625	39.4828	9.48022	NA
11	27704209	rs34379767	A	G	0.791313	0.999945	157937	ADD	0.14061	0.0223538	39.5669	9.49892	NA
11	27705188	rs11030112	A	G	0.678805	0.9992	157937	ADD	-0.129889	0.0194351	44.6654	10.6312	NA
11	27705905	rs444654	G	T	0.208707	0.999922	157937	ADD	-0.14093	0.0223532	39.7488	9.53938	NA
11	27706040	rs113145808	C	T	0.791315	0.999918	157937	ADD	0.14064	0.0223541	39.5823	9.50235	NA
11	27706565	rs4923466	A	C	0.791313	0.999925	157937	ADD	0.140628	0.022354	39.576	9.50094	NA
11	27707032	rs12801337	A	G	0.791313	0.999917	157937	ADD	0.14063	0.022354	39.5773	9.50124	NA
11	27707409	rs11500197	A	G	0.737894	0.999776	157937	ADD	-0.125929	0.0206253	37.2779	8.98954	NA
11	27707486	rs7926362	C	A	0.208697	0.99994	157937	ADD	-0.140707	0.0223535	39.6222	9.51123	NA
11	27708844	rs12575096	G	A	0.79628	0.999889	157937	ADD	0.141768	0.0225593	39.4916	9.48219	NA
11	27708963	rs12790234	G	A	0.791313	0.999907	157937	ADD	0.140628	0.0223542	39.5758	9.50091	NA
11	27709630	rs61888762	G	C	0.678612	0.999397	157937	ADD	-0.130391	0.0194309	45.0311	10.7124	NA
11	27712381	rs1013402	G	A	0.679037	0.999419	157937	ADD	-0.129557	0.0194375	44.4265	10.5783	NA
11	27714884	rs7127507	C	T	0.667989	0.997513	157937	ADD	-0.116393	0.0192783	36.4518	8.80552	NA
11	27722278	rs61888800	T	G	0.738107	0.998116	157937	ADD	-0.12583	0.0206471	37.1405	8.95893	NA
11	27722298	rs7944119	T	G	0.679284	0.998068	157937	ADD	-0.129846	0.0194536	44.5512	10.6059	NA
11	27723334	rs56133711	A	G	0.738133	0.997885	157937	ADD	-0.126316	0.0206514	37.4127	9.01954	NA
11	27724745	rs988748	G	C	0.209835	0.997709	157937	ADD	-0.137915	0.0223329	38.1356	9.1805	NA
11	27725986	rs10767664	A	T	0.208611	0.999898	157937	ADD	-0.141142	0.0223582	39.8512	9.56215	NA
11	27728102	rs11030119	A	G	0.691732	0.997152	157937	ADD	-0.129619	0.0196736	43.4078	10.3522	NA
11	27728539	rs2030323	C	A	0.208615	1	157937	ADD	-0.141168	0.0223579	39.8664	9.56552	NA
11	27729505	rs4922793	G	A	0.791426	0.999773	157937	ADD	0.140973	0.0223607	39.7469	9.53896	NA
11	27730556	rs1829469	G	A	0.796382	0.999783	157937	ADD	0.14247	0.0225651	39.863	9.56477	NA
11	27733143	rs80083564	T	G	0.860946	0.991059	157937	ADD	-0.150042	0.026339	32.451	7.9128	NA
11	27734349	rs12292980	A	G	0.681225	0.994769	157937	ADD	-0.114148	0.0195082	34.2375	8.31176	NA
11	27734420	rs962369	C	T	0.692473	0.997058	157937	ADD	-0.128392	0.0196846	42.5426	10.1602	NA
11	27736207	rs11030121	T	C	0.681228	0.994695	157937	ADD	-0.114068	0.0195088	34.1876	8.30062	NA
11	27739911	rs75707145	T	G	0.76646	0.966486	157937	ADD	-0.122292	0.0218033	31.4597	7.69117	NA
11	27742447	rs71311904	CCATTT	C	0.795755	0.975695	157937	ADD	0.134374	0.0227996	34.7359	8.42296	NA
11	43610651	11:43610651_GA_G	G	GA	0.917249	0.938048	157937	ADD	-0.217104	0.0340771	40.5892	9.7262	NA
11	43620008	rs55670730	T	A	0.89026	0.982605	157937	ADD	-0.168122	0.029404	32.6916	7.96656	NA
11	43634973	rs10838137	C	A	0.330113	0.995842	157937	ADD	0.121271	0.0193391	39.3222	9.44449	NA
11	43635499	rs2862965	G	C	0.312338	0.996334	157937	ADD	0.113219	0.0196096	33.3348	8.11023	NA
11	43635734	rs10768966	T	G	0.31216	0.996562	157937	ADD	0.113038	0.0196114	33.2227	8.0852	NA
11	43636378	rs4755721	A	T	0.312174	0.997078	157937	ADD	0.112894	0.019606	33.1565	8.07042	NA
11	43636578	rs4755722	G	A	0.312125	0.997259	157937	ADD	0.113912	0.0196061	33.7566	8.20442	NA
11	43637975	rs4755725	A	C	0.330473	0.985887	157937	ADD	0.123864	0.0194323	40.6292	9.7351	NA
11	43639025	rs10742680	T	G	0.309023	0.999218	157937	ADD	0.113734	0.0196408	33.5319	8.15426	NA
11	43640115	rs2862963	T	C	0.308772	0.999272	157937	ADD	0.114673	0.0196467	34.0675	8.27383	NA
11	43642130	rs4755726	G	T	0.308662	0.999291	157937	ADD	0.114643	0.0196491	34.0415	8.26803	NA
11	43648368	rs4237643	G	T	0.309057	0.999711	157937	ADD	0.114009	0.0196354	33.7133	8.19475	NA
11	43648786	rs77762353	AT	A	0.310088	0.994409	157937	ADD	0.115758	0.0196757	34.6133	8.39562	NA
11	43649036	rs2862995	C	A	0.309086	0.999647	157937	ADD	0.113664	0.0196355	33.5089	8.14911	NA
11	43653833	rs2862996	T	G	0.309278	1	157937	ADD	0.114692	0.0196362	34.1157	8.28458	NA
11	43656535	rs2862961	A	G	0.309122	0.999814	157937	ADD	0.114012	0.0196331	33.7232	8.19696	NA
11	43660255	rs9783304	T	G	0.309165	0.999726	157937	ADD	0.113999	0.019633	33.7151	8.19515	NA
11	43662440	rs12577464	G	A	0.691578	0.998827	157937	ADD	-0.113802	0.0196562	33.5196	8.15151	NA
11	43662925	rs78482047	C	T	0.897798	0.964344	157937	ADD	-0.171483	0.0305914	31.4227	7.68289	NA
11	43669653	rs57951376	CA	C	0.691331	0.995362	157937	ADD	-0.113685	0.0196867	33.3471	8.11299	NA
11	43670300	11:43670300_CAG_C	C	CAG	0.690426	0.994962	157937	ADD	-0.113717	0.0196765	33.4009	8.125	NA
11	43670501	rs2006751	A	C	0.691453	0.998318	157937	ADD	-0.113818	0.0196585	33.5213	8.15188	NA
11	43678573	rs75936055	C	T	0.690864	0.995377	157937	ADD	-0.113566	0.0196782	33.306	8.10381	NA
11	43681249	rs7115737	T	C	0.691403	0.996846	157937	ADD	-0.114116	0.0196713	33.6534	8.18138	NA
11	43681372	rs61037750	A	G	0.691387	0.996862	157937	ADD	-0.114206	0.0196709	33.7081	8.1936	NA
11	43682009	11:43682009_GTTA_G	G	GTTA	0.689591	0.990738	157937	ADD	-0.112063	0.0197024	32.3511	7.89047	NA
11	43686618	rs6485438	A	G	0.690336	0.995679	157937	ADD	-0.111768	0.0196621	32.3131	7.88199	NA
11	43687840	rs4320940	G	A	0.690183	0.99569	157937	ADD	-0.110956	0.0196585	31.8568	7.77998	NA
11	43690717	rs17596617	T	C	0.68386	0.99547	157937	ADD	-0.111665	0.0195545	32.6093	7.94819	NA
11	43692383	rs60572790	C	T	0.683579	0.9899	157937	ADD	-0.111297	0.0196074	32.2202	7.86121	NA
11	43692384	rs59149077	T	A	0.683578	0.989901	157937	ADD	-0.111298	0.0196074	32.2208	7.86135	NA
11	43692422	rs59298872	T	A	0.690708	0.983016	157937	ADD	-0.115617	0.0197905	34.1297	8.2877	NA
11	43692423	rs59227842	G	A	0.690552	0.983209	157937	ADD	-0.11637	0.019784	34.5986	8.39233	NA
11	43693110	rs35060985	A	G	0.684016	0.995061	157937	ADD	-0.112127	0.0195592	32.864	8.00508	NA
11	43696316	rs6485443	T	C	0.683966	0.995407	157937	ADD	-0.112159	0.0195564	32.8922	8.01139	NA
11	43696917	rs7116641	G	T	0.683953	0.99541	157937	ADD	-0.111906	0.0195562	32.7443	7.97833	NA
11	43697159	11:43697159_TA_T	T	TA	0.688658	0.965783	157937	ADD	-0.112149	0.019945	31.6168	7.7263	NA
11	43707364	rs35243581	T	C	0.684805	1	157937	ADD	-0.108256	0.0195322	30.7183	7.5253	NA
11	43718443	rs34390003	T	C	0.685261	0.999999	157937	ADD	-0.10817	0.0195411	30.6417	7.50814	NA
11	43719101	rs7928523	T	C	0.684938	1	157937	ADD	-0.10836	0.0195335	30.7734	7.53762	NA
11	43728534	rs12577642	T	A	0.68507	0.999906	157937	ADD	-0.107688	0.0195365	30.3838	7.45042	NA
11	43729853	rs56130800	A	G	0.685188	0.999931	157937	ADD	-0.108005	0.0195394	30.5537	7.48845	NA
11	43729987	rs1878767	G	A	0.685188	0.999932	157937	ADD	-0.108002	0.0195394	30.5522	7.48812	NA
11	46728952	rs11038973	C	G	0.841909	0.998272	157937	ADD	-0.136032	0.024906	29.8313	7.32669	NA
11	46728954	rs11038974	T	G	0.841934	0.998086	157937	ADD	-0.136045	0.0249099	29.8276	7.32585	NA
11	47359706	rs11570094	A	C	0.705036	0.990114	157937	ADD	-0.117384	0.0199789	34.5202	8.37484	NA
11	47365199	rs2856650	A	G	0.703008	0.979655	157937	ADD	-0.117012	0.020016	34.1747	8.29775	NA
11	47370957	rs2071305	C	A	0.69341	0.948104	157937	ADD	-0.117736	0.0201335	34.1966	8.30263	NA
11	47372377	rs2071304	C	G	0.681642	0.98248	157937	ADD	-0.162752	0.019606	68.9088	15.9866	NA
11	47374998	rs2856661	G	A	0.317801	0.989438	157937	ADD	0.160024	0.0195472	67.0196	15.5705	NA
11	47375193	rs11039195	A	G	0.683711	0.991169	157937	ADD	-0.159911	0.0195666	66.7928	15.5206	NA
11	47375452	11:47375452_GAC_G	G	GAC	0.320363	0.98592	157937	ADD	0.161171	0.0195493	67.9688	15.7796	NA
11	47376098	11:47376098_GTCATCA_G	G	GTCATCA	0.682351	0.989117	157937	ADD	-0.156585	0.0195735	63.9981	14.9047	NA
11	47376363	rs3740686	G	A	0.319681	0.990019	157937	ADD	0.159636	0.0195145	66.9188	15.5483	NA
11	47376448	rs1057233	A	G	0.319695	0.991773	157937	ADD	0.158284	0.0195038	65.8616	15.3154	NA
11	47377325	rs544908564	AC	A	0.696521	0.886429	157937	ADD	-0.176221	0.0209369	70.842	16.4123	NA
11	47377415	rs150870784	ACT	A	0.31972	0.991605	157937	ADD	0.160122	0.0195104	67.3548	15.6444	NA
11	47377526	rs778933900	A	AC	0.319831	0.991733	157937	ADD	0.160412	0.0195082	67.6147	15.7016	NA
11	47377893	11:47377893_TCA_T	T	TCA	0.319793	0.991909	157937	ADD	0.160874	0.0195073	68.0109	15.7889	NA
11	47378072	rs772018440	T	TGCTCA	0.320189	0.990438	157937	ADD	0.160479	0.0195166	67.6131	15.7013	NA
11	47378434	11:47378434_TAC_T	T	TAC	0.691325	0.960685	157937	ADD	-0.166008	0.0200194	68.7629	15.9545	NA
11	47378476	rs199555322	T	TCA	0.693295	0.963534	157937	ADD	-0.164661	0.0200338	67.555	15.6885	NA
11	47378525	11:47378525_TCA_T	T	TCA	0.683242	0.992415	157937	ADD	-0.160914	0.019562	67.6643	15.7125	NA
11	47378843	rs76272832	T	TC	0.319791	0.992651	157937	ADD	0.160733	0.0195026	67.9239	15.7697	NA
11	47378901	11:47378901_TCA_T	T	TCA	0.681808	0.992917	157937	ADD	-0.161671	0.0195313	68.5177	15.9005	NA
11	47378911	rs5791757	TACAC	T	0.319856	0.992736	157937	ADD	0.160707	0.0195011	67.9127	15.7673	NA
11	47379127	rs762267205	C	CTT	0.680634	0.989054	157937	ADD	-0.162275	0.0195495	68.9022	15.9852	NA
11	47379212	rs11039199	C	G	0.683638	0.993735	157937	ADD	-0.160308	0.0195512	67.23	15.6169	NA
11	47379407	rs2084946	T	C	0.320259	0.992156	157937	ADD	0.159842	0.0194923	67.2443	15.62	NA
11	47379615	rs1542321	A	G	0.319848	0.99399	157937	ADD	0.158251	0.0194895	65.9315	15.3308	NA
11	47379646	rs11039200	C	A	0.683623	0.994066	157937	ADD	-0.160452	0.0195503	67.3569	15.6448	NA
11	47379840	11:47379840_CAT_C	C	CAT	0.68375	0.992055	157937	ADD	-0.161471	0.0195741	68.0493	15.7974	NA
11	47380061	rs10734557	C	A	0.319691	0.994063	157937	ADD	0.159277	0.0194914	66.7756	15.5168	NA
11	47380340	rs3740688	T	G	0.455812	0.992638	157937	ADD	0.133504	0.0183021	53.2092	12.5231	NA
11	47382426	rs11039202	T	A	0.677151	0.99368	157937	ADD	-0.164717	0.0194428	71.7724	16.6171	NA
11	47383275	rs7105851	C	T	0.32447	0.994279	157937	ADD	0.163038	0.0194092	70.5604	16.3503	NA
11	47383457	rs779853599	C	CTTTTAG	0.325639	0.991865	157937	ADD	0.163692	0.0194201	71.0487	16.4578	NA
11	47384483	rs59035750	AT	A	0.408813	0.842975	157937	ADD	0.143659	0.0200855	51.1564	12.0691	NA
11	47384484	rs10838697	A	T	0.676284	0.992228	157937	ADD	-0.163906	0.0194543	70.983	16.4433	NA
11	47384597	rs11039203	G	A	0.677087	0.994707	157937	ADD	-0.16451	0.0194372	71.6335	16.5865	NA
11	47385194	rs67116452	A	G	0.677032	0.994985	157937	ADD	-0.164626	0.0194353	71.7493	16.612	NA
11	47385923	rs10838698	A	G	0.324872	0.995926	157937	ADD	0.163285	0.0193946	70.8807	16.4208	NA
11	47386073	rs10838699	C	T	0.324785	0.996047	157937	ADD	0.16319	0.0193949	70.7964	16.4022	NA
11	47387213	rs778616340	A	AACTTTCAGTAAGACCTGTGGTG	0.682965	0.98429	157937	ADD	-0.159979	0.0196551	66.2484	15.4006	NA
11	47387599	rs935914	T	C	0.325522	1	157937	ADD	0.162125	0.0193656	70.0873	16.2461	NA
11	47389223	rs35996350	G	A	0.676718	0.998929	157937	ADD	-0.163348	0.019407	70.8459	16.4131	NA
11	47389676	rs4752827	G	C	0.325026	0.996948	157937	ADD	0.163731	0.0193865	71.3285	16.5194	NA
11	47390692	rs4752987	G	A	0.324738	0.998576	157937	ADD	0.163397	0.0193826	71.0664	16.4617	NA
11	47391039	rs10769258	T	C	0.324739	0.998489	157937	ADD	0.16336	0.019383	71.0312	16.4539	NA
11	47391111	rs746665124	GA	G	0.297829	0.853964	157937	ADD	0.146399	0.0214392	46.6291	11.0666	NA
11	47391745	rs67472071	A	G	0.676839	0.996392	157937	ADD	-0.165451	0.0194244	72.5509	16.7884	NA
11	47391879	rs7928163	A	G	0.324762	0.998279	157937	ADD	0.163354	0.0193843	71.0161	16.4506	NA
11	47392114	rs7928419	A	G	0.328284	0.997889	157937	ADD	0.156841	0.0193364	65.791	15.2998	NA
11	47393303	rs11039212	T	A	0.676755	0.997853	157937	ADD	-0.16511	0.0194119	72.3451	16.7431	NA
11	47393638	rs4992357	C	T	0.325263	0.995886	157937	ADD	0.164302	0.0193884	71.8128	16.626	NA
11	47394338	rs896816	C	T	0.325004	0.995935	157937	ADD	0.165168	0.0193908	72.5535	16.789	NA
11	47395240	rs7940536	A	G	0.325008	0.995825	157937	ADD	0.165205	0.0193917	72.5791	16.7946	NA
11	47397353	rs56030824	A	G	0.678255	0.996462	157937	ADD	-0.164763	0.0194505	71.7565	16.6136	NA
11	47397714	rs55677087	G	C	0.676318	0.995147	157937	ADD	-0.166371	0.0194229	73.3721	16.9691	NA
11	47398963	rs12146565	A	G	0.678601	0.996695	157937	ADD	-0.166244	0.0194501	73.0542	16.8992	NA
11	47401058	rs11601173	G	A	0.67728	0.99572	157937	ADD	-0.16673	0.0194369	73.5826	17.0154	NA
11	47401060	rs11607981	G	T	0.677255	0.994127	157937	ADD	-0.167702	0.0194444	74.3853	17.192	NA
11	47401171	rs11601603	C	A	0.676971	0.996643	157937	ADD	-0.166156	0.019423	73.1813	16.9271	NA
11	47409212	rs7111957	T	C	0.323947	0.996702	157937	ADD	0.164625	0.0194044	71.977	16.6621	NA
11	47410200	rs6485753	T	C	0.323941	0.996804	157937	ADD	0.164629	0.0194038	71.9848	16.6638	NA
11	47410393	rs4752990	A	G	0.677661	0.995669	157937	ADD	-0.167164	0.0194384	73.9545	17.0973	NA
11	47410951	rs4752993	C	T	0.323929	0.996877	157937	ADD	0.164659	0.0194035	72.013	16.67	NA
11	47411065	rs4752994	T	A	0.323924	0.996875	157937	ADD	0.164653	0.0194037	72.0063	16.6685	NA
11	47411581	rs10769262	A	G	0.323917	0.996933	157937	ADD	0.164684	0.0194036	72.0345	16.6748	NA
11	47413475	rs12803525	A	G	0.677683	0.996476	157937	ADD	-0.166895	0.0194344	73.7469	17.0516	NA
11	47413733	rs11605672	G	A	0.677665	0.996589	157937	ADD	-0.16681	0.0194334	73.6792	17.0367	NA
11	47416636	rs55876153	A	G	0.677717	0.997362	157937	ADD	-0.16659	0.0194321	73.4947	16.9961	NA
11	47418306	rs12802273	C	T	0.675987	0.995868	157937	ADD	-0.165605	0.0194069	72.8177	16.8471	NA
11	47418465	rs58965622	G	C	0.677611	0.996126	157937	ADD	-0.167119	0.0194358	73.9344	17.0928	NA
11	47419129	rs7924485	G	A	0.324089	0.996363	157937	ADD	0.165421	0.0194038	72.6786	16.8165	NA
11	47419301	rs896815	G	T	0.324228	0.996391	157937	ADD	0.164788	0.0194029	72.1305	16.6959	NA
11	47419757	rs1317164	T	G	0.677437	0.996503	157937	ADD	-0.166582	0.0194328	73.4833	16.9936	NA
11	47420586	rs567131718	GT	G	0.680581	0.983496	157937	ADD	-0.164928	0.0196161	70.6906	16.379	NA
11	47421134	rs145827802	ACTCCTGACGT	A	0.680626	0.987077	157937	ADD	-0.165762	0.0195809	71.6644	16.5933	NA
11	47421962	11:47421962_CGG_C	C	CGG	0.485974	0.924385	157937	ADD	-0.160713	0.0188786	72.4709	16.7708	NA
11	47421965	rs375314312	T	G	0.485974	0.924385	157937	ADD	-0.160713	0.0188786	72.4709	16.7708	NA
11	47423553	rs4752832	G	A	0.324345	0.996979	157937	ADD	0.164521	0.0193976	71.9365	16.6532	NA
11	47423920	11:47423920_GT_G	G	GT	0.323666	0.995323	157937	ADD	0.164811	0.0194259	71.9803	16.6628	NA
11	47424400	rs11039219	T	C	0.677607	0.998012	157937	ADD	-0.166438	0.0194273	73.3973	16.9747	NA
11	47424717	rs10838704	C	T	0.67897	0.996797	157937	ADD	-0.166619	0.0194591	73.3167	16.9569	NA
11	47426956	rs112060627	A	G	0.677466	0.996852	157937	ADD	-0.166819	0.0194317	73.7	17.0413	NA
11	47427465	11:47427465_CA_C	C	CA	0.598702	0.804168	157937	ADD	-0.139634	0.020622	45.848	10.8935	NA
11	47427825	rs10838706	C	T	0.32427	0.997869	157937	ADD	0.164125	0.0193942	71.6153	16.5825	NA
11	47428209	11:47428209_TA_T	T	TA	0.699808	0.972551	157937	ADD	0.109631	0.0200831	29.7991	7.31947	NA
11	47428565	rs4752999	T	C	0.677457	0.997677	157937	ADD	-0.166341	0.0194289	73.2994	16.9531	NA
11	47429245	rs7107726	A	T	0.67764	0.997956	157937	ADD	-0.166282	0.0194278	73.2564	16.9436	NA
11	47430192	rs551004316	TCGC	T	0.681057	0.997035	157937	ADD	-0.16141	0.019489	68.5934	15.9172	NA
11	47430458	rs7937331	C	T	0.324284	0.99754	157937	ADD	0.164109	0.0193934	71.6074	16.5808	NA
11	47431966	rs755555	T	C	0.679237	0.993866	157937	ADD	-0.165517	0.0194915	72.1099	16.6914	NA
11	47432034	rs755554	C	G	0.32371	0.99616	157937	ADD	0.164133	0.0194169	71.455	16.5472	NA
11	47432303	rs755553	A	G	0.324219	0.998254	157937	ADD	0.163941	0.0193917	71.474	16.5514	NA
11	47434777	rs6485756	A	G	0.32417	0.998205	157937	ADD	0.163605	0.0193924	71.1752	16.4856	NA
11	47437202	rs2293577	T	C	0.324224	0.997856	157937	ADD	0.164154	0.0193929	71.6506	16.5903	NA
11	47437403	rs2293578	T	C	0.678953	0.997582	157937	ADD	-0.166475	0.019453	73.2358	16.9391	NA
11	47438266	rs545218220	CT	C	0.680187	0.990828	157937	ADD	-0.16557	0.019539	71.8055	16.6244	NA
11	47438282	rs2053980	C	A	0.676109	0.998328	157937	ADD	-0.16437	0.0193962	71.8149	16.6264	NA
11	47439444	rs2053979	G	A	0.672638	0.995558	157937	ADD	-0.1572	0.0193739	65.8378	15.3102	NA
11	47439938	rs10742803	G	A	0.324218	0.998848	157937	ADD	0.16425	0.0193866	71.7806	16.6189	NA
11	47440283	rs2293580	A	T	0.324089	0.999293	157937	ADD	0.164317	0.0193859	71.8444	16.6329	NA
11	47441335	rs7120413	G	A	0.678736	0.948143	157937	ADD	-0.169663	0.019924	72.5134	16.7801	NA
11	47441472	rs3781627	A	T	0.301603	0.975566	157937	ADD	0.161687	0.0200099	65.2919	15.1899	NA
11	47442893	rs3781626	A	T	0.324177	0.999498	157937	ADD	0.164455	0.0193829	71.9873	16.6644	NA
11	47443080	rs3781625	C	T	0.677599	0.999365	157937	ADD	-0.166256	0.0194163	73.3204	16.9577	NA
11	47443238	rs767276736	C	CTG	0.324011	0.99429	157937	ADD	0.163936	0.0194333	71.1635	16.483	NA
11	47443251	rs3781624	T	C	0.678858	0.992792	157937	ADD	-0.16553	0.0195021	72.0429	16.6766	NA
11	47443581	11:47443581_CT_C	C	CT	0.322434	0.99567	157937	ADD	0.161795	0.0194563	69.1524	16.0403	NA
11	47443594	rs7925299	C	G	0.322529	0.995294	157937	ADD	0.161754	0.0194587	69.1003	16.0288	NA
11	47446292	rs55927797	T	A	0.677617	0.999606	157937	ADD	-0.16639	0.019415	73.4483	16.9859	NA
11	47448497	rs11600581	C	T	0.674579	1	157937	ADD	-0.163707	0.0193565	71.529	16.5635	NA
11	47449101	rs60075622	G	T	0.67594	0.999731	157937	ADD	-0.164705	0.0193813	72.2182	16.7152	NA
11	47450338	rs35496532	T	C	0.677607	0.999604	157937	ADD	-0.166387	0.0194145	73.4493	16.9861	NA
11	47454972	rs2868459	G	C	0.67597	0.999474	157937	ADD	-0.164884	0.0193819	72.3712	16.7489	NA
11	47457539	rs11604680	G	A	0.679216	0.999172	157937	ADD	-0.16634	0.0194451	73.177	16.9262	NA
11	47458765	rs7106956	C	T	0.676024	0.998716	157937	ADD	-0.164832	0.0193865	72.2907	16.7311	NA
11	47459963	rs35705029	A	T	0.677679	0.998454	157937	ADD	-0.166317	0.0194195	73.3496	16.9642	NA
11	47460901	rs11039238	C	T	0.679216	0.99827	157937	ADD	-0.166268	0.0194478	73.0933	16.9077	NA
11	47461263	rs3972616	AT	A	0.504745	0.960346	157937	ADD	-0.162872	0.0185135	77.3958	17.8541	NA
11	47466006	rs4752838	A	G	0.676181	0.998394	157937	ADD	-0.164838	0.0193906	72.2653	16.7255	NA
11	47466790	rs7925389	T	A	0.674215	0.996204	157937	ADD	-0.164851	0.01938	72.356	16.7455	NA
11	47474146	rs12361415	G	T	0.713139	1	157937	ADD	0.14533	0.0200873	52.3442	12.3318	NA
11	47475189	rs35184771	T	G	0.647844	0.998932	157937	ADD	-0.186295	0.0189871	96.2694	21.9988	NA
11	47481533	rs7950696	C	T	0.553662	0.999455	157937	ADD	0.135597	0.0182378	55.2782	12.9804	NA
11	47486885	rs1317149	T	C	0.649143	0.998882	157937	ADD	-0.188514	0.0190003	98.4387	22.4746	NA
11	47488114	rs555328608	CT	C	0.649925	0.985031	157937	ADD	-0.189002	0.0191462	97.4471	22.2572	NA
11	47495746	rs11039255	T	G	0.649128	0.998257	157937	ADD	-0.188104	0.0190088	97.9227	22.3615	NA
11	47500267	rs2242081	C	T	0.553316	1	157937	ADD	0.134818	0.0182337	54.6694	12.8458	NA
11	47500400	rs12224672	T	C	0.723145	0.999535	157937	ADD	0.145066	0.0203009	51.0624	12.0483	NA
11	47503759	rs151331732	AAAAT	A	0.545719	0.947238	157937	ADD	0.12706	0.018706	46.1377	10.9577	NA
11	47504075	rs3740699	T	G	0.551745	0.993609	157937	ADD	0.136817	0.0182797	56.0203	13.1443	NA
11	47504649	11:47504649_TA_T	T	TA	0.700219	0.999167	157937	ADD	0.128672	0.0198129	42.1768	10.0789	NA
11	47509137	rs7933019	C	G	0.699687	0.998687	157937	ADD	0.129668	0.0198064	42.86	10.2306	NA
11	47522874	11:47522874_CAGA_C	C	CAGA	0.649221	0.998816	157937	ADD	-0.187315	0.0190037	97.1561	22.1933	NA
11	47523214	rs11039265	A	C	0.647466	0.993206	157937	ADD	-0.186773	0.0190377	96.2493	21.9944	NA
11	47527052	rs10838724	T	G	0.63167	0.970613	157937	ADD	-0.191	0.0190781	100.229	22.8673	NA
11	47527195	11:47527195_CA_C	C	CA	0.59715	0.886794	157937	ADD	0.17965	0.0196357	83.7069	19.2412	NA
11	47529947	rs7124681	A	C	0.591771	1	157937	ADD	-0.189977	0.0184342	106.207	24.1777	NA
11	47530024	rs6485758	A	G	0.699724	0.999333	157937	ADD	0.128642	0.0198024	42.2018	10.0845	NA
11	47530227	rs34074549	AAC	A	0.518359	0.905017	157937	ADD	0.117732	0.0190801	38.0741	9.16679	NA
11	47532395	rs11039266	G	T	0.722654	0.998812	157937	ADD	0.145449	0.0202938	51.3684	12.116	NA
11	47534964	rs2203712	C	T	0.55343	0.999818	157937	ADD	0.135747	0.018231	55.4418	13.0165	NA
11	47535013	11:47535013_CCT_C	C	CCT	0.70011	0.999707	157937	ADD	0.128345	0.0198062	41.991	10.0376	NA
11	47539697	rs4752845	C	T	0.649241	0.999722	157937	ADD	-0.186604	0.0189964	96.4942	22.0481	NA
11	47541490	rs71042677	TA	T	0.647949	0.999011	157937	ADD	-0.185764	0.0189879	95.7126	21.8767	NA
11	47543465	rs35862688	AT	A	0.632103	0.877209	157937	ADD	0.116577	0.0200992	33.6409	8.17859	NA
11	47547046	rs34958982	C	T	0.649101	0.99946	157937	ADD	-0.187117	0.0189938	97.0514	22.1704	NA
11	47550835	rs747790196	G	GGGGACA	0.65065	0.993898	157937	ADD	-0.187668	0.0190693	96.8524	22.1267	NA
11	47554337	rs10742814	A	G	0.553535	0.999316	157937	ADD	0.135174	0.0182363	54.9428	12.9063	NA
11	47555187	rs111856198	AATACATAC	A	0.554642	0.781867	157937	ADD	0.133043	0.0206437	41.5347	9.9363	NA
11	47557871	rs10838725	C	T	0.70011	0.999502	157937	ADD	0.12825	0.0198078	41.9222	10.0224	NA
11	47558858	rs11039280	A	G	0.553367	0.999281	157937	ADD	0.135799	0.0182352	55.4591	13.0204	NA
11	47560433	rs61895112	C	T	0.722777	0.998489	157937	ADD	0.14385	0.0203019	50.2049	11.8586	NA
11	47563350	rs147850410	A	G	0.723052	0.99912	157937	ADD	0.144813	0.0203024	50.8769	12.0072	NA
11	47563354	rs11039283	A	G	0.723128	0.998851	157937	ADD	0.144733	0.0203069	50.7985	11.9899	NA
11	47564785	rs11039284	G	A	0.723085	0.999176	157937	ADD	0.144988	0.0203006	51.009	12.0365	NA
11	47566352	rs7928842	C	T	0.591391	0.999666	157937	ADD	-0.189744	0.018431	105.983	24.1285	NA
11	47567788	11:47567788_CT_C	C	CT	0.158122	0.84338	157937	ADD	0.165449	0.0271407	37.1606	8.96341	NA
11	47568074	rs66749409	T	C	0.649196	0.99964	157937	ADD	-0.186637	0.0189963	96.529	22.0558	NA
11	47568344	rs10838726	G	C	0.700218	0.999584	157937	ADD	0.128343	0.0198076	41.9835	10.036	NA
11	47571372	rs569255485	GT	G	0.662527	0.949487	157937	ADD	-0.194717	0.0196752	97.9423	22.3658	NA
11	47571808	rs12226590	C	T	0.553455	0.999662	157937	ADD	0.135741	0.0182321	55.4302	13.014	NA
11	47571967	rs12225051	T	C	0.723024	0.999287	157937	ADD	0.14477	0.0203001	50.8582	12.0031	NA
11	47572279	rs11039290	A	G	0.700235	0.999298	157937	ADD	0.128175	0.0198127	41.8522	10.0068	NA
11	47573342	rs71475921	A	G	0.700157	0.999614	157937	ADD	0.128242	0.0198076	41.9176	10.0213	NA
11	47576215	rs35866451	GT	G	0.578842	0.896027	157937	ADD	0.150512	0.019404	60.1679	14.06	NA
11	47581443	rs11039297	A	G	0.698979	0.998672	157937	ADD	0.128554	0.0197937	42.181	10.0798	NA
11	47583121	rs12798346	T	C	0.649165	0.999588	157937	ADD	-0.186685	0.0189944	96.5983	22.071	NA
11	47585348	rs7126378	T	G	0.574426	0.993367	157937	ADD	0.12592	0.0183985	46.8413	11.1137	NA
11	47586376	rs56400411	G	T	0.649028	0.999525	157937	ADD	-0.187371	0.0189944	97.3095	22.227	NA
11	47589707	rs7945473	T	C	0.649054	0.999575	157937	ADD	-0.18701	0.0189938	96.9407	22.1461	NA
11	47600438	rs2280231	T	C	0.722663	0.997915	157937	ADD	0.145792	0.0203053	51.5525	12.1567	NA
11	47602729	rs2030166	T	C	0.649099	0.999436	157937	ADD	-0.187198	0.0189963	97.1103	22.1833	NA
11	47604639	rs12798028	T	C	0.591626	0.999417	157937	ADD	-0.189934	0.0184391	106.102	24.1546	NA
11	47606483	rs11605348	A	G	0.649772	0.994025	157937	ADD	-0.188177	0.0190599	97.4742	22.2631	NA
11	47606865	rs12287076	C	G	0.291941	0.991083	157937	ADD	-0.129517	0.0200454	41.747	9.98346	NA
11	47607135	rs10838731	T	C	0.700071	0.999798	157937	ADD	0.128836	0.0198037	42.3236	10.1115	NA
11	47607940	rs10838732	G	C	0.553378	0.999851	157937	ADD	0.135925	0.0182313	55.586	13.0484	NA
11	47611152	rs11039307	T	C	0.591532	0.99964	157937	ADD	-0.18983	0.0184372	106.008	24.134	NA
11	47615798	rs35624992	C	G	0.649386	0.999776	157937	ADD	-0.186077	0.0190006	95.907	21.9193	NA
11	47620969	rs78339356	T	A	0.933068	0.970989	157937	ADD	-0.210655	0.036837	32.7021	7.96892	NA
11	47622139	rs12799623	A	G	0.649418	0.999826	157937	ADD	-0.185512	0.0190013	95.3187	21.7903	NA
11	47622412	rs11039308	A	G	0.591588	0.999828	157937	ADD	-0.189252	0.0184364	105.373	23.9948	NA
11	47623890	rs12363232	T	C	0.650756	1	157937	ADD	-0.186801	0.0190928	95.7243	21.8793	NA
11	47624373	rs539332674	AT	A	0.700084	0.999606	157937	ADD	0.128906	0.0198048	42.3649	10.1207	NA
11	47624714	rs12419692	A	C	0.649332	0.99995	157937	ADD	-0.185948	0.0189986	95.7948	21.8947	NA
11	47626492	rs10769282	G	T	0.70018	0.998745	157937	ADD	0.128494	0.0198144	42.0535	10.0515	NA
11	47627302	rs6485763	T	C	0.553612	0.999127	157937	ADD	0.136486	0.0182384	56.002	13.1403	NA
11	47631178	11:47631178_CAAAAAAAAA_C	C	CAAAAAAAAA	0.261538	0.963366	157937	ADD	-0.145063	0.02102	47.6267	11.2877	NA
11	47635626	rs141952264	AAAAC	A	0.650422	0.996139	157937	ADD	-0.185955	0.0190464	95.3207	21.7907	NA
11	47640429	rs1064608	C	G	0.650357	1	157937	ADD	-0.184982	0.0190156	94.6325	21.6397	NA
11	47643891	rs3817335	A	T	0.650308	0.999919	157937	ADD	-0.185308	0.0190098	95.024	21.7256	NA
11	47646640	11:47646640_AAAAAAC_A	A	AAAAAAC	0.592452	0.999936	157937	ADD	-0.189037	0.0184398	105.094	23.9338	NA
11	47646987	11:47646987_AAT_A	A	AAT	0.329404	0.83618	157937	ADD	0.195683	0.0211199	85.8463	19.7111	NA
11	47646988	11:47646988_AT_A	A	AT	0.310609	0.961949	157937	ADD	0.179481	0.0199425	80.998	18.646	NA
11	47648042	rs4752856	A	G	0.650253	0.999926	157937	ADD	-0.185891	0.0190092	95.6292	21.8584	NA
11	47650138	11:47650138_AT_A	A	AT	0.650306	0.999935	157937	ADD	-0.18537	0.0190101	95.0844	21.7389	NA
11	47650993	rs3817334	T	C	0.592512	1	157937	ADD	-0.190237	0.0184405	106.426	24.2256	NA
11	47655380	rs7945312	T	C	0.553323	0.99967	157937	ADD	0.136033	0.0182322	55.6686	13.0666	NA
11	47655752	rs4752857	T	C	0.649348	0.999877	157937	ADD	-0.185756	0.0189978	95.6047	21.853	NA
11	47658314	rs12794570	T	C	0.649345	0.999695	157937	ADD	-0.18582	0.0189995	95.6535	21.8637	NA
11	47659135	rs7118178	A	G	0.722606	0.998024	157937	ADD	0.14614	0.0203001	51.8254	12.2171	NA
11	47660001	rs10838736	T	G	0.553345	0.999621	157937	ADD	0.136011	0.0182321	55.6511	13.0628	NA
11	47662932	rs7120548	C	T	0.699804	1	157937	ADD	0.129414	0.0197997	42.7212	10.1998	NA
11	47663049	rs10838738	G	A	0.64904	1	157937	ADD	-0.184845	0.0189947	94.6998	21.6545	NA
11	47665686	rs11039324	A	G	0.59604	0.99781	157937	ADD	-0.19105	0.0184771	106.913	24.3324	NA
11	47667167	rs7129797	C	G	0.551629	0.999226	157937	ADD	0.137964	0.0182278	57.2876	13.4242	NA
11	47669175	rs59360790	C	T	0.595739	0.998055	157937	ADD	-0.190507	0.0184728	106.355	24.2101	NA
11	47669249	rs7107792	C	A	0.549983	0.999374	157937	ADD	0.138971	0.0182267	58.1341	13.6111	NA
11	47669289	rs7107922	A	C	0.551603	0.99936	157937	ADD	0.13785	0.0182275	57.1955	13.4039	NA
11	47669619	rs12419507	A	G	0.59587	0.998427	157937	ADD	-0.190968	0.01847	106.902	24.3299	NA
11	47669665	rs12787646	C	T	0.653844	0.998559	157937	ADD	-0.187218	0.0190611	96.4707	22.043	NA
11	47669721	rs558273375	CA	C	0.434625	0.872743	157937	ADD	0.107681	0.0196193	30.1241	7.39227	NA
11	47669861	rs113211479	A	G	0.595882	0.998356	157937	ADD	-0.190519	0.0184702	106.398	24.2195	NA
11	47672743	rs10838739	T	C	0.549925	0.999373	157937	ADD	0.139365	0.0182256	58.471	13.6855	NA
11	47674084	rs11039327	T	A	0.653627	0.998132	157937	ADD	-0.188348	0.0190615	97.6352	22.2984	NA
11	47674101	rs2869024	A	G	0.449144	0.998926	157937	ADD	-0.141437	0.018234	60.1679	14.06	NA
11	47674934	rs7103013	A	G	0.550889	0.999455	157937	ADD	0.141708	0.0182289	60.4317	14.1182	NA
11	47675316	rs7119517	C	T	0.550862	0.999472	157937	ADD	0.141626	0.0182292	60.3607	14.1025	NA
11	47676085	rs7107535	A	G	0.552482	0.999457	157937	ADD	0.140519	0.0182303	59.4133	13.8935	NA
11	47676170	rs7107356	G	A	0.494544	0.999108	157937	ADD	0.124895	0.0181462	47.3717	11.2312	NA
11	47679980	rs10838740	G	A	0.552588	0.999503	157937	ADD	0.140863	0.0182292	59.7111	13.9592	NA
11	47681370	rs1056387	G	T	0.54949	0.998153	157937	ADD	0.143698	0.0182316	62.1235	14.4914	NA
11	47682108	rs543916900	AT	A	0.576891	0.808716	157937	ADD	-0.151272	0.0204483	54.727	12.8586	NA
11	47682402	rs7933184	T	C	0.552888	0.99951	157937	ADD	0.141088	0.0182324	59.8812	13.9967	NA
11	47682671	rs12362318	C	T	0.551282	0.99957	157937	ADD	0.142114	0.0182307	60.7671	14.1922	NA
11	47683765	rs10838741	G	A	0.551294	0.999608	157937	ADD	0.14218	0.0182304	60.8252	14.205	NA
11	47684047	11:47684047_CT_C	C	CT	0.451712	0.980349	157937	ADD	-0.144079	0.018399	61.321	14.3144	NA
11	47684908	rs11039329	C	T	0.552902	0.99958	157937	ADD	0.141046	0.0182319	59.8494	13.9897	NA
11	47685354	rs4543938	T	C	0.448917	0.999619	157937	ADD	-0.142239	0.0182313	60.8702	14.2149	NA
11	47685829	rs4752858	T	C	0.448921	0.999614	157937	ADD	-0.142274	0.0182314	60.8991	14.2213	NA
11	47687147	rs12787112	G	A	0.651193	0.998658	157937	ADD	-0.1882	0.0190253	97.8529	22.3462	NA
11	47689343	rs10742817	T	C	0.552914	0.999597	157937	ADD	0.141088	0.0182316	59.8874	13.9981	NA
11	47689760	rs34571219	C	CA	0.5439	0.942635	157937	ADD	0.125307	0.0187489	44.6684	10.6319	NA
11	47692246	rs547838869	TA	T	0.52082	0.95196	157937	ADD	-0.132609	0.0186134	50.7568	11.9807	NA
11	47693873	rs138849632	CT	C	0.598624	0.904365	157937	ADD	0.12753	0.0194573	42.9597	10.2528	NA
11	47694699	rs4539273	T	C	0.448868	0.999754	157937	ADD	-0.14245	0.0182308	61.0535	14.2554	NA
11	47695508	rs7116970	A	G	0.552974	0.999674	157937	ADD	0.141024	0.0182319	59.8301	13.9854	NA
11	47695840	rs11039332	A	G	0.710353	0.999074	157937	ADD	0.123983	0.020003	38.4181	9.24337	NA
11	47696214	rs74608150	T	A	0.551348	0.999839	157937	ADD	0.142494	0.0182291	61.1028	14.2662	NA
11	47696596	rs12365079	T	A	0.710334	0.99935	157937	ADD	0.124138	0.0199998	38.5262	9.26741	NA
11	47696751	11:47696751_CTTTTTTTTTTTTT_C	C	CTTTTTTTTTTTTT	0.597248	0.968895	157937	ADD	0.128978	0.0187687	47.2245	11.1986	NA
11	47699883	rs10128705	C	T	0.646668	0.959079	157937	ADD	-0.191836	0.0193513	98.2742	22.4386	NA
11	47700168	rs147311748	T	G	0.710362	0.999446	157937	ADD	0.124205	0.0199997	38.5682	9.27676	NA
11	47701528	rs12286721	A	C	0.449185	1	157937	ADD	-0.141761	0.0182438	60.3787	14.1065	NA
11	47701819	rs7105791	C	T	0.551361	0.999955	157937	ADD	0.142548	0.0182281	61.1558	14.2779	NA
11	47703943	rs3758655	C	T	0.552453	0.999743	157937	ADD	0.143824	0.0182281	62.256	14.5206	NA
11	47704200	rs7936948	G	T	0.552499	0.999455	157937	ADD	0.143851	0.0182304	62.2635	14.5222	NA
11	47705015	rs4752860	A	C	0.449347	0.999761	157937	ADD	-0.145019	0.0182283	63.293	14.7492	NA
11	47705480	11:47705480_TA_T	T	TA	0.66445	0.896149	157937	ADD	0.121058	0.0202968	35.5737	8.60981	NA
11	47706086	rs10838745	T	C	0.552468	0.999674	157937	ADD	0.143891	0.0182288	62.3092	14.5323	NA
11	47706141	rs11039336	G	A	0.449361	0.999698	157937	ADD	-0.145025	0.0182286	63.2957	14.7498	NA
11	47706291	rs10838746	G	A	0.552483	0.999719	157937	ADD	0.143911	0.0182286	62.3278	14.5364	NA
11	47706615	rs780416855	A	AG	0.552343	0.999138	157937	ADD	0.14327	0.0182347	61.7325	14.4051	NA
11	47707156	rs11039337	C	T	0.552495	0.999676	157937	ADD	0.143844	0.0182289	62.2675	14.5231	NA
11	47707999	11:47707999_GT_G	G	GT	0.541881	0.960077	157937	ADD	-0.158645	0.0185791	72.9131	16.8681	NA
11	47708693	rs201579482	A	AT	0.560085	0.981259	157937	ADD	0.142663	0.0184366	59.8774	13.9959	NA
11	47709212	rs10769285	T	C	0.552482	0.999683	157937	ADD	0.144023	0.0182287	62.4238	14.5576	NA
11	47715090	rs746686395	T	TGA	0.449677	0.998694	157937	ADD	-0.14311	0.0182397	61.5615	14.3674	NA
11	47715524	rs7943213	C	T	0.551295	0.99949	157937	ADD	0.142009	0.0182247	60.7173	14.1812	NA
11	47715781	rs539660621	CA	C	0.728263	0.937354	157937	ADD	0.121502	0.0210538	33.3047	8.10351	NA
11	47716324	rs10838747	C	G	0.652729	0.998736	157937	ADD	-0.188315	0.0190416	97.8053	22.3357	NA
11	47716381	rs10838748	G	T	0.652799	0.998709	157937	ADD	-0.188291	0.0190437	97.7588	22.3255	NA
11	47716975	rs11039342	A	C	0.652815	0.998563	157937	ADD	-0.188211	0.0190452	97.6597	22.3038	NA
11	47720228	rs11039345	G	A	0.546122	0.998857	157937	ADD	0.144015	0.0182175	62.4938	14.573	NA
11	47720509	rs7942074	C	T	0.547739	0.998734	157937	ADD	0.142926	0.018219	61.5425	14.3632	NA
11	47720518	11:47720518_CAA_C	C	CAA	0.447135	0.979884	157937	ADD	-0.149138	0.0184239	65.5258	15.2414	NA
11	47721544	rs80285220	CTAT	C	0.547443	0.994206	157937	ADD	0.142995	0.018263	61.3054	14.3109	NA
11	47722143	11:47722143_AAAAC_A	A	AAAAC	0.453806	0.985803	157937	ADD	-0.143731	0.0183373	61.437	14.34	NA
11	47722798	rs7935521	A	G	0.548332	0.993879	157937	ADD	0.142879	0.0182674	61.1757	14.2823	NA
11	47722819	rs7935528	A	G	0.548462	0.993802	157937	ADD	0.142528	0.0182697	60.8607	14.2128	NA
11	47722823	rs7935344	G	C	0.548524	0.994194	157937	ADD	0.142714	0.0182661	61.0438	14.2532	NA
11	47723512	rs11823949	A	G	0.651296	0.992252	157937	ADD	-0.188733	0.019086	97.784	22.3311	NA
11	47723540	rs7117115	G	A	0.562204	0.974998	157937	ADD	0.145468	0.0184999	61.8301	14.4267	NA
11	47723938	rs7939420	G	A	0.454116	0.998563	157937	ADD	-0.144064	0.0182213	62.5108	14.5768	NA
11	47725306	rs11604825	T	C	0.656992	0.994359	157937	ADD	-0.187547	0.0191316	96.0991	21.9615	NA
11	47726977	rs11602395	G	C	0.652804	0.997776	157937	ADD	-0.188632	0.0190532	98.0158	22.3819	NA
11	47727193	rs575906024	CA	C	0.537753	0.715617	157937	ADD	-0.134878	0.0215361	39.2233	9.4225	NA
11	47728617	rs11039348	A	G	0.650658	0.993421	157937	ADD	-0.184436	0.0190682	93.5554	21.4034	NA
11	47729180	rs10769288	A	G	0.605741	0.980432	157937	ADD	0.123622	0.0187201	43.609	10.3969	NA
11	47729770	rs12785949	T	C	0.54769	0.998467	157937	ADD	0.143035	0.0182223	61.6138	14.379	NA
11	47733494	rs1017730	A	G	0.751707	0.993859	157937	ADD	0.134251	0.0210729	40.5868	9.72566	NA
11	47734444	rs7111509	A	G	0.547698	0.998595	157937	ADD	0.14312	0.0182224	61.6866	14.395	NA
11	47735154	rs11039354	A	T	0.454274	0.998205	157937	ADD	-0.144339	0.0182261	62.7165	14.6221	NA
11	47737501	rs11039355	T	C	0.652061	0.99685	157937	ADD	-0.188907	0.0190552	98.281	22.4401	NA
11	47740662	rs2869534	A	G	0.547693	0.998784	157937	ADD	0.143011	0.0182217	61.5971	14.3753	NA
11	47743696	11:47743696_GT_G	G	GT	0.643947	0.940818	157937	ADD	-0.193093	0.0195294	97.7588	22.3255	NA
11	47744394	rs10838751	A	C	0.547632	0.999169	157937	ADD	0.143148	0.018219	61.7331	14.4053	NA
11	47745374	rs7102205	T	C	0.547694	0.999117	157937	ADD	0.143435	0.0182199	61.9754	14.4587	NA
11	47747809	rs11039359	C	T	0.931053	0.954216	157937	ADD	-0.206923	0.0366573	31.8635	7.78148	NA
11	47747959	11:47747959_ATTTTTT_A	A	ATTTTTT	0.539873	0.989692	157937	ADD	0.140759	0.0182796	59.2953	13.8674	NA
11	47749960	rs7130758	T	C	0.652431	0.999316	157937	ADD	-0.187956	0.0190422	97.4267	22.2527	NA
11	47752775	rs17788930	G	A	0.652285	1	157937	ADD	-0.187603	0.0190364	97.1205	22.1855	NA
11	47753370	rs2290851	T	C	0.454263	0.999679	157937	ADD	-0.144201	0.0182171	62.6582	14.6093	NA
11	47756475	rs12803191	C	A	0.650877	0.996151	157937	ADD	-0.186506	0.0190566	95.7849	21.8925	NA
11	47756568	rs1563821	T	C	0.547599	0.999652	157937	ADD	0.143009	0.0182167	61.6295	14.3824	NA
11	47757630	rs201706843	A	AC	0.548089	0.998046	157937	ADD	0.143501	0.0182346	61.9326	14.4493	NA
11	47757631	rs141107994	C	CA	0.521174	0.905721	157937	ADD	-0.128142	0.0191024	44.9997	10.7054	NA
11	47757632	rs146014399	T	A	0.548089	0.998046	157937	ADD	0.143501	0.0182346	61.9326	14.4493	NA
11	47758449	rs34910028	C	T	0.652382	0.999704	157937	ADD	-0.187707	0.0190378	97.2138	22.206	NA
11	47758531	rs10838753	G	A	0.546228	0.998807	157937	ADD	0.14457	0.0182253	62.9229	14.6677	NA
11	47758532	rs10838754	C	A	0.545976	0.999573	157937	ADD	0.144159	0.0182167	62.624	14.6017	NA
11	47758599	rs55743056	A	C	0.837391	0.96923	157937	ADD	-0.148728	0.0250491	35.2536	8.53842	NA
11	47758675	rs7116320	A	G	0.454269	0.999663	157937	ADD	-0.144273	0.0182174	62.7186	14.6226	NA
11	47759841	rs4752865	A	G	0.454191	0.999467	157937	ADD	-0.144137	0.0182189	62.5903	14.5943	NA
11	47760078	rs12807014	C	T	0.707262	0.998608	157937	ADD	0.126341	0.019948	40.1135	9.62046	NA
11	47761471	rs11602339	T	C	0.652365	0.999812	157937	ADD	-0.18785	0.0190374	97.3656	22.2393	NA
11	47762151	11:47762151_GT_G	G	GT	0.545056	0.996494	157937	ADD	0.142699	0.0182413	61.1967	14.287	NA
11	47763016	rs10838757	C	T	0.652269	0.999478	157937	ADD	-0.187756	0.0190398	97.2449	22.2128	NA
11	47763509	rs6485773	G	A	0.54764	0.999518	157937	ADD	0.143046	0.0182186	61.6485	14.3866	NA
11	47765972	rs758853103	C	CAT	0.546998	0.998599	157937	ADD	0.14442	0.0182256	62.7896	14.6383	NA
11	47769564	rs34923397	A	G	0.65241	0.99978	157937	ADD	-0.187868	0.0190385	97.3729	22.2409	NA
11	47769620	rs11039364	T	C	0.730337	0.998608	157937	ADD	0.144624	0.020467	49.9308	11.7979	NA
11	47769936	rs7932703	C	A	0.547594	0.999649	157937	ADD	0.143171	0.018217	61.7673	14.4128	NA
11	47771476	rs10838758	C	T	0.547589	0.999697	157937	ADD	0.143126	0.0182166	61.7311	14.4048	NA
11	47772208	rs60833259	G	T	0.454279	0.999693	157937	ADD	-0.14438	0.0182174	62.8119	14.6432	NA
11	47772240	11:47772240_CAAAAAA_C	C	CAAAAAA	0.489489	0.976278	157937	ADD	-0.154115	0.0183647	70.4248	16.3204	NA
11	47773518	rs6485775	G	A	0.454149	0.99922	157937	ADD	-0.144465	0.0182221	62.8539	14.6524	NA
11	47773977	11:47773977_CA_C	C	CA	0.561789	0.848943	157937	ADD	-0.136879	0.0198218	47.6854	11.3007	NA
11	47774238	rs12577383	T	C	0.707684	0.998397	157937	ADD	0.127838	0.0199612	41.0155	9.82095	NA
11	47774366	rs151189779	AAAAC	A	0.706375	0.992064	157937	ADD	0.130546	0.0200042	42.5877	10.1702	NA
11	47776283	rs7929014	T	C	0.547589	0.999701	157937	ADD	0.14313	0.0182166	61.7344	14.4055	NA
11	47777920	rs7122217	C	G	0.454279	0.99964	157937	ADD	-0.144307	0.0182175	62.7475	14.629	NA
11	47779045	rs12360643	C	T	0.545958	0.999716	157937	ADD	0.144282	0.0182163	62.7346	14.6261	NA
11	47779385	rs140508781	ATATG	A	0.546304	0.998342	157937	ADD	0.145204	0.0182302	63.4418	14.7821	NA
11	47779586	rs12421210	T	C	0.652371	0.999819	157937	ADD	-0.187657	0.0190373	97.1672	22.1958	NA
11	47780222	rs12421563	A	G	0.454277	0.999709	157937	ADD	-0.144396	0.0182172	62.8265	14.6464	NA
11	47780754	rs7927445	T	G	0.707777	0.99949	157937	ADD	0.127998	0.0199512	41.1592	9.85288	NA
11	47781057	rs10742820	T	C	0.454277	0.999709	157937	ADD	-0.144397	0.0182172	62.8279	14.6467	NA
11	47781306	rs7927771	G	A	0.65225	0.999706	157937	ADD	-0.187245	0.0190365	96.7496	22.1042	NA
11	47781460	rs7108479	T	G	0.547585	0.999693	157937	ADD	0.143139	0.0182167	61.741	14.407	NA
11	47782076	rs6485778	T	C	0.547589	0.999705	157937	ADD	0.143133	0.0182166	61.7374	14.4062	NA
11	47783076	rs12361031	A	G	0.651997	0.999451	157937	ADD	-0.187249	0.0190351	96.7671	22.108	NA
11	47783690	rs560691118	GT	G	0.636586	0.976375	157937	ADD	-0.184194	0.0190718	93.2752	21.3419	NA
11	47785285	rs11039373	C	G	0.545958	0.99972	157937	ADD	0.144272	0.0182162	62.7264	14.6243	NA
11	47785347	rs10838759	C	T	0.545959	0.999716	157937	ADD	0.144264	0.0182162	62.7192	14.6227	NA
11	47786184	rs7947730	T	C	0.65222	0.999818	157937	ADD	-0.187447	0.0190351	96.972	22.153	NA
11	47786414	rs10838760	G	A	0.547589	0.999706	157937	ADD	0.143139	0.0182166	61.742	14.4072	NA
11	47787434	rs7124396	G	T	0.453491	0.989837	157937	ADD	-0.144791	0.0183058	62.5608	14.5878	NA
11	47787445	rs7111576	A	G	0.547593	0.999692	157937	ADD	0.14314	0.0182167	61.7419	14.4072	NA
11	47787538	rs7111606	A	G	0.547589	0.999707	157937	ADD	0.143136	0.0182166	61.7398	14.4067	NA
11	47788663	11:47788663_CGGTGGT_C	C	CGGTGGT	0.547748	0.998645	157937	ADD	0.142505	0.0182262	61.1324	14.2728	NA
11	47789082	rs12223593	G	T	0.707762	0.99955	157937	ADD	0.128154	0.01995	41.2648	9.87634	NA
11	47789549	rs11039376	T	G	0.547503	0.999464	157937	ADD	0.143309	0.0182189	61.8732	14.4362	NA
11	47789776	rs11039377	T	C	0.545882	0.999478	157937	ADD	0.144495	0.0182183	62.9053	14.6638	NA
11	47791003	rs11039379	T	C	0.547502	0.999471	157937	ADD	0.143264	0.0182188	61.8354	14.4278	NA
11	47791429	rs2869541	T	C	0.454282	0.999724	157937	ADD	-0.144605	0.0182171	63.0104	14.6869	NA
11	47791675	11:47791675_AT_A	A	AT	0.499238	0.90578	157937	ADD	0.143096	0.0190624	56.3508	13.2173	NA
11	47791840	11:47791840_AT_A	A	AT	0.554722	0.982927	157937	ADD	0.144803	0.0183989	61.9404	14.451	NA
11	47791844	rs78187521	A	T	0.547578	0.999678	157937	ADD	0.1432	0.0182168	61.7933	14.4185	NA
11	47791870	rs7129237	A	G	0.547506	0.999467	157937	ADD	0.143313	0.0182187	61.8773	14.4371	NA
11	47794538	rs61895760	C	G	0.547502	0.99947	157937	ADD	0.143266	0.0182188	61.8366	14.4281	NA
11	47794802	rs10838763	T	C	0.547501	0.99947	157937	ADD	0.143267	0.0182188	61.8375	14.4283	NA
11	47795169	rs35902101	T	C	0.652269	0.999814	157937	ADD	-0.187695	0.0190361	97.2181	22.2069	NA
11	47795442	11:47795442_CA_C	C	CA	0.561878	0.95021	157937	ADD	0.149768	0.0187635	63.7101	14.8412	NA
11	47796062	rs11039389	C	T	0.650639	0.999785	157937	ADD	-0.185917	0.0190098	95.6491	21.8628	NA
11	47796295	rs11039390	G	C	0.652232	0.999671	157937	ADD	-0.187767	0.0190371	97.2829	22.2211	NA
11	47796662	rs11039391	A	G	0.652371	0.999462	157937	ADD	-0.18758	0.0190406	97.0533	22.1708	NA
11	47796772	rs200526320	A	G	0.822927	0.696979	157937	ADD	-0.219389	0.0283901	59.7171	13.9605	NA
11	47797917	rs7101597	T	A	0.545872	0.999488	157937	ADD	0.144415	0.0182185	62.8347	14.6482	NA
11	47798194	rs71457231	CT	C	0.718297	0.94629	157937	ADD	0.134701	0.0207236	42.2486	10.0949	NA
11	47798753	rs11039392	G	A	0.54584	0.99936	157937	ADD	0.14438	0.0182195	62.7972	14.6399	NA
11	47799230	rs574820692	AT	A	0.680857	0.875867	157937	ADD	-0.208284	0.020757	100.689	22.968	NA
11	47799775	rs9909	G	C	0.652392	0.999735	157937	ADD	-0.188072	0.0190389	97.5817	22.2867	NA
11	47801101	rs7114813	G	A	0.547497	0.999475	157937	ADD	0.143266	0.018219	61.8357	14.4279	NA
11	47802092	11:47802092_CTT_C	C	CTT	0.277617	0.67993	157937	ADD	0.145717	0.0245216	35.3121	8.55148	NA
11	47805418	rs7925211	C	G	0.454206	0.999502	157937	ADD	-0.144144	0.01822	62.5883	14.5939	NA
11	47805478	rs35805829	C	T	0.65223	0.998898	157937	ADD	-0.188266	0.0190447	97.7226	22.3176	NA
11	47805614	rs7105282	A	C	0.65195	0.999131	157937	ADD	-0.186452	0.0190383	95.9128	21.9206	NA
11	47805856	rs12226431	A	G	0.547482	0.999395	157937	ADD	0.14331	0.0182196	61.8693	14.4353	NA
11	47806657	rs554894200	T	A	0.657569	0.840963	157937	ADD	0.15583	0.0208502	55.8575	13.1084	NA
11	47807774	rs2290850	C	T	0.651906	1	157937	ADD	-0.188554	0.0190321	98.1524	22.4118	NA
11	47808653	rs71475989	T	A	0.547423	0.999456	157937	ADD	0.14317	0.0182187	61.7545	14.41	NA
11	47808836	rs10838766	G	C	0.454309	0.999806	157937	ADD	-0.144606	0.0182166	63.0146	14.6879	NA
11	47808980	rs760997712	C	CTT	0.547418	0.991624	157937	ADD	0.145102	0.018295	62.9048	14.6637	NA
11	47810617	rs10838767	T	C	0.547557	0.999883	157937	ADD	0.143182	0.0182152	61.7888	14.4175	NA
11	47811309	rs7114011	C	A	0.7076	0.999309	157937	ADD	0.127529	0.0199493	40.8661	9.78774	NA
11	47811496	11:47811496_CT_C	C	CT	0.56272	0.965415	157937	ADD	0.14005	0.0185818	56.8056	13.3178	NA
11	47811933	rs2125838	G	A	0.545926	0.999957	157937	ADD	0.144434	0.0182141	62.8814	14.6585	NA
11	47812311	rs12787330	T	C	0.652314	0.999765	157937	ADD	-0.18773	0.0190364	97.2518	22.2143	NA
11	47814280	rs754434	G	A	0.547558	0.999784	157937	ADD	0.142977	0.0182163	61.6047	14.377	NA
11	47815702	rs4752792	A	G	0.454696	0.999928	157937	ADD	-0.144755	0.0182153	63.1524	14.7182	NA
11	47816052	rs10838768	A	G	0.547551	0.999964	157937	ADD	0.143078	0.0182144	61.7043	14.3989	NA
11	47817010	rs3886262	G	T	0.54719	0.999958	157937	ADD	0.143408	0.0182137	61.9945	14.4629	NA
11	47817290	rs2904127	G	A	0.547201	0.999968	157937	ADD	0.143452	0.0182136	62.0331	14.4714	NA
11	47817441	rs7120333	T	C	0.652774	0.999774	157937	ADD	-0.188014	0.019043	97.4784	22.264	NA
11	47818703	rs11270408	ATTCACT	A	0.455009	0.997214	157937	ADD	-0.144449	0.0182364	62.7411	14.6276	NA
11	47818704	rs548660915	GAAA	G	0.455009	0.997214	157937	ADD	-0.144449	0.0182364	62.7411	14.6276	NA
11	47820241	rs34228231	A	G	0.761753	0.985031	157937	ADD	0.133616	0.0214881	38.6656	9.29844	NA
11	47822217	rs11039398	T	C	0.707185	0.99786	157937	ADD	0.12743	0.0199548	40.7805	9.76873	NA
11	47823056	rs7112248	T	C	0.547217	0.999883	157937	ADD	0.143535	0.0182143	62.1001	14.4862	NA
11	47825333	rs10838769	G	A	0.454617	0.999842	157937	ADD	-0.144655	0.0182159	63.0613	14.6982	NA
11	47825590	rs11039401	A	G	0.547176	0.999907	157937	ADD	0.143517	0.0182143	62.0844	14.4827	NA
11	47825735	rs562168683	GA	G	0.665598	0.953453	157937	ADD	-0.188964	0.0196818	92.1786	21.1013	NA
11	47826090	rs11039402	C	A	0.54721	0.999926	157937	ADD	0.143462	0.0182139	62.0395	14.4728	NA
11	47828344	rs11039406	T	C	0.806633	0.745745	157937	ADD	0.177686	0.0265966	44.6327	10.624	NA
11	47828404	rs3837374	T	C	0.477267	0.907203	157937	ADD	-0.135941	0.0190452	50.9479	12.023	NA
11	47828988	rs7115228	T	C	0.454617	0.999839	157937	ADD	-0.144648	0.0182159	63.0552	14.6968	NA
11	47829387	rs137978402	GTATAA	G	0.545897	0.998581	157937	ADD	0.145266	0.0182271	63.517	14.7986	NA
11	47830590	rs12225854	C	T	0.547201	0.999962	157937	ADD	0.143439	0.0182137	62.0211	14.4688	NA
11	47831332	rs10838771	G	A	0.454663	0.999948	157937	ADD	-0.14478	0.0182146	63.1801	14.7243	NA
11	47832793	rs11605774	A	G	0.652794	0.999768	157937	ADD	-0.188343	0.0190437	97.8122	22.3372	NA
11	47833398	rs1563820	T	A	0.454664	0.999944	157937	ADD	-0.144772	0.0182147	63.1723	14.7226	NA
11	47834346	rs10838773	A	G	0.550678	0.992453	157937	ADD	0.144431	0.0182978	62.3052	14.5314	NA
11	47835721	rs11039409	C	A	0.7112	0.990304	157937	ADD	0.129755	0.020116	41.6068	9.95233	NA
11	47836026	rs10458914	A	G	0.711281	0.990716	157937	ADD	0.12957	0.0201135	41.4986	9.92828	NA
11	47836062	rs12785833	C	T	0.652748	0.999665	157937	ADD	-0.18803	0.019044	97.4851	22.2655	NA
11	47836302	rs7131262	A	T	0.711278	0.990701	157937	ADD	0.129551	0.0201136	41.4863	9.92555	NA
11	47837408	rs6485786	C	G	0.547197	0.999956	157937	ADD	0.143387	0.0182138	61.9756	14.4588	NA
11	47840622	rs28617307	C	T	0.45467	0.99994	157937	ADD	-0.144751	0.0182148	63.1527	14.7183	NA
11	47840864	rs769730811	CA	C	0.676735	0.925462	157937	ADD	-0.201651	0.0201519	100.131	22.8457	NA
11	47841581	rs11039412	A	G	0.652735	0.999437	157937	ADD	-0.18762	0.0190459	97.0412	22.1681	NA
11	47841862	rs4752796	G	A	0.454668	0.999943	157937	ADD	-0.144795	0.0182147	63.192	14.727	NA
11	47842534	rs770589720	C	CCT	0.54629	0.999055	157937	ADD	0.144333	0.0182175	62.7701	14.634	NA
11	47843133	rs7122182	C	A	0.454696	0.999834	157937	ADD	-0.144737	0.0182156	63.1353	14.7145	NA
11	47844368	rs7948468	A	G	0.454672	0.999928	157937	ADD	-0.144791	0.0182148	63.1881	14.7261	NA
11	47844583	rs11039414	C	T	0.545569	0.999983	157937	ADD	0.144586	0.0182135	63.018	14.6886	NA
11	47845814	rs11039415	G	A	0.547196	0.99997	157937	ADD	0.143394	0.0182137	61.9818	14.4601	NA
11	47846366	11:47846366_GT_G	G	GT	0.546074	0.993596	157937	ADD	0.143511	0.0182642	61.7401	14.4068	NA
11	47846711	rs11039416	A	G	0.652832	0.999635	157937	ADD	-0.187923	0.0190454	97.3597	22.238	NA
11	47847428	rs35985502	A	G	0.652801	0.99977	157937	ADD	-0.187904	0.0190438	97.3572	22.2374	NA
11	47848442	rs7110300	G	T	0.547176	0.999927	157937	ADD	0.143349	0.0182142	61.9397	14.4508	NA
11	47849470	rs9633830	G	T	0.547206	0.999938	157937	ADD	0.143296	0.0182143	61.8935	14.4406	NA
11	47850149	11:47850149_CAT_C	C	CAT	0.546475	0.997249	157937	ADD	0.143329	0.0182348	61.7825	14.4162	NA
11	47851354	rs11039419	T	C	0.547193	0.999981	157937	ADD	0.143346	0.0182137	61.9405	14.451	NA
11	47851376	rs34128973	T	C	0.652755	0.999808	157937	ADD	-0.187631	0.0190427	97.0847	22.1777	NA
11	47852057	rs7123952	C	T	0.545573	0.999996	157937	ADD	0.144621	0.0182135	63.0488	14.6954	NA
11	47852713	rs75205280	TCAA	T	0.550974	0.98958	157937	ADD	0.14359	0.0183259	61.3926	14.3301	NA
11	47855362	11:47855362_TG_T	T	TG	0.547121	0.999705	157937	ADD	0.143319	0.0182159	61.9021	14.4425	NA
11	47856114	rs10838774	G	A	0.547187	0.999942	157937	ADD	0.143342	0.0182141	61.9342	14.4496	NA
11	47856382	rs10838775	G	C	0.545573	0.999996	157937	ADD	0.144621	0.0182135	63.0488	14.6954	NA
11	47857253	rs3816605	C	T	0.545512	1	157937	ADD	0.144315	0.0182176	62.7539	14.6304	NA
11	47857520	rs4752873	T	C	0.652633	0.99958	157937	ADD	-0.18736	0.0190443	96.7888	22.1128	NA
11	47860193	rs10838776	T	C	0.547173	0.999918	157937	ADD	0.143698	0.0182148	62.2376	14.5165	NA
11	47860954	rs10838777	C	A	0.545851	1	157937	ADD	0.144765	0.0182525	62.9047	14.6636	NA
11	47863119	rs11039426	A	G	0.652745	0.999661	157937	ADD	-0.188025	0.0190443	97.4765	22.2636	NA
11	47864392	rs10458915	A	T	0.547171	0.999917	157937	ADD	0.143733	0.0182147	62.2687	14.5234	NA
11	47864842	rs10742824	T	C	0.547179	0.999898	157937	ADD	0.143702	0.018215	62.2397	14.517	NA
11	47865160	rs10769299	T	G	0.545552	0.999905	157937	ADD	0.144999	0.0182145	63.3721	14.7667	NA
11	47865560	rs10769300	T	C	0.547177	0.999897	157937	ADD	0.143737	0.0182149	62.27	14.5237	NA
11	47867059	rs11039429	T	C	0.545826	0.998439	157937	ADD	0.143765	0.0182232	62.2377	14.5166	NA
11	47868853	rs12418852	G	C	0.65275	0.999772	157937	ADD	-0.187964	0.0190426	97.431	22.2536	NA
11	47871017	rs7950674	C	T	0.545536	0.999923	157937	ADD	0.144873	0.0182143	63.2629	14.7426	NA
11	47871368	rs113945456	C	G	0.652764	0.999747	157937	ADD	-0.18778	0.0190435	97.2304	22.2096	NA
11	47872012	rs11039431	T	G	0.54715	0.999869	157937	ADD	0.143626	0.0182151	62.1731	14.5023	NA
11	47873327	rs11039432	A	G	0.547162	0.999916	157937	ADD	0.143619	0.0182147	62.1701	14.5016	NA
11	47874364	rs4752797	A	G	0.652984	0.99958	157937	ADD	-0.188074	0.019047	97.4999	22.2687	NA
11	47875910	rs2170815	C	T	0.546762	0.999896	157937	ADD	0.143106	0.0182149	61.7249	14.4034	NA
11	47877493	rs11039433	T	C	0.652885	0.999392	157937	ADD	-0.188109	0.0190487	97.5191	22.273	NA
11	47877800	rs10838782	G	A	0.545137	0.999905	157937	ADD	0.144368	0.0182143	62.8226	14.6455	NA
11	47878264	rs12576933	A	G	0.546762	0.999896	157937	ADD	0.143106	0.0182149	61.7249	14.4034	NA
11	47878701	11:47878701_TA_T	T	TA	0.538663	0.959309	157937	ADD	0.142823	0.0185677	59.167	13.8391	NA
11	47881740	rs7929725	G	A	0.546748	0.999834	157937	ADD	0.143151	0.0182154	61.7611	14.4114	NA
11	47882130	rs12366244	A	C	0.546751	0.998926	157937	ADD	0.142931	0.0182206	61.5356	14.3617	NA
11	47882341	rs10838784	A	G	0.546754	0.998924	157937	ADD	0.142971	0.0182205	61.5711	14.3695	NA
11	47882782	rs7933896	T	C	0.546932	0.998694	157937	ADD	0.143491	0.0182232	62.0016	14.4645	NA
11	47883337	rs7934481	T	C	0.707357	0.998569	157937	ADD	0.126875	0.0199494	40.4475	9.69471	NA
11	47883880	rs7116346	A	G	0.455085	0.99881	157937	ADD	-0.144401	0.018222	62.7981	14.6401	NA
11	47884260	rs11039434	C	T	0.54675	0.9989	157937	ADD	0.143045	0.0182207	61.6335	14.3833	NA
11	47886364	rs4752798	C	T	0.455119	0.998869	157937	ADD	-0.144312	0.0182216	62.7238	14.6237	NA
11	47886597	rs531905916	CT	C	0.530092	0.895988	157937	ADD	-0.11798	0.0192282	37.6476	9.07186	NA
11	47886639	rs7943464	A	T	0.546754	0.998881	157937	ADD	0.143007	0.0182207	61.6004	14.376	NA
11	47887087	rs7944084	C	T	0.545126	0.998886	157937	ADD	0.144205	0.0182203	62.6397	14.6052	NA
11	47889545	rs7118747	T	C	0.455137	0.998573	157937	ADD	-0.144441	0.0182231	62.8253	14.6461	NA
11	47889850	rs12798109	T	C	0.652505	0.99737	157937	ADD	-0.187498	0.0190551	96.8214	22.1199	NA
11	47890172	rs12803857	A	G	0.730072	0.998035	157937	ADD	0.143649	0.0204624	49.2821	11.6543	NA
11	47890421	rs7941399	T	A	0.546733	0.998353	157937	ADD	0.142951	0.0182239	61.531	14.3607	NA
11	47892160	rs751061137	C	CT	0.456142	0.993475	157937	ADD	-0.144299	0.0182638	62.4231	14.5574	NA
11	47898535	rs4752881	G	A	0.652968	0.990097	157937	ADD	-0.187612	0.0190921	96.5641	22.0635	NA
11	47899030	rs1483988	T	C	0.546947	0.991361	157937	ADD	0.142855	0.0182631	61.1847	14.2843	NA
11	47899499	11:47899499_GA_G	G	GA	0.456801	0.981248	157937	ADD	-0.144682	0.018346	62.1937	14.5068	NA
11	47902883	rs12364432	A	G	0.652999	0.986576	157937	ADD	-0.188404	0.0191009	97.2904	22.2228	NA
11	47904086	rs10838786	A	G	0.539601	0.984495	157937	ADD	0.137102	0.0182849	56.221	13.1887	NA
11	47905947	rs551907828	CT	C	0.451052	0.950389	157937	ADD	-0.142643	0.0186658	58.3988	13.6695	NA
11	47907641	rs4752801	G	A	0.632656	0.985817	157937	ADD	-0.183904	0.0188658	95.0238	21.7256	NA
11	47909075	11:47909075_GA_G	G	GA	0.565016	0.974285	157937	ADD	0.14571	0.0184928	62.0831	14.4825	NA
11	47909313	rs2046377	T	C	0.564993	0.992161	157937	ADD	0.141503	0.018318	59.6723	13.9506	NA
11	47910823	rs12361256	G	T	0.632696	0.985848	157937	ADD	-0.183801	0.0188655	94.9203	21.7029	NA
11	47912150	rs1471712	A	G	0.438198	0.992405	157937	ADD	-0.142081	0.0183103	60.2115	14.0696	NA
11	47913097	rs7121038	T	C	0.438204	0.992437	157937	ADD	-0.142092	0.01831	60.2233	14.0722	NA
11	47913823	11:47913823_ACTCCCT_A	A	ACTCCCT	0.563679	0.954431	157937	ADD	0.145449	0.0186842	60.6005	14.1554	NA
11	47913837	11:47913837_TCCCTCC_T	T	TCCCTCC	0.615987	0.841964	157937	ADD	0.145786	0.0202974	51.5878	12.1645	NA
11	47913945	rs34614231	C	G	0.633945	0.980472	157937	ADD	-0.184039	0.0189307	94.5117	21.6132	NA
11	47914311	rs6485794	G	C	0.561926	0.992583	157937	ADD	0.142274	0.0183085	60.3874	14.1084	NA
11	47914567	rs764346916	GC	G	0.598588	0.930896	157937	ADD	0.128379	0.0191213	45.0769	10.7225	NA
11	47914941	rs28498823	G	C	0.437812	0.990391	157937	ADD	-0.141545	0.0183288	59.6378	13.943	NA
11	47915299	rs34467936	G	A	0.636943	0.973944	157937	ADD	-0.182294	0.0190256	91.8051	21.0193	NA
11	47917631	rs11039447	A	G	0.4383	0.992549	157937	ADD	-0.141898	0.0183079	60.0724	14.0389	NA
11	47918416	rs11039448	T	G	0.438204	0.992793	157937	ADD	-0.142015	0.0183067	60.1796	14.0626	NA
11	47929729	rs34973455	CA	C	0.789748	0.665593	157937	ADD	-0.207305	0.0272433	57.9028	13.56	NA
11	47929846	rs6485795	A	G	0.70628	0.993443	157937	ADD	0.129132	0.0199447	41.9196	10.0218	NA
11	47932666	rs12802244	A	G	0.631211	0.986206	157937	ADD	-0.184046	0.0188521	95.3087	21.7881	NA
11	47933609	rs144562710	AAT	A	0.400231	0.943541	157937	ADD	0.182434	0.0189837	92.3531	21.1396	NA
11	47933630	rs566199926	CTGTGTGTG	C	0.379186	0.670213	157937	ADD	0.148659	0.0227392	42.74	10.204	NA
11	47943419	rs10838791	T	C	0.727028	0.992294	157937	ADD	0.139655	0.0204382	46.6905	11.0802	NA
11	47946836	rs2930191	A	G	0.635186	0.984256	157937	ADD	-0.183033	0.0189276	93.5115	21.3938	NA
11	47965497	rs139634573	ATG	A	0.426949	0.697509	157937	ADD	-0.137867	0.0218207	39.919	9.57723	NA
11	47983477	rs12790666	A	G	0.483448	0.989031	157937	ADD	-0.119739	0.0181405	43.5686	10.3879	NA
11	47986994	rs1228001	T	A	0.483163	0.989169	157937	ADD	-0.119778	0.0181383	43.6077	10.3966	NA
11	47989003	rs4752890	T	C	0.483429	0.988838	157937	ADD	-0.120121	0.0181421	43.8397	10.448	NA
11	48012563	rs113618854	T	C	0.908415	0.915954	157937	ADD	-0.199485	0.0327605	37.0784	8.94511	NA
11	48058656	rs4752891	C	T	0.429089	0.985195	157937	ADD	-0.11104	0.0184246	36.3216	8.7765	NA
11	48120936	rs4752894	A	G	0.414619	0.997173	157937	ADD	-0.121019	0.0184319	43.1087	10.2858	NA
11	48124157	rs11039516	A	T	0.409127	0.99694	157937	ADD	-0.121557	0.0184779	43.2769	10.3231	NA
11	48130836	11:48130836_TAAA_T	T	TAAA	0.412382	0.992251	157937	ADD	-0.121156	0.0184983	42.8971	10.2389	NA
11	48140354	rs17198859	A	C	0.414617	0.998245	157937	ADD	-0.120591	0.0184274	42.8253	10.2229	NA
11	48141855	rs4752899	G	T	0.414469	0.998465	157937	ADD	-0.120389	0.0184267	42.6853	10.1918	NA
11	48144224	rs2870080	A	G	0.414369	0.998509	157937	ADD	-0.119842	0.0184282	42.2914	10.1044	NA
11	48145247	rs2270992	C	T	0.401828	0.986613	157937	ADD	-0.118444	0.0186293	40.4231	9.68929	NA
11	48145746	rs11039530	T	C	0.435729	0.997877	157937	ADD	-0.110689	0.0183143	36.5283	8.82257	NA
11	48148779	rs4752902	A	G	0.412178	0.998053	157937	ADD	-0.1199	0.0184561	42.2042	10.085	NA
11	48151494	rs1566732	T	G	0.412205	1	157937	ADD	-0.119937	0.0184429	42.291	10.1043	NA
11	48151562	rs5791800	CA	C	0.411658	0.998208	157937	ADD	-0.120307	0.0184605	42.4714	10.1443	NA
11	48154603	rs11039537	G	A	0.412223	0.997947	157937	ADD	-0.120419	0.018456	42.5714	10.1665	NA
11	48156131	rs7121133	A	G	0.412659	0.997127	157937	ADD	-0.120218	0.018459	42.4152	10.1319	NA
11	48157869	rs2270994	C	T	0.400787	0.996826	157937	ADD	-0.121427	0.0185486	42.8556	10.2296	NA
11	48161813	rs11039541	T	C	0.430171	0.997937	157937	ADD	-0.108725	0.0183453	35.1243	8.5096	NA
11	48166267	rs4752904	C	G	0.429333	1	157937	ADD	-0.108203	0.0183368	34.8203	8.4418	NA
11	48168103	rs11039543	A	G	0.443517	0.996128	157937	ADD	-0.107421	0.0182944	34.4778	8.36538	NA
11	48599745	rs553274033	CT	C	0.482084	0.905173	157937	ADD	-0.10533	0.0190772	30.4839	7.47283	NA
11	65513057	rs117952737	T	C	0.94317	0.989278	157937	ADD	0.214956	0.0393708	29.8092	7.32173	NA
11	65914766	rs801742	A	C	0.643475	0.997737	157937	ADD	0.109187	0.0189772	33.1038	8.05864	NA
11	65924217	rs801738	G	C	0.642387	0.998841	157937	ADD	0.111906	0.0189574	34.8458	8.44749	NA
11	65934549	rs801733	C	A	0.642035	0.998565	157937	ADD	0.111484	0.0189557	34.5895	8.39031	NA
11	65935502	rs801732	A	T	0.642508	0.998602	157937	ADD	0.111371	0.0189609	34.5006	8.37046	NA
11	66019936	rs4930349	G	A	0.36227	0.996525	157937	ADD	-0.113039	0.0189395	35.6223	8.62065	NA
11	66041079	rs524859	A	G	0.640069	1	157937	ADD	0.113527	0.0189301	35.9661	8.69728	NA
11	66050712	rs4073582	A	G	0.641072	0.99834	157937	ADD	0.113042	0.0189593	35.55	8.60452	NA
11	66060546	rs479018	A	G	0.667128	0.965887	157937	ADD	0.116516	0.0195951	35.3571	8.56152	NA
11	66820856	rs117773425	A	C	0.981906	0.940697	157937	ADD	-0.393479	0.0701849	31.4308	7.68471	NA
11	66822639	rs17148051	G	A	0.981863	0.939459	157937	ADD	-0.388822	0.0701446	30.7265	7.52712	NA
11	69307707	rs1485995	A	G	0.331182	0.988751	157937	ADD	0.116161	0.0193936	35.8758	8.67715	NA
11	114032484	rs665731	T	C	0.809766	0.984444	157937	ADD	-0.13316	0.0233221	32.5995	7.94599	NA
12	2908330	rs56196860	A	C	0.968196	1	157937	ADD	-0.439498	0.0520017	71.4297	16.5416	NA
12	2977954	rs28990703	G	A	0.964239	1	157937	ADD	-0.305864	0.0489906	38.9791	9.36818	NA
12	4384844	rs76895963	G	T	0.979521	0.819466	157937	ADD	-0.443756	0.0708025	39.2818	9.43552	NA
12	25409069	rs74758151	G	A	0.92819	1	157937	ADD	0.200276	0.0352003	32.3716	7.89506	NA
12	25409070	rs75667995	C	T	0.928263	0.999786	157937	ADD	0.198979	0.0352195	31.919	7.79387	NA
12	25410741	rs75130744	C	G	0.929216	0.995721	157937	ADD	0.205917	0.0354988	33.6477	8.18012	NA
12	25412038	rs78444263	T	C	0.929476	0.993993	157937	ADD	0.204655	0.0355916	33.0637	8.04969	NA
12	50174856	rs145606245	TCCTTC	T	0.744517	0.950833	157937	ADD	-0.122468	0.0213159	33.0093	8.03754	NA
12	50175380	rs2720293	G	A	0.725659	0.952177	157937	ADD	-0.116948	0.0208282	31.5269	7.70619	NA
12	50177324	rs11836282	T	A	0.723978	0.963337	157937	ADD	-0.121815	0.0206765	34.7093	8.41702	NA
12	50180450	rs2720301	C	T	0.683786	0.968886	157937	ADD	-0.110775	0.0198162	31.2492	7.64408	NA
12	50182494	rs112405055	T	C	0.684496	0.985345	157937	ADD	-0.113349	0.0196659	33.2206	8.08474	NA
12	50184369	12:50184369_TAA_T	T	TAA	0.678625	0.976011	157937	ADD	-0.11189	0.019658	32.3967	7.90067	NA
12	50188391	rs12314502	A	C	0.747864	0.834427	157937	ADD	-0.128672	0.0228708	31.652	7.73418	NA
12	50188434	rs2603105	A	T	0.68354	0.970141	157937	ADD	-0.110564	0.0198025	31.1734	7.62714	NA
12	50197508	rs7978693	A	G	0.687074	0.968967	157937	ADD	-0.113577	0.019883	32.6299	7.95278	NA
12	50199474	rs11611070	C	T	0.687722	0.97198	157937	ADD	-0.113072	0.0198603	32.4146	7.90467	NA
12	50199832	12:50199832_GA_G	G	GA	0.68841	0.97792	157937	ADD	-0.11722	0.0198126	35.0044	8.48286	NA
12	50202420	rs751675	T	C	0.673846	0.973146	157937	ADD	-0.107095	0.0196208	29.7925	7.31798	NA
12	50205502	rs73114127	G	A	0.687895	0.992788	157937	ADD	-0.112965	0.0196549	33.033	8.04284	NA
12	50208261	rs59046026	T	C	0.688983	0.99835	157937	ADD	-0.112676	0.019621	32.9775	8.03044	NA
12	50209530	rs7977000	G	C	0.689044	0.998615	157937	ADD	-0.112878	0.0196197	33.1006	8.05794	NA
12	50210364	rs11612227	T	C	0.689132	0.998353	157937	ADD	-0.113272	0.0196232	33.3203	8.10701	NA
12	50211406	rs73114136	T	C	0.689119	0.997972	157937	ADD	-0.113176	0.0196265	33.2525	8.09186	NA
12	50211574	rs73114137	A	C	0.689007	0.997911	157937	ADD	-0.112681	0.0196255	32.9653	8.02772	NA
12	50213076	rs113468108	T	C	0.688703	0.997294	157937	ADD	-0.112165	0.0196269	32.6594	7.95937	NA
12	50213094	12:50213094_CAAA_C	C	CAAA	0.678003	0.995989	157937	ADD	-0.107807	0.0194651	30.6746	7.51552	NA
12	50213813	rs73114141	A	G	0.688972	0.997478	157937	ADD	-0.112544	0.0196288	32.8744	8.00741	NA
12	50214637	rs4075681	T	C	0.688577	0.997446	157937	ADD	-0.113951	0.0196193	33.7341	8.19939	NA
12	50219489	rs66908137	C	T	0.509407	0.998331	157937	ADD	-0.10536	0.0182003	33.5117	8.14974	NA
12	50219508	rs55677077	C	T	0.506549	0.998245	157937	ADD	-0.104173	0.0181992	32.7644	7.98283	NA
12	50223013	rs11169170	T	C	0.528864	0.997073	157937	ADD	-0.123357	0.0182385	45.7456	10.8708	NA
12	50223579	rs4898532	C	T	0.531615	0.997363	157937	ADD	-0.125168	0.0182415	47.0833	11.1673	NA
12	50226467	rs10875976	A	G	0.52905	0.998093	157937	ADD	-0.122526	0.0182275	45.1856	10.7466	NA
12	50227988	rs7953539	A	G	0.529001	0.998559	157937	ADD	-0.122779	0.0182231	45.3947	10.793	NA
12	50231025	rs4898534	G	A	0.528372	1	157937	ADD	-0.123631	0.0182089	46.0984	10.949	NA
12	50231057	rs4898535	G	T	0.5436	0.979963	157937	ADD	-0.116683	0.0184336	40.068	9.61035	NA
12	50233256	rs7973894	A	G	0.528483	0.998375	157937	ADD	-0.123574	0.018222	45.9902	10.925	NA
12	50240304	rs7316671	A	G	0.555883	0.986212	157937	ADD	-0.113737	0.0183881	38.2588	9.2079	NA
12	50240341	rs7316688	C	G	0.554309	0.994831	157937	ADD	-0.115218	0.0183082	39.6053	9.50746	NA
12	50241013	rs11169176	A	G	0.554319	0.994719	157937	ADD	-0.115664	0.0183088	39.9097	9.57515	NA
12	50243672	rs7299134	G	A	0.553887	0.993935	157937	ADD	-0.114877	0.0183161	39.3367	9.44773	NA
12	50244024	rs7303074	A	G	0.553116	0.991873	157937	ADD	-0.112732	0.0183285	37.8303	9.11254	NA
12	50244043	rs7302855	T	C	0.553079	0.992207	157937	ADD	-0.112302	0.0183256	37.5542	9.05106	NA
12	50244767	rs10875980	T	A	0.553071	0.994411	157937	ADD	-0.113061	0.0183124	38.1185	9.17668	NA
12	50245706	rs10875982	G	A	0.553077	0.994981	157937	ADD	-0.112989	0.0183083	38.0872	9.16971	NA
12	50246252	rs112502508	G	A	0.630373	0.997155	157937	ADD	-0.148254	0.0188285	61.9986	14.4638	NA
12	50247468	rs7138803	A	G	0.631575	1	157937	ADD	-0.150528	0.0188123	64.0254	14.9107	NA
12	50248052	rs11169182	T	C	0.541803	0.995775	157937	ADD	-0.108397	0.0182713	35.1962	8.52563	NA
12	50248870	12:50248870_TC_T	T	TC	0.552737	0.992531	157937	ADD	-0.115916	0.0183267	40.0052	9.59639	NA
12	50250111	rs7306275	A	G	0.631651	0.997603	157937	ADD	-0.151349	0.0188373	64.554	15.0272	NA
12	50256063	rs12367809	T	C	0.631465	0.992077	157937	ADD	-0.153285	0.0188892	65.8525	15.3134	NA
12	50260264	rs7305229	T	C	0.549249	0.988452	157937	ADD	-0.113856	0.0183583	38.4632	9.25339	NA
12	50261809	rs3205718	T	C	0.623412	0.984965	157937	ADD	-0.15064	0.0188815	63.6517	14.8283	NA
12	50263148	rs7132908	A	G	0.615647	1	157937	ADD	-0.161078	0.0186681	74.4515	17.2066	NA
12	50270364	rs12146733	C	G	0.64194	0.989468	157937	ADD	-0.120214	0.0190173	39.9589	9.58608	NA
12	50270855	rs1893492	G	T	0.630109	0.996719	157937	ADD	-0.129598	0.0188192	47.4236	11.2427	NA
12	50272670	rs145512623	TGC	T	0.636408	0.951703	157937	ADD	-0.120104	0.0193422	38.5569	9.27425	NA
12	50272829	rs111064883	G	T	0.602106	0.926856	157937	ADD	-0.106598	0.019249	30.6675	7.51391	NA
12	50272835	rs111164090	G	A	0.602182	0.92693	157937	ADD	-0.106851	0.0192485	30.815	7.54693	NA
12	50273061	rs753583994	G	GTGTGTA	0.642161	0.979356	157937	ADD	-0.105439	0.0191228	30.4022	7.45452	NA
12	50273739	rs145103902	A	G	0.643477	0.996838	157937	ADD	-0.117853	0.0189617	38.6306	9.29064	NA
12	50275385	rs73116325	T	C	0.64268	1	157937	ADD	-0.1154	0.018923	37.191	8.97017	NA
12	50285061	rs297924	C	T	0.61772	0.977995	157937	ADD	-0.114867	0.0188837	37.0015	8.92799	NA
12	50285562	rs17201502	T	C	0.63669	0.977547	157937	ADD	-0.108428	0.0190727	32.319	7.88331	NA
12	57611285	rs113397893	G	A	0.920865	0.973946	157937	ADD	-0.192544	0.034012	32.0478	7.82267	NA
12	57754491	rs75927231	A	G	0.931116	0.99669	157937	ADD	-0.197448	0.0358702	30.2998	7.43161	NA
12	57824981	rs774821597	C	CCTT	0.935627	0.928936	157937	ADD	-0.218808	0.0383692	32.5208	7.92841	NA
12	89762499	rs1427828	G	C	0.453017	0.997389	157937	ADD	0.0998956	0.018247	29.9717	7.35813	NA
12	89763529	rs12819667	T	C	0.453212	0.997691	157937	ADD	0.0995781	0.0182444	29.7898	7.31739	NA
12	89771512	rs796374	C	T	0.546825	0.99678	157937	ADD	-0.100066	0.018252	30.0574	7.37733	NA
12	89771903	rs704061	C	T	0.546615	0.996631	157937	ADD	-0.100102	0.0182534	30.0745	7.38115	NA
12	89775029	rs10506965	G	T	0.449458	0.994145	157937	ADD	0.0997796	0.0182944	29.7473	7.30786	NA
12	89776284	rs770083	C	T	0.550532	0.992922	157937	ADD	-0.100434	0.0183043	30.1062	7.38825	NA
12	89776845	rs60474271	CT	C	0.551133	0.985931	157937	ADD	-0.101016	0.0183704	30.237	7.41755	NA
12	108088682	rs11113445	G	A	0.608986	0.999037	157937	ADD	-0.101722	0.0186106	29.8751	7.33649	NA
12	108092716	rs12227720	C	A	0.605873	0.999258	157937	ADD	-0.101301	0.0185814	29.7216	7.30212	NA
12	108093596	rs35612314	T	C	0.608805	0.998977	157937	ADD	-0.102967	0.0186084	30.6185	7.50295	NA
12	108094674	rs36074047	TC	T	0.606275	0.998067	157937	ADD	-0.101522	0.0185982	29.7975	7.31911	NA
12	108101129	rs11113448	G	T	0.606581	0.997978	157937	ADD	-0.101916	0.0185997	30.0242	7.36988	NA
12	108113941	rs35066018	CT	C	0.617411	0.972193	157937	ADD	-0.107252	0.0189433	32.0551	7.82431	NA
12	108116155	rs71454707	G	C	0.606049	0.999654	157937	ADD	-0.101389	0.0185768	29.7879	7.31697	NA
12	108118054	rs35044781	T	C	0.60614	0.999352	157937	ADD	-0.101448	0.0185818	29.8062	7.32107	NA
12	108118536	rs9737692	T	C	0.606037	0.99963	157937	ADD	-0.101304	0.0185771	29.7367	7.3055	NA
12	108118632	rs151251822	G	C	0.606148	0.999387	157937	ADD	-0.101393	0.0185816	29.7751	7.31408	NA
12	108119305	rs11559905	T	C	0.606148	0.999385	157937	ADD	-0.101387	0.0185816	29.7714	7.31327	NA
12	108120912	rs11113454	T	C	0.606049	0.99965	157937	ADD	-0.101361	0.0185769	29.7714	7.31326	NA
12	108126209	rs7137854	G	A	0.606036	0.999638	157937	ADD	-0.101337	0.0185767	29.7575	7.31015	NA
12	108126854	rs1045749	C	T	0.606047	0.999632	157937	ADD	-0.10137	0.0185769	29.7763	7.31436	NA
12	108127164	12:108127164_CATT_C	C	CATT	0.605555	0.997152	157937	ADD	-0.102618	0.018597	30.4484	7.46487	NA
12	108127778	rs1045739	T	C	0.606042	0.999619	157937	ADD	-0.101386	0.0185771	29.7853	7.31638	NA
12	108127965	rs17306603	G	A	0.606033	0.999616	157937	ADD	-0.101344	0.018577	29.7609	7.31092	NA
12	108129964	rs11113456	G	A	0.606034	0.999622	157937	ADD	-0.101318	0.0185769	29.746	7.30757	NA
12	108130312	rs34265083	C	T	0.606038	0.999623	157937	ADD	-0.101355	0.018577	29.7671	7.31231	NA
12	108131017	rs11113458	A	T	0.606113	0.999366	157937	ADD	-0.101312	0.0185811	29.7286	7.30368	NA
12	108132001	rs11113460	T	C	0.606064	0.999573	157937	ADD	-0.101606	0.0185777	29.9129	7.34496	NA
12	108132431	rs12227593	T	A	0.606067	0.9996	157937	ADD	-0.101444	0.0185775	29.8179	7.32367	NA
12	108133646	12:108133646_GA_G	G	GA	0.599799	0.948933	157937	ADD	-0.105891	0.019007	31.0376	7.59675	NA
12	108154632	rs76964322	C	T	0.605918	0.999112	157937	ADD	-0.101318	0.0185821	29.7291	7.30379	NA
12	108162430	rs7961780	G	C	0.601435	0.997415	157937	ADD	-0.10128	0.0185627	29.7692	7.31278	NA
12	108163219	rs73189591	G	C	0.601355	0.996903	157937	ADD	-0.101336	0.0185669	29.7881	7.317	NA
12	108165360	rs2111281	C	A	0.634508	0.996108	157937	ADD	-0.10308	0.0188996	29.7469	7.30779	NA
12	108609634	rs10861879	A	G	0.693246	0.996958	157937	ADD	0.109468	0.0197269	30.793	7.54202	NA
12	108618630	rs3764002	T	C	0.738041	1	157937	ADD	0.125958	0.0206445	37.2258	8.97793	NA
12	108629780	rs1426371	A	G	0.739835	0.981895	157937	ADD	0.126347	0.0208806	36.6135	8.84153	NA
12	121190569	rs145158082	CAA	C	0.97668	0.987438	157937	ADD	0.335397	0.0605119	30.7211	7.52592	NA
12	121197628	rs111940133	T	C	0.976633	0.991133	157937	ADD	0.334434	0.0603472	30.7118	7.52384	NA
12	121203904	rs554049762	T	C	0.983303	0.872023	157937	ADD	0.42502	0.0758832	31.3709	7.67131	NA
12	121204438	12:121204438_GTGTGCCTCTGTCTCC_G	G	GTGTGCCTCTGTCTCC	0.976715	0.993063	157937	ADD	0.33538	0.0603835	30.8486	7.55446	NA
12	121212275	rs112799190	A	G	0.976705	0.995181	157937	ADD	0.33199	0.0603045	30.3075	7.43333	NA
12	121219483	rs111613883	T	C	0.976707	0.99534	157937	ADD	0.332179	0.0603017	30.3448	7.44169	NA
12	121228016	rs78431328	C	T	0.976711	0.995456	157937	ADD	0.333041	0.0603022	30.5021	7.47689	NA
12	121237594	rs76413125	G	A	0.976702	0.995608	157937	ADD	0.333005	0.0602857	30.5122	7.47916	NA
12	121244531	rs113931273	C	T	0.976704	0.99537	157937	ADD	0.333237	0.060297	30.5432	7.48609	NA
12	121253002	rs77055546	G	A	0.976642	0.993078	157937	ADD	0.336059	0.0602893	31.0707	7.60415	NA
12	121261196	rs113144510	C	T	0.97673	0.993613	157937	ADD	0.333673	0.0603844	30.5346	7.48417	NA
12	121273991	rs76426208	G	A	0.976693	0.995325	157937	ADD	0.333235	0.0602864	30.5536	7.48842	NA
12	121289468	rs79438381	A	G	0.976686	0.995261	157937	ADD	0.333072	0.0602798	30.5304	7.48323	NA
12	121316761	rs113038456	G	A	0.976678	0.995375	157937	ADD	0.333103	0.060269	30.5471	7.48697	NA
12	121318849	rs527405517	AAC	A	0.976498	0.988905	157937	ADD	0.331765	0.0602434	30.3279	7.43791	NA
12	121319281	rs537988215	C	A	0.976681	0.992349	157937	ADD	0.334367	0.0603637	30.6828	7.51735	NA
12	121332461	rs112328889	G	A	0.976675	0.995493	157937	ADD	0.333391	0.0602612	30.6079	7.50057	NA
12	121337195	rs79545408	C	G	0.976674	0.995484	157937	ADD	0.333433	0.0602606	30.6161	7.50241	NA
12	121337321	12:121337321_AAGG_A	A	AAGG	0.976688	0.990561	157937	ADD	0.333202	0.060429	30.4035	7.45481	NA
12	121338557	12:121338557_AAAAT_A	A	AAAAT	0.976426	0.975383	157937	ADD	0.340054	0.0605788	31.5104	7.70252	NA
12	121349488	rs113665772	T	C	0.976694	0.988703	157937	ADD	0.330848	0.0604943	29.9107	7.34447	NA
12	121362709	rs113859458	A	G	0.976745	0.996858	157937	ADD	0.335391	0.0603008	30.9356	7.57391	NA
12	121371735	12:121371735_ACTC_A	A	ACTC	0.976749	0.996802	157937	ADD	0.334454	0.0603053	30.7583	7.53423	NA
12	121375337	rs111732304	C	T	0.976298	0.997573	157937	ADD	0.33657	0.0597144	31.7683	7.76018	NA
12	121379950	12:121379950_GC_G	G	GC	0.942072	0.970559	157937	ADD	0.234316	0.0394837	35.2182	8.53054	NA
12	121379952	12:121379952_TCC_T	T	TCC	0.942072	0.970559	157937	ADD	0.234316	0.0394837	35.2182	8.53054	NA
12	121381097	rs73226262	T	G	0.942816	0.982349	157937	ADD	0.225946	0.0394884	32.7393	7.97723	NA
12	121381353	rs144593524	C	T	0.976475	0.984784	157937	ADD	0.330864	0.0603092	30.0975	7.38631	NA
12	121383662	rs73226263	T	C	0.942829	0.985971	157937	ADD	0.226381	0.0394237	32.9734	8.02952	NA
12	121384575	rs113277649	T	C	0.927796	0.986607	157937	ADD	0.206895	0.0353316	34.2904	8.32357	NA
12	121386493	rs12313339	A	G	0.928034	0.991286	157937	ADD	0.208852	0.0353018	35.0014	8.48218	NA
12	121386617	rs73226267	T	C	0.943178	0.992645	157937	ADD	0.229458	0.0394001	33.9165	8.24011	NA
12	121388321	rs1617471	C	A	0.928016	0.990374	157937	ADD	0.207195	0.0353216	34.4094	8.35011	NA
12	121388322	rs570954040	A	G	0.92832	0.991232	157937	ADD	0.207512	0.0353758	34.4092	8.35008	NA
12	121388741	rs1696360	C	T	0.927802	0.993276	157937	ADD	0.208224	0.0352161	34.9608	8.47313	NA
12	121389110	rs73226270	T	A	0.928747	0.986619	157937	ADD	0.206658	0.0355538	33.7856	8.2109	NA
12	121389516	rs1971317	C	T	0.927909	0.993779	157937	ADD	0.20762	0.0352323	34.7263	8.42083	NA
12	121389573	rs112100367	A	G	0.942902	0.99315	157937	ADD	0.229753	0.0392959	34.1845	8.29994	NA
12	121389795	rs9919745	C	A	0.927914	0.993825	157937	ADD	0.207859	0.0352323	34.8063	8.43867	NA
12	121390006	rs143171220	A	G	0.943219	0.99479	157937	ADD	0.229758	0.0393722	34.0534	8.27067	NA
12	121390462	rs73226273	A	G	0.943216	0.994745	157937	ADD	0.229055	0.0393702	33.8488	8.22501	NA
12	121391288	rs73226274	A	T	0.928277	0.994073	157937	ADD	0.205526	0.0353069	33.8855	8.23319	NA
12	121393468	rs959400	C	T	0.928202	0.993377	157937	ADD	0.207715	0.03531	34.6049	8.39374	NA
12	121394123	rs113154140	G	A	0.928158	0.994067	157937	ADD	0.207193	0.0352872	34.4758	8.36494	NA
12	121395718	rs112623431	A	G	0.943327	0.994932	157937	ADD	0.229844	0.0394032	34.0254	8.26441	NA
12	121395750	rs112220478	A	G	0.943214	0.993829	157937	ADD	0.229401	0.0393898	33.9173	8.24029	NA
12	121397023	rs547961049	TA	T	0.938051	0.930679	157937	ADD	0.221374	0.0390992	32.0567	7.82467	NA
12	121399932	rs73226287	T	C	0.94339	0.99568	157937	ADD	0.230458	0.0394089	34.1976	8.30285	NA
12	121401132	rs73226288	T	C	0.943349	0.995754	157937	ADD	0.229938	0.0393932	34.0706	8.27452	NA
12	121402199	rs113447364	A	G	0.943333	0.996087	157937	ADD	0.230223	0.039382	34.1747	8.29774	NA
12	121402992	rs73226292	C	T	0.943196	0.994808	157937	ADD	0.229926	0.0393603	34.1241	8.28644	NA
12	121404231	rs113584057	T	C	0.943208	0.994661	157937	ADD	0.230237	0.0393666	34.2053	8.30458	NA
12	121407739	rs111389084	T	A	0.943289	0.994747	157937	ADD	0.231715	0.0393959	34.5944	8.3914	NA
12	121408211	rs56280478	T	G	0.943318	0.994695	157937	ADD	0.232371	0.0394074	34.7703	8.43063	NA
12	121410386	rs111775768	A	G	0.943306	0.99402	157937	ADD	0.235092	0.039417	35.5721	8.60945	NA
12	121413171	rs111474511	A	G	0.943533	0.994562	157937	ADD	0.234204	0.0394799	35.1915	8.52458	NA
12	121419089	rs56357425	A	G	0.944058	0.994765	157937	ADD	0.236364	0.0396529	35.5316	8.60041	NA
12	121419822	rs56132398	A	G	0.944035	0.995553	157937	ADD	0.235268	0.0396303	35.2429	8.53604	NA
12	121419886	rs141204117	AT	A	0.945852	0.981911	157937	ADD	0.243311	0.0405273	36.0436	8.71455	NA
12	121422134	rs3051669	AGAGAAT	A	0.0705776	0.992801	157937	ADD	-0.214829	0.0356112	36.3927	8.79234	NA
12	121422243	rs55660034	A	G	0.944256	0.998033	157937	ADD	0.232345	0.0396574	34.3257	8.33145	NA
12	121422809	rs112026919	T	C	0.944314	0.998465	157937	ADD	0.233642	0.0396762	34.6769	8.4098	NA
12	121423519	rs150427328	A	G	0.944313	0.99889	157937	ADD	0.233113	0.0396676	34.5352	8.3782	NA
12	121423649	rs144219372	A	G	0.944318	0.999028	157937	ADD	0.232954	0.0396666	34.4896	8.36802	NA
12	121423742	rs56046951	T	C	0.944321	0.999111	157937	ADD	0.232903	0.0396658	34.4761	8.36501	NA
12	121423998	rs2245407	A	C	0.9292	1	157937	ADD	0.210092	0.0354373	35.1479	8.51485	NA
12	121425410	rs2708086	C	T	0.0740285	0.981164	157937	ADD	-0.198996	0.0350605	32.2146	7.85997	NA
12	121426545	rs1169293	A	G	0.0718711	0.995098	157937	ADD	-0.213968	0.0352839	36.7744	8.87739	NA
12	121430329	rs55961602	C	T	0.942493	0.995457	157937	ADD	0.232944	0.0391435	35.4147	8.57436	NA
12	121430618	rs56360386	A	C	0.942475	0.995778	157937	ADD	0.232841	0.0391316	35.405	8.57219	NA
12	121435181	rs3213547	A	G	0.94235	0.998141	157937	ADD	0.234486	0.0390509	36.0556	8.71723	NA
12	121440510	rs41279100	G	A	0.942475	0.99866	157937	ADD	0.234768	0.0390787	36.091	8.72512	NA
12	121442241	rs73214128	T	C	0.942269	0.996786	157937	ADD	0.234579	0.0390525	36.0811	8.72291	NA
12	121442385	rs73214130	G	A	0.942389	0.998505	157937	ADD	0.234844	0.0390565	36.1554	8.73947	NA
12	121442883	rs11537856	A	G	0.942391	0.998558	157937	ADD	0.234846	0.0390561	36.1567	8.73976	NA
12	121443718	rs200032332	TA	T	0.942658	0.982784	157937	ADD	0.236515	0.039442	35.9583	8.69555	NA
12	121444601	rs112456608	G	A	0.94237	0.998475	157937	ADD	0.234846	0.0390519	36.1642	8.74144	NA
12	121445761	rs73214134	G	A	0.942378	0.998638	157937	ADD	0.235136	0.0390515	36.2546	8.76158	NA
12	121445882	rs73214136	T	C	0.94239	0.998563	157937	ADD	0.235463	0.0390562	36.3465	8.78206	NA
12	121448161	rs73214141	A	G	0.942386	0.998756	157937	ADD	0.235551	0.0390537	36.3786	8.7892	NA
12	121449697	rs73214143	T	C	0.942315	0.999132	157937	ADD	0.232867	0.0390188	35.618	8.61968	NA
12	121452130	rs113391942	A	G	0.942884	0.999472	157937	ADD	0.23425	0.039199	35.7114	8.6405	NA
12	121453645	rs55811663	C	A	0.942888	0.999833	157937	ADD	0.23438	0.0391936	35.7611	8.65158	NA
12	121454148	rs11537857	T	C	0.94293	1	157937	ADD	0.234952	0.0392042	35.9163	8.68618	NA
12	121456434	rs113573137	A	G	0.94288	0.999475	157937	ADD	0.23423	0.0391984	35.7066	8.63944	NA
12	121456513	12:121456513_TA_T	T	TA	0.943301	0.993054	157937	ADD	0.238459	0.0394654	36.5084	8.81813	NA
12	121457024	rs56298275	C	T	0.94288	0.999389	157937	ADD	0.23422	0.0392001	35.7006	8.63809	NA
12	121462236	rs112590013	A	G	0.942879	0.998502	157937	ADD	0.234286	0.0392169	35.6899	8.63571	NA
12	121463392	rs112939226	G	A	0.942956	0.998143	157937	ADD	0.234775	0.0392456	35.7868	8.65732	NA
12	121464528	rs73214162	A	G	0.942966	0.997839	157937	ADD	0.237768	0.0392565	36.6846	8.85738	NA
12	121470591	rs77536694	G	A	0.976561	0.983958	157937	ADD	0.347019	0.0603916	33.0181	8.03951	NA
12	121473054	rs113017155	T	G	0.944125	0.991689	157937	ADD	0.245182	0.0397709	38.0056	9.15156	NA
12	121477679	12:121477679_GTAT_G	G	GTAT	0.944348	0.986566	157937	ADD	0.241781	0.0399516	36.6249	8.84409	NA
12	121481051	rs76479273	T	C	0.944031	0.988707	157937	ADD	0.245623	0.0397966	38.0932	9.17105	NA
12	121485550	rs75936248	T	C	0.94405	0.98067	157937	ADD	0.2485	0.0399693	38.6544	9.29595	NA
12	121485831	rs77576772	A	G	0.944049	0.980275	157937	ADD	0.249008	0.0399781	38.7957	9.32738	NA
12	121485884	rs112949277	A	C	0.944048	0.98015	157937	ADD	0.249056	0.03998	38.8069	9.32987	NA
12	121487663	rs79692207	T	G	0.943908	0.976274	157937	ADD	0.250165	0.0400136	39.0874	9.39228	NA
12	121489192	rs79142886	A	G	0.944115	0.968402	157937	ADD	0.249981	0.0402484	38.576	9.2785	NA
12	122293634	rs371575888	A	C	0.956647	0.801635	157937	ADD	0.273828	0.0497266	30.3234	7.4369	NA
12	122302489	rs142506039	A	G	0.925698	0.906496	157937	ADD	0.204729	0.0362773	31.8486	7.77813	NA
12	122318565	rs76105194	A	C	0.707297	0.995784	157937	ADD	0.113211	0.0199509	32.2001	7.85673	NA
12	122321699	rs7309105	G	A	0.709871	0.997785	157937	ADD	0.111704	0.0199844	31.2432	7.64274	NA
12	122328102	rs55826938	T	C	0.708496	0.998421	157937	ADD	0.111858	0.0199524	31.4298	7.68448	NA
12	122330708	rs59517025	A	G	0.708438	0.998724	157937	ADD	0.111451	0.0199482	31.215	7.63643	NA
12	122334897	rs148880729	GTATA	G	0.709426	0.994	157937	ADD	0.111656	0.0200136	31.1254	7.61638	NA
12	122336827	rs1168661	T	C	0.707942	0.999149	157937	ADD	0.110403	0.0199323	30.6798	7.51667	NA
12	122338113	rs483416	A	G	0.70798	0.999376	157937	ADD	0.110259	0.0199312	30.6032	7.49952	NA
12	122338233	rs482421	G	A	0.708031	0.999323	157937	ADD	0.110465	0.0199328	30.7126	7.52402	NA
12	122338566	rs1168658	T	C	0.707964	0.999378	157937	ADD	0.110759	0.0199311	30.8814	7.56179	NA
12	122339335	rs56177852	G	A	0.708256	0.999491	157937	ADD	0.111804	0.0199369	31.4484	7.68864	NA
12	122339605	rs190963480	A	G	0.70805	0.999182	157937	ADD	0.111131	0.0199355	31.0752	7.60517	NA
12	122340024	rs74240727	C	G	0.708282	0.999564	157937	ADD	0.111215	0.0199364	31.1194	7.61505	NA
12	122340452	rs74421874	A	G	0.708346	0.999428	157937	ADD	0.111569	0.0199392	31.3092	7.65751	NA
12	122340475	rs3825172	T	C	0.708344	0.99943	157937	ADD	0.111554	0.0199392	31.3006	7.65558	NA
12	122341560	rs58379261	G	A	0.708102	1	157937	ADD	0.112115	0.0199348	31.6305	7.72937	NA
12	122344588	rs150211452	C	T	0.708119	0.997686	157937	ADD	0.1109	0.019953	30.892	7.56416	NA
12	122347568	rs76157271	C	T	0.708096	0.99645	157937	ADD	0.111029	0.0199647	30.928	7.57221	NA
12	122348191	rs4760108	C	T	0.707772	0.996373	157937	ADD	0.109745	0.0199573	30.2392	7.41804	NA
12	122348746	rs4069666	G	A	0.707771	0.996292	157937	ADD	0.109713	0.019958	30.2193	7.41357	NA
12	122349565	rs757503078	CTT	C	0.711372	0.988876	157937	ADD	0.112149	0.020108	31.1063	7.61212	NA
12	122352637	rs508395	A	G	0.711002	0.996571	157937	ADD	0.111846	0.0200138	31.2307	7.63995	NA
12	122353796	rs14259	G	A	0.711118	0.997735	157937	ADD	0.112736	0.0200064	31.7531	7.75679	NA
12	122354848	rs876934	T	C	0.711105	0.998219	157937	ADD	0.112584	0.0200019	31.6821	7.7409	NA
12	122355146	12:122355146_GC_G	G	GC	0.711358	0.995645	157937	ADD	0.113979	0.0200329	32.3714	7.89501	NA
12	122356157	rs2272135	T	C	0.711048	0.999087	157937	ADD	0.112299	0.0199914	31.5547	7.71241	NA
12	122358464	rs12579730	T	G	0.710719	0.999166	157937	ADD	0.110791	0.0199816	30.7434	7.53091	NA
12	122360952	rs2442439	T	C	0.713601	0.9968	157937	ADD	0.110563	0.0200685	30.352	7.4433	NA
12	122362024	rs57342224	T	G	0.71292	0.993328	157937	ADD	0.111895	0.0200863	31.033	7.59571	NA
12	122362291	rs140792263	C	G	0.710997	0.999281	157937	ADD	0.112325	0.0199886	31.5782	7.71768	NA
12	122362424	rs2688409	T	C	0.710693	0.999345	157937	ADD	0.111122	0.0199795	30.9333	7.57342	NA
12	122363695	rs1720068	T	C	0.710686	0.999352	157937	ADD	0.111171	0.0199796	30.9605	7.5795	NA
12	122363982	rs1720066	A	C	0.710711	0.999245	157937	ADD	0.111236	0.0199811	30.9921	7.58657	NA
12	122365840	rs80090724	C	T	0.710915	0.999178	157937	ADD	0.11224	0.0199886	31.5306	7.70703	NA
12	122368382	12:122368382_ACT_A	A	ACT	0.710845	0.998765	157937	ADD	0.112309	0.0199929	31.5553	7.71256	NA
12	122368640	rs74240734	G	A	0.710975	0.999396	157937	ADD	0.112343	0.0199876	31.5919	7.72075	NA
12	122369153	rs12578258	G	A	0.710951	0.99941	157937	ADD	0.112271	0.0199871	31.5528	7.712	NA
12	122369762	rs7313748	T	C	0.710957	0.999495	157937	ADD	0.112585	0.0199862	31.7322	7.75212	NA
12	122374188	rs77298260	C	T	0.710956	0.99971	157937	ADD	0.112128	0.0199846	31.48	7.69572	NA
12	122374513	rs35252940	G	C	0.710951	0.999713	157937	ADD	0.11213	0.0199846	31.4812	7.69599	NA
12	122376891	12:122376891_TA_T	T	TA	0.708543	0.994107	157937	ADD	0.109848	0.0200003	30.1656	7.40155	NA
12	122377197	rs77526229	C	A	0.709925	1	157937	ADD	0.112334	0.0199899	31.5793	7.71793	NA
12	122383666	rs59972569	A	G	0.710542	0.999378	157937	ADD	0.110643	0.0199801	30.6656	7.5135	NA
12	122386807	rs76025563	G	A	0.710571	0.999428	157937	ADD	0.110779	0.0199802	30.7408	7.53032	NA
12	122387337	rs12579389	T	G	0.710762	0.999474	157937	ADD	0.111691	0.0199843	31.2364	7.64122	NA
12	122389765	rs143663440	T	C	0.710776	0.999515	157937	ADD	0.111779	0.0199841	31.2863	7.65239	NA
12	122396395	rs17852561	T	C	0.710831	1	157937	ADD	0.111466	0.0199818	31.1185	7.61484	NA
12	122414103	rs830115	T	C	0.710276	0.99597	157937	ADD	0.109087	0.0200094	29.7219	7.30218	NA
12	122438187	rs1814592	A	G	0.711582	0.99319	157937	ADD	0.110689	0.0200678	30.4235	7.4593	NA
12	122456987	rs2009257	T	C	0.73315	0.991095	157937	ADD	0.11387	0.0205853	30.5988	7.49854	NA
12	122457985	rs776123751	A	ATTTTGTTTTG	0.734203	0.982681	157937	ADD	0.116618	0.0207029	31.7298	7.75158	NA
12	122461928	rs1678970	A	G	0.733904	0.99076	157937	ADD	0.115745	0.0206051	31.5541	7.71229	NA
12	122462486	rs1169091	T	C	0.734587	0.989914	157937	ADD	0.117724	0.0206316	32.5585	7.93683	NA
12	122464941	rs116861199	A	G	0.9278	0.990251	157937	ADD	0.194178	0.0352278	30.3828	7.45019	NA
12	122468273	rs2272133	T	C	0.733847	0.990061	157937	ADD	0.115979	0.020613	31.6571	7.73533	NA
12	122469260	rs566749383	GCC	G	0.735128	0.984168	157937	ADD	0.117623	0.0207132	32.2467	7.86713	NA
12	122471046	rs36082754	CT	C	0.787823	0.871252	157937	ADD	0.146735	0.0237691	38.1101	9.17482	NA
12	122471900	rs75493897	T	C	0.927993	1	157937	ADD	0.19183	0.0351099	29.8519	7.3313	NA
12	122471962	rs147203669	C	T	0.928233	0.997989	157937	ADD	0.191989	0.0351962	29.755	7.30959	NA
12	122472016	rs55929316	T	G	0.779596	0.982788	157937	ADD	0.142303	0.0220541	41.6344	9.95845	NA
12	122472503	rs2018749	T	G	0.778375	0.98981	157937	ADD	0.13953	0.0219266	40.4943	9.70512	NA
12	122472678	rs77234932	T	C	0.778361	0.989705	157937	ADD	0.139522	0.0219273	40.4872	9.70353	NA
12	122478870	rs77405015	C	T	0.729427	1	157937	ADD	0.111943	0.020427	30.0321	7.37166	NA
12	122479308	rs78296744	A	G	0.729658	0.992804	157937	ADD	0.113532	0.0205035	30.6606	7.51237	NA
12	122651836	rs573513354	G	A	0.965061	0.934362	157937	ADD	0.286113	0.0511366	31.3048	7.65653	NA
12	122651837	rs541108156	A	C	0.965067	0.934278	157937	ADD	0.28607	0.0511429	31.2879	7.65274	NA
12	122803643	rs75810210	T	C	0.910895	1	157937	ADD	0.173981	0.031884	29.7756	7.31419	NA
12	122887313	rs77251835	G	A	0.964932	0.916468	157937	ADD	0.286768	0.051549	30.9471	7.57649	NA
12	122902222	rs34220678	A	G	0.885611	0.932466	157937	ADD	-0.16396	0.0295861	30.7113	7.52373	NA
12	122937769	rs12824888	C	G	0.879257	0.949233	157937	ADD	-0.158412	0.0286175	30.6417	7.50814	NA
12	122948907	rs116896792	C	T	0.908184	0.99179	157937	ADD	0.20412	0.0315865	41.7608	9.98653	NA
12	122963550	rs12369179	T	C	0.90876	0.991139	157937	ADD	0.207262	0.0316832	42.7939	10.216	NA
12	122981059	rs77786029	T	C	0.954439	0.953854	157937	ADD	0.249329	0.0446047	31.2453	7.64321	NA
12	123024476	rs147730268	T	G	0.912207	0.954869	157937	ADD	0.21412	0.0328514	42.4823	10.1468	NA
12	123404966	rs7953894	A	C	0.509443	0.987599	157937	ADD	-0.103444	0.0182911	31.9839	7.80838	NA
12	123817477	rs147530811	A	C	0.960072	0.921753	157937	ADD	0.282838	0.0482167	34.4097	8.35018	NA
12	123913912	rs141433349	A	G	0.958675	0.933328	157937	ADD	0.265039	0.0471491	31.599	7.72232	NA
12	124388511	rs7976319	G	A	0.66313	0.996457	157937	ADD	-0.128598	0.0192322	44.7104	10.6412	NA
12	124388784	rs57078519	A	G	0.66283	0.996501	157937	ADD	-0.128694	0.0192272	44.8007	10.6613	NA
12	124389053	rs57316347	G	A	0.688183	0.995882	157937	ADD	-0.114042	0.0196086	33.8249	8.21966	NA
12	124389150	rs12309481	A	C	0.66018	0.992664	157937	ADD	-0.125817	0.0192279	42.817	10.2211	NA
12	124390681	rs2341569	G	A	0.655689	0.994611	157937	ADD	-0.132813	0.0191561	48.0689	11.3856	NA
12	124392611	12:124392611_GCTGTCTCCTCCCTGTCTCTCTGTCTCCTCCCTGTCTCC_G	G	GCTGTCTCCTCCCTGTCTCTCTGTCTCCTCCCTGTCTCC	0.769383	0.778858	157937	ADD	-0.158862	0.0244279	42.2932	10.1048	NA
12	124392720	rs111736220	A	G	0.875767	0.928037	157937	ADD	-0.155764	0.0285554	29.7549	7.30957	NA
12	124392725	rs111965535	C	T	0.873656	0.931861	157937	ADD	-0.159399	0.0282943	31.7376	7.75332	NA
12	124393117	rs78985577	A	G	0.858602	0.994145	157937	ADD	-0.154529	0.0261044	35.042	8.49124	NA
12	124393697	rs6488910	T	G	0.660505	0.99369	157937	ADD	-0.130741	0.0192181	46.2811	10.9895	NA
12	124396664	rs556958479	A	G	0.626738	0.906344	157937	ADD	0.130686	0.0197157	43.9375	10.4698	NA
12	124399155	rs79478560	A	G	0.63082	0.989842	157937	ADD	-0.133839	0.0188823	50.2406	11.8664	NA
12	124399550	rs1316952	C	T	0.860859	1	157937	ADD	-0.157735	0.0261969	36.2541	8.76147	NA
12	124401710	12:124401710_CTTTCT_C	C	CTTTCT	0.671356	0.990632	157937	ADD	-0.163794	0.0194259	71.0943	16.4678	NA
12	124403769	rs11057393	T	C	0.66486	0.996678	157937	ADD	-0.165668	0.0192678	73.928	17.0914	NA
12	124404718	rs12317176	C	T	0.662586	0.998098	157937	ADD	-0.164769	0.0192225	73.4739	16.9915	NA
12	124405871	rs7301953	A	G	0.687462	0.997989	157937	ADD	-0.154025	0.0196095	61.6945	14.3967	NA
12	124407403	rs10846579	T	C	0.662567	0.997822	157937	ADD	-0.164887	0.0192251	73.5588	17.0102	NA
12	124407676	rs11057394	C	T	0.662546	0.998078	157937	ADD	-0.165149	0.0192227	73.8112	17.0657	NA
12	124407903	rs74841570	C	A	0.944845	0.924355	157937	ADD	-0.237697	0.0413662	33.0186	8.03961	NA
12	124407991	rs12809125	G	A	0.662468	0.997631	157937	ADD	-0.165123	0.019225	73.7709	17.0568	NA
12	124409502	rs7133378	A	G	0.681054	0.995029	157937	ADD	-0.171694	0.0195509	77.1217	17.7939	NA
12	124410529	rs4575361	T	A	0.68764	0.998289	157937	ADD	-0.153534	0.0196088	61.307	14.3113	NA
12	124413415	rs71088966	A	AC	0.681404	0.987666	157937	ADD	-0.155214	0.0196091	62.6539	14.6083	NA
12	124413491	rs9971695	A	G	0.662873	0.999095	157937	ADD	-0.163687	0.0192156	72.564	16.7913	NA
12	124414098	rs3802999	T	C	0.665393	0.999346	157937	ADD	-0.164832	0.0192495	73.3235	16.9584	NA
12	124415453	rs10846580	C	T	0.662484	0.999243	157937	ADD	-0.163478	0.0192089	72.4291	16.7616	NA
12	124417338	rs4930706	C	T	0.662714	0.999465	157937	ADD	-0.163491	0.0192101	72.4316	16.7621	NA
12	124417339	rs4930707	A	G	0.665245	0.999503	157937	ADD	-0.164647	0.0192459	73.1862	16.9282	NA
12	124417889	rs4930721	T	C	0.687571	0.99926	157937	ADD	-0.153138	0.0195986	61.0539	14.2554	NA
12	124418472	rs77020228	G	C	0.665248	0.999577	157937	ADD	-0.164696	0.0192454	73.2338	16.9387	NA
12	124418674	rs12298484	T	C	0.665356	0.999339	157937	ADD	-0.164205	0.0192497	72.7653	16.8356	NA
12	124419062	rs11057396	C	A	0.665205	1	157937	ADD	-0.167423	0.0192662	75.5159	17.4407	NA
12	124419728	rs11057397	T	C	0.662601	0.997304	157937	ADD	-0.162251	0.0192356	71.1482	16.4797	NA
12	124420076	rs113646068	CAGGA	C	0.663695	0.996498	157937	ADD	-0.163375	0.0192551	71.991	16.6652	NA
12	124421453	rs9863	C	T	0.672887	0.991039	157937	ADD	-0.14739	0.0194532	57.4057	13.4503	NA
12	124423275	rs4930722	G	C	0.687109	0.99857	157937	ADD	-0.152554	0.0195891	60.6479	14.1659	NA
12	124423600	rs4930723	C	G	0.664774	0.999616	157937	ADD	-0.164032	0.0192232	72.812	16.8459	NA
12	124423817	rs4930724	C	T	0.668959	0.998197	157937	ADD	-0.160392	0.0193	69.0636	16.0207	NA
12	124424636	rs7973103	T	C	0.808154	0.995184	157937	ADD	0.131169	0.0231174	32.195	7.85558	NA
12	124425078	rs11057399	G	A	0.664761	0.999831	157937	ADD	-0.164444	0.0192211	73.1951	16.9302	NA
12	124425149	rs11057400	T	C	0.687062	0.999871	157937	ADD	-0.152863	0.0195725	60.9976	14.243	NA
12	124425384	12:124425384_TGG_T	T	TGG	0.664034	0.998707	157937	ADD	-0.164538	0.0192202	73.2855	16.9501	NA
12	124425841	rs12829951	G	A	0.665045	0.999861	157937	ADD	-0.164186	0.0192228	72.9524	16.8767	NA
12	124426736	rs7131882	T	C	0.66505	0.999842	157937	ADD	-0.164216	0.0192228	72.9789	16.8826	NA
12	124427306	rs11057401	A	T	0.687268	1	157937	ADD	-0.152025	0.0195741	60.3202	14.0936	NA
12	124427524	rs35825716	C	G	0.687216	0.999114	157937	ADD	-0.15205	0.0195812	60.2965	14.0884	NA
12	124427761	rs3833499	TA	T	0.664654	0.998688	157937	ADD	-0.164095	0.0192281	72.8311	16.8501	NA
12	124428162	rs4930725	A	T	0.664832	0.999828	157937	ADD	-0.163332	0.0192207	72.2118	16.7138	NA
12	124428331	rs4930726	C	T	0.66273	0.999767	157937	ADD	-0.162953	0.0191906	72.1018	16.6896	NA
12	124429279	rs3186071	A	G	0.687291	0.999812	157937	ADD	-0.152133	0.0195751	60.4005	14.1113	NA
12	124430612	rs4765305	A	G	0.662424	0.999634	157937	ADD	-0.163048	0.0191869	72.2143	16.7143	NA
12	124430812	rs4765335	A	G	0.684921	0.999225	157937	ADD	-0.151706	0.019539	60.2839	14.0856	NA
12	124431049	rs11835839	A	G	0.662803	0.999628	157937	ADD	-0.163087	0.019193	72.2027	16.7118	NA
12	124431519	rs34180676	T	C	0.687308	0.999522	157937	ADD	-0.152098	0.0195785	60.3518	14.1006	NA
12	124431701	rs7966192	G	A	0.662586	0.999624	157937	ADD	-0.162958	0.0191898	72.1127	16.692	NA
12	124432706	rs7955815	T	C	0.687331	0.99962	157937	ADD	-0.152141	0.0195778	60.3897	14.1089	NA
12	124433905	rs2178663	T	C	0.687306	0.999611	157937	ADD	-0.151999	0.0195777	60.2781	14.0843	NA
12	124435788	rs4405410	A	T	0.665142	0.999207	157937	ADD	-0.164176	0.019231	72.8812	16.8611	NA
12	124437215	rs7961449	T	A	0.338203	0.999121	157937	ADD	0.161667	0.0191834	71.0217	16.4518	NA
12	124438217	rs12316080	T	C	0.664391	0.998926	157937	ADD	-0.162456	0.0192213	71.434	16.5426	NA
12	124438360	rs12296259	G	A	0.662158	0.998026	157937	ADD	-0.16312	0.0191988	72.1882	16.7086	NA
12	124438973	rs7132655	C	G	0.664505	0.998963	157937	ADD	-0.162438	0.0192228	71.4072	16.5367	NA
12	124440110	rs4765219	A	C	0.665003	0.999592	157937	ADD	-0.16349	0.0192242	72.3249	16.7387	NA
12	124440743	rs7958691	T	G	0.662802	0.999539	157937	ADD	-0.163147	0.019193	72.256	16.7235	NA
12	124441880	rs7305864	G	C	0.664599	0.999646	157937	ADD	-0.163751	0.0192198	72.5882	16.7966	NA
12	124442752	rs6488912	C	T	0.662347	0.999653	157937	ADD	-0.163445	0.0191878	72.5591	16.7902	NA
12	124444342	rs113694398	GAATT	G	0.662017	0.998837	157937	ADD	-0.163999	0.0191893	73.0405	16.8961	NA
12	124445569	rs6488913	G	C	0.337859	0.999428	157937	ADD	0.162241	0.0191844	71.519	16.5613	NA
12	124446253	rs34878139	C	T	0.662353	0.999447	157937	ADD	-0.163162	0.0191897	72.2942	16.7319	NA
12	124446616	rs11833002	A	G	0.662354	0.999423	157937	ADD	-0.163145	0.0191899	72.2773	16.7282	NA
12	124446728	rs7312404	G	A	0.664579	0.999393	157937	ADD	-0.16367	0.0192221	72.5	16.7772	NA
12	124446898	rs11831913	C	T	0.686938	0.999052	157937	ADD	-0.151812	0.0195779	60.1284	14.0513	NA
12	124447339	rs3789967	G	T	0.662482	0.998208	157937	ADD	-0.163351	0.0192022	72.3672	16.748	NA
12	124447346	rs7134121	C	T	0.664904	0.998272	157937	ADD	-0.163915	0.0192365	72.6079	16.8009	NA
12	124447397	rs80270210	T	G	0.695597	0.982411	157937	ADD	-0.149519	0.0198866	56.5287	13.2566	NA
12	124447407	rs3762103	T	A	0.663997	0.995725	157937	ADD	-0.165609	0.0192495	74.0166	17.1109	NA
12	124447465	rs75321546	A	T	0.669762	0.990499	157937	ADD	-0.162083	0.0193835	69.9217	16.2097	NA
12	124447466	rs55990776	G	A	0.669762	0.990499	157937	ADD	-0.162083	0.0193835	69.9217	16.2097	NA
12	124447841	rs6488914	C	G	0.68694	0.998962	157937	ADD	-0.15178	0.0195788	60.098	14.0445	NA
12	124449223	rs7973683	A	C	0.662547	0.999042	157937	ADD	-0.162655	0.0191941	71.8118	16.6258	NA
12	124449829	rs11057407	A	G	0.687009	0.998814	157937	ADD	-0.151869	0.0195812	60.1532	14.0567	NA
12	124451504	rs34854841	G	A	0.686932	0.998584	157937	ADD	-0.151919	0.0195818	60.1897	14.0648	NA
12	124454235	rs1882491	C	T	0.687344	0.998812	157937	ADD	-0.15104	0.0195861	59.4687	13.9057	NA
12	124455818	rs12301673	T	C	0.665217	0.998912	157937	ADD	-0.163479	0.0192355	72.2302	16.7178	NA
12	124458002	rs12823740	A	C	0.665992	0.995571	157937	ADD	-0.165009	0.0192828	73.2276	16.9373	NA
12	124460167	rs4765127	T	G	0.665154	1	157937	ADD	-0.163648	0.0192237	72.4678	16.7701	NA
12	124460703	rs12311114	A	C	0.687215	0.999635	157937	ADD	-0.152386	0.0195763	60.5935	14.1539	NA
12	124462254	rs4765528	A	T	0.686783	0.999474	157937	ADD	-0.153613	0.0195724	61.5979	14.3754	NA
12	124464836	rs11057408	T	G	0.665311	0.998585	157937	ADD	-0.164121	0.0192391	72.7713	16.8369	NA
12	124465995	rs4765541	C	T	0.662795	0.998365	157937	ADD	-0.163259	0.0192071	72.2485	16.7218	NA
12	124466723	rs75989601	T	C	0.66526	0.998373	157937	ADD	-0.163676	0.01924	72.3702	16.7486	NA
12	124466779	rs76283024	T	G	0.68671	0.998188	157937	ADD	-0.152239	0.0195837	60.4318	14.1182	NA
12	124467204	rs35099862	A	C	0.665256	0.998358	157937	ADD	-0.1637	0.01924	72.3909	16.7532	NA
12	124468572	rs7978610	C	G	0.665467	0.997487	157937	ADD	-0.163635	0.019251	72.2509	16.7224	NA
12	124469738	rs952632	G	A	0.665184	0.998077	157937	ADD	-0.163991	0.0192421	72.6332	16.8065	NA
12	124470059	rs11837287	T	C	0.665233	0.998265	157937	ADD	-0.163796	0.0192408	72.4702	16.7706	NA
12	124470333	rs7311969	C	T	0.662816	0.998161	157937	ADD	-0.163211	0.019209	72.1917	16.7094	NA
12	124472571	rs4765562	C	T	0.662857	0.997979	157937	ADD	-0.163507	0.0192111	72.4386	16.7637	NA
12	124473313	12:124473313_AT_A	A	AT	0.665292	0.995585	157937	ADD	-0.164436	0.0192713	72.8065	16.8446	NA
12	124474432	rs11274389	TTCTAATGACCAAATCCTA	T	0.680971	0.964528	157937	ADD	-0.169766	0.0198253	73.327	16.9592	NA
12	124475156	rs7307277	G	A	0.665124	0.998136	157937	ADD	-0.164477	0.0192404	73.0771	16.9042	NA
12	124475940	rs7311233	G	A	0.686551	0.997867	157937	ADD	-0.153298	0.0195836	61.2753	14.3043	NA
12	124476561	rs71458830	T	C	0.665385	0.997307	157937	ADD	-0.164933	0.0192515	73.3984	16.9749	NA
12	124476599	rs12809473	A	T	0.665392	0.997334	157937	ADD	-0.1649	0.0192513	73.3698	16.9686	NA
12	124476706	rs12827409	G	C	0.665385	0.997323	157937	ADD	-0.164841	0.0192511	73.3199	16.9576	NA
12	124476873	rs12833624	T	C	0.662938	0.997207	157937	ADD	-0.164366	0.0192184	73.1453	16.9192	NA
12	124478376	12:124478376_TC_T	T	TC	0.68741	0.993292	157937	ADD	-0.152889	0.0196461	60.5625	14.147	NA
12	124478566	rs7135314	T	A	0.665344	0.997108	157937	ADD	-0.165091	0.0192529	73.529	17.0036	NA
12	124478637	rs4765148	T	G	0.686847	0.996839	157937	ADD	-0.153852	0.0195977	61.6308	14.3827	NA
12	124479331	rs11057409	T	C	0.665355	0.997107	157937	ADD	-0.165081	0.019253	73.5182	17.0012	NA
12	124480373	rs34114498	C	G	0.662728	0.997856	157937	ADD	-0.164734	0.0192101	73.5373	17.0054	NA
12	124480866	rs56041971	A	G	0.66546	0.997067	157937	ADD	-0.165571	0.0192542	73.947	17.0956	NA
12	124481690	rs7975482	G	A	0.665372	0.997112	157937	ADD	-0.164765	0.0192539	73.2308	16.938	NA
12	124482256	rs12303933	C	T	0.665376	0.997031	157937	ADD	-0.164746	0.0192546	73.2085	16.9331	NA
12	124484643	rs2130382	G	C	0.686703	0.996604	157937	ADD	-0.153673	0.0195984	61.4829	14.3501	NA
12	124486678	rs12310367	G	A	0.66512	0.996685	157937	ADD	-0.16489	0.0192567	73.3211	16.9579	NA
12	124486851	rs12311848	G	A	0.665104	0.996479	157937	ADD	-0.165378	0.0192576	73.7476	17.0517	NA
12	124487543	rs77112003	T	C	0.686764	0.996283	157937	ADD	-0.154223	0.0196044	61.8861	14.439	NA
12	124489142	rs11057412	C	G	0.662485	0.997086	157937	ADD	-0.165121	0.0192154	73.8426	17.0726	NA
12	124489162	rs11057413	G	A	0.665145	0.99644	157937	ADD	-0.165522	0.0192585	73.8696	17.0786	NA
12	124491529	rs1187415	C	G	0.337502	0.996852	157937	ADD	0.165127	0.0192183	73.8255	17.0689	NA
12	124492313	rs112702205	ATTTTATTCATCCAT	A	0.669166	0.982331	157937	ADD	-0.163205	0.0194642	70.3065	16.2944	NA
12	124492610	rs12303671	G	T	0.662408	0.996726	157937	ADD	-0.164452	0.0192202	73.2085	16.9331	NA
12	124494432	12:124494432_CT_C	C	CT	0.652638	0.918178	157937	ADD	-0.146117	0.0198985	53.9211	12.6805	NA
12	124494540	rs7307053	T	C	0.686342	0.99596	157937	ADD	-0.153607	0.0196037	61.3967	14.3311	NA
12	124495203	rs12824567	C	G	0.685693	0.99598	157937	ADD	-0.15327	0.0195902	61.212	14.2903	NA
12	124496316	rs1054852	G	A	0.623875	0.902706	157937	ADD	-0.165019	0.019709	70.1039	16.2498	NA
12	124499542	rs1048497	A	G	0.832268	0.978038	157937	ADD	-0.165579	0.0246439	45.1434	10.7373	NA
12	124499839	rs3768	T	C	0.805612	1	157937	ADD	-0.145309	0.0233344	38.7784	9.32353	NA
12	124500722	rs752843328	G	GAA	0.779163	0.979652	157937	ADD	-0.161056	0.0221961	52.6504	12.3995	NA
12	124500725	rs556992087	C	T	0.778275	0.979665	157937	ADD	-0.161982	0.0221598	53.432	12.5723	NA
12	124501208	rs74543960	G	A	0.866329	0.98315	157937	ADD	-0.163156	0.0268896	36.8158	8.88661	NA
12	124503803	12:124503803_CAA_C	C	CAA	0.437038	0.983253	157937	ADD	0.132459	0.0184836	51.356	12.1132	NA
12	124505444	rs863750	T	C	0.396481	0.994951	157937	ADD	0.129114	0.018631	48.0261	11.3762	NA
12	124506101	12:124506101_GTTTTTTT_G	G	GTTTTTTT	0.337428	0.954329	157937	ADD	0.11612	0.0196562	34.8992	8.4594	NA
12	124506631	rs10773049	C	T	0.603664	0.995052	157937	ADD	-0.12942	0.0186311	48.2535	11.4265	NA
12	124508758	rs825453	T	A	0.393073	0.99527	157937	ADD	0.131663	0.0186543	49.8165	11.7726	NA
12	124509177	rs825452	A	G	0.393145	0.995041	157937	ADD	0.131249	0.0186559	49.4954	11.7015	NA
12	124510391	rs10773051	T	C	0.778751	0.993346	157937	ADD	-0.14174	0.021952	41.6904	9.97089	NA
12	124511634	rs6488915	G	T	0.878915	0.993945	157937	ADD	-0.16434	0.0278597	34.7963	8.43645	NA
12	124511908	rs7296124	C	T	0.878973	0.994249	157937	ADD	-0.16375	0.0278598	34.5469	8.38079	NA
12	124513777	rs34680764	G	T	0.878205	0.995388	157937	ADD	-0.161296	0.0277642	33.7503	8.20302	NA
12	124515218	rs1716407	A	G	0.409745	0.995909	157937	ADD	0.137646	0.0185166	55.2598	12.9763	NA
12	124515574	rs7956959	T	C	0.87787	0.997275	157937	ADD	-0.159538	0.0277	33.1718	8.07383	NA
12	124515661	rs71458831	T	C	0.879855	0.999139	157937	ADD	-0.160949	0.0278705	33.3495	8.11352	NA
12	124516911	rs12829378	A	G	0.879977	1	157937	ADD	-0.159461	0.0278717	32.733	7.97581	NA
12	124519846	rs1716403	C	T	0.321315	1	157937	ADD	0.122576	0.0194506	39.7144	9.53172	NA
12	124520331	rs1716409	G	A	0.321395	0.999656	157937	ADD	0.122417	0.0194544	39.596	9.50541	NA
12	124520815	rs34382598	G	A	0.879828	0.999089	157937	ADD	-0.160213	0.0278648	33.0584	8.0485	NA
12	124523307	rs35217054	C	T	0.879817	0.998337	157937	ADD	-0.159193	0.027875	32.615	7.94944	NA
12	124526693	rs76574036	A	C	0.879832	0.997472	157937	ADD	-0.158709	0.0278904	32.3811	7.89719	NA
12	124527215	rs71458833	G	A	0.878564	0.997001	157937	ADD	-0.15765	0.027777	32.2119	7.85936	NA
12	124528494	rs71458834	A	C	0.879852	0.997509	157937	ADD	-0.158888	0.0278919	32.4509	7.91278	NA
12	124529030	rs34331616	T	C	0.879388	0.994263	157937	ADD	-0.156965	0.027895	31.6632	7.73669	NA
12	124533118	12:124533118_CA_C	C	CA	0.246132	0.95591	157937	ADD	0.142186	0.0215663	43.4672	10.3654	NA
12	124534824	rs851132	C	G	0.408661	0.996652	157937	ADD	0.13511	0.0185151	53.2503	12.5322	NA
12	124535366	rs35658692	TA	T	0.411147	0.99414	157937	ADD	0.133838	0.0185241	52.2015	12.3003	NA
12	124535764	rs1996698	T	C	0.412026	0.996702	157937	ADD	0.132998	0.0184952	51.7098	12.1915	NA
12	124535999	rs12422529	C	G	0.412026	0.996738	157937	ADD	0.133141	0.0184952	51.8209	12.2161	NA
12	124536573	rs825454	A	G	0.157598	0.995798	157937	ADD	0.139294	0.0249272	31.2262	7.63895	NA
12	124537271	rs825455	G	A	0.411181	0.994034	157937	ADD	0.133643	0.0185258	52.0404	12.2646	NA
12	124537575	rs825456	A	G	0.412164	0.996658	157937	ADD	0.133553	0.018495	52.143	12.2873	NA
12	124537934	rs861131	G	T	0.158024	0.995682	157937	ADD	0.139109	0.0248989	31.214	7.63621	NA
12	124538198	rs35872518	T	TAA	0.154468	0.992656	157937	ADD	0.138976	0.0251609	30.509	7.47844	NA
12	124538302	rs825457	A	C	0.157919	0.995721	157937	ADD	0.138171	0.0249085	30.7707	7.53701	NA
12	124539681	rs556186523	CA	C	0.804948	0.975397	157937	ADD	-0.147988	0.0232065	40.6664	9.74336	NA
12	124539791	rs825458	G	A	0.407123	0.996739	157937	ADD	0.130472	0.0185232	49.6142	11.7278	NA
12	124540484	rs146797942	TAGAG	T	0.263926	0.934923	157937	ADD	0.143458	0.0213185	45.2829	10.7682	NA
12	124541084	rs825459	G	C	0.407082	0.996856	157937	ADD	0.130422	0.0185225	49.5798	11.7202	NA
12	124541770	rs11057436	T	A	0.803398	0.995435	157937	ADD	-0.14311	0.0228933	39.077	9.38997	NA
12	124544600	rs2460761	A	G	0.407122	0.99717	157937	ADD	0.130645	0.0185196	49.7653	11.7612	NA
12	124545118	rs2460760	G	A	0.23442	0.995609	157937	ADD	0.138468	0.0214681	41.6022	9.95129	NA
12	124545435	rs2451321	C	G	0.406	0.997105	157937	ADD	0.130063	0.0185265	49.2851	11.6549	NA
12	124545515	rs2451322	A	G	0.407332	0.996969	157937	ADD	0.130191	0.0185204	49.4151	11.6837	NA
12	124548394	rs10846592	G	A	0.803888	0.994809	157937	ADD	-0.143904	0.0229142	39.4402	9.47075	NA
12	124548581	rs10846593	T	C	0.804099	0.99543	157937	ADD	-0.143149	0.0229174	39.0162	9.37644	NA
12	124550051	rs902167	C	T	0.405861	0.997602	157937	ADD	0.13073	0.0185232	49.8099	11.7711	NA
12	124550341	rs1686725	G	T	0.234554	0.995835	157937	ADD	0.13805	0.0214623	41.3731	9.90039	NA
12	124551229	rs1686726	C	A	0.405984	0.997707	157937	ADD	0.130193	0.0185209	49.4143	11.6836	NA
12	124557795	rs1387669	G	C	0.403435	0.998166	157937	ADD	0.130337	0.0185315	49.4672	11.6953	NA
12	124558471	rs1686755	G	C	0.404734	0.998492	157937	ADD	0.13027	0.0185203	49.4756	11.6971	NA
12	124559697	rs825463	T	G	0.405066	0.998361	157937	ADD	0.129508	0.0185196	48.9023	11.5702	NA
12	124560456	rs1716393	T	G	0.404601	0.997477	157937	ADD	0.130372	0.0185312	49.4947	11.7013	NA
12	124560457	rs1716394	T	C	0.404583	0.997467	157937	ADD	0.130514	0.0185314	49.6019	11.7251	NA
12	124561803	rs825461	T	C	0.420369	0.998712	157937	ADD	0.128566	0.018412	48.7583	11.5383	NA
12	124563910	12:124563910_CCTTT_C	C	CCTTT	0.789557	0.975337	157937	ADD	-0.138058	0.0225523	37.475	9.03342	NA
12	124563920	12:124563920_TTTC_T	T	TTTC	0.803927	0.941753	157937	ADD	-0.141141	0.0235664	35.8689	8.67562	NA
12	124564197	rs825467	C	G	0.419421	0.999158	157937	ADD	0.127923	0.0184109	48.2776	11.4319	NA
12	124564389	rs543717880	CA	C	0.671602	0.95928	157937	ADD	-0.133016	0.0197271	45.4651	10.8086	NA
12	124565088	rs825465	C	T	0.419434	0.999311	157937	ADD	0.127637	0.0184103	48.0652	11.3848	NA
12	124565189	rs10846597	T	C	0.787897	0.996595	157937	ADD	-0.13653	0.0222402	37.6855	9.08028	NA
12	124565258	rs844085	A	G	0.420545	0.999609	157937	ADD	0.128156	0.0184023	48.499	11.4809	NA
12	124566777	rs10846599	C	T	0.786449	0.997079	157937	ADD	-0.135622	0.0221826	37.3796	9.01219	NA
12	124566841	rs10846600	G	A	0.786212	0.997201	157937	ADD	-0.134521	0.0221713	36.8126	8.88589	NA
12	124567052	rs825473	C	T	0.420642	0.999855	157937	ADD	0.127386	0.0183999	47.9306	11.355	NA
12	124567132	rs825474	A	G	0.420625	0.99987	157937	ADD	0.12718	0.0183999	47.7759	11.3207	NA
12	124567308	rs825475	A	C	0.420693	1	157937	ADD	0.127726	0.0184012	48.1803	11.4103	NA
12	124567352	rs7309216	A	C	0.786504	0.997037	157937	ADD	-0.135313	0.0221863	37.1969	8.9715	NA
12	124568456	rs825476	T	C	0.420316	0.999223	157937	ADD	0.125921	0.0184044	46.8117	11.1071	NA
12	124568639	rs825477	A	G	0.420955	0.999354	157937	ADD	0.12726	0.0184012	47.8294	11.3326	NA
12	124575558	rs825481	A	T	0.422167	0.997726	157937	ADD	0.128007	0.0184092	48.3499	11.4479	NA
12	124575615	rs825482	T	C	0.422183	0.997701	157937	ADD	0.128017	0.0184092	48.3582	11.4497	NA
12	124575977	rs825483	A	G	0.422409	0.997195	157937	ADD	0.126928	0.0184114	47.5265	11.2655	NA
12	124576153	rs825484	T	A	0.422232	0.996824	157937	ADD	0.128137	0.018417	48.4073	11.4606	NA
12	124576411	rs825485	G	A	0.422296	0.996239	157937	ADD	0.12819	0.0184226	48.4176	11.4629	NA
12	124576837	rs825486	T	C	0.422293	0.995494	157937	ADD	0.128528	0.0184291	48.6389	11.5119	NA
12	124576918	rs61953589	A	G	0.759253	0.992615	157937	ADD	-0.126671	0.0212992	35.3695	8.56428	NA
12	124577298	12:124577298_GTGA_G	G	GTGA	0.762006	0.957215	157937	ADD	-0.124856	0.0217638	32.9119	8.01579	NA
12	124578028	rs774804500	A	ATGATGG	0.758394	0.986623	157937	ADD	-0.12392	0.0213352	33.7359	8.1998	NA
12	124578145	12:124578145_GTGA_G	G	GTGA	0.758927	0.984615	157937	ADD	-0.122649	0.0213743	32.9262	8.01898	NA
12	124580076	rs825499	C	G	0.521115	0.92792	157937	ADD	0.106601	0.0188816	31.8745	7.78392	NA
12	124580119	rs1964599	T	C	0.657721	0.95726	157937	ADD	0.121122	0.0195514	38.3788	9.23463	NA
12	124580353	rs7297147	G	A	0.563964	0.984845	157937	ADD	0.120662	0.0184393	42.8202	10.2218	NA
12	124580988	rs825500	T	C	0.436815	0.988176	157937	ADD	-0.120955	0.0184099	43.1664	10.2986	NA
12	124581237	rs7137494	T	G	0.563372	0.988433	157937	ADD	0.12189	0.0184089	43.8411	10.4484	NA
12	124581249	rs10773054	A	T	0.637421	0.989962	157937	ADD	-0.103727	0.0189872	29.8442	7.32958	NA
12	124582215	rs825501	C	T	0.363042	0.990196	157937	ADD	0.103775	0.0189804	29.8933	7.34056	NA
12	124583288	rs149474312	AGCAACCCCAGGGTTCAC	A	0.588937	0.976038	157937	ADD	0.120263	0.0186823	41.4389	9.91503	NA
12	124583446	rs902169	A	G	0.573968	0.989934	157937	ADD	0.122493	0.0184557	44.0516	10.4951	NA
12	124583604	rs950580	A	C	0.637341	0.990527	157937	ADD	-0.104492	0.0189807	30.3068	7.43316	NA
12	124584704	rs2341440	A	G	0.637415	0.990285	157937	ADD	-0.1042	0.0189832	30.13	7.39359	NA
12	124585058	rs12367327	T	C	0.573974	0.989979	157937	ADD	0.122399	0.0184553	43.986	10.4805	NA
12	124585357	rs11057451	A	G	0.573972	0.989972	157937	ADD	0.122397	0.0184554	43.9841	10.4801	NA
12	124585946	rs11057452	T	C	0.637077	0.983553	157937	ADD	-0.105378	0.0190411	30.628	7.50509	NA
12	124585975	rs11057453	C	T	0.42858	0.982414	157937	ADD	-0.127782	0.0185157	47.6276	11.2879	NA
12	124586142	rs111668692	C	T	0.427336	0.98234	157937	ADD	-0.125219	0.018519	45.7196	10.865	NA
12	124587264	rs7304478	G	A	0.573034	0.983593	157937	ADD	0.125834	0.0185108	46.2111	10.974	NA
12	124588126	12:124588126_AT_A	A	AT	0.573611	0.985323	157937	ADD	0.125385	0.0184979	45.9462	10.9153	NA
12	124588306	rs4573781	A	C	0.574022	0.989914	157937	ADD	0.122604	0.0184559	44.1305	10.5126	NA
12	124588900	rs67215462	T	C	0.433985	0.915802	157937	ADD	-0.117685	0.0191399	37.8064	9.10722	NA
12	124591709	rs7137169	A	G	0.574235	0.989568	157937	ADD	0.122705	0.01846	44.1833	10.5243	NA
12	124591725	rs7138028	T	C	0.574307	0.98956	157937	ADD	0.123181	0.0184605	44.5251	10.6001	NA
12	124592709	rs779762282	T	TTTCACTAATG	0.575127	0.981643	157937	ADD	0.124675	0.0185382	45.2303	10.7565	NA
12	124594370	rs7969413	A	G	0.574188	0.989775	157937	ADD	0.123147	0.0184581	44.5116	10.5971	NA
12	124595327	rs12824096	T	C	0.574188	0.989741	157937	ADD	0.123135	0.0184583	44.5019	10.595	NA
12	124598267	rs10773057	G	T	0.57246	0.98962	157937	ADD	0.122571	0.0184481	44.1436	10.5155	NA
12	124599937	rs543707905	GA	G	0.574199	0.981656	157937	ADD	0.125568	0.0185362	45.8899	10.9028	NA
12	124605582	rs60209099	A	T	0.616426	0.997477	157937	ADD	-0.122228	0.0187137	42.6601	10.1862	NA
12	124605682	rs57541850	T	C	0.616521	0.997989	157937	ADD	-0.121558	0.0187096	42.2118	10.0867	NA
12	124605732	rs61953614	A	G	0.616004	0.997704	157937	ADD	-0.121689	0.0187088	42.3071	10.1079	NA
12	124606455	rs7134261	G	A	0.616293	0.999081	157937	ADD	-0.121694	0.0186969	42.364	10.1205	NA
12	124606767	rs56181146	G	A	0.616326	0.999555	157937	ADD	-0.121616	0.018693	42.3277	10.1124	NA
12	124606941	rs57310685	C	T	0.616056	1	157937	ADD	-0.122973	0.0186834	43.322	10.3332	NA
12	124607185	rs11057458	C	T	0.616167	0.999846	157937	ADD	-0.122245	0.0186895	42.7827	10.2134	NA
12	124607826	rs7959812	C	A	0.721681	0.833309	157937	ADD	-0.141294	0.0221944	40.5286	9.71273	NA
12	124607831	rs11057460	G	C	0.658682	0.934148	157937	ADD	-0.116619	0.0198244	34.6051	8.39377	NA
12	124608253	rs73221471	G	A	0.615897	0.998458	157937	ADD	-0.122703	0.0186991	43.0595	10.2749	NA
12	124612160	rs7306643	T	C	0.617965	0.993908	157937	ADD	-0.121583	0.0187635	41.9876	10.0369	NA
12	124612271	rs12370307	G	C	0.617794	0.993768	157937	ADD	-0.122255	0.0187636	42.4523	10.1401	NA
12	124615006	rs532313220	ATT	A	0.675713	0.940604	157937	ADD	-0.131525	0.0200153	43.1807	10.3018	NA
12	124616113	rs2087479	G	C	0.573115	0.988128	157937	ADD	0.111128	0.0184808	36.1586	8.74017	NA
12	124616135	rs395845	A	C	0.427352	0.988275	157937	ADD	-0.11113	0.0184773	36.173	8.74339	NA
12	124620185	rs10846606	G	C	0.63072	0.986837	157937	ADD	-0.117146	0.0189655	38.1527	9.1843	NA
12	124625656	rs12307347	G	A	0.630214	0.976781	157937	ADD	-0.112439	0.0190651	34.7823	8.43331	NA
12	124627461	12:124627461_TA_T	T	TA	0.407932	0.96351	157937	ADD	-0.114485	0.01882	37.0046	8.92867	NA
13	99100474	rs9517310	T	C	0.696161	0.990237	157937	ADD	0.111517	0.0197612	31.8459	7.77755	NA
13	99101426	rs9584850	C	G	0.702045	0.995296	157937	ADD	0.109807	0.0198178	30.701	7.52143	NA
13	99101583	rs9168	A	C	0.707664	0.997288	157937	ADD	0.114596	0.0199131	33.1176	8.06172	NA
13	99101869	rs4584	C	G	0.705973	0.997449	157937	ADD	0.113939	0.0198762	32.861	8.0044	NA
13	99102279	13:99102279_CTATT_C	C	CTATT	0.7063	0.997309	157937	ADD	0.112805	0.0198827	32.1889	7.85423	NA
13	99102449	rs3742137	T	C	0.707585	0.997894	157937	ADD	0.114078	0.0199056	32.8436	8.00053	NA
13	99102477	13:99102477_GC_G	G	GC	0.707396	0.997601	157937	ADD	0.112395	0.0199033	31.8892	7.78722	NA
13	99102607	rs3742136	T	C	0.706493	0.997986	157937	ADD	0.114404	0.0198815	33.1117	8.06042	NA
13	99103317	rs7983438	C	T	0.70194	0.996538	157937	ADD	0.108974	0.0198029	30.2821	7.42765	NA
13	99104004	rs7988959	C	T	0.706756	0.998005	157937	ADD	0.114328	0.0198878	33.047	8.04597	NA
13	99105302	rs12463	A	G	0.707361	0.998636	157937	ADD	0.114551	0.0198909	33.1657	8.07248	NA
13	99105395	rs8481	A	G	0.7072	0.998872	157937	ADD	0.115624	0.0198848	33.8106	8.21648	NA
13	99106069	13:99106069_CATAT_C	C	CATAT	0.707416	0.998886	157937	ADD	0.113332	0.0198911	32.4631	7.9155	NA
13	99106979	rs9630321	G	C	0.707498	0.998947	157937	ADD	0.114064	0.0198912	32.8835	8.00945	NA
13	99111337	rs3783005	T	A	0.707003	0.999115	157937	ADD	0.115953	0.0198786	34.0246	8.26424	NA
13	99111560	rs2031239	T	C	0.708271	0.99877	157937	ADD	0.114689	0.0199098	33.1825	8.07622	NA
13	99113166	rs6491427	G	A	0.710859	0.997128	157937	ADD	0.119288	0.0199741	35.666	8.63039	NA
13	99113230	rs7139583	C	A	0.710939	0.997036	157937	ADD	0.119159	0.0199763	35.5812	8.61149	NA
13	99113308	rs368896026	AAG	A	0.721438	0.974767	157937	ADD	0.123119	0.0204439	36.2677	8.7645	NA
13	99113471	rs7985565	C	G	0.710726	0.997089	157937	ADD	0.118157	0.0199725	34.9989	8.48162	NA
13	99116384	rs17574378	C	T	0.710597	0.997872	157937	ADD	0.118236	0.0199629	35.0794	8.49958	NA
13	99117149	rs3803253	A	G	0.710665	0.997943	157937	ADD	0.118801	0.019964	35.4116	8.57365	NA
13	99117685	rs7988345	G	A	0.710336	0.997652	157937	ADD	0.119163	0.0199595	35.6437	8.62542	NA
13	99118590	rs9584854	T	C	0.710761	0.998488	157937	ADD	0.119181	0.0199606	35.6507	8.62698	NA
13	99119000	rs9584855	G	T	0.710839	0.998618	157937	ADD	0.119964	0.0199608	36.1199	8.73156	NA
13	99119279	rs745639	A	G	0.710728	0.998783	157937	ADD	0.119141	0.0199555	35.6447	8.62562	NA
13	99119307	rs745638	G	C	0.710671	0.998715	157937	ADD	0.118943	0.0199563	35.5234	8.59858	NA
13	99119385	13:99119385_TAA_T	T	TAA	0.710721	0.997902	157937	ADD	0.120251	0.0199681	36.2665	8.76422	NA
13	99119607	rs4294654	A	G	0.710822	0.999048	157937	ADD	0.119644	0.0199557	35.9456	8.6927	NA
13	99120272	rs7339274	T	C	0.710676	1	157937	ADD	0.118815	0.019946	35.484	8.5898	NA
13	99120452	rs12869627	A	G	0.7108	0.999443	157937	ADD	0.119133	0.0199515	35.6545	8.62783	NA
13	99120484	rs7334078	C	T	0.717351	0.994551	157937	ADD	0.118605	0.0201285	34.7202	8.41946	NA
13	99128139	13:99128139_GA_G	G	GA	0.722169	0.995165	157937	ADD	0.120876	0.0202503	35.6301	8.62239	NA
13	99128622	rs72655609	G	C	0.721823	0.995302	157937	ADD	0.12069	0.0202423	35.5488	8.60424	NA
13	99130423	rs4411372	C	T	0.720119	0.997139	157937	ADD	0.118	0.0201835	34.1802	8.29897	NA
13	99135314	rs17470961	C	T	0.720806	0.996908	157937	ADD	0.118975	0.020205	34.6734	8.40902	NA
13	99138057	rs17574433	A	G	0.721766	0.995933	157937	ADD	0.119999	0.0202354	35.1668	8.51908	NA
13	99146495	rs61969450	G	C	0.720557	0.993856	157937	ADD	0.120469	0.0202277	35.4698	8.58664	NA
14	30117402	14:30117402_AT_A	A	AT	0.594482	0.987932	157937	ADD	-0.102178	0.0186037	30.1661	7.40167	NA
14	30122409	rs17115145	T	C	0.596793	0.992732	157937	ADD	-0.102533	0.0185735	30.4748	7.47077	NA
14	30122924	rs7157709	T	G	0.593758	0.992711	157937	ADD	-0.103901	0.0185529	31.3628	7.66951	NA
14	30123375	rs6571316	T	C	0.593757	0.992722	157937	ADD	-0.103884	0.0185528	31.3533	7.66736	NA
14	30125660	rs6571317	G	A	0.593666	0.992961	157937	ADD	-0.103635	0.0185496	31.2134	7.63608	NA
14	30137407	rs17115183	T	C	0.594255	0.993047	157937	ADD	-0.103941	0.0185558	31.3773	7.67273	NA
14	30147890	rs7158984	A	C	0.582241	0.997665	157937	ADD	-0.100723	0.018437	29.8455	7.32986	NA
14	30150648	rs3065268	TCA	T	0.581678	0.995473	157937	ADD	-0.101409	0.0184538	30.198	7.40881	NA
14	30151378	rs1959434	C	T	0.58207	0.998928	157937	ADD	-0.100604	0.0184251	29.8133	7.32264	NA
14	30153349	rs368276428	G	GT	0.611986	0.937447	157937	ADD	-0.105767	0.0192521	30.1818	7.40518	NA
14	30157147	rs1959433	T	C	0.582161	0.999247	157937	ADD	-0.100504	0.0184225	29.7628	7.31133	NA
14	30158272	rs59543047	G	A	0.582161	0.999193	157937	ADD	-0.100584	0.0184229	29.8086	7.32161	NA
14	30158404	rs61053553	T	A	0.582199	0.99907	157937	ADD	-0.100687	0.0184245	29.8642	7.33406	NA
14	30159698	rs11847410	C	T	0.58236	0.999081	157937	ADD	-0.100755	0.0184239	29.9068	7.3436	NA
14	30159776	rs11851251	G	A	0.582349	0.999118	157937	ADD	-0.100721	0.0184234	29.8884	7.33948	NA
14	30162274	rs201290719	A	AT	0.582427	0.99762	157937	ADD	-0.101114	0.0184375	30.076	7.3815	NA
14	30162571	rs7143469	A	T	0.58275	0.998783	157937	ADD	-0.100801	0.0184277	29.9219	7.34699	NA
14	30162598	rs7142179	T	C	0.58275	0.998783	157937	ADD	-0.100802	0.0184277	29.9225	7.3471	NA
14	30165202	rs10151056	G	A	0.582736	0.998641	157937	ADD	-0.100852	0.018429	29.9478	7.35279	NA
14	30166380	rs28680591	A	C	0.731979	0.797759	157937	ADD	-0.126576	0.0229257	30.4829	7.4726	NA
14	30166406	rs28669180	C	A	0.582855	0.998122	157937	ADD	-0.100649	0.0184355	29.8064	7.32111	NA
14	30168586	rs3783305	T	C	0.582772	0.998366	157937	ADD	-0.101	0.0184324	30.0248	7.37002	NA
14	30171950	rs8006381	G	A	0.582513	0.998077	157937	ADD	-0.100644	0.0184348	29.8055	7.3209	NA
14	30190833	rs8005940	T	C	0.54425	0.987238	157937	ADD	-0.100135	0.0183702	29.7128	7.30013	NA
14	33298731	14:33298731_CA_C	C	CA	0.547192	0.983951	157937	ADD	-0.103728	0.0183678	31.8917	7.78778	NA
14	33302882	rs17522122	T	G	0.52934	0.993076	157937	ADD	-0.0996732	0.0182176	29.9347	7.34984	NA
14	59348019	rs10141106	G	A	0.297339	0.992542	157937	ADD	-0.109419	0.0198776	30.3012	7.43191	NA
14	59360600	rs1427325	A	C	0.305674	0.997693	157937	ADD	-0.112715	0.019679	32.8063	7.99219	NA
14	59385137	rs177741	G	A	0.691691	0.996471	157937	ADD	0.109213	0.0196394	30.9235	7.57121	NA
14	59390469	rs177747	G	A	0.691448	0.997276	157937	ADD	0.108782	0.019627	30.719	7.52545	NA
14	59390510	14:59390510_AC_A	A	AC	0.693009	0.993385	157937	ADD	0.109538	0.01969	30.9482	7.57675	NA
14	59391100	rs177748	T	C	0.691461	0.997344	157937	ADD	0.108826	0.0196265	30.7452	7.53132	NA
14	59391179	rs177749	T	C	0.691506	0.997396	157937	ADD	0.108932	0.019627	30.804	7.54447	NA
14	59393678	rs71107999	AATAG	A	0.692238	0.991392	157937	ADD	0.110712	0.0196996	31.5846	7.7191	NA
14	59394047	rs426473	G	C	0.6915	0.997283	157937	ADD	0.109081	0.0196284	30.8834	7.56225	NA
14	59397279	rs177755	A	G	0.676769	0.996733	157937	ADD	0.110977	0.0193881	32.764	7.98273	NA
14	59398096	rs177756	G	A	0.691538	0.997324	157937	ADD	0.109011	0.0196279	30.8457	7.55381	NA
14	59399567	rs177758	G	A	0.691597	0.997447	157937	ADD	0.108989	0.0196284	30.8313	7.55058	NA
14	59400518	rs177759	T	G	0.308484	0.997279	157937	ADD	-0.109367	0.0196285	31.0456	7.59854	NA
14	59401101	rs177760	A	G	0.308504	0.997323	157937	ADD	-0.109243	0.0196277	30.9779	7.58339	NA
14	59406089	rs10141742	C	G	0.308469	0.997492	157937	ADD	-0.109548	0.0196272	31.1524	7.62243	NA
14	59406936	rs1988079	A	G	0.308521	0.997385	157937	ADD	-0.10961	0.0196262	31.1908	7.63101	NA
14	59410254	rs4898974	A	G	0.308575	0.99714	157937	ADD	-0.109302	0.0196274	31.0119	7.59099	NA
14	59415567	rs1019714	G	C	0.308598	0.996164	157937	ADD	-0.108915	0.0196376	30.761	7.53484	NA
14	59416842	rs1427323	C	T	0.30844	0.992827	157937	ADD	-0.10885	0.0196737	30.6115	7.50139	NA
14	63045785	rs74467629	A	G	0.890491	0.989867	157937	ADD	-0.163002	0.0292435	31.069	7.60378	NA
14	63046380	14:63046380_TA_T	T	TA	0.891119	0.982875	157937	ADD	-0.165285	0.0294295	31.543	7.7098	NA
14	63047850	rs79433064	T	C	0.890959	0.991397	157937	ADD	-0.164721	0.0292763	31.6569	7.73527	NA
14	63057547	rs75322539	T	C	0.892031	0.99182	157937	ADD	-0.168462	0.0294172	32.7947	7.9896	NA
14	63057581	rs75666186	A	T	0.892077	0.991255	157937	ADD	-0.168978	0.0294308	32.9653	8.02771	NA
14	63059445	rs79995404	A	G	0.890555	0.995276	157937	ADD	-0.167583	0.029176	32.9919	8.03366	NA
14	63068383	rs79217188	G	A	0.89076	0.997006	157937	ADD	-0.169504	0.0291738	33.7579	8.2047	NA
14	63068867	rs140885886	T	C	0.890002	0.992922	157937	ADD	-0.166865	0.0291423	32.7857	7.98758	NA
14	63069469	rs79733879	T	C	0.890782	0.997227	157937	ADD	-0.169774	0.029173	33.8674	8.22916	NA
14	63070236	rs145684343	C	CTG	0.891957	0.992111	157937	ADD	-0.171548	0.0293857	34.0802	8.27665	NA
14	63075026	rs4902152	G	C	0.889675	0.996208	157937	ADD	-0.166569	0.0290524	32.8719	8.00684	NA
14	63075140	rs4899082	C	A	0.889673	0.996263	157937	ADD	-0.166032	0.0290519	32.6612	7.95978	NA
14	63075515	rs4902153	T	C	0.890583	0.997059	157937	ADD	-0.169033	0.0291502	33.625	8.17503	NA
14	63077724	rs79309031	A	G	0.890424	0.998269	157937	ADD	-0.167962	0.0291136	33.2835	8.09879	NA
14	63079911	rs79900767	T	G	0.890942	0.995897	157937	ADD	-0.168527	0.0292052	33.2979	8.10199	NA
14	63081628	rs78423830	T	A	0.89043	0.998391	157937	ADD	-0.168453	0.0291121	33.482	8.1431	NA
14	63081769	rs75728129	G	A	0.890421	0.998605	157937	ADD	-0.168036	0.0291086	33.3242	8.10788	NA
14	63082818	rs77278640	C	A	0.889373	0.996108	157937	ADD	-0.16786	0.0290281	33.4391	8.13354	NA
14	63083428	rs80251419	T	C	0.889708	0.997339	157937	ADD	-0.167593	0.0290413	33.3028	8.1031	NA
14	63083784	rs75675510	T	C	0.89038	0.998243	157937	ADD	-0.167438	0.0291094	33.0859	8.05464	NA
14	63089943	rs201334982	G	T	0.890775	0.998848	157937	ADD	-0.16761	0.0291509	33.0594	8.04874	NA
14	63090047	rs17812058	C	T	0.890829	0.998824	157937	ADD	-0.167023	0.0291577	32.813	7.9937	NA
14	63090196	rs75878188	A	G	0.890747	0.998833	157937	ADD	-0.166509	0.0291464	32.6365	7.95426	NA
14	63092090	rs76242393	C	T	0.890845	0.998884	157937	ADD	-0.166601	0.0291596	32.6431	7.95573	NA
14	63094183	rs78725486	T	G	0.890823	0.999145	157937	ADD	-0.167252	0.0291493	32.9221	8.01805	NA
14	63094461	rs76171969	G	C	0.890658	0.998986	157937	ADD	-0.16565	0.0291305	32.3361	7.88713	NA
14	63096339	rs79265895	C	T	0.890836	1	157937	ADD	-0.16927	0.0291419	33.7383	8.20034	NA
14	63096856	rs74836678	T	C	0.891038	0.99955	157937	ADD	-0.169134	0.0291687	33.6224	8.17446	NA
14	63099705	rs4899089	T	A	0.8913	0.999782	157937	ADD	-0.168073	0.0291934	33.1454	8.06795	NA
14	63103924	rs146712310	T	A	0.8912	0.999548	157937	ADD	-0.166553	0.0291837	32.5704	7.93947	NA
14	63104115	rs145903291	C	G	0.891208	0.999608	157937	ADD	-0.16642	0.0291847	32.5165	7.92743	NA
14	63104630	rs4564501	T	C	0.891316	0.999002	157937	ADD	-0.167233	0.0292086	32.7811	7.98656	NA
14	63104679	rs4611380	G	A	0.891316	0.999001	157937	ADD	-0.167229	0.0292087	32.7793	7.98615	NA
14	63105917	rs4902163	C	T	0.891218	0.998357	157937	ADD	-0.167539	0.0292067	32.9052	8.01429	NA
14	63106683	rs368290654	T	C	0.891314	0.99892	157937	ADD	-0.167249	0.0292097	32.7851	7.98745	NA
14	63108298	rs370485393	C	A	0.891313	0.998866	157937	ADD	-0.167267	0.0292104	32.7901	7.98858	NA
14	63114057	rs77695564	T	C	0.891255	0.999175	157937	ADD	-0.166554	0.0291978	32.5393	7.93254	NA
14	63115835	rs75223995	T	C	0.891323	0.999147	157937	ADD	-0.16716	0.0292084	32.7527	7.98021	NA
14	63116810	14:63116810_AG_A	A	AG	0.891635	0.99717	157937	ADD	-0.168195	0.0292799	32.9979	8.035	NA
14	63116834	rs17256534	G	A	0.891329	0.999073	157937	ADD	-0.166827	0.0292105	32.618	7.95012	NA
14	63118292	14:63118292_GA_G	G	GA	0.891974	0.99361	157937	ADD	-0.16682	0.0293759	32.2488	7.8676	NA
14	63119107	rs78806495	A	G	0.891201	0.999196	157937	ADD	-0.166795	0.0291924	32.6458	7.95634	NA
14	63120610	rs10483749	T	C	0.891138	0.998953	157937	ADD	-0.16688	0.0291874	32.6901	7.96622	NA
14	63120794	rs140960137	A	G	0.892575	0.990162	157937	ADD	-0.168723	0.0294859	32.7432	7.97809	NA
14	63120803	rs138994697	A	G	0.892598	0.990213	157937	ADD	-0.1676	0.0294872	32.3058	7.88035	NA
14	69750502	rs35120418	A	C	0.635388	0.990843	157937	ADD	-0.113017	0.0189549	35.5504	8.60461	NA
14	69751282	rs7140574	A	G	0.635348	0.99008	157937	ADD	-0.113137	0.0189626	35.5972	8.61505	NA
14	69751530	rs7141942	C	T	0.635231	0.989955	157937	ADD	-0.113407	0.0189616	35.7708	8.65375	NA
14	69753369	rs12890931	G	T	0.634935	0.988417	157937	ADD	-0.113299	0.0189739	35.6564	8.62823	NA
14	69754922	rs12437334	C	T	0.634676	0.988213	157937	ADD	-0.11213	0.0189746	34.9219	8.46446	NA
14	79833494	rs140670189	C	T	0.794255	0.989772	157937	ADD	-0.140112	0.0226158	38.3819	9.23531	NA
14	79854885	rs72688996	C	T	0.801599	0.99375	157937	ADD	-0.155098	0.0228879	45.9201	10.9095	NA
14	79890456	rs10146690	A	G	0.782582	0.98853	157937	ADD	-0.160974	0.0221894	52.6281	12.3946	NA
14	79890677	rs2370982	T	C	0.784267	0.985166	157937	ADD	-0.164114	0.0222854	54.2309	12.749	NA
14	79891882	rs10150482	A	G	0.778286	0.990871	157937	ADD	-0.159625	0.0220109	52.5929	12.3868	NA
14	79894046	rs10136360	A	G	0.778336	0.990918	157937	ADD	-0.159715	0.0220122	52.6463	12.3986	NA
14	79899454	rs7141420	T	C	0.483938	0.988545	157937	ADD	-0.1163	0.0182887	40.4384	9.6927	NA
14	79910119	rs17109221	T	C	0.779253	0.994341	157937	ADD	-0.155978	0.0220055	50.2416	11.8667	NA
14	79911681	rs543569008	CA	C	0.79989	0.981132	157937	ADD	-0.15312	0.0229556	44.4922	10.5928	NA
14	79916923	14:79916923_CA_C	C	CA	0.778451	0.9916	157937	ADD	-0.15831	0.0220017	51.7729	12.2055	NA
14	79930644	rs72690737	C	T	0.778169	0.995884	157937	ADD	-0.156958	0.0219457	51.1527	12.0683	NA
14	79932041	rs17836088	C	G	0.778192	0.996148	157937	ADD	-0.156682	0.0219434	50.9837	12.0309	NA
14	79932823	rs111908763	T	C	0.798491	0.994894	157937	ADD	-0.156496	0.0227344	47.3847	11.2341	NA
14	79936964	rs10150332	C	T	0.77723	0.997306	157937	ADD	-0.15732	0.0218974	51.6157	12.1707	NA
14	79937216	rs8020365	A	T	0.778498	0.993107	157937	ADD	-0.156486	0.0219856	50.6607	11.9594	NA
14	79937262	rs145149494	A	T	0.829217	0.877155	157937	ADD	-0.167116	0.0257848	42.0056	10.0409	NA
14	79939525	rs10145154	T	C	0.777205	0.997237	157937	ADD	-0.156969	0.0218988	51.3792	12.1184	NA
14	79939993	rs17109256	A	G	0.777691	0.99764	157937	ADD	-0.15758	0.0219106	51.7243	12.1947	NA
14	79940130	14:79940130_TAGGAGTTTTTCCAGATCATTAGCCACTTATACGGAG_T	T	TAGGAGTTTTTCCAGATCATTAGCCACTTATACGGAG	0.798867	0.935023	157937	ADD	-0.175124	0.0234783	55.6361	13.0594	NA
14	79940383	rs7144011	T	G	0.777783	0.99741	157937	ADD	-0.157519	0.0219163	51.6571	12.1799	NA
14	79942647	rs7156625	A	G	0.777313	0.998471	157937	ADD	-0.156161	0.0218883	50.9003	12.0124	NA
14	79943606	rs28479795	T	C	0.777818	0.996568	157937	ADD	-0.157717	0.0219278	51.7326	12.1966	NA
14	79944099	rs8008910	A	G	0.777003	0.998035	157937	ADD	-0.157094	0.021882	51.5405	12.1541	NA
14	79945162	rs10146997	G	A	0.777079	1	157937	ADD	-0.156039	0.0218627	50.94	12.0212	NA
14	93069980	rs72697295	C	G	0.820465	0.977123	157937	ADD	0.142042	0.0239056	35.305	8.5499	NA
14	93069989	rs72697297	C	T	0.820458	0.977177	157937	ADD	0.142002	0.0239044	35.2885	8.54621	NA
14	93070286	rs78440108	T	C	0.820921	0.977163	157937	ADD	0.14401	0.0239232	36.2365	8.75754	NA
14	93070367	rs72697299	T	C	0.820344	0.978276	157937	ADD	0.141347	0.0238856	35.0191	8.48612	NA
14	93071536	rs77503186	A	G	0.820415	0.979796	157937	ADD	0.140985	0.0238698	34.8857	8.45639	NA
14	93071806	rs72699804	G	A	0.820347	0.979589	157937	ADD	0.140954	0.0238684	34.8744	8.45386	NA
14	93072152	rs75662783	A	T	0.820353	0.979596	157937	ADD	0.140883	0.0238685	34.8391	8.44597	NA
14	93072317	rs35629566	G	C	0.820308	0.979606	157937	ADD	0.141262	0.0238668	35.0318	8.48896	NA
14	93072476	rs75070309	A	C	0.820368	0.979609	157937	ADD	0.140867	0.0238687	34.8309	8.44415	NA
14	93074447	rs79596128	T	C	0.820429	0.97992	157937	ADD	0.141237	0.0238667	35.0197	8.48626	NA
14	93077611	rs72699818	C	T	0.820434	0.980329	157937	ADD	0.141076	0.0238634	34.9493	8.47056	NA
14	93078333	rs112370326	C	G	0.820452	0.980477	157937	ADD	0.140919	0.0238623	34.8752	8.45404	NA
14	93086918	rs8010344	G	A	0.816779	0.991799	157937	ADD	0.13644	0.0235503	33.5655	8.16175	NA
14	93094298	rs7141996	A	G	0.81618	0.995925	157937	ADD	0.132442	0.0234694	31.8454	7.77742	NA
14	93096391	rs11623779	C	T	0.81614	0.997234	157937	ADD	0.132692	0.0234534	32.0095	7.81411	NA
14	93098339	rs11621587	C	G	0.816195	0.998988	157937	ADD	0.132409	0.0234361	31.9203	7.79417	NA
14	93098617	rs72699846	A	G	0.815827	0.999685	157937	ADD	0.130884	0.0234127	31.2516	7.64461	NA
14	93099234	rs11627441	A	T	0.815714	1	157937	ADD	0.130385	0.0234052	31.0338	7.5959	NA
14	93100024	rs7146689	C	T	0.815675	0.99951	157937	ADD	0.13053	0.0234075	31.0966	7.60995	NA
14	93102251	rs17184313	T	C	0.815733	1	157937	ADD	0.131434	0.023403	31.541	7.70935	NA
14	93103309	rs10498635	T	C	0.815683	1	157937	ADD	0.131169	0.023401	31.4191	7.68209	NA
14	93103729	rs7143806	A	G	0.815525	0.999102	157937	ADD	0.131658	0.0234061	31.6398	7.73146	NA
14	93105953	rs72699855	C	G	0.809437	0.99577	157937	ADD	0.135511	0.0231539	34.2531	8.31523	NA
14	93108131	rs1075472	G	A	0.810238	0.995226	157937	ADD	0.138286	0.0231992	35.5316	8.60043	NA
14	93111120	rs11624512	T	C	0.809581	0.994162	157937	ADD	0.137161	0.0231828	35.005	8.48298	NA
14	93112310	rs398043971	A	AG	0.812101	0.987375	157937	ADD	0.136372	0.0233781	34.0277	8.26494	NA
14	93112924	rs112560164	A	G	0.809413	0.993942	157937	ADD	0.136072	0.0231809	34.4568	8.36069	NA
14	93114787	rs72699866	A	G	0.809313	0.992776	157937	ADD	0.136148	0.0231906	34.4665	8.36287	NA
14	93115410	rs754388	C	G	0.189024	0.991859	157937	ADD	-0.132566	0.0232809	32.4241	7.90679	NA
14	93116351	rs72699870	C	T	0.804986	0.991197	157937	ADD	0.127173	0.0230147	30.5338	7.48399	NA
14	93118229	rs117068593	T	C	0.810692	0.991612	157937	ADD	0.137575	0.0232697	34.9542	8.47166	NA
14	94756943	rs45505795	C	G	0.968985	0.942369	157937	ADD	-0.330446	0.0539547	37.5096	9.04114	NA
14	94771094	rs188439677	G	C	0.995453	0.793683	157937	ADD	-0.919127	0.151584	36.7658	8.87547	NA
14	94784618	rs61980636	T	C	0.797811	0.992605	157937	ADD	-0.13742	0.0227814	36.3865	8.79096	NA
14	94795492	rs4905179	G	A	0.794257	1	157937	ADD	-0.137945	0.0225488	37.4254	9.02238	NA
14	94796184	rs61280460	T	A	0.794753	0.999698	157937	ADD	-0.13673	0.0225751	36.6835	8.85714	NA
14	94812980	rs2736887	C	G	0.789085	0.996407	157937	ADD	-0.137311	0.0223715	37.6719	9.07727	NA
14	94813402	rs926144	G	A	0.789066	0.996511	157937	ADD	-0.137398	0.0223699	37.7254	9.08918	NA
14	94818078	rs965344	A	G	0.789203	0.996289	157937	ADD	-0.137291	0.0223773	37.6416	9.07052	NA
14	94838142	rs112635299	T	G	0.979159	1	157937	ADD	-0.622094	0.0638571	94.9058	21.6997	NA
14	94844947	rs28929474	T	C	0.97997	1	157937	ADD	-0.65797	0.0650876	102.192	23.2976	NA
15	41491939	rs12902166	G	C	0.318901	0.93937	157937	ADD	0.112894	0.0200466	31.7145	7.74817	NA
15	41568438	rs796756304	CA	C	0.734491	0.864127	157937	ADD	-0.122078	0.0220384	30.6842	7.51766	NA
15	41577232	rs2118740	C	G	0.753185	0.985815	157937	ADD	-0.115386	0.021147	29.7718	7.31335	NA
15	41577714	rs139247494	TG	T	0.752859	0.979311	157937	ADD	-0.117633	0.0212024	30.7813	7.53939	NA
15	41580157	rs146711631	CA	C	0.743141	0.98115	157937	ADD	-0.115924	0.0209223	30.6993	7.52105	NA
15	41583607	rs142124890	CA	C	0.741648	0.978707	157937	ADD	-0.116167	0.0209079	30.8705	7.55936	NA
15	41585775	rs112594884	G	T	0.743223	0.982264	157937	ADD	-0.116369	0.0209132	30.9626	7.57996	NA
15	41586947	rs7165396	C	T	0.743425	0.987677	157937	ADD	-0.113845	0.0208639	29.7741	7.31387	NA
15	41588797	rs28712264	C	T	0.743511	0.987805	157937	ADD	-0.114206	0.0208646	29.9612	7.35578	NA
15	41589533	rs142727279	CTT	C	0.742381	0.980543	157937	ADD	-0.116286	0.0209089	30.9313	7.57296	NA
15	41591859	rs7162231	A	G	0.743441	0.988081	157937	ADD	-0.113774	0.02086	29.7483	7.30808	NA
15	41594303	rs28437576	C	A	0.743121	0.987359	157937	ADD	-0.114186	0.0208585	29.9682	7.35736	NA
15	41599902	rs28687846	T	C	0.743631	0.988889	157937	ADD	-0.113851	0.0208555	29.8012	7.31994	NA
15	41600878	rs17730589	C	T	0.745996	0.988264	157937	ADD	-0.117156	0.0209157	31.3749	7.67221	NA
15	41606449	rs8038132	A	G	0.747097	0.999759	157937	ADD	-0.119263	0.0208303	32.7807	7.98648	NA
15	41608335	15:41608335_GA_G	G	GA	0.746697	0.995741	157937	ADD	-0.116944	0.020863	31.4195	7.68218	NA
15	41611642	rs28377562	C	T	0.735248	0.999943	157937	ADD	-0.119218	0.0205281	33.7273	8.19789	NA
15	41613100	rs6493000	C	G	0.735234	0.999939	157937	ADD	-0.11946	0.0205273	33.8673	8.22914	NA
15	41614621	rs7163989	G	A	0.729268	0.999627	157937	ADD	-0.11394	0.0203907	31.2242	7.63849	NA
15	41615909	rs140657345	TCCTC	T	0.747709	0.998756	157937	ADD	-0.119086	0.0208562	32.6027	7.9467	NA
15	41616223	15:41616223_TCACC_T	T	TCACC	0.73568	0.998793	157937	ADD	-0.118338	0.0205501	33.1603	8.07127	NA
15	41617879	rs112448722	G	C	0.747085	0.9998	157937	ADD	-0.119149	0.0208294	32.721	7.97314	NA
15	41617925	rs113807991	C	G	0.74709	0.999816	157937	ADD	-0.119142	0.0208295	32.7169	7.97221	NA
15	41618016	rs111962400	C	T	0.746907	0.999846	157937	ADD	-0.118661	0.0208245	32.4691	7.91685	NA
15	41619275	rs368774428	T	TA	0.747051	0.999446	157937	ADD	-0.119074	0.0208311	32.6744	7.96272	NA
15	41619277	rs202077069	T	A	0.746998	0.999204	157937	ADD	-0.119076	0.020832	32.673	7.96241	NA
15	41619726	rs113387571	A	G	0.747164	0.999818	157937	ADD	-0.119463	0.0208312	32.8878	8.01041	NA
15	41620405	rs7169543	C	T	0.747087	0.999817	157937	ADD	-0.119141	0.0208294	32.7165	7.97212	NA
15	41620534	rs7168307	G	A	0.735249	1	157937	ADD	-0.119219	0.020527	33.7315	8.19882	NA
15	41621741	rs28617619	T	C	0.747406	0.999773	157937	ADD	-0.118259	0.0208397	32.2021	7.85717	NA
15	41622531	rs7182324	A	T	0.735582	0.999877	157937	ADD	-0.118354	0.0205374	33.2108	8.08254	NA
15	41623020	rs7181982	G	C	0.747399	0.999731	157937	ADD	-0.118321	0.0208399	32.2351	7.86456	NA
15	41623368	rs10518717	G	C	0.747478	0.99973	157937	ADD	-0.118646	0.0208419	32.4066	7.90287	NA
15	41624397	rs28492932	C	G	0.7474	0.999739	157937	ADD	-0.118299	0.0208398	32.2238	7.86201	NA
15	41626148	rs59000092	G	A	0.729559	0.999499	157937	ADD	-0.113153	0.0204001	30.7657	7.5359	NA
15	41626308	rs772185917	A	ATTTG	0.745068	0.995278	157937	ADD	-0.117113	0.020817	31.6501	7.73377	NA
15	41626579	rs11629979	G	A	0.72919	0.99957	157937	ADD	-0.114578	0.0203901	31.5765	7.71729	NA
15	41628846	rs542979382	GTTTTTTTTTTTTTTTT	G	0.750041	0.9927	157937	ADD	-0.118367	0.0209822	31.8243	7.77271	NA
15	41629127	rs13313520	G	T	0.747082	0.999763	157937	ADD	-0.11931	0.0208296	32.809	7.99279	NA
15	41630499	rs8036026	G	C	0.747087	0.999762	157937	ADD	-0.119352	0.0208298	32.8316	7.99785	NA
15	41630770	rs8037574	C	T	0.729255	0.999552	157937	ADD	-0.114033	0.020391	31.2742	7.64968	NA
15	41631064	rs72739630	A	G	0.747185	0.999636	157937	ADD	-0.119727	0.0208338	33.0256	8.04118	NA
15	41631175	rs7178360	A	T	0.754112	0.983979	157937	ADD	-0.121348	0.0212013	32.7596	7.98176	NA
15	41632451	rs7165914	T	C	0.747079	0.999737	157937	ADD	-0.119311	0.0208302	32.8077	7.99251	NA
15	41635897	rs56341337	A	C	0.747401	0.999706	157937	ADD	-0.118681	0.0208421	32.4253	7.90705	NA
15	41636785	rs28623183	A	G	0.747399	0.999664	157937	ADD	-0.118696	0.0208424	32.4323	7.90862	NA
15	41636867	rs8030228	G	A	0.735218	0.99977	157937	ADD	-0.119816	0.0205297	34.0618	8.27254	NA
15	41637547	rs17730888	C	T	0.750267	0.996639	157937	ADD	-0.120643	0.0209513	33.1576	8.07065	NA
15	41642036	rs28477406	G	C	0.747689	0.999098	157937	ADD	-0.117511	0.0208558	31.7469	7.7554	NA
15	41644145	15:41644145_CT_C	C	CT	0.734548	0.956662	157937	ADD	-0.123195	0.0209628	34.5371	8.37861	NA
15	41646398	rs11854081	T	C	0.747596	0.999639	157937	ADD	-0.116806	0.0208457	31.398	7.67738	NA
15	41647775	rs8023530	C	T	0.732019	0.999716	157937	ADD	-0.111974	0.0204542	29.9688	7.35749	NA
15	41648737	rs112547435	G	C	0.735692	0.999793	157937	ADD	-0.116234	0.0205412	32.0194	7.81632	NA
15	41651569	rs11070328	C	T	0.747454	0.99981	157937	ADD	-0.117135	0.02084	31.5921	7.72079	NA
15	41653602	rs28728213	A	T	0.733344	0.996457	157937	ADD	-0.11287	0.0205179	30.2613	7.42299	NA
15	41654864	rs56400990	A	G	0.747648	0.999228	157937	ADD	-0.116537	0.0208515	31.236	7.64114	NA
15	41657353	rs28557159	C	T	0.732018	0.998961	157937	ADD	-0.111541	0.0204603	29.72	7.30174	NA
15	41659277	rs28535540	A	G	0.747455	0.999558	157937	ADD	-0.11763	0.020842	31.8537	7.77928	NA
15	41662317	rs28661013	A	C	0.747497	0.999564	157937	ADD	-0.117856	0.0208423	31.975	7.80641	NA
15	41666716	rs28463309	G	A	0.743354	0.999719	157937	ADD	-0.114355	0.0207279	30.437	7.46232	NA
15	41667626	rs28458941	A	G	0.747453	0.999277	157937	ADD	-0.118953	0.0208429	32.5715	7.93972	NA
15	41670186	rs7168002	C	T	0.739751	0.996498	157937	ADD	-0.122872	0.0206747	35.3209	8.55343	NA
15	41670408	rs28584379	G	C	0.741568	0.999237	157937	ADD	-0.123241	0.0206944	35.4652	8.58562	NA
15	41672384	rs7168431	G	A	0.740799	1	157937	ADD	-0.122204	0.0206742	34.9391	8.4683	NA
15	41676526	rs11854820	A	G	0.741427	0.999781	157937	ADD	-0.123103	0.0206844	35.4204	8.57563	NA
15	41679492	rs28703570	A	G	0.741225	0.999403	157937	ADD	-0.122545	0.0206826	35.1059	8.5055	NA
15	41680233	rs8034840	A	G	0.749532	0.991936	157937	ADD	-0.123648	0.0209953	34.6841	8.41141	NA
15	41681989	15:41681989_CATAA_C	C	CATAA	0.740962	0.998908	157937	ADD	-0.123763	0.0206831	35.8054	8.66146	NA
15	41682094	rs11854632	T	C	0.737698	0.999711	157937	ADD	-0.118965	0.0205921	33.3762	8.11949	NA
15	41687824	rs113967548	T	A	0.736742	0.996803	157937	ADD	-0.119785	0.020599	33.815	8.21747	NA
15	41689166	rs3204853	A	C	0.74084	1	157937	ADD	-0.126418	0.0206762	37.3834	9.01302	NA
15	41689232	rs1899	T	C	0.741096	1	157937	ADD	-0.120893	0.0207026	34.1	8.28108	NA
15	41690851	rs28897479	G	T	0.741564	0.999498	157937	ADD	-0.124325	0.0206928	36.0974	8.72655	NA
15	41693555	rs28421136	A	G	0.741266	0.999434	157937	ADD	-0.124154	0.0206855	36.0236	8.71009	NA
15	41695429	rs752656334	A	AC	0.741143	0.998588	157937	ADD	-0.122735	0.0206908	35.1868	8.52354	NA
15	41698216	rs8036734	C	G	0.741247	0.999202	157937	ADD	-0.124651	0.0206873	36.3066	8.77316	NA
15	41698990	rs8041809	T	C	0.741192	0.999317	157937	ADD	-0.123905	0.0206835	35.8865	8.67953	NA
15	41701647	rs28555198	C	A	0.737646	0.999334	157937	ADD	-0.119988	0.0205952	33.9429	8.246	NA
