## Supplementary material for "Sex-stratified GWAS of Body Fat Percentage after Adjusting for Testosterone and SHBG in the UK Biobank": Results Regarding BFP GWAS in Males (part 2 of 2)

### Sheet: A. GWS SNPs (continued)
A. SNPs associated with BFP at genome-wide significance threashold in males
15	41705008	rs7164684	T	G	0.741396	0.999494	157937	ADD	-0.123087	0.0206865	35.4036	8.57188	NA
15	41705041	rs7164211	T	A	0.741296	0.999473	157937	ADD	-0.123275	0.0206849	35.5176	8.5973	NA
15	41708435	15:41708435_GAACA_G	G	GAACA	0.74125	0.998902	157937	ADD	-0.1225	0.0206865	35.067	8.49682	NA
15	41713444	rs28576457	G	T	0.741123	0.999124	157937	ADD	-0.123076	0.0206807	35.4174	8.57496	NA
15	41714072	rs28700583	T	C	0.741006	0.99903	157937	ADD	-0.123292	0.0206795	35.546	8.60364	NA
15	41715121	rs6493003	A	G	0.741159	0.998302	157937	ADD	-0.124008	0.0206921	35.9159	8.6861	NA
15	41717313	rs28459164	T	A	0.740998	0.998798	157937	ADD	-0.122182	0.0206822	34.8999	8.45955	NA
15	41718804	rs34665396	A	T	0.74106	0.999007	157937	ADD	-0.123107	0.020682	35.4307	8.57791	NA
15	41718972	15:41718972_CAT_C	C	CAT	0.728068	0.993735	157937	ADD	-0.121842	0.0204259	35.5822	8.6117	NA
15	41719706	rs72739644	G	A	0.741083	0.998932	157937	ADD	-0.123006	0.0206827	35.3701	8.56441	NA
15	41720455	15:41720455_CTTTTTTTTTT_C	C	CTTTTTTTTTT	0.737149	0.99826	157937	ADD	-0.117914	0.020591	32.7926	7.98912	NA
15	41722242	rs28673484	G	A	0.741188	0.99892	157937	ADD	-0.122839	0.020686	35.2633	8.54059	NA
15	41724188	rs55725658	A	G	0.741155	0.999	157937	ADD	-0.122817	0.0206839	35.2574	8.53928	NA
15	41725023	rs28416360	A	G	0.741056	0.998984	157937	ADD	-0.122999	0.0206822	35.3681	8.56396	NA
15	41726822	15:41726822_CT_C	C	CT	0.721704	0.98431	157937	ADD	-0.123239	0.0203654	36.6196	8.84291	NA
15	41727160	15:41727160_CT_C	C	CT	0.711218	0.952621	157937	ADD	-0.126308	0.0204674	38.0837	9.16894	NA
15	41728276	rs28456082	A	G	0.741071	0.999028	157937	ADD	-0.12323	0.0206819	35.5019	8.59379	NA
15	41729234	rs28663426	A	G	0.741053	0.998908	157937	ADD	-0.123207	0.0206828	35.4855	8.59015	NA
15	41731283	rs11858068	T	G	0.741155	0.998906	157937	ADD	-0.122892	0.0206848	35.2977	8.54826	NA
15	41731550	rs11858812	A	G	0.741055	0.998907	157937	ADD	-0.123197	0.0206828	35.4799	8.58888	NA
15	41732386	rs8041325	T	C	0.759518	0.917943	157937	ADD	-0.132399	0.0221284	35.7988	8.66	NA
15	41733249	rs11630799	G	A	0.741005	0.998901	157937	ADD	-0.1231	0.0206806	35.4313	8.57805	NA
15	41735785	rs2730056	G	A	0.741179	0.99878	157937	ADD	-0.122951	0.0206865	35.3255	8.55447	NA
15	41738637	rs113797240	A	G	0.74106	0.998806	157937	ADD	-0.123093	0.020684	35.4161	8.57466	NA
15	41739005	rs34285452	A	T	0.749648	0.980348	157937	ADD	-0.124926	0.0211083	35.0267	8.48782	NA
15	41741482	rs2730058	A	G	0.740088	0.996695	157937	ADD	-0.121904	0.0206805	34.7464	8.42531	NA
15	41743574	rs1757468	A	T	0.741133	0.998564	157937	ADD	-0.122709	0.0206878	35.1822	8.52251	NA
15	41746276	rs316616	A	G	0.741152	0.998391	157937	ADD	-0.122884	0.0206903	35.2741	8.543	NA
15	41751678	rs316611	T	C	0.74826	0.995691	157937	ADD	-0.122179	0.0209149	34.1259	8.28685	NA
15	41760790	rs111421683	G	C	0.739999	0.993586	157937	ADD	-0.118903	0.0207103	32.9618	8.02694	NA
15	41772202	rs316606	C	A	0.741199	0.998082	157937	ADD	-0.122163	0.0206927	34.8535	8.4492	NA
15	41772693	rs316607	A	G	0.740961	0.997273	157937	ADD	-0.123094	0.0206941	35.382	8.56705	NA
15	41775090	rs762223425	C	CA	0.74121	0.998522	157937	ADD	-0.12128	0.0206865	34.372	8.34177	NA
15	41775221	rs316604	T	C	0.745799	0.992526	157937	ADD	-0.119352	0.0208718	32.6993	7.96828	NA
15	41779260	rs11635906	G	A	0.732554	0.993284	157937	ADD	-0.119481	0.02052	33.9037	8.23726	NA
15	43278726	rs143875230	A	G	0.975211	0.968245	157937	ADD	0.365247	0.0593791	37.8361	9.11381	NA
15	43623397	rs45617141	G	T	0.983658	0.88922	157937	ADD	0.546529	0.0759933	51.722	12.1942	NA
15	43677975	rs755492786	C	CT	0.973758	0.997579	157937	ADD	0.397536	0.0569539	48.7199	11.5298	NA
15	43677979	rs201393666	A	C	0.973752	0.997685	157937	ADD	0.398019	0.0569447	48.854	11.5595	NA
15	43680031	rs140646549	A	G	0.973777	0.997578	157937	ADD	0.398194	0.0569828	48.8317	11.5545	NA
15	43685807	rs149181595	C	A	0.973735	0.998066	157937	ADD	0.397061	0.0569285	48.6467	11.5136	NA
15	43703277	15:43703277_AT_A	A	AT	0.985456	0.823335	157937	ADD	0.603505	0.0837821	51.8872	12.2307	NA
15	43726625	rs150844304	C	A	0.975536	0.997113	157937	ADD	0.424383	0.0589309	51.8597	12.2247	NA
15	43757184	rs190543502	C	T	0.976501	0.984658	157937	ADD	0.4521	0.0604994	55.8428	13.1051	NA
15	43820717	rs55707100	T	C	0.975313	1	157937	ADD	0.420499	0.0585944	51.5013	12.1454	NA
15	43911683	rs554533331	AT	A	0.988057	0.728213	157937	ADD	0.64059	0.0981354	42.6098	10.1751	NA
15	43911751	rs115384559	G	T	0.994713	0.561413	157937	ADD	1.12708	0.166724	45.7001	10.8607	NA
15	43933941	rs139097404	C	T	0.977001	0.970564	157937	ADD	0.445836	0.0615006	52.5522	12.3778	NA
15	43950699	rs141866277	T	A	0.976438	0.981618	157937	ADD	0.441398	0.0604157	53.378	12.5604	NA
15	44011204	15:44011204_CAGAG_C	C	CAGAG	0.988504	0.715048	157937	ADD	0.666147	0.100976	43.5212	10.3774	NA
15	44027885	rs139974673	C	T	0.975126	0.99431	157937	ADD	0.409661	0.0585398	48.972	11.5856	NA
15	44028047	rs147233090	T	C	0.975869	0.985467	157937	ADD	0.433139	0.0596977	52.6428	12.3979	NA
15	44185330	rs544955246	AC	A	0.981327	0.822249	157937	ADD	0.406778	0.074141	30.1022	7.38735	NA
15	44266730	rs138570705	A	G	0.975974	0.997621	157937	ADD	0.390292	0.0594638	43.0798	10.2794	NA
15	44275160	rs746553945	A	AC	0.0458202	0.999484	157937	ADD	-0.237682	0.0433765	30.0252	7.37011	NA
15	44276555	rs2412849	G	C	0.0456175	0.999783	157937	ADD	-0.237083	0.0434555	29.7655	7.31194	NA
15	44278161	rs2412850	G	A	0.0456701	1	157937	ADD	-0.238181	0.0434328	30.0732	7.38085	NA
15	44279709	rs11854312	C	T	0.0456121	0.999847	157937	ADD	-0.236925	0.0434564	29.7245	7.30276	NA
15	44297617	rs138893177	T	C	0.975997	0.996988	157937	ADD	0.390737	0.0595099	43.1113	10.2864	NA
15	44305440	rs149779816	T	A	0.975997	0.996954	157937	ADD	0.390751	0.0595117	43.1117	10.2865	NA
15	44305780	rs148596463	C	G	0.975972	0.997685	157937	ADD	0.390154	0.0594601	43.0547	10.2738	NA
15	44319836	15:44319836_AGTTTTTTTTTTT_A	A	AGTTTTTTTTTTT	0.041462	0.975848	157937	ADD	-0.263148	0.0460464	32.6593	7.95935	NA
15	44321136	rs10518994	C	T	0.045627	0.999249	157937	ADD	-0.237684	0.0434607	29.9092	7.34412	NA
15	44322405	rs1863600	A	C	0.0456608	0.998134	157937	ADD	-0.237314	0.0434726	29.8	7.31966	NA
15	44324183	rs543377832	TACTGGTACTAAA	T	0.986225	0.835903	157937	ADD	0.60869	0.0853989	50.8028	11.9909	NA
15	44324201	rs532944160	T	C	0.991903	0.681648	157937	ADD	0.780971	0.122939	40.3541	9.67395	NA
15	44330290	rs4597286	C	T	0.0456276	0.999219	157937	ADD	-0.237695	0.0434608	29.9119	7.34474	NA
15	44330810	rs12900237	T	A	0.0456267	0.999237	157937	ADD	-0.237678	0.0434611	29.9072	7.34368	NA
15	44338263	rs12591537	A	T	0.0456172	0.998803	157937	ADD	-0.237023	0.0434742	29.7248	7.30282	NA
15	44340480	rs2412855	A	G	0.0456089	0.998725	157937	ADD	-0.23783	0.0434793	29.9204	7.34663	NA
15	44346761	rs12437804	T	C	0.0455993	0.9987	157937	ADD	-0.237228	0.0434852	29.7611	7.31096	NA
15	44355362	rs143573049	G	C	0.975966	0.997315	157937	ADD	0.389558	0.0594708	42.9079	10.2412	NA
15	44363739	rs144022883	A	G	0.975952	0.99788	157937	ADD	0.391507	0.0594385	43.3855	10.3473	NA
15	44366258	rs11857696	A	T	0.0456827	0.999512	157937	ADD	-0.237258	0.0434238	29.8529	7.33151	NA
15	44367290	rs8038096	C	A	0.0456772	0.99963	157937	ADD	-0.237123	0.0434237	29.819	7.32392	NA
15	44375924	rs144637338	C	T	0.97596	0.997232	157937	ADD	0.390992	0.0594665	43.2305	10.3129	NA
15	44385864	rs2114417	A	G	0.045774	0.998468	157937	ADD	-0.236889	0.0434017	29.7903	7.3175	NA
15	44411746	rs541450147	A	G	0.994559	0.62986	157937	ADD	0.876702	0.155782	31.6717	7.73858	NA
15	44429868	rs148076268	T	A	0.976605	0.980568	157937	ADD	0.404343	0.0607817	44.2543	10.5401	NA
15	44564692	rs144972973	G	A	0.97503	0.971505	157937	ADD	0.332858	0.0591414	31.6763	7.73961	NA
15	53071746	rs2440322	G	T	0.85152	0.99147	157937	ADD	-0.146971	0.0256593	32.8073	7.99241	NA
15	53072673	rs10518694	A	C	0.854166	0.993665	157937	ADD	-0.147861	0.0258115	32.8156	7.99426	NA
15	53077634	rs2456507	A	G	0.853739	0.995909	157937	ADD	-0.149012	0.0257538	33.478	8.14223	NA
15	53078360	rs75467555	A	C	0.853989	0.996353	157937	ADD	-0.146899	0.0257644	32.5083	7.92561	NA
15	53080413	rs2456525	T	C	0.849152	0.997387	157937	ADD	-0.143644	0.0253991	31.9843	7.80848	NA
15	53082466	rs2456524	T	C	0.85366	0.996015	157937	ADD	-0.14847	0.0257453	33.2568	8.09283	NA
15	53082471	rs2440317	T	G	0.853815	0.99797	157937	ADD	-0.147535	0.0257314	32.8747	8.00748	NA
15	53085659	rs78056450	T	C	0.853416	1	157937	ADD	-0.149444	0.0256794	33.8678	8.22924	NA
15	53085666	rs750075605	T	TG	0.85386	0.998029	157937	ADD	-0.147422	0.0257321	32.8224	7.99579	NA
15	53085718	rs2456522	A	G	0.853523	0.999739	157937	ADD	-0.149409	0.0256863	33.8336	8.2216	NA
15	53086025	rs74733972	C	T	0.854053	0.999159	157937	ADD	-0.147983	0.0257311	33.0757	8.05238	NA
15	53086044	rs113153202	AG	A	0.852958	0.997272	157937	ADD	-0.150557	0.0256776	34.3788	8.34328	NA
15	53087427	rs60065065	A	G	0.849104	0.998901	157937	ADD	-0.144208	0.0253749	32.2975	7.8785	NA
15	53088801	rs28475375	A	G	0.855783	0.99677	157937	ADD	-0.14814	0.0258933	32.732	7.97559	NA
15	53089442	rs2456526	C	T	0.853481	0.997199	157937	ADD	-0.14936	0.0257162	33.7328	8.19911	NA
15	53091504	rs2456529	T	C	0.855181	0.991977	157937	ADD	-0.156464	0.0259068	36.4755	8.8108	NA
15	53091553	rs2456530	T	C	0.866899	0.990681	157937	ADD	-0.151284	0.0268521	31.7418	7.75427	NA
15	53091870	rs2440376	A	G	0.854461	0.991602	157937	ADD	-0.156141	0.0258602	36.456	8.80645	NA
15	53092520	rs2456532	C	G	0.854511	0.990157	157937	ADD	-0.156345	0.0258817	36.4907	8.81419	NA
15	53092620	rs2243790	A	G	0.850419	0.990014	157937	ADD	-0.152582	0.025581	35.5773	8.61061	NA
15	53093260	rs2440375	A	C	0.877652	0.988002	157937	ADD	-0.152549	0.0278934	29.9101	7.34434	NA
15	53097064	rs74554429	T	A	0.879829	0.985547	157937	ADD	-0.159911	0.0281387	32.2963	7.87822	NA
15	53101580	rs2120450	A	T	0.855395	0.988143	157937	ADD	-0.167177	0.0259833	41.3967	9.90564	NA
15	53158019	rs1899729	T	C	0.838857	0.983956	157937	ADD	-0.142095	0.0249007	32.5637	7.93798	NA
15	53162126	rs59251555	T	C	0.839179	0.984275	157937	ADD	-0.140148	0.0249145	31.6426	7.73207	NA
15	53163468	rs78541209	A	G	0.839187	0.984638	157937	ADD	-0.140138	0.0249103	31.6485	7.7334	NA
15	53163603	rs80243702	A	G	0.839199	0.984718	157937	ADD	-0.140172	0.0249104	31.6638	7.73682	NA
15	53728710	rs149624078	T	C	0.986236	0.949029	157937	ADD	0.442934	0.0801398	30.5479	7.48716	NA
15	53739426	rs79391862	C	A	0.986157	0.970031	157937	ADD	0.44547	0.0790497	31.7568	7.75762	NA
15	66587581	rs80126717	A	G	0.758362	0.986907	157937	ADD	0.143788	0.0213266	45.4576	10.8069	NA
15	66593468	rs76095247	C	A	0.760476	0.992024	157937	ADD	0.149869	0.0213354	49.3422	11.6676	NA
15	66600096	rs11639144	A	G	0.763669	0.991724	157937	ADD	0.150568	0.0214274	49.3775	11.6754	NA
15	66600097	rs11639073	A	C	0.76368	0.991681	157937	ADD	0.150465	0.0214283	49.3054	11.6594	NA
15	66600417	rs11639266	A	G	0.762811	0.994197	157937	ADD	0.150251	0.0213749	49.4112	11.6829	NA
15	66606203	rs35511104	GTA	G	0.683635	0.895012	157937	ADD	0.118646	0.0206062	33.1521	8.06943	NA
15	66608731	rs11631625	G	A	0.741238	0.994953	157937	ADD	0.144183	0.0207476	48.2939	11.4355	NA
15	66609680	15:66609680_TG_T	T	TG	0.245223	0.993222	157937	ADD	-0.148255	0.0211432	49.1673	11.6289	NA
15	66610191	15:66610191_AAAAAG_A	A	AAAAAG	0.798777	0.897236	157937	ADD	0.164097	0.0238669	47.273	11.2093	NA
15	66610192	15:66610192_AAAAG_A	A	AAAAG	0.788799	0.924321	157937	ADD	0.155299	0.0230956	45.2146	10.7531	NA
15	66612079	rs35510028	G	C	0.739785	0.998526	157937	ADD	0.143933	0.0206776	48.4531	11.4707	NA
15	66612760	rs544009717	CA	C	0.737532	0.990077	157937	ADD	0.141743	0.0207097	46.8439	11.1142	NA
15	66612965	rs17851970	C	T	0.739719	0.9988	157937	ADD	0.144065	0.0206747	48.5551	11.4933	NA
15	66613996	rs111712020	T	C	0.762786	0.998285	157937	ADD	0.150959	0.0213296	50.0904	11.8332	NA
15	66622437	rs113238971	A	G	0.763134	0.997929	157937	ADD	0.151252	0.0213446	50.2139	11.8605	NA
15	66626148	15:66626148_CAG_C	C	CAG	0.762885	0.99733	157937	ADD	0.149581	0.0213406	49.1294	11.6205	NA
15	66628874	rs11637949	G	A	0.762827	0.998341	157937	ADD	0.151053	0.0213292	50.1548	11.8475	NA
15	66636518	rs2414902	T	C	0.762883	0.998517	157937	ADD	0.151319	0.0213289	50.3329	11.8869	NA
15	66637997	rs11633335	T	C	0.739927	0.999279	157937	ADD	0.145348	0.0206727	49.4332	11.6877	NA
15	66644263	rs62627278	TA	T	0.761097	0.996195	157937	ADD	0.152529	0.0212965	51.2967	12.1001	NA
15	66651492	rs538620517	AAC	A	0.801632	0.909057	157937	ADD	0.148017	0.0238743	38.4381	9.2478	NA
15	66653446	rs112981358	A	G	0.739701	0.999018	157937	ADD	0.145377	0.0206703	49.4652	11.6948	NA
15	66653596	15:66653596_AT_A	A	AT	0.733912	0.971983	157937	ADD	0.139051	0.0208132	44.6342	10.6243	NA
15	66653910	rs35534315	AC	A	0.762141	0.994029	157937	ADD	0.149452	0.0213572	48.9682	11.5848	NA
15	66654857	rs11632444	A	G	0.739717	0.999035	157937	ADD	0.145531	0.0206705	49.5686	11.7177	NA
15	66662620	rs59718328	T	A	0.739717	0.998755	157937	ADD	0.145739	0.0206738	49.6951	11.7457	NA
15	66663261	rs60180747	C	A	0.738003	0.998017	157937	ADD	0.148581	0.0206369	51.837	12.2196	NA
15	66664101	rs113872287	T	C	0.738014	0.997865	157937	ADD	0.149058	0.0206388	52.1605	12.2912	NA
15	66671081	rs138832748	AT	A	0.604743	0.989216	157937	ADD	-0.106714	0.0186251	32.828	7.99705	NA
15	66678173	rs111584879	C	T	0.762925	0.997639	157937	ADD	0.152419	0.0213388	51.0198	12.0389	NA
15	66679601	rs112542693	C	G	0.762761	0.997187	157937	ADD	0.152181	0.021338	50.8648	12.0046	NA
15	66681402	rs112089092	T	G	0.739673	0.99844	157937	ADD	0.145016	0.0206739	49.2023	11.6366	NA
15	66686770	rs16953563	A	G	0.751726	0.998426	157937	ADD	0.147881	0.0210031	49.5745	11.719	NA
15	66689226	rs111500258	C	T	0.751608	0.998361	157937	ADD	0.147706	0.021	49.472	11.6963	NA
15	66689302	rs113513894	T	C	0.751617	0.998361	157937	ADD	0.147539	0.0210001	49.3595	11.6714	NA
15	66690111	rs79065844	G	T	0.751672	0.998343	157937	ADD	0.148007	0.0210033	49.6577	11.7374	NA
15	66701500	rs74397736	A	G	0.751793	0.99857	157937	ADD	0.148598	0.0210045	50.0498	11.8242	NA
15	66702345	rs56913458	A	C	0.774882	0.997602	157937	ADD	0.15588	0.0217336	51.4417	12.1322	NA
15	66705043	rs80326387	A	G	0.751645	0.998437	157937	ADD	0.148372	0.0210037	49.9012	11.7913	NA
15	66708939	rs77515996	A	C	0.751718	0.99855	157937	ADD	0.147951	0.0210041	49.6166	11.7283	NA
15	66712319	rs778794381	A	AC	0.751952	0.996331	157937	ADD	0.149064	0.0210287	50.2484	11.8682	NA
15	66714743	rs11635184	G	A	0.751829	0.99861	157937	ADD	0.148407	0.0210071	49.9085	11.7929	NA
15	66716106	rs112747606	T	C	0.775024	0.993853	157937	ADD	0.155338	0.0217775	50.8796	12.0079	NA
15	66728310	rs78136741	G	A	0.774689	0.997178	157937	ADD	0.15332	0.0217355	49.7576	11.7595	NA
15	66728951	rs11637556	C	A	0.751356	0.998427	157937	ADD	0.14718	0.0210006	49.1169	11.6177	NA
15	66729927	rs11636809	C	T	0.751358	0.998387	157937	ADD	0.147334	0.0210009	49.2187	11.6402	NA
15	66730307	rs17200912	T	C	0.774714	0.99723	157937	ADD	0.15334	0.0217358	49.7687	11.762	NA
15	66730700	rs11632885	T	C	0.751374	0.998442	157937	ADD	0.147254	0.0210008	49.1661	11.6286	NA
15	66731045	rs17200970	C	A	0.774725	0.997275	157937	ADD	0.153222	0.0217356	49.6932	11.7453	NA
15	66738369	rs111458651	T	C	0.75142	0.998461	157937	ADD	0.147488	0.0210015	49.3189	11.6624	NA
15	66741387	rs11629783	G	C	0.77472	0.997327	157937	ADD	0.152804	0.021736	49.4207	11.685	NA
15	66745137	rs11630608	C	T	0.751319	0.998503	157937	ADD	0.146998	0.0210005	48.9961	11.591	NA
15	66749453	15:66749453_TTTA_T	T	TTTA	0.751087	0.99364	157937	ADD	0.147185	0.021044	48.9181	11.5737	NA
15	66750070	rs112064988	T	C	0.774903	0.997372	157937	ADD	0.153916	0.0217396	50.1262	11.8411	NA
15	66753168	rs79809053	C	G	0.751431	0.998331	157937	ADD	0.146826	0.021005	48.8607	11.561	NA
15	66755923	rs111572611	T	C	0.751443	0.998528	157937	ADD	0.146843	0.0210038	48.8773	11.5647	NA
15	66757012	rs112156518	T	C	0.774767	0.997009	157937	ADD	0.152831	0.0217413	49.4138	11.6834	NA
15	66757961	rs11631448	A	T	0.751421	0.998419	157937	ADD	0.146894	0.0210044	48.9085	11.5716	NA
15	66760980	rs74581464	A	T	0.751447	0.997676	157937	ADD	0.149523	0.0210145	50.6263	11.9518	NA
15	66761206	15:66761206_TTGCAGTGAGCTGAGTCTGTGCCAC_T	T	TTGCAGTGAGCTGAGTCTGTGCCAC	0.782044	0.913738	157937	ADD	0.156745	0.0230041	46.4278	11.022	NA
15	66761291	rs111563723	CA	C	0.789956	0.945414	157937	ADD	0.16032	0.0229171	48.9392	11.5784	NA
15	66769029	rs78135660	A	G	0.774724	0.997051	157937	ADD	0.156543	0.0217393	51.8536	12.2233	NA
15	66770164	rs11638268	A	G	0.774698	0.997019	157937	ADD	0.156448	0.0217385	51.7941	12.2102	NA
15	66773975	rs41277720	A	G	0.774608	0.997435	157937	ADD	0.156032	0.021732	51.5499	12.1561	NA
15	66776246	rs4287513	T	C	0.774868	0.997887	157937	ADD	0.155694	0.0217359	51.3082	12.1027	NA
15	66783261	rs14303	A	C	0.751985	0.999475	157937	ADD	0.150273	0.0210129	51.1434	12.0662	NA
15	66788660	rs11636407	T	C	0.774739	0.995554	157937	ADD	0.152924	0.0217576	49.4002	11.6804	NA
15	66792087	rs112095287	T	C	0.775337	0.998324	157937	ADD	0.157689	0.0217456	52.5849	12.385	NA
15	66794352	rs74956204	A	G	0.774913	0.998316	157937	ADD	0.154169	0.0217283	50.3436	11.8892	NA
15	66794706	rs28684409	C	T	0.775035	0.998382	157937	ADD	0.154331	0.0217319	50.4326	11.9089	NA
15	66801662	rs79981875	C	T	0.775042	0.998521	157937	ADD	0.154747	0.0217309	50.7095	11.9702	NA
15	66801937	rs79350921	T	G	0.752308	0.999549	157937	ADD	0.148966	0.021017	50.2378	11.8658	NA
15	66802423	rs112020147	A	G	0.752548	0.99905	157937	ADD	0.149686	0.0210281	50.6713	11.9618	NA
15	66804061	rs4332695	G	C	0.775108	0.99848	157937	ADD	0.154336	0.0217338	50.4269	11.9077	NA
15	66806648	rs531889939	CT	C	0.776465	0.971368	157937	ADD	0.155728	0.0220939	49.6805	11.7425	NA
15	66809048	rs8027892	C	T	0.75239	0.999512	157937	ADD	0.148792	0.0210199	50.1073	11.8369	NA
15	66809593	15:66809593_CTT_C	C	CTT	0.775215	0.997215	157937	ADD	0.15433	0.0217547	50.326	11.8854	NA
15	66820455	rs8033122	A	T	0.754339	0.999214	157937	ADD	0.143914	0.0210698	46.6537	11.0721	NA
15	66821250	rs11071896	G	A	0.751651	1	157937	ADD	0.145953	0.0209944	48.3301	11.4435	NA
15	66821676	rs370654105	CT	C	0.755076	0.957095	157937	ADD	0.138458	0.0215645	41.2248	9.86746	NA
15	66826037	rs78921612	A	G	0.777148	0.997342	157937	ADD	0.14951	0.0218045	47.0162	11.1524	NA
15	66826898	rs76549445	C	T	0.777147	0.997341	157937	ADD	0.149535	0.0218044	47.032	11.1559	NA
15	66827783	rs113631817	A	G	0.777122	0.997721	157937	ADD	0.149882	0.0218009	47.2662	11.2078	NA
15	66833344	rs112914414	A	G	0.751144	0.999146	157937	ADD	0.147318	0.020992	49.2497	11.6471	NA
15	66835704	rs74634457	G	A	0.751142	0.998902	157937	ADD	0.147519	0.0209944	49.3731	11.6744	NA
15	66839282	rs76428668	G	T	0.75104	0.998449	157937	ADD	0.147566	0.0209962	49.396	11.6795	NA
15	66848938	rs12437980	T	C	0.643224	0.986336	157937	ADD	0.113169	0.0190791	35.1834	8.52278	NA
15	66860730	rs7172082	G	A	0.812153	0.987688	157937	ADD	0.144627	0.0233672	38.3078	9.21882	NA
15	66863408	rs11635545	T	G	0.797682	1	157937	ADD	0.123258	0.022552	29.8718	7.33575	NA
15	66868179	rs62013361	T	G	0.779159	0.998107	157937	ADD	0.129482	0.0218656	35.0666	8.49672	NA
15	66868648	rs11632696	T	C	0.779253	0.998293	157937	ADD	0.13024	0.0218686	35.4691	8.58647	NA
15	66868983	rs58790817	A	G	0.778506	0.998424	157937	ADD	0.1292	0.0218411	34.9923	8.48015	NA
15	66870317	rs2119264	A	G	0.778385	0.999579	157937	ADD	0.127565	0.0218264	34.1587	8.29418	NA
15	66870382	rs2119263	T	C	0.778149	1	157937	ADD	0.126619	0.0218198	33.674	8.18599	NA
15	66872114	rs4776793	T	C	0.644634	0.999868	157937	ADD	0.137597	0.0189422	52.7665	12.4252	NA
15	66872266	rs4776794	A	G	0.644659	1	157937	ADD	0.13708	0.0189429	52.3669	12.3368	NA
15	66872325	rs2218181	C	T	0.645373	0.999893	157937	ADD	0.138184	0.0189522	53.1612	12.5125	NA
15	66872614	rs7165083	G	A	0.728711	1	157937	ADD	-0.113681	0.0204088	31.0272	7.59441	NA
15	66872719	rs6494585	T	C	0.644733	0.999549	157937	ADD	0.137996	0.0189458	53.0523	12.4884	NA
15	66873584	rs34312707	G	A	0.73402	0.992504	157937	ADD	-0.117072	0.0206183	32.2404	7.86573	NA
15	66873916	rs2469102	T	G	0.722054	0.997776	157937	ADD	-0.118234	0.0202875	33.9649	8.25091	NA
15	66874461	rs4776302	G	A	0.355219	0.997059	157937	ADD	-0.136658	0.0189728	51.8811	12.2294	NA
15	66874670	rs8041988	T	C	0.355261	0.998085	157937	ADD	-0.137293	0.0189632	52.4176	12.348	NA
15	66874870	rs8042305	T	C	0.729267	0.997428	157937	ADD	-0.117507	0.0204504	33.0163	8.03909	NA
15	66875404	rs4776797	G	A	0.570538	0.998132	157937	ADD	-0.12353	0.0183512	45.3124	10.7747	NA
15	66875461	rs138074248	A	AT	0.562257	0.988436	157937	ADD	-0.118894	0.0183963	41.7698	9.98853	NA
15	66876115	rs10431766	G	T	0.474507	0.935352	157937	ADD	-0.116904	0.0187756	38.7681	9.32124	NA
15	66876119	rs10431767	G	T	0.688314	0.955392	157937	ADD	-0.117633	0.020057	34.3971	8.34737	NA
15	66876386	rs2439366	G	A	0.355123	0.997757	157937	ADD	-0.136813	0.0189634	52.0499	12.2667	NA
15	66876398	rs2439365	T	C	0.355091	0.997714	157937	ADD	-0.137211	0.0189635	52.3527	12.3337	NA
15	66876675	rs2439364	G	A	0.562193	0.998294	157937	ADD	-0.128546	0.018308	49.2991	11.6581	NA
15	66877172	rs2469128	A	G	0.562214	0.998474	157937	ADD	-0.129162	0.0183065	49.7805	11.7646	NA
15	66878449	rs2439363	A	G	0.549212	0.978856	157937	ADD	-0.125794	0.0184335	46.57	11.0535	NA
15	66878876	rs2469131	T	G	0.672243	0.997758	157937	ADD	-0.113894	0.0193579	34.6169	8.39642	NA
15	66878900	rs2245586	G	A	0.353972	0.99805	157937	ADD	-0.137636	0.0189772	52.6017	12.3888	NA
15	66878962	rs4776799	T	C	0.570209	0.998976	157937	ADD	-0.124291	0.0183408	45.9244	10.9104	NA
15	66879275	rs12902128	A	C	0.537209	0.999782	157937	ADD	-0.124649	0.0182002	46.9056	11.1279	NA
15	66879519	15:66879519_CCCT_C	C	CCCT	0.542311	0.98946	157937	ADD	-0.127508	0.0183057	48.5181	11.4851	NA
15	66879711	rs3110301	C	T	0.537217	0.999839	157937	ADD	-0.124635	0.0181996	46.8986	11.1264	NA
15	66880097	rs2469094	G	A	0.537268	1	157937	ADD	-0.124816	0.0182029	47.018	11.1528	NA
15	66882163	rs1822067	A	C	0.363692	0.996501	157937	ADD	-0.127589	0.0188834	45.653	10.8503	NA
15	66884975	rs4776304	C	T	0.374106	0.979179	157937	ADD	-0.124659	0.0189347	43.3444	10.3381	NA
15	66884987	rs4776305	C	T	0.558566	0.980365	157937	ADD	-0.114891	0.0184541	38.7602	9.31949	NA
15	67470070	rs28447655	G	T	0.4341	0.927094	157937	ADD	-0.110452	0.0189914	33.8246	8.21961	NA
15	67472683	rs7178824	C	G	0.758337	0.985562	157937	ADD	0.133769	0.0213354	39.3106	9.44193	NA
15	67475488	rs10152595	G	C	0.751448	0.983916	157937	ADD	0.130678	0.021149	38.1791	9.19017	NA
15	67476318	rs6494636	C	G	0.468976	0.97736	157937	ADD	-0.109336	0.0183976	35.319	8.55301	NA
15	67476735	rs7181877	A	G	0.758949	0.983863	157937	ADD	0.131851	0.0213729	38.0579	9.16319	NA
15	67476756	rs7181543	T	C	0.759091	0.984277	157937	ADD	0.131563	0.0213725	37.8931	9.12652	NA
15	67476768	rs7181556	T	C	0.75917	0.983966	157937	ADD	0.131766	0.0213778	37.9907	9.14823	NA
15	67476952	rs2289791	T	G	0.753958	0.984092	157937	ADD	0.131507	0.0212183	38.4127	9.24216	NA
15	67476970	rs2289790	C	T	0.758624	0.984531	157937	ADD	0.13124	0.0213552	37.7684	9.09875	NA
15	67477450	rs55894213	T	C	0.470406	0.977327	157937	ADD	-0.109867	0.0183964	35.6675	8.63072	NA
15	67478645	rs778984966	C	CA	0.75283	0.974753	157937	ADD	0.127766	0.0212931	36.0042	8.70576	NA
15	67479051	rs7173811	C	T	0.470063	0.979498	157937	ADD	-0.109138	0.018377	35.2699	8.54207	NA
15	67481248	rs3825977	T	C	0.809826	0.986679	157937	ADD	0.148994	0.023284	40.947	9.80573	NA
15	67483276	rs8025774	T	C	0.775062	0.992933	157937	ADD	0.131739	0.0218193	36.4543	8.80607	NA
15	67483979	rs8031440	A	G	0.77492	0.993529	157937	ADD	0.131404	0.0218084	36.305	8.7728	NA
15	67484119	rs8031627	A	G	0.77492	0.993582	157937	ADD	0.131367	0.0218078	36.2866	8.76871	NA
15	67484297	rs2278670	T	C	0.774927	0.993583	157937	ADD	0.131328	0.021808	36.2648	8.76384	NA
15	67485156	rs12595334	T	C	0.774201	0.993629	157937	ADD	0.131598	0.0217849	36.4909	8.81423	NA
15	67485667	rs3743342	T	C	0.774197	0.993743	157937	ADD	0.131527	0.0217835	36.4566	8.80659	NA
15	67487549	rs10438355	G	C	0.769202	0.994603	157937	ADD	0.130127	0.0216016	36.2881	8.76904	NA
15	67488064	rs746978	T	G	0.471567	0.992741	157937	ADD	-0.101136	0.018248	30.7169	7.52497	NA
15	67490486	rs10163040	A	C	0.774975	0.996138	157937	ADD	0.132318	0.0217836	36.8961	8.90449	NA
15	67491274	rs12917612	A	C	0.76906	0.997606	157937	ADD	0.133174	0.021567	38.1295	9.17912	NA
15	67492301	rs7166081	A	G	0.231619	0.998317	157937	ADD	-0.134099	0.0215379	38.7653	9.32061	NA
15	67492897	rs7172645	C	T	0.470865	0.997041	157937	ADD	-0.101503	0.0182124	31.0617	7.60214	NA
15	67493726	rs12476	C	T	0.768764	0.999527	157937	ADD	0.133436	0.0215371	38.3859	9.23621	NA
15	67494494	rs1050285	C	T	0.470894	0.997356	157937	ADD	-0.101222	0.0182091	30.9011	7.56619	NA
15	67494823	rs10518716	C	G	0.768757	0.999556	157937	ADD	0.133427	0.0215366	38.3823	9.2354	NA
15	67494922	rs12148121	C	T	0.768737	0.999435	157937	ADD	0.13327	0.021537	38.291	9.21507	NA
15	67498230	rs11411631	TA	T	0.471304	0.992802	157937	ADD	-0.100134	0.0182473	30.114	7.39	NA
15	67499411	rs7165503	T	C	0.470946	0.997549	157937	ADD	-0.101319	0.018208	30.9639	7.58025	NA
15	67499477	rs11071940	C	A	0.768618	0.999802	157937	ADD	0.133423	0.0215305	38.402	9.23979	NA
15	67500049	rs7171475	C	G	0.471032	0.997577	157937	ADD	-0.101331	0.0182069	30.975	7.58274	NA
15	67500330	rs4776905	C	T	0.768449	1	157937	ADD	0.133941	0.0215272	38.7127	9.30892	NA
15	67501033	rs2289262	A	G	0.768762	0.999747	157937	ADD	0.133297	0.0215347	38.3144	9.22029	NA
15	67501592	rs16953610	T	C	0.768785	0.999863	157937	ADD	0.133231	0.0215341	38.2789	9.21239	NA
15	67502583	rs67486165	A	G	0.768749	0.999781	157937	ADD	0.133366	0.0215344	38.3551	9.22933	NA
15	67502593	rs62014612	A	G	0.470905	0.997578	157937	ADD	-0.101468	0.0182087	31.0527	7.60013	NA
15	67502769	rs11858541	A	G	0.470902	0.997566	157937	ADD	-0.101475	0.0182089	31.0566	7.60099	NA
15	67503808	rs72625777	C	G	0.768766	0.999554	157937	ADD	0.133516	0.0215376	38.43	9.24602	NA
15	67504252	rs8024648	G	C	0.470881	0.997419	157937	ADD	-0.101293	0.0182096	30.9428	7.57554	NA
15	67505960	rs877177	A	T	0.768741	0.999708	157937	ADD	0.133321	0.0215351	38.327	9.22308	NA
15	67506533	rs201007469	C	CTCTTT	0.768714	0.998341	157937	ADD	0.13286	0.0215482	38.0158	9.15383	NA
15	67506779	rs11855544	T	C	0.471294	0.996876	157937	ADD	-0.101651	0.0182137	31.148	7.62145	NA
15	67507590	rs35997299	T	C	0.768749	0.999694	157937	ADD	0.133265	0.0215355	38.293	9.21552	NA
15	67507768	rs2033783	T	C	0.76875	0.999708	157937	ADD	0.133114	0.0215348	38.2089	9.1968	NA
15	67508586	rs8027890	T	C	0.470975	0.997372	157937	ADD	-0.101426	0.0182111	31.0187	7.59253	NA
15	67510604	rs16950776	C	G	0.768594	0.999758	157937	ADD	0.133456	0.0215305	38.4206	9.24391	NA
15	67511389	rs8026870	A	G	0.768571	0.999733	157937	ADD	0.13335	0.0215299	38.3622	9.23092	NA
15	67511490	rs35322464	G	A	0.76855	0.999634	157937	ADD	0.133333	0.0215301	38.3519	9.22863	NA
15	67514190	rs34590589	C	T	0.769124	0.999821	157937	ADD	0.131996	0.0215446	37.5357	9.04695	NA
15	67514217	rs34699563	C	T	0.769151	0.99978	157937	ADD	0.13191	0.0215455	37.4835	9.03533	NA
15	67514409	rs34296414	T	C	0.769124	0.999821	157937	ADD	0.131988	0.0215446	37.5311	9.04591	NA
15	67516341	rs9806590	C	T	0.769125	0.999824	157937	ADD	0.131984	0.0215446	37.5289	9.04542	NA
15	67516948	rs11071942	C	T	0.769117	0.999811	157937	ADD	0.131971	0.0215445	37.5217	9.04382	NA
15	67518001	rs12594065	A	G	0.769126	0.999827	157937	ADD	0.13194	0.0215445	37.5044	9.03996	NA
15	67519040	rs8031500	T	C	0.768935	0.999695	157937	ADD	0.131524	0.021541	37.2802	8.99004	NA
15	67519487	rs8182047	C	T	0.471221	0.997581	157937	ADD	-0.101379	0.0182085	30.9991	7.58813	NA
15	67520617	rs4776906	C	T	0.76911	0.999877	157937	ADD	0.13192	0.0215438	37.4952	9.03792	NA
15	67520902	rs8032898	A	G	0.471227	0.997495	157937	ADD	-0.101374	0.0182098	30.9916	7.58646	NA
15	67521810	rs78553942	A	C	0.769207	0.999879	157937	ADD	0.132618	0.0215486	37.8764	9.12279	NA
15	67522138	rs12915085	G	C	0.768901	0.999732	157937	ADD	0.131325	0.0215399	37.171	8.96574	NA
15	67523043	rs12900758	G	A	0.769086	0.999812	157937	ADD	0.131783	0.0215436	37.4179	9.02071	NA
15	67524950	rs1822829	C	T	0.471119	0.997567	157937	ADD	-0.10185	0.0182093	31.285	7.6521	NA
15	67525772	rs12898685	C	T	0.769201	0.999842	157937	ADD	0.132574	0.0215488	37.8504	9.11699	NA
15	67526499	rs12899067	A	G	0.769199	0.999857	157937	ADD	0.132587	0.0215485	37.8589	9.1189	NA
15	67527445	rs55841220	T	A	0.471125	0.997585	157937	ADD	-0.101848	0.018209	31.2848	7.65206	NA
15	67527968	rs12592388	G	A	0.471101	0.996951	157937	ADD	-0.101563	0.018214	31.0928	7.60909	NA
15	67530035	rs6494638	A	T	0.471075	0.99766	157937	ADD	-0.101795	0.0182084	31.2545	7.64526	NA
15	67531036	rs747719483	ATTTT	A	0.737492	0.906378	157937	ADD	0.134688	0.0216718	38.6247	9.28933	NA
15	67531323	rs28645602	G	A	0.769084	0.999828	157937	ADD	0.132891	0.0215456	38.043	9.15989	NA
15	67532383	rs2289789	T	C	0.769085	0.999827	157937	ADD	0.132904	0.0215456	38.0502	9.16149	NA
15	67533304	rs4776348	C	T	0.769103	0.99984	157937	ADD	0.132992	0.0215459	38.0997	9.1725	NA
15	67533544	rs1992216	C	T	0.471028	0.997665	157937	ADD	-0.101791	0.018208	31.2532	7.64498	NA
15	67535191	rs13313480	G	A	0.471029	0.997694	157937	ADD	-0.101799	0.0182077	31.2593	7.64634	NA
15	67535212	rs7182798	G	C	0.769084	0.999815	157937	ADD	0.132883	0.0215457	38.0379	9.15874	NA
15	67535440	rs12900708	C	T	0.769072	0.999431	157937	ADD	0.133121	0.0215485	38.1645	9.18692	NA
15	67537069	rs12910196	T	G	0.769098	0.999833	157937	ADD	0.132923	0.0215459	38.0599	9.16364	NA
15	67537210	rs12910062	G	A	0.769139	0.999774	157937	ADD	0.132787	0.0215474	37.977	9.14519	NA
15	67539032	rs112173287	C	T	0.773884	0.992536	157937	ADD	0.126911	0.0217861	33.9343	8.24409	NA
15	67539192	rs12591495	G	A	0.769097	0.999812	157937	ADD	0.132913	0.0215461	38.0535	9.16221	NA
15	67540087	rs4776908	C	T	0.769096	0.999728	157937	ADD	0.132984	0.0215467	38.0921	9.17081	NA
15	67541549	rs7167097	C	T	0.470656	0.997635	157937	ADD	-0.100762	0.0182081	30.624	7.50419	NA
15	67542179	rs4776350	G	C	0.769304	0.999524	157937	ADD	0.132737	0.0215555	37.9198	9.13246	NA
15	67542349	rs4776909	A	T	0.769313	0.99956	157937	ADD	0.132759	0.0215554	37.9327	9.13533	NA
15	67545892	rs58074225	A	G	0.769318	0.999491	157937	ADD	0.132621	0.0215554	37.854	9.1178	NA
15	67546321	rs12911370	T	C	0.769275	0.999493	157937	ADD	0.132775	0.0215536	37.9486	9.13885	NA
15	67546444	rs2044330	T	A	0.470834	0.999324	157937	ADD	-0.100649	0.0181914	30.6114	7.50135	NA
15	67547301	rs3743347	A	C	0.769838	0.998185	157937	ADD	0.132038	0.0215851	37.4192	9.02099	NA
15	67550432	rs11631135	C	G	0.470908	0.99953	157937	ADD	-0.100216	0.0181909	30.3507	7.44299	NA
15	67552064	rs8038652	A	G	0.769123	0.999546	157937	ADD	0.133676	0.0215488	38.4823	9.25764	NA
15	67554479	rs16950804	G	A	0.769297	0.999582	157937	ADD	0.132696	0.0215541	37.9015	9.12839	NA
15	67555958	rs12443472	A	G	0.76914	0.999553	157937	ADD	0.13345	0.0215501	38.3481	9.22777	NA
15	67556625	rs8042237	A	G	0.769137	0.999522	157937	ADD	0.133412	0.0215503	38.3254	9.22272	NA
15	67556657	15:67556657_GAAC_G	G	GAAC	0.769083	0.998788	157937	ADD	0.133156	0.0215543	38.1644	9.18689	NA
15	67556726	rs8025621	G	A	0.769161	0.999604	157937	ADD	0.133541	0.0215501	38.4003	9.2394	NA
15	67557266	rs1444934	T	A	0.470843	0.9994	157937	ADD	-0.100602	0.0181908	30.5848	7.49541	NA
15	67557673	rs8032868	C	T	0.47207	0.998333	157937	ADD	-0.10006	0.0181986	30.2304	7.41606	NA
15	67558010	rs12592400	A	C	0.769308	0.999636	157937	ADD	0.132689	0.0215539	37.8981	9.12763	NA
15	67560677	rs16950805	G	T	0.7691	0.999799	157937	ADD	0.133026	0.0215456	38.12	9.17702	NA
15	67560701	rs11071945	A	T	0.471029	0.999458	157937	ADD	-0.100907	0.0181906	30.7712	7.53714	NA
15	67561355	rs12443279	G	C	0.7691	0.999807	157937	ADD	0.133112	0.0215456	38.1696	9.18806	NA
15	67561360	rs549145143	TA	T	0.783632	0.947493	157937	ADD	0.141838	0.0226383	39.2551	9.42957	NA
15	67561598	rs67872952	T	C	0.768792	0.999733	157937	ADD	0.133457	0.0215384	38.3931	9.23781	NA
15	67562214	rs12901789	C	A	0.768942	0.999634	157937	ADD	0.134021	0.0215428	38.7026	9.30667	NA
15	67563515	rs71400364	T	G	0.769081	0.999724	157937	ADD	0.133171	0.0215451	38.2052	9.19599	NA
15	67565149	rs11855736	T	C	0.47103	0.999501	157937	ADD	-0.100835	0.0181908	30.7269	7.52722	NA
15	67565687	rs35129260	T	C	0.769153	0.999603	157937	ADD	0.133615	0.021549	38.4468	9.24975	NA
15	67568265	rs35151633	C	T	0.769093	0.999844	157937	ADD	0.133036	0.0215441	38.1312	9.17952	NA
15	67572285	rs956197	T	C	0.470986	0.99945	157937	ADD	-0.101009	0.0181896	30.8368	7.55182	NA
15	67572286	rs12442171	A	G	0.769315	0.999623	157937	ADD	0.132662	0.0215531	37.8853	9.12478	NA
15	67572668	rs111791352	TTTTGTA	T	0.769498	0.997843	157937	ADD	0.13222	0.0215797	37.5405	9.04802	NA
15	67573188	rs151179632	TTAC	T	0.470927	0.99901	157937	ADD	-0.100689	0.0181942	30.6264	7.50472	NA
15	67573575	rs55885982	G	C	0.47085	0.999493	157937	ADD	-0.100361	0.0181898	30.4422	7.46348	NA
15	67573648	15:67573648_AT_A	A	AT	0.768893	0.999116	157937	ADD	0.132259	0.0215487	37.6708	9.07702	NA
15	67573741	rs12899051	G	A	0.76929	0.999662	157937	ADD	0.132744	0.0215522	37.9356	9.13597	NA
15	67574688	rs13379644	G	C	0.470854	0.999544	157937	ADD	-0.100316	0.0181898	30.4151	7.45741	NA
15	67578987	rs35524716	A	G	0.769275	0.999431	157937	ADD	0.132089	0.0215523	37.5618	9.05275	NA
15	67579091	rs34796890	T	C	0.769409	0.999377	157937	ADD	0.131934	0.0215584	37.4524	9.0284	NA
15	67580081	rs12591763	G	C	0.470672	0.999644	157937	ADD	-0.0999473	0.0181912	30.1868	7.40631	NA
15	67580356	rs4776913	C	A	0.769399	0.999583	157937	ADD	0.132246	0.0215563	37.6374	9.06959	NA
15	67580507	rs8038739	G	T	0.470697	0.999702	157937	ADD	-0.0998833	0.0181906	30.1503	7.39812	NA
15	67580904	rs8032525	A	G	0.470896	0.999848	157937	ADD	-0.100208	0.0181897	30.3494	7.44272	NA
15	67581282	rs12324222	A	G	0.769215	0.999709	157937	ADD	0.132193	0.0215486	37.6342	9.06888	NA
15	67582602	rs12595736	A	T	0.769386	0.999532	157937	ADD	0.132367	0.0215564	37.7056	9.08478	NA
15	67585461	rs1037039	T	C	0.470901	0.999861	157937	ADD	-0.100245	0.0181897	30.3721	7.44779	NA
15	67585687	rs8040514	T	G	0.470786	0.999871	157937	ADD	-0.0998966	0.0181905	30.1585	7.39997	NA
15	67590103	rs72625778	G	A	0.769274	0.999556	157937	ADD	0.13197	0.0215527	37.4927	9.03736	NA
15	67591416	15:67591416_CA_C	C	CA	0.749571	0.90612	157937	ADD	0.131709	0.0219901	35.874	8.67674	NA
15	67591665	rs12916403	G	A	0.769294	0.999563	157937	ADD	0.131538	0.0215528	37.2475	8.98277	NA
15	67591972	rs12901312	A	C	0.769336	0.999382	157937	ADD	0.131703	0.0215565	37.3279	9.00068	NA
15	67592098	rs12148134	C	G	0.769346	0.999339	157937	ADD	0.132049	0.0215574	37.5215	9.04378	NA
15	67593218	rs11631885	G	A	0.470498	0.999607	157937	ADD	-0.0993163	0.0181924	29.8031	7.32037	NA
15	67596084	rs12594229	C	A	0.769395	0.999596	157937	ADD	0.132303	0.0215558	37.6712	9.07711	NA
15	67596154	rs12594234	G	A	0.769394	0.999606	157937	ADD	0.132299	0.0215556	37.6695	9.07672	NA
15	67598019	rs8038883	A	G	0.470586	0.999755	157937	ADD	-0.099754	0.0181907	30.0719	7.38056	NA
15	67599975	rs34310656	T	C	0.769381	0.999567	157937	ADD	0.132192	0.0215556	37.6087	9.0632	NA
15	67600344	rs4776917	G	A	0.769422	0.999571	157937	ADD	0.132172	0.0215565	37.5944	9.06001	NA
15	67607320	rs4641686	T	G	0.471112	1	157937	ADD	-0.100513	0.0181885	30.5391	7.48517	NA
15	67611066	rs17526859	T	G	0.769229	0.999884	157937	ADD	0.132551	0.0215474	37.8418	9.1151	NA
15	67611732	rs7170004	C	T	0.470703	0.999961	157937	ADD	-0.100052	0.0181891	30.2574	7.4221	NA
15	67612062	rs9806377	G	A	0.769263	0.999879	157937	ADD	0.132502	0.0215482	37.8118	9.10841	NA
15	67612831	rs748902591	A	ATTAC	0.769216	0.999574	157937	ADD	0.131604	0.0215508	37.2919	8.99265	NA
15	67614178	rs11852260	C	A	0.470695	0.999928	157937	ADD	-0.0999768	0.0181894	30.2107	7.41164	NA
15	67614967	rs35008245	A	G	0.769233	0.999922	157937	ADD	0.132571	0.0215472	37.8545	9.11792	NA
15	67616538	rs113203559	T	C	0.769255	0.99984	157937	ADD	0.13247	0.0215484	37.7926	9.10414	NA
15	67618753	rs11071948	C	T	0.470932	0.999704	157937	ADD	-0.100433	0.0181907	30.4829	7.47261	NA
15	67618789	rs8029371	A	G	0.471771	0.998577	157937	ADD	-0.101333	0.0181985	31.005	7.58945	NA
15	67620665	rs8030620	A	G	0.769241	0.999907	157937	ADD	0.132473	0.0215475	37.7973	9.10518	NA
15	67621247	rs55832357	A	G	0.47072	0.999959	157937	ADD	-0.100069	0.018189	30.2677	7.42442	NA
15	67622405	rs775439000	C	CGGT	0.769499	0.997591	157937	ADD	0.131492	0.0215809	37.1248	8.95544	NA
15	67624292	rs58036323	A	G	0.470842	0.999928	157937	ADD	-0.100744	0.0181884	30.6797	7.51666	NA
15	67625533	rs35722009	G	A	0.76926	0.99983	157937	ADD	0.13239	0.0215486	37.7463	9.09383	NA
15	67631271	rs12915601	C	T	0.76909	0.999826	157937	ADD	0.132971	0.0215438	38.0951	9.17148	NA
15	67632927	rs6494650	A	G	0.470838	0.999894	157937	ADD	-0.100129	0.0181881	30.3072	7.43327	NA
15	67633242	rs4506839	G	A	0.470971	0.99988	157937	ADD	-0.10077	0.0181876	30.6982	7.52079	NA
15	67633784	rs4238407	A	G	0.769096	0.999862	157937	ADD	0.132966	0.0215436	38.093	9.171	NA
15	67634437	rs4776922	G	A	0.769095	0.999856	157937	ADD	0.133004	0.0215437	38.1146	9.17581	NA
15	67634862	rs4432221	C	T	0.769122	0.999816	157937	ADD	0.132918	0.0215446	38.062	9.1641	NA
15	67635420	rs1444935	G	A	0.769085	0.999745	157937	ADD	0.132936	0.021545	38.0707	9.16605	NA
15	67635549	rs1444936	A	G	0.769093	0.999731	157937	ADD	0.132934	0.0215452	38.0689	9.16565	NA
15	67636755	rs11636980	A	G	0.471125	0.99981	157937	ADD	-0.100307	0.0181885	30.4137	7.45711	NA
15	67638449	rs8037981	T	C	0.471153	0.999862	157937	ADD	-0.100141	0.018189	30.3114	7.43419	NA
15	67638888	rs2120836	T	G	0.471337	0.999911	157937	ADD	-0.0998157	0.0181889	30.1151	7.39026	NA
15	67639493	rs55962710	G	A	0.471325	0.99983	157937	ADD	-0.0994798	0.0181897	29.91	7.34431	NA
15	67640129	rs35688953	C	T	0.768909	0.998628	157937	ADD	0.134267	0.0215522	38.8108	9.33075	NA
15	67640180	rs776474544	T	TA	0.470684	0.999803	157937	ADD	-0.101181	0.0181916	30.9357	7.57394	NA
15	67641345	rs11071949	C	A	0.471137	0.999843	157937	ADD	-0.0998526	0.0181895	30.1355	7.3948	NA
15	67643705	rs4352000	C	T	0.769103	0.999195	157937	ADD	0.132424	0.0215528	37.7509	9.09486	NA
15	67644023	rs4301969	T	C	0.471154	0.999791	157937	ADD	-0.100217	0.0181894	30.3561	7.44421	NA
15	67644263	rs34221449	T	C	0.769103	0.999193	157937	ADD	0.132427	0.0215528	37.7525	9.09522	NA
15	67645013	rs35011221	C	G	0.769082	0.99893	157937	ADD	0.132386	0.0215559	37.7182	9.08757	NA
15	67645313	rs11853367	A	G	0.471334	0.999815	157937	ADD	-0.0998758	0.0181896	30.1491	7.39786	NA
15	67645327	rs11856840	C	T	0.472953	0.995381	157937	ADD	-0.100214	0.0182243	30.2379	7.41774	NA
15	67647218	rs10152973	C	T	0.769192	0.999171	157937	ADD	0.132974	0.0215555	38.0554	9.16263	NA
15	67647328	rs10152913	T	A	0.7691	0.999208	157937	ADD	0.132437	0.0215526	37.7587	9.09659	NA
15	67649978	rs869304	G	A	0.470804	0.999754	157937	ADD	-0.100005	0.018191	30.2227	7.41434	NA
15	67650095	rs869305	G	C	0.470886	0.999784	157937	ADD	-0.100499	0.0181911	30.5215	7.48125	NA
15	67650496	15:67650496_CTT_C	C	CTT	0.768868	0.997824	157937	ADD	0.133571	0.0215588	38.3861	9.23624	NA
15	67652097	rs3743349	C	G	0.769024	0.998552	157937	ADD	0.132362	0.0215554	37.7064	9.08495	NA
15	67652976	rs8042007	G	A	0.769096	0.998359	157937	ADD	0.132767	0.0215615	37.9156	9.13153	NA
15	67653639	rs4491456	T	C	0.769095	0.998203	157937	ADD	0.13281	0.0215635	37.9331	9.13542	NA
15	67653764	rs4536412	C	A	0.769096	0.998167	157937	ADD	0.132792	0.021564	37.9216	9.13285	NA
15	67654128	rs11071950	C	T	0.471337	0.998325	157937	ADD	-0.0993934	0.0182037	29.8122	7.32241	NA
15	67654369	rs4496076	T	C	0.470837	0.998905	157937	ADD	-0.10045	0.0182007	30.4597	7.4674	NA
15	67654919	rs12442323	T	C	0.769097	0.998028	157937	ADD	0.132826	0.0215655	37.9359	9.13603	NA
15	67655207	rs62016013	C	T	0.471258	0.998438	157937	ADD	-0.0995737	0.0182045	29.9179	7.34609	NA
15	67655973	rs12915659	C	G	0.769098	0.997939	157937	ADD	0.132846	0.0215665	37.9432	9.13767	NA
15	67656430	rs8039943	T	C	0.7691	0.997912	157937	ADD	0.132837	0.0215669	37.9368	9.13625	NA
15	67656863	rs28696998	G	A	0.769092	0.997863	157937	ADD	0.132829	0.0215671	37.9317	9.13509	NA
15	67659787	rs11637059	A	G	0.471033	0.998511	157937	ADD	-0.101267	0.0182035	30.9472	7.57652	NA
15	67660134	rs4625676	C	A	0.470824	0.998396	157937	ADD	-0.100499	0.0182055	30.4731	7.47041	NA
15	67661625	rs7178870	A	G	0.470898	0.99836	157937	ADD	-0.100634	0.0182056	30.5545	7.48864	NA
15	67661784	rs8043060	A	G	0.769102	0.997405	157937	ADD	0.132894	0.0215725	37.9501	9.13919	NA
15	67661846	rs36105209	G	A	0.471053	0.997466	157937	ADD	-0.101864	0.0182137	31.2786	7.65066	NA
15	67661848	rs34231942	A	G	0.471053	0.997466	157937	ADD	-0.101864	0.0182137	31.2786	7.65066	NA
15	67661850	rs35819343	G	A	0.478404	0.982617	157937	ADD	-0.104427	0.0183327	32.4472	7.91194	NA
15	67663100	rs41357746	G	A	0.47115	0.99805	157937	ADD	-0.101216	0.0182079	30.9014	7.56627	NA
15	67663206	rs41370046	C	T	0.470915	0.997997	157937	ADD	-0.100591	0.0182093	30.5161	7.48003	NA
15	67663300	rs59962165	TG	T	0.470848	0.997245	157937	ADD	-0.101159	0.0182164	30.8377	7.55202	NA
15	67668057	rs11633767	A	T	0.470887	0.997746	157937	ADD	-0.100841	0.0182115	30.661	7.51247	NA
15	67668205	rs11633857	A	T	0.470887	0.997342	157937	ADD	-0.100906	0.0182152	30.6877	7.51843	NA
15	67669412	rs4580100	A	G	0.470884	0.994299	157937	ADD	-0.1014	0.0182434	30.8934	7.56448	NA
15	67669473	rs4299099	C	A	0.471037	0.99417	157937	ADD	-0.102177	0.0182439	31.3666	7.67036	NA
15	67670340	rs55691227	C	G	0.47099	0.992193	157937	ADD	-0.101771	0.0182622	31.0555	7.60075	NA
15	67672502	rs11857142	G	A	0.471638	0.987646	157937	ADD	-0.103694	0.0182994	32.1095	7.83647	NA
15	67673568	rs12164949	G	A	0.528528	0.986296	157937	ADD	0.103392	0.018313	31.8754	7.78413	NA
15	67674317	rs563472710	CA	C	0.796129	0.889912	157937	ADD	0.14489	0.0238773	36.8219	8.88798	NA
15	67675547	rs4776924	T	A	0.528912	0.976449	157937	ADD	0.112136	0.0184198	37.0614	8.94132	NA
15	67680209	rs12903168	C	T	0.729212	0.989339	157937	ADD	0.136619	0.0205129	44.3578	10.563	NA
15	67680787	rs113386507	CT	C	0.457536	0.979228	157937	ADD	-0.121864	0.0183967	43.8804	10.4571	NA
15	67681907	rs6494654	C	T	0.457843	0.987235	157937	ADD	-0.122383	0.0183185	44.6337	10.6242	NA
15	67687968	rs4275804	C	T	0.874501	1	157937	ADD	0.155301	0.0273751	32.1838	7.85308	NA
15	67693887	15:67693887_TAGAG_T	T	TAGAG	0.729112	0.981792	157937	ADD	0.136727	0.0205926	44.0848	10.5024	NA
15	67694766	rs11071951	T	C	0.458358	0.988261	157937	ADD	-0.122137	0.0183074	44.508	10.5963	NA
15	67694780	rs11071952	T	A	0.458324	0.988195	157937	ADD	-0.1223	0.018308	44.624	10.6221	NA
15	67701495	rs2286664	A	G	0.270903	0.990538	157937	ADD	-0.136888	0.0204967	44.6029	10.6174	NA
15	67702907	rs7359257	C	A	0.449091	0.988757	157937	ADD	-0.118368	0.0183359	41.6735	9.96714	NA
15	67704983	rs8026196	T	C	0.449539	0.989195	157937	ADD	-0.11905	0.018328	42.1917	10.0822	NA
15	67707001	rs12439895	T	A	0.750418	0.968639	157937	ADD	0.140406	0.0212791	43.5375	10.381	NA
15	67707832	rs55854539	C	G	0.449919	0.987751	157937	ADD	-0.119999	0.0183401	42.8105	10.2196	NA
15	67707833	rs56108040	C	G	0.450123	0.987837	157937	ADD	-0.119927	0.0183375	42.7713	10.2109	NA
15	67710011	rs28399271	A	G	0.738453	0.992003	157937	ADD	0.136389	0.0207124	43.3606	10.3417	NA
15	67716572	rs12594849	A	T	0.478856	0.995302	157937	ADD	-0.114888	0.0182047	39.8277	9.55693	NA
15	67724392	rs2414952	T	A	0.738499	0.995081	157937	ADD	0.134213	0.0206801	42.1195	10.0662	NA
15	67741881	rs138368467	A	G	0.478707	0.99421	157937	ADD	-0.114933	0.018219	39.796	9.54988	NA
15	67752329	15:67752329_GA_G	G	GA	0.738418	0.992782	157937	ADD	0.134311	0.0206989	42.1045	10.0629	NA
15	67753692	rs8025163	T	C	0.875384	0.984952	157937	ADD	0.15739	0.0276672	32.3611	7.89271	NA
15	67760808	rs2899724	T	C	0.478175	0.996615	157937	ADD	-0.114404	0.0181958	39.5313	9.49102	NA
15	67762056	rs4776361	A	G	0.738594	0.996147	157937	ADD	0.134849	0.0206706	42.5585	10.1637	NA
15	67763860	rs3083852	TAA	T	0.738286	0.992811	157937	ADD	0.133843	0.0206977	41.8167	9.99894	NA
15	67766038	rs7162320	G	C	0.47807	0.996918	157937	ADD	-0.114672	0.0181942	39.7239	9.53383	NA
15	67770306	rs8026627	C	A	0.478046	0.996933	157937	ADD	-0.114845	0.0181945	39.8424	9.5602	NA
15	67773203	rs10468041	T	G	0.478051	0.99693	157937	ADD	-0.114555	0.0181942	39.6425	9.51574	NA
15	67776950	rs12912845	A	G	0.478004	0.996948	157937	ADD	-0.114622	0.0181948	39.6862	9.52545	NA
15	67804682	rs11635495	C	T	0.485751	0.99778	157937	ADD	-0.114323	0.0181718	39.5794	9.50171	NA
15	67808076	rs60066681	A	C	0.48606	0.99626	157937	ADD	-0.115182	0.0181867	40.1109	9.61989	NA
15	67809823	rs28673019	A	T	0.736289	0.997728	157937	ADD	0.125894	0.020577	37.4323	9.02393	NA
15	67810857	rs4483801	T	C	0.485744	0.99779	157937	ADD	-0.114685	0.0181715	39.8319	9.55786	NA
15	67811958	15:67811958_CG_C	C	CG	0.478134	0.984579	157937	ADD	-0.115383	0.018302	39.7458	9.53871	NA
15	67812936	rs11451847	CG	C	0.736966	0.989709	157937	ADD	0.125702	0.0206781	36.9541	8.91742	NA
15	67817215	rs4776942	T	G	0.73618	0.99781	157937	ADD	0.125911	0.0205737	37.4545	9.02886	NA
15	67818538	rs72747462	A	G	0.48795	0.995726	157937	ADD	-0.115423	0.0181841	40.2904	9.65979	NA
15	67818540	rs72747464	T	C	0.48804	0.995465	157937	ADD	-0.115129	0.0181863	40.0755	9.61202	NA
15	67822172	rs12439210	A	C	0.76765	0.997352	157937	ADD	0.13212	0.02147	37.8679	9.1209	NA
15	67827705	rs35930676	A	G	0.736071	0.998608	157937	ADD	0.125764	0.0205624	37.4082	9.01855	NA
15	67829103	15:67829103_CT_C	C	CT	0.616759	0.914323	157937	ADD	0.120341	0.0195176	38.0168	9.15404	NA
15	67835059	rs754198070	T	TCGCCGCTACCGCCGTCGCCGC	0.734637	0.994372	157937	ADD	0.12833	0.0205716	38.9154	9.35402	NA
15	67835066	rs558185291	A	T	0.736137	0.998385	157937	ADD	0.126581	0.0205664	37.8808	9.12378	NA
15	67836069	rs4776943	C	T	0.736002	0.999389	157937	ADD	0.126351	0.0205521	37.7963	9.10497	NA
15	67836338	rs34858114	C	T	0.485083	0.999365	157937	ADD	-0.114506	0.0181654	39.7344	9.53616	NA
15	67840773	rs737226	C	T	0.485089	0.999565	157937	ADD	-0.114311	0.0181638	39.6062	9.50766	NA
15	67845930	rs12905371	T	C	0.735866	1	157937	ADD	0.126968	0.0205439	38.196	9.19393	NA
15	67848128	rs35960901	CT	C	0.402233	0.987103	157937	ADD	-0.149793	0.0186036	64.8318	15.0885	NA
15	67852405	rs11632574	C	A	0.485044	0.999578	157937	ADD	-0.114619	0.0181634	39.8216	9.55556	NA
15	67852645	rs11632776	A	G	0.485058	0.999553	157937	ADD	-0.114757	0.0181637	39.9163	9.57662	NA
15	67857846	rs11630730	G	A	0.485031	0.999569	157937	ADD	-0.114471	0.0181634	39.7189	9.53274	NA
15	67858116	rs11630854	T	A	0.485034	0.999572	157937	ADD	-0.11443	0.0181633	39.6909	9.5265	NA
15	67860587	rs12441715	A	G	0.735205	0.999358	157937	ADD	0.125503	0.0205332	37.359	9.00759	NA
15	67865046	rs34004236	TA	T	0.736391	0.997632	157937	ADD	0.128266	0.0205834	38.8323	9.33553	NA
15	67869270	rs56397260	A	T	0.395433	0.933349	157937	ADD	-0.132306	0.0192059	47.4558	11.2498	NA
15	67872718	rs7170299	G	A	0.484616	0.999343	157937	ADD	-0.11409	0.0181645	39.4502	9.47297	NA
15	67872869	rs780504490	T	TTTACTC	0.735481	0.998426	157937	ADD	0.125393	0.020553	37.2216	8.97699	NA
15	67872983	rs7172298	C	T	0.484655	0.99939	157937	ADD	-0.114197	0.0181638	39.5273	9.49012	NA
15	67879418	rs28730805	A	G	0.485013	0.999577	157937	ADD	-0.114117	0.0181632	39.4749	9.47846	NA
15	67890453	rs35733169	C	G	0.485019	0.999539	157937	ADD	-0.114178	0.018164	39.5131	9.48696	NA
15	67892332	rs199985122	C	CTT	0.735251	0.997353	157937	ADD	0.12622	0.0205547	37.7078	9.08527	NA
15	67892766	rs3865018	T	C	0.735114	0.998693	157937	ADD	0.125515	0.0205397	37.3426	9.00394	NA
15	67892792	rs17241808	G	A	0.484743	0.999443	157937	ADD	-0.114417	0.0181653	39.6734	9.52261	NA
15	67904511	rs4776370	C	T	0.736331	0.998835	157937	ADD	0.124455	0.0205701	36.6062	8.83991	NA
15	67909279	rs12902812	A	G	0.736119	0.998609	157937	ADD	0.124201	0.0205684	36.4627	8.80795	NA
15	67912977	rs12441823	T	C	0.736271	0.995185	157937	ADD	0.12411	0.0206047	36.2809	8.76743	NA
15	67916400	rs11631200	A	G	0.508666	0.988498	157937	ADD	-0.113438	0.0182644	38.575	9.27827	NA
15	67916448	rs7166790	C	A	0.500921	0.975697	157937	ADD	0.118555	0.0183738	41.6336	9.95827	NA
15	67926698	rs12915438	T	C	0.771473	0.98547	157937	ADD	0.133677	0.0217383	37.8148	9.10908	NA
15	67933892	rs28735117	T	C	0.749382	0.999154	157937	ADD	0.131055	0.0209061	39.2973	9.43896	NA
15	67934167	rs11631474	G	A	0.487999	0.996373	157937	ADD	-0.110507	0.0182055	36.8449	8.89309	NA
15	67934454	rs7169086	T	C	0.766875	1	157937	ADD	0.134386	0.0214262	39.3381	9.44804	NA
15	67935745	rs28418298	T	C	0.766564	0.999597	157937	ADD	0.134904	0.0214223	39.6569	9.51894	NA
15	67936020	rs34765730	A	G	0.767163	0.999466	157937	ADD	0.135033	0.0214402	39.6661	9.52099	NA
15	67937755	rs11637027	T	G	0.396717	0.997539	157937	ADD	-0.149488	0.0185628	64.8525	15.093	NA
15	67938011	rs28565266	G	C	0.76675	0.999681	157937	ADD	0.133646	0.021425	38.9108	9.35299	NA
15	67938334	rs7172055	C	G	0.749224	0.999119	157937	ADD	0.130857	0.0209026	39.1916	9.41546	NA
15	67946247	rs6494678	T	C	0.749397	0.998866	157937	ADD	0.130545	0.0209096	38.9786	9.36807	NA
15	67951150	rs12438118	T	G	0.766858	0.998994	157937	ADD	0.13373	0.0214364	38.9183	9.35465	NA
15	67951542	rs36004835	C	A	0.396457	0.998013	157937	ADD	-0.148975	0.0185621	64.413	14.9962	NA
15	67952922	rs938875	G	A	0.396467	0.998012	157937	ADD	-0.149035	0.018562	64.4658	15.0078	NA
15	67959464	rs8032675	C	T	0.396605	0.997752	157937	ADD	-0.149358	0.0185637	64.7336	15.0668	NA
15	67960523	rs4776373	A	G	0.766639	0.998985	157937	ADD	0.133902	0.0214284	39.0478	9.38348	NA
15	67962763	rs35395156	G	A	0.396431	0.997789	157937	ADD	-0.149291	0.0185635	64.6766	15.0543	NA
15	67963058	rs12900208	G	C	0.766935	0.99861	157937	ADD	0.13535	0.0214413	39.8489	9.56163	NA
15	67963436	rs17242605	G	A	0.498698	0.997771	157937	ADD	-0.102297	0.0181963	31.6051	7.7237	NA
15	67965102	rs58648944	G	A	0.401087	0.982471	157937	ADD	-0.146852	0.0186721	61.8547	14.4321	NA
15	67965581	rs8035675	T	C	0.396433	0.997816	157937	ADD	-0.149189	0.0185633	64.5896	15.0351	NA
15	67965620	rs8035989	A	G	0.749373	0.998702	157937	ADD	0.130616	0.0209099	39.0204	9.37736	NA
15	67965694	rs16951105	G	A	0.766937	0.998617	157937	ADD	0.134567	0.0214398	39.3949	9.46067	NA
15	67972908	rs11857017	G	A	0.749203	0.998999	157937	ADD	0.130428	0.0209025	38.9354	9.35846	NA
15	67973665	rs13380201	G	A	0.749183	0.998954	157937	ADD	0.130383	0.0209025	38.909	9.35258	NA
15	67974379	rs12912974	C	G	0.498699	0.997824	157937	ADD	-0.102398	0.0181955	31.671	7.73842	NA
15	67975599	rs8042567	A	G	0.498708	0.997819	157937	ADD	-0.102395	0.0181956	31.6686	7.73789	NA
15	67976089	15:67976089_ACT_A	A	ACT	0.603311	0.987391	157937	ADD	0.148282	0.0186573	63.1657	14.7212	NA
15	67977384	rs11854197	G	A	0.498651	0.997754	157937	ADD	-0.102466	0.0181963	31.7097	7.74709	NA
15	67983080	rs10775194	T	C	0.766871	0.998857	157937	ADD	0.134405	0.021436	39.314	9.44267	NA
15	67983281	rs34583567	T	G	0.396642	0.998007	157937	ADD	-0.149153	0.0185605	64.578	15.0325	NA
15	67987293	rs10153031	G	T	0.396586	0.987522	157937	ADD	-0.148755	0.0186574	63.568	14.8099	NA
15	67987801	rs4331293	G	A	0.749246	0.998855	157937	ADD	0.129977	0.0209052	38.6565	9.29641	NA
15	67988133	rs3784692	T	C	0.396429	0.997957	157937	ADD	-0.149582	0.018562	64.9398	15.1123	NA
15	67988658	rs12902804	A	G	0.498682	0.997757	157937	ADD	-0.101733	0.0181962	31.2582	7.6461	NA
15	67992583	rs4363822	G	A	0.396452	0.997892	157937	ADD	-0.148645	0.0185623	64.1264	14.933	NA
15	67993366	rs938878	T	C	0.396453	0.997924	157937	ADD	-0.148612	0.0185618	64.1012	14.9274	NA
15	67994108	rs12905509	G	A	0.498387	0.997522	157937	ADD	-0.101475	0.0181978	31.0939	7.60935	NA
15	68001816	rs34286897	CA	C	0.505816	0.881051	157937	ADD	-0.11343	0.0193152	34.487	8.36742	NA
15	68002602	rs3784695	C	T	0.498678	0.997672	157937	ADD	-0.10174	0.0181957	31.2643	7.64747	NA
15	68005860	rs1984443	A	G	0.76682	0.998434	157937	ADD	0.134903	0.0214379	39.5985	9.50596	NA
15	68006012	rs1984442	C	T	0.396413	0.997848	157937	ADD	-0.149137	0.0185639	64.5404	15.0242	NA
15	68006279	rs12904982	C	T	0.498571	0.997822	157937	ADD	-0.101959	0.0181952	31.4004	7.67791	NA
15	68007582	rs3784698	C	G	0.251009	0.95104	157937	ADD	-0.125896	0.0214133	34.5668	8.38524	NA
15	68007591	rs3784699	C	T	0.396159	0.996224	157937	ADD	-0.148266	0.0185792	63.6837	14.8354	NA
15	68011151	rs8037476	T	C	0.766847	0.998496	157937	ADD	0.133947	0.02144	39.0315	9.37984	NA
15	68012609	rs11630417	C	T	0.396272	0.997764	157937	ADD	-0.148078	0.0185653	63.6179	14.8209	NA
15	68013079	rs17243334	G	A	0.498451	0.997592	157937	ADD	-0.101398	0.0181979	31.0464	7.59871	NA
15	68014971	rs10518739	T	C	0.498598	0.997806	157937	ADD	-0.101755	0.0181957	31.2731	7.64944	NA
15	68016343	rs997295	T	G	0.396648	0.997363	157937	ADD	-0.148502	0.0185682	63.9625	14.8968	NA
15	68016955	rs4776964	G	T	0.749501	0.998624	157937	ADD	0.130794	0.0209156	39.1051	9.39621	NA
15	68017574	rs3837737	CT	C	0.749004	0.951691	157937	ADD	0.125163	0.0214057	34.1896	8.30108	NA
15	68017752	rs3784700	G	A	0.766886	0.998508	157937	ADD	0.134833	0.0214402	39.5492	9.49499	NA
15	68019958	rs12914773	A	G	0.396382	0.997399	157937	ADD	-0.148399	0.0185682	63.8743	14.8774	NA
15	68021137	rs9302245	T	C	0.49851	0.996878	157937	ADD	-0.101964	0.0182033	31.3756	7.67236	NA
15	68021280	rs9302246	G	A	0.4984	0.996597	157937	ADD	-0.101801	0.0182065	31.2645	7.6475	NA
15	68023809	rs12050481	C	T	0.387088	0.994542	157937	ADD	-0.151341	0.0186698	65.7099	15.282	NA
15	68043057	rs8028313	G	C	0.77836	0.993688	157937	ADD	0.132779	0.0218653	36.876	8.90002	NA
15	68043878	rs3784707	C	A	0.796068	0.992131	157937	ADD	0.139216	0.0225636	38.0682	9.16549	NA
15	68053581	15:68053581_TC_T	T	TC	0.778361	0.978531	157937	ADD	0.132064	0.0220369	35.9146	8.6858	NA
15	68060389	rs745213	G	T	0.188972	0.985424	157937	ADD	-0.136437	0.0232918	34.3127	8.32855	NA
15	68060552	rs4548812	A	G	0.778661	0.996489	157937	ADD	0.131489	0.0218483	36.2194	8.75374	NA
15	68066729	rs28626095	C	T	0.778718	0.997972	157937	ADD	0.131901	0.0218312	36.5042	8.8172	NA
15	68072458	rs3784710	C	T	0.775163	0.998111	157937	ADD	0.127025	0.0217107	34.2319	8.3105	NA
15	68076399	rs8025790	T	G	0.776215	0.999045	157937	ADD	0.129381	0.0217294	35.4522	8.58273	NA
15	68076856	rs8030456	T	C	0.775541	0.998516	157937	ADD	0.128659	0.0217093	35.1228	8.50926	NA
15	68077168	rs16951275	C	T	0.77514	0.999375	157937	ADD	0.128789	0.0216883	35.262	8.54031	NA
15	68077630	rs7175517	G	A	0.775129	0.999378	157937	ADD	0.128931	0.021688	35.341	8.55791	NA
15	68078177	rs11374166	CT	C	0.774856	0.997435	157937	ADD	0.12729	0.0217016	34.4038	8.34888	NA
15	68078769	rs28463100	C	T	0.775395	0.999179	157937	ADD	0.128362	0.0216993	34.9933	8.48038	NA
15	68080886	rs4776970	T	A	0.643649	1	157937	ADD	0.138979	0.0189472	53.8032	12.6544	NA
15	68082816	rs2241420	A	G	0.776228	0.999574	157937	ADD	0.129386	0.0217237	35.474	8.58758	NA
15	68083436	rs4776972	C	A	0.793264	0.999937	157937	ADD	0.13358	0.0223583	35.6949	8.63683	NA
15	68085555	rs4776375	A	G	0.775655	0.998706	157937	ADD	0.130327	0.0217144	36.0225	8.70984	NA
15	68086838	rs2241423	A	G	0.77661	1	157937	ADD	0.129183	0.0217402	35.3089	8.55077	NA
15	68089618	rs16951304	C	T	0.794497	1	157937	ADD	0.134697	0.0224081	36.1331	8.73451	NA
15	68090842	rs2127163	T	C	0.794652	0.999955	157937	ADD	0.134862	0.0224119	36.2097	8.75156	NA
15	68092079	rs2045960	A	G	0.794444	0.999195	157937	ADD	0.134062	0.0224122	35.78	8.6558	NA
15	68097126	rs13329413	T	C	0.794564	0.999315	157937	ADD	0.134706	0.0224141	36.1183	8.7312	NA
15	68098004	rs3784718	T	C	0.776685	0.999202	157937	ADD	0.1293	0.0217422	35.3661	8.56353	NA
15	68099600	rs2278076	A	G	0.794557	0.999281	157937	ADD	0.134665	0.0224138	36.0974	8.72654	NA
15	68100326	rs780280690	A	AGCTGG	0.776734	0.998858	157937	ADD	0.129846	0.0217477	35.6477	8.6263	NA
15	68103291	rs4776976	T	C	0.778812	0.999296	157937	ADD	0.12964	0.0218196	35.3011	8.54903	NA
15	68104314	rs9920643	T	C	0.778815	0.999264	157937	ADD	0.129809	0.0218202	35.3906	8.56898	NA
15	68104367	rs13329567	T	C	0.778841	0.999073	157937	ADD	0.130061	0.0218236	35.5176	8.59729	NA
15	68104608	rs13329582	C	G	0.778787	0.999324	157937	ADD	0.129715	0.0218185	35.345	8.55882	NA
15	68105875	rs755058049	G	GCTA	0.778523	0.998411	157937	ADD	0.13021	0.0218186	35.6152	8.61906	NA
15	68107017	15:68107017_GAAA_G	G	GAAA	0.574389	0.98543	157937	ADD	0.118168	0.0185233	40.6969	9.75015	NA
15	68107072	rs1026737	C	A	0.778819	0.999235	157937	ADD	0.129665	0.0218208	35.3108	8.5512	NA
15	68108219	rs4776977	T	C	0.778881	0.998745	157937	ADD	0.129748	0.0218272	35.3347	8.55653	NA
15	68108305	rs4776978	G	A	0.778896	0.998769	157937	ADD	0.129707	0.0218272	35.3124	8.55154	NA
15	68109474	rs4776981	A	G	0.778967	0.998299	157937	ADD	0.130036	0.0218335	35.4715	8.58703	NA
15	68109907	rs28670272	G	A	0.778931	0.997969	157937	ADD	0.13036	0.0218341	35.6466	8.62605	NA
15	68110297	rs28688285	C	T	0.796869	0.998027	157937	ADD	0.135228	0.0225239	36.0449	8.71484	NA
15	68112593	15:68112593_TA_T	T	TA	0.797382	0.99657	157937	ADD	0.136048	0.0225555	36.3813	8.78981	NA
15	68113240	rs4492996	G	A	0.778362	0.997831	157937	ADD	0.129848	0.0218071	35.4549	8.58331	NA
15	68114974	rs4776982	G	A	0.777205	0.998212	157937	ADD	0.130698	0.0217581	36.0822	8.72316	NA
15	68115549	rs5813458	TG	T	0.777051	0.998174	157937	ADD	0.133333	0.0217539	37.5664	9.05377	NA
15	68116010	rs28399056	A	C	0.777366	0.998447	157937	ADD	0.13231	0.0217628	36.9619	8.91915	NA
15	68116400	rs28675295	A	C	0.778043	0.99825	157937	ADD	0.133026	0.021787	37.2799	8.98998	NA
15	68117300	rs7170185	A	T	0.780716	1	157937	ADD	0.132583	0.0217722	37.0826	8.94605	NA
15	68118194	rs4776984	C	A	0.777206	0.998306	157937	ADD	0.132395	0.0217565	37.0312	8.93458	NA
15	68120644	rs922494	C	T	0.777188	0.997586	157937	ADD	0.132781	0.0217665	37.2129	8.97506	NA
15	68121428	rs28539889	A	T	0.795123	0.99637	157937	ADD	0.137173	0.0224631	37.2901	8.99226	NA
15	68122509	rs28587941	C	T	0.776975	0.997059	157937	ADD	0.133998	0.0217632	37.9097	9.1302	NA
15	68123021	rs4776985	G	T	0.776966	0.996961	157937	ADD	0.133851	0.021764	37.8239	9.1111	NA
15	68123915	rs4776987	A	T	0.794605	0.996507	157937	ADD	0.136916	0.0224393	37.23	8.97887	NA
15	68124256	rs28427879	T	G	0.79474	0.996112	157937	ADD	0.13758	0.0224489	37.5596	9.05227	NA
15	68127769	rs28742003	T	C	0.796665	0.995566	157937	ADD	0.139744	0.022531	38.4684	9.25454	NA
15	68127843	rs778236530	C	CA	0.79729	0.991043	157937	ADD	0.141229	0.0226052	39.0331	9.38019	NA
15	68137364	rs4776990	T	C	0.789467	0.987622	157937	ADD	0.131103	0.0223561	34.3902	8.34583	NA
15	68140315	rs28376697	G	A	0.784784	0.988236	157937	ADD	0.132496	0.0221625	35.7411	8.64713	NA
15	68150722	15:68150722_TTAA_T	T	TTAA	0.73407	0.994737	157937	ADD	0.119451	0.0205404	33.8189	8.21833	NA
15	68153732	rs16951358	C	G	0.718054	0.998296	157937	ADD	0.111107	0.0201259	30.4769	7.47126	NA
15	68154234	rs12443371	C	T	0.718028	0.99807	157937	ADD	0.11117	0.0201279	30.5057	7.4777	NA
15	68159436	rs562177168	TA	T	0.742301	0.949395	157937	ADD	0.117687	0.0212366	30.7105	7.52354	NA
15	68161273	rs380803	C	T	0.274621	0.99598	157937	ADD	-0.116134	0.020316	32.6769	7.96327	NA
15	68171116	rs338361	C	T	0.290587	0.994351	157937	ADD	-0.110229	0.0199781	30.4428	7.46362	NA
15	68172520	rs2899730	T	G	0.274656	0.994305	157937	ADD	-0.117672	0.0203302	33.5017	8.14751	NA
15	68173921	rs338364	A	G	0.274326	0.99356	157937	ADD	-0.118072	0.0203483	33.6697	8.18502	NA
15	73082240	rs4777541	T	C	0.234941	0.994331	157937	ADD	-0.12589	0.0215163	34.2333	8.31082	NA
15	73083121	rs28827493	A	G	0.765414	0.99383	157937	ADD	0.126369	0.0215307	34.4483	8.35879	NA
15	73086731	rs12439200	A	G	0.761343	0.995322	157937	ADD	0.12423	0.0213854	33.7457	8.20199	NA
15	73088483	rs11072389	T	C	0.761303	0.995009	157937	ADD	0.122843	0.0213877	32.9892	8.03304	NA
15	73088673	15:73088673_TAG_T	T	TAG	0.76128	0.991824	157937	ADD	0.124834	0.0214193	33.9667	8.25132	NA
15	73089625	rs6495017	A	T	0.7615	0.994907	157937	ADD	0.122358	0.021393	32.7132	7.9714	NA
15	73095668	rs12438864	C	T	0.23191	0.991559	157937	ADD	-0.130916	0.0216555	36.5469	8.82671	NA
15	84439820	rs963690	C	G	0.317815	0.997598	157937	ADD	-0.109182	0.0194755	31.4289	7.68429	NA
15	84440952	rs890311	T	A	0.317463	0.99816	157937	ADD	-0.109723	0.0194756	31.7402	7.7539	NA
15	84443686	rs2081541	C	T	0.316913	0.998455	157937	ADD	-0.110083	0.0194792	31.9375	7.79803	NA
15	84444528	rs919069	C	G	0.316893	0.998478	157937	ADD	-0.109699	0.0194795	31.7141	7.74806	NA
15	84445700	rs67503271	TG	T	0.316085	0.992807	157937	ADD	-0.10961	0.0195532	31.4244	7.68327	NA
15	84447099	rs6602986	C	T	0.317669	0.998139	157937	ADD	-0.109889	0.0194732	31.8445	7.77723	NA
15	84448821	rs112351986	TAACTC	T	0.317519	0.994813	157937	ADD	-0.110649	0.0195092	32.1674	7.84942	NA
15	84452222	rs6602990	A	G	0.317192	0.997434	157937	ADD	-0.108574	0.019487	31.0431	7.59798	NA
15	84457345	rs4843156	T	G	0.317509	0.997235	157937	ADD	-0.108211	0.0194818	30.852	7.55521	NA
15	84460693	rs12914377	G	A	0.31751	0.997939	157937	ADD	-0.108862	0.0194768	31.2407	7.64219	NA
15	84462810	rs11853983	A	G	0.318051	0.997762	157937	ADD	-0.10862	0.0194716	31.1185	7.61485	NA
15	84467507	rs9744674	C	T	0.317809	0.998088	157937	ADD	-0.108621	0.0194688	31.1281	7.61699	NA
15	84470735	rs2401130	C	A	0.317028	0.997732	157937	ADD	-0.107706	0.019488	30.5455	7.48662	NA
15	84470896	rs2401131	T	A	0.317016	0.997727	157937	ADD	-0.107669	0.0194885	30.5226	7.48148	NA
15	84471636	rs4843158	C	G	0.316977	0.99769	157937	ADD	-0.108685	0.0194887	31.101	7.61094	NA
15	84473531	rs7179507	A	G	0.317147	0.997259	157937	ADD	-0.10768	0.0194911	30.5208	7.48108	NA
15	84474891	rs145805795	CCTGAGGCTCAACTATCATTCTTACATGCTCA	C	0.316928	0.99678	157937	ADD	-0.108284	0.0194982	30.8418	7.55293	NA
15	84474939	rs7175491	C	T	0.316881	0.997414	157937	ADD	-0.108433	0.0194934	30.942	7.57534	NA
15	84478679	rs7177929	A	G	0.316903	0.996915	157937	ADD	-0.108492	0.0194974	30.9632	7.5801	NA
15	84482362	rs6602993	G	C	0.317566	0.996061	157937	ADD	-0.109187	0.0194956	31.3668	7.67039	NA
15	84482778	rs4530091	A	G	0.317165	0.996047	157937	ADD	-0.109293	0.0194994	31.4156	7.68131	NA
15	84482831	rs4473150	G	C	0.317614	0.996005	157937	ADD	-0.109184	0.0194947	31.3676	7.67057	NA
15	84489802	rs11259919	G	A	0.275299	0.994655	157937	ADD	-0.128746	0.0203643	39.9695	9.58844	NA
15	84490757	rs6602994	C	T	0.275803	0.992027	157937	ADD	-0.129783	0.0203797	40.5546	9.71852	NA
15	84493005	rs7164141	G	A	0.275635	0.994212	157937	ADD	-0.128197	0.0203594	39.6484	9.51704	NA
15	84493102	rs7164187	G	A	0.407985	0.995532	157937	ADD	-0.100975	0.0184871	29.8323	7.3269	NA
15	84502199	rs7164782	T	C	0.289568	0.995653	157937	ADD	-0.137718	0.0200317	47.2657	11.2077	NA
15	84511323	rs12904106	T	C	0.289696	0.996891	157937	ADD	-0.13636	0.0200184	46.3996	11.0158	NA
15	84514290	rs7162542	G	C	0.44634	0.999032	157937	ADD	-0.105775	0.0182226	33.6935	8.19034	NA
15	84516904	rs11853949	G	A	0.289551	0.997808	157937	ADD	-0.136518	0.0200113	46.5401	11.0469	NA
15	84521398	rs6602997	T	C	0.289803	0.997781	157937	ADD	-0.136243	0.0200079	46.3691	11.009	NA
15	84531131	rs55876638	A	G	0.718091	0.998415	157937	ADD	0.140463	0.0201729	48.4826	11.4773	NA
15	84533622	rs62025820	A	G	0.718289	0.998451	157937	ADD	0.140543	0.0201778	48.5146	11.4843	NA
15	84536999	rs4842918	C	T	0.717264	1	157937	ADD	0.141901	0.0201479	49.603	11.7253	NA
15	84538914	rs62025822	A	G	0.71785	0.999159	157937	ADD	0.141165	0.0201612	49.0251	11.5974	NA
15	84539255	rs55839613	C	T	0.717599	0.999086	157937	ADD	0.14104	0.0201567	48.9604	11.5831	NA
15	84539279	rs56159777	G	A	0.717732	0.999114	157937	ADD	0.141632	0.0201592	49.3597	11.6715	NA
15	84539420	rs4842919	T	G	0.718706	0.996268	157937	ADD	0.141423	0.0202096	48.9693	11.585	NA
15	84539424	rs4842920	T	G	0.718728	0.996166	157937	ADD	0.14204	0.0202113	49.3894	11.678	NA
15	84540163	rs4572348	G	A	0.717505	0.999209	157937	ADD	0.14075	0.0201557	48.7642	11.5396	NA
15	84541037	rs62025825	T	C	0.718189	0.99867	157937	ADD	0.141659	0.0201724	49.3141	11.6614	NA
15	84541598	rs62025827	A	G	0.679495	0.928003	157937	ADD	0.127664	0.0201735	40.047	9.60568	NA
15	84542942	15:84542942_GAA_G	G	GAA	0.717199	0.996851	157937	ADD	0.141144	0.020171	48.9632	11.5837	NA
15	84542945	rs56100529	T	A	0.717199	0.996851	157937	ADD	0.141144	0.020171	48.9632	11.5837	NA
15	84542986	rs56258128	C	G	0.675082	0.943927	157937	ADD	0.114806	0.0199396	33.1507	8.06911	NA
15	84543259	rs62025829	T	C	0.674449	0.94317	157937	ADD	0.115316	0.0199383	33.4502	8.136	NA
15	84543667	rs62025830	T	C	0.679668	0.928182	157937	ADD	0.127256	0.0201733	39.7928	9.54916	NA
15	84545685	rs62025831	C	T	0.718153	0.99842	157937	ADD	0.140971	0.0201735	48.8308	11.5544	NA
15	84547222	rs1812707	T	C	0.492713	0.998551	157937	ADD	-0.10254	0.018149	31.9213	7.7944	NA
15	84547544	rs765269585	T	TTTTCAGGTC	0.493292	0.997836	157937	ADD	-0.102461	0.0181581	31.8404	7.77631	NA
15	84548746	rs7182563	G	A	0.492916	0.998389	157937	ADD	-0.102773	0.0181492	32.0657	7.82668	NA
15	84548980	rs11629657	G	C	0.492961	0.998402	157937	ADD	-0.102701	0.018149	32.0213	7.81675	NA
15	84549428	rs7181926	C	G	0.492984	0.99835	157937	ADD	-0.102554	0.0181494	31.9283	7.79597	NA
15	84552494	rs12916223	T	C	0.49269	0.998485	157937	ADD	-0.102515	0.0181495	31.9042	7.79058	NA
15	84552515	rs62025854	T	G	0.718261	0.998243	157937	ADD	0.14028	0.0201785	48.3293	11.4433	NA
15	84552843	rs28801104	T	C	0.492709	0.998548	157937	ADD	-0.102522	0.018149	31.9102	7.79193	NA
15	84553066	rs12900412	A	G	0.492708	0.998543	157937	ADD	-0.102523	0.018149	31.9104	7.79196	NA
15	84553088	rs201412487	TC	T	0.497526	0.992754	157937	ADD	-0.104752	0.018197	33.138	8.0663	NA
15	84557450	rs17296856	C	A	0.718018	0.997522	157937	ADD	0.140471	0.0201795	48.4568	11.4715	NA
15	84557676	rs2401171	G	T	0.492679	0.998335	157937	ADD	-0.102587	0.0181514	31.9426	7.79916	NA
15	84560716	rs57548773	T	C	0.835308	0.995915	157937	ADD	0.163689	0.0245081	44.6088	10.6187	NA
15	84562603	rs62025857	G	C	0.835304	0.995573	157937	ADD	0.163615	0.0245113	44.5566	10.6071	NA
15	84564817	rs8041056	A	G	0.480254	0.999685	157937	ADD	-0.103867	0.0181465	32.7622	7.98235	NA
15	84565268	rs6603001	G	A	0.480144	0.999742	157937	ADD	-0.103986	0.0181457	32.8398	7.99967	NA
15	84565601	rs6603002	T	G	0.48075	0.998446	157937	ADD	-0.102552	0.0181576	31.8988	7.78937	NA
15	84565602	rs6603003	T	C	0.480753	0.998396	157937	ADD	-0.102363	0.0181582	31.7792	7.76263	NA
15	84566444	rs7162129	C	T	0.480127	0.999912	157937	ADD	-0.104029	0.0181444	32.8715	8.00676	NA
15	84567413	rs11857009	C	T	0.480102	0.999963	157937	ADD	-0.104146	0.0181437	32.9483	8.02392	NA
15	84567762	rs2046120	A	T	0.480127	0.999936	157937	ADD	-0.104242	0.0181445	33.006	8.0368	NA
15	84568095	rs11259928	G	A	0.480178	0.99994	157937	ADD	-0.104458	0.0181447	33.142	8.06719	NA
15	84568158	rs10906982	A	T	0.480077	1	157937	ADD	-0.104863	0.0181474	33.3898	8.12252	NA
15	84568172	rs376670262	T	TG	0.480123	0.999632	157937	ADD	-0.10449	0.0181476	33.1521	8.06943	NA
15	84568504	rs6603004	G	A	0.480103	0.999929	157937	ADD	-0.104206	0.0181443	32.984	8.0319	NA
15	84569183	rs10906983	G	A	0.480146	0.99996	157937	ADD	-0.104187	0.018144	32.9731	8.02945	NA
15	84569555	rs922664	G	A	0.480161	0.999915	157937	ADD	-0.104015	0.0181443	32.8632	8.0049	NA
15	84569793	rs1564472	C	T	0.480171	0.999953	157937	ADD	-0.104072	0.0181443	32.8996	8.01304	NA
15	84569942	rs1564473	G	T	0.48017	0.999956	157937	ADD	-0.104071	0.0181443	32.8988	8.01286	NA
15	84570033	rs1564474	A	G	0.480172	0.999952	157937	ADD	-0.104067	0.0181444	32.8959	8.01221	NA
15	84570175	rs2170262	T	A	0.480172	0.999952	157937	ADD	-0.104067	0.0181444	32.8958	8.01219	NA
15	84570262	rs10152139	T	A	0.480171	0.999955	157937	ADD	-0.104071	0.0181443	32.8988	8.01285	NA
15	84570381	rs10152119	T	C	0.480225	0.999824	157937	ADD	-0.104491	0.0181458	33.159	8.07098	NA
15	84570588	15:84570588_TGA_T	T	TGA	0.479271	0.998432	157937	ADD	-0.104203	0.018159	32.9288	8.01955	NA
15	84570734	rs1471552	A	G	0.480262	0.99995	157937	ADD	-0.104365	0.0181447	33.0832	8.05405	NA
15	84571038	rs1471553	T	G	0.480226	0.999976	157937	ADD	-0.104601	0.0181443	33.2343	8.08781	NA
15	84571078	rs1471554	C	A	0.480287	0.999779	157937	ADD	-0.104596	0.0181458	33.2257	8.08588	NA
15	84571836	rs8036748	A	T	0.503003	0.99916	157937	ADD	-0.100061	0.0181283	30.4663	7.46889	NA
15	84572229	rs1564475	G	C	0.480257	0.99999	157937	ADD	-0.104612	0.0181449	33.2395	8.08897	NA
15	84572377	15:84572377_AG_A	A	AG	0.480201	0.999912	157937	ADD	-0.104854	0.0181448	33.3939	8.12345	NA
15	84572597	rs62027761	T	G	0.479771	0.998802	157937	ADD	-0.104573	0.0181583	33.1656	8.07245	NA
15	84572654	rs117031571	C	T	0.480172	0.998405	157937	ADD	-0.105574	0.0181635	33.7842	8.21059	NA
15	84572657	rs202100513	A	C	0.480172	0.998405	157937	ADD	-0.105574	0.0181635	33.7842	8.21059	NA
15	84573041	rs7183263	G	T	0.480201	1	157937	ADD	-0.104288	0.0181453	33.0322	8.04267	NA
15	84573248	rs7178962	G	A	0.479756	0.99956	157937	ADD	-0.103245	0.0181489	32.3622	7.89295	NA
15	84573491	rs899926	A	G	0.480422	0.999502	157937	ADD	-0.104151	0.0181484	32.9343	8.02079	NA
15	84575275	rs8029387	T	C	0.480193	0.999988	157937	ADD	-0.104885	0.018145	33.4128	8.12766	NA
15	84575345	rs8028359	A	G	0.480167	0.999875	157937	ADD	-0.104869	0.018146	33.3987	8.12452	NA
15	84575367	rs768397327	C	CCACACACCA	0.48731	0.998607	157937	ADD	-0.107162	0.0181502	34.8596	8.45055	NA
15	84575528	rs940934	G	A	0.480193	0.999988	157937	ADD	-0.104885	0.018145	33.4128	8.12766	NA
15	84575832	rs1815172	T	C	0.480393	0.999837	157937	ADD	-0.104516	0.0181453	33.1768	8.07494	NA
15	84575867	15:84575867_AAG_A	A	AAG	0.471471	0.996246	157937	ADD	-0.100727	0.0182019	30.6234	7.50405	NA
15	84576052	rs1810049	G	A	0.480198	0.99999	157937	ADD	-0.10498	0.0181449	33.4741	8.14135	NA
15	84576159	rs11853052	T	A	0.48023	0.999972	157937	ADD	-0.10501	0.0181452	33.4915	8.14523	NA
15	84576308	rs11853795	C	T	0.480199	0.999987	157937	ADD	-0.104984	0.0181449	33.4766	8.14191	NA
15	84576348	rs11856122	A	G	0.480315	0.999703	157937	ADD	-0.104442	0.0181472	33.123	8.06293	NA
15	84576957	rs2401172	G	A	0.480198	0.99999	157937	ADD	-0.104979	0.0181448	33.4733	8.14116	NA
15	84576970	rs2401173	G	C	0.480198	0.99999	157937	ADD	-0.104979	0.0181448	33.4733	8.14116	NA
15	84576992	rs2401174	G	A	0.480198	0.99999	157937	ADD	-0.104979	0.0181448	33.4733	8.14116	NA
15	84577202	rs11259929	G	C	0.480198	0.99999	157937	ADD	-0.104979	0.0181449	33.4731	8.14111	NA
15	84577350	rs11259930	G	A	0.480175	0.99994	157937	ADD	-0.104875	0.0181456	33.4046	8.12583	NA
15	84577792	rs1480827	C	G	0.480198	0.99999	157937	ADD	-0.104979	0.0181448	33.4733	8.14116	NA
15	84578217	rs2401175	T	A	0.480198	0.99999	157937	ADD	-0.104979	0.0181448	33.4733	8.14116	NA
15	84578364	rs2401176	T	G	0.480198	0.99999	157937	ADD	-0.104979	0.0181448	33.4733	8.14116	NA
15	84578429	rs2401177	A	T	0.4802	0.999981	157937	ADD	-0.104983	0.0181449	33.4757	8.1417	NA
15	84578491	rs2401178	T	C	0.4802	0.999981	157937	ADD	-0.104983	0.0181449	33.4757	8.1417	NA
15	84578948	rs2401179	A	G	0.4802	0.999981	157937	ADD	-0.104983	0.0181449	33.4757	8.1417	NA
15	84579186	rs2401180	A	C	0.480254	0.999998	157937	ADD	-0.104292	0.0181439	33.04	8.0444	NA
15	84579387	15:84579387_CTT_C	C	CTT	0.479912	0.997236	157937	ADD	-0.103206	0.0181696	32.264	7.871	NA
15	84579552	rs11855967	G	A	0.480333	0.999836	157937	ADD	-0.103573	0.0181447	32.5832	7.94234	NA
15	84580022	rs11259931	A	G	0.480856	0.998226	157937	ADD	-0.103724	0.0181592	32.6263	7.95198	NA
15	84580057	rs11259932	A	G	0.480254	0.999997	157937	ADD	-0.104294	0.0181439	33.0412	8.04466	NA
15	84580156	rs11259933	A	G	0.480254	0.999997	157937	ADD	-0.104294	0.0181439	33.0412	8.04466	NA
15	84580171	rs11259934	C	T	0.480254	0.999997	157937	ADD	-0.104294	0.0181439	33.0412	8.04466	NA
15	84580427	rs11259935	T	C	0.480301	0.999827	157937	ADD	-0.104196	0.0181453	32.974	8.02966	NA
15	84580582	rs11259936	C	A	0.48029	1	157937	ADD	-0.104379	0.0181419	33.1024	8.05834	NA
15	84581166	rs12914857	C	T	0.480254	0.999996	157937	ADD	-0.104294	0.0181439	33.041	8.04462	NA
15	84581605	rs2055712	A	G	0.480254	0.999996	157937	ADD	-0.104294	0.0181439	33.0411	8.04463	NA
15	84581904	rs4842923	C	T	0.480225	0.999965	157937	ADD	-0.104172	0.0181443	32.9627	8.02714	NA
15	84582124	rs4842838	T	G	0.48029	1	157937	ADD	-0.103629	0.0181478	32.6075	7.94778	NA
15	84582740	rs2061999	T	C	0.4802	0.999985	157937	ADD	-0.104451	0.0181445	33.1392	8.06654	NA
15	84583799	rs3934135	T	C	0.48026	0.999928	157937	ADD	-0.104172	0.0181442	32.963	8.02719	NA
15	84583810	rs2030838	A	T	0.48026	0.999928	157937	ADD	-0.104172	0.0181442	32.963	8.02719	NA
15	84583959	rs2030839	C	T	0.479272	0.998464	157937	ADD	-0.103659	0.0181583	32.5883	7.94349	NA
15	84584134	rs2030840	C	G	0.480205	0.999975	157937	ADD	-0.104624	0.0181446	33.2482	8.09089	NA
15	84584184	rs1880730	T	C	0.480205	0.999975	157937	ADD	-0.104624	0.0181446	33.2484	8.09094	NA
15	84584253	rs199797372	T	TG	0.487539	0.98383	157937	ADD	-0.108445	0.0182823	35.1851	8.52315	NA
15	84584959	rs7496814	T	C	0.480205	0.999975	157937	ADD	-0.104624	0.0181446	33.2484	8.09094	NA
15	84585038	rs11633301	G	A	0.480209	0.999944	157937	ADD	-0.104628	0.0181449	33.2493	8.09115	NA
15	84585538	rs111470917	AAAAAT	A	0.485179	0.993565	157937	ADD	-0.100387	0.0182061	30.4034	7.45479	NA
15	84585746	rs1480823	T	C	0.480207	0.999938	157937	ADD	-0.104636	0.018145	33.2547	8.09234	NA
15	84586308	rs8024418	G	A	0.480209	0.999944	157937	ADD	-0.104628	0.0181449	33.2495	8.0912	NA
15	84586368	rs8042970	A	G	0.480196	0.999897	157937	ADD	-0.10465	0.0181453	33.2625	8.09408	NA
15	84586463	rs8024628	G	A	0.479527	1	157937	ADD	-0.102549	0.0181876	31.7914	7.76534	NA
15	84586464	rs8029016	C	T	0.480208	0.999942	157937	ADD	-0.104631	0.0181449	33.2513	8.09158	NA
15	84587607	rs4842924	T	C	0.480255	0.999772	157937	ADD	-0.104535	0.0181463	33.1851	8.0768	NA
15	84587833	rs11259937	G	A	0.480208	0.999942	157937	ADD	-0.10463	0.0181449	33.2511	8.09155	NA
15	84587958	rs11637866	T	C	0.480255	0.999771	157937	ADD	-0.104535	0.0181463	33.1851	8.07681	NA
15	84589613	rs2135880	G	T	0.480177	0.999495	157937	ADD	-0.10464	0.0181485	33.2439	8.08995	NA
15	84589920	rs1526080	A	G	0.480267	0.999744	157937	ADD	-0.104528	0.0181463	33.1806	8.0758	NA
15	84589940	rs1852264	T	C	0.480267	0.999744	157937	ADD	-0.104528	0.0181463	33.1806	8.0758	NA
15	84590066	rs1526081	T	C	0.480262	0.999739	157937	ADD	-0.104473	0.0181466	33.1453	8.06792	NA
15	84590610	15:84590610_AT_A	A	AT	0.480226	0.999204	157937	ADD	-0.105438	0.0181512	33.743	8.20137	NA
15	84590910	rs8030379	A	G	0.480267	0.999744	157937	ADD	-0.104528	0.0181463	33.1809	8.07587	NA
15	84591575	rs10520573	G	A	0.479584	0.994449	157937	ADD	-0.108127	0.0181929	35.3239	8.55412	NA
15	84592978	rs62027787	T	C	0.841796	0.993957	157937	ADD	0.173606	0.0249468	48.4288	11.4653	NA
15	84596724	15:84596724_AT_A	A	AT	0.690045	0.975197	157937	ADD	-0.133515	0.0198927	45.0474	10.716	NA
15	84611367	rs34047645	C	G	0.835466	1	157937	ADD	0.173257	0.0245008	50.0056	11.8144	NA
15	84616713	rs17370572	T	C	0.835779	0.996897	157937	ADD	0.169717	0.0245341	47.8533	11.3379	NA
15	84637219	rs138532692	G	A	0.833792	0.997591	157937	ADD	0.16602	0.0244052	46.276	10.9884	NA
15	84646473	rs713467	A	G	0.566055	0.99706	157937	ADD	0.109263	0.018358	35.4238	8.57638	NA
15	84646691	rs713468	G	A	0.672082	0.998642	157937	ADD	-0.140877	0.0193409	53.0555	12.4891	NA
15	84646982	rs881984	C	T	0.672147	0.998735	157937	ADD	-0.140676	0.0193409	52.9035	12.4555	NA
15	84651185	rs8031704	A	C	0.674475	0.998853	157937	ADD	-0.145367	0.0193785	56.2719	13.1999	NA
15	84657643	rs11629550	A	T	0.672456	0.958241	157937	ADD	-0.147749	0.0197456	55.9892	13.1375	NA
15	84661307	rs12900471	C	T	0.6742	0.999465	157937	ADD	-0.145675	0.0193681	56.5712	13.266	NA
15	84661481	rs11638600	A	G	0.674238	0.99944	157937	ADD	-0.14558	0.0193695	56.4893	13.2479	NA
15	84663107	rs2135877	G	A	0.674325	0.999282	157937	ADD	-0.145356	0.0193708	56.308	13.2079	NA
15	84663514	rs560120750	A	AT	0.621931	0.970579	157937	ADD	-0.138097	0.0189842	52.9155	12.4582	NA
15	84667242	rs9989259	G	C	0.594862	0.995714	157937	ADD	0.101201	0.0185597	29.7324	7.30454	NA
15	84672756	rs12912812	G	A	0.646319	0.993632	157937	ADD	-0.109318	0.0190439	32.9512	8.02456	NA
15	84673536	rs4842929	G	C	0.648275	0.994932	157937	ADD	-0.103966	0.0190565	29.7643	7.31168	NA
15	84680594	rs4297647	C	T	0.642851	0.995042	157937	ADD	-0.110465	0.0189754	33.8893	8.23403	NA
15	84686227	rs7183235	C	A	0.646024	0.993152	157937	ADD	-0.105861	0.0190428	30.9036	7.56677	NA
15	84687431	15:84687431_TGAGGGA_T	T	TGAGGGA	0.862031	0.985031	157937	ADD	0.156876	0.0265707	34.8584	8.45029	NA
15	84688052	rs12914602	G	T	0.646729	0.993399	157937	ADD	-0.105869	0.0190488	30.889	7.56349	NA
15	84698064	rs2895992	A	G	0.640017	0.989522	157937	ADD	-0.109663	0.0189891	33.3511	8.11388	NA
15	84709275	rs111589167	CTCTT	C	0.87408	0.993056	157937	ADD	0.159266	0.0275055	33.5278	8.15334	NA
15	84712461	rs62026487	C	T	0.872577	0.995459	157937	ADD	0.159069	0.0273201	33.9008	8.2366	NA
15	84716122	rs62026489	T	C	0.90738	0.994804	157937	ADD	0.174699	0.0314086	30.9372	7.57427	NA
15	84743380	rs113329244	T	C	0.879694	0.998411	157937	ADD	0.155425	0.0279689	30.8811	7.56171	NA
15	84746556	rs138492786	C	T	0.907296	0.994982	157937	ADD	0.174333	0.031392	30.8404	7.55262	NA
15	84747837	rs150457723	CA	C	0.878395	0.987179	157937	ADD	0.155108	0.0279898	30.7093	7.52327	NA
15	84754222	rs62026523	T	G	0.874437	1	157937	ADD	0.151662	0.0274759	30.4684	7.46936	NA
15	84760099	rs72630441	A	T	0.874055	0.998584	157937	ADD	0.15573	0.0274169	32.2632	7.87084	NA
15	84760536	rs143659568	T	C	0.873888	0.997962	157937	ADD	0.156066	0.0274112	32.4162	7.90502	NA
15	84760593	rs62026526	T	C	0.873933	0.998524	157937	ADD	0.154852	0.0274065	31.9247	7.79516	NA
15	84761452	rs28472746	C	G	0.873885	0.997866	157937	ADD	0.156102	0.0274123	32.4287	7.90781	NA
15	84763285	rs12050551	A	G	0.874073	0.998397	157937	ADD	0.155911	0.0274232	32.3237	7.88434	NA
15	84770008	rs62026528	C	T	0.874487	0.98853	157937	ADD	0.157414	0.0275943	32.5422	7.93318	NA
15	84771249	rs111645810	T	G	0.87455	0.996196	157937	ADD	0.156175	0.0274938	32.2664	7.87154	NA
15	84777733	rs62026531	C	T	0.874489	0.997376	157937	ADD	0.155831	0.027475	32.1687	7.84971	NA
15	84784919	rs62026533	A	G	0.874649	0.997556	157937	ADD	0.155486	0.0274899	31.9915	7.81009	NA
15	84788554	rs62026534	A	G	0.874441	0.997291	157937	ADD	0.154995	0.0274748	31.825	7.77287	NA
15	84788692	rs17372824	A	G	0.874446	0.997285	157937	ADD	0.154997	0.0274754	31.8244	7.77273	NA
15	84789309	rs28635520	C	T	0.514505	0.99213	157937	ADD	0.102281	0.0182649	31.3585	7.66854	NA
15	84790654	rs2292190	G	A	0.874323	0.997115	157937	ADD	0.153898	0.0274664	31.3953	7.67677	NA
15	84803060	rs62026537	G	A	0.874416	0.995013	157937	ADD	0.153773	0.0275051	31.2559	7.6456	NA
15	84803540	rs62026538	A	G	0.874451	0.995107	157937	ADD	0.153709	0.0275064	31.2269	7.63911	NA
15	84804971	rs17373027	A	G	0.87457	0.994729	157937	ADD	0.154385	0.027524	31.462	7.6917	NA
15	84808766	rs62026541	C	T	0.873834	0.995301	157937	ADD	0.155812	0.0274409	32.241	7.86586	NA
15	84812911	rs113051706	TTGTG	T	0.873458	0.992122	157937	ADD	0.155055	0.0274485	31.9105	7.79199	NA
15	84817034	rs62026542	T	C	0.874936	0.995455	157937	ADD	0.15504	0.0275384	31.6962	7.74406	NA
15	84818842	rs77238978	A	G	0.875312	0.9958	157937	ADD	0.153617	0.0275719	31.0416	7.59764	NA
15	84834385	rs11632016	A	G	0.123702	0.986934	157937	ADD	-0.15198	0.0277735	29.9443	7.35199	NA
15	84834386	rs565133065	C	A	0.123702	0.986934	157937	ADD	-0.15198	0.0277735	29.9443	7.35199	NA
15	84905424	rs530275988	C	T	0.729263	0.891696	157937	ADD	0.120287	0.0215863	31.0516	7.59987	NA
15	84915085	rs73445186	G	T	0.362045	0.989634	157937	ADD	-0.109787	0.0189298	33.6363	8.17757	NA
15	84915095	rs73445187	A	G	0.362045	0.989634	157937	ADD	-0.109787	0.0189298	33.6363	8.17757	NA
15	85071219	rs184014477	G	A	0.930405	0.981855	157937	ADD	0.197075	0.03603	29.918	7.34611	NA
15	89409603	rs1983332	C	T	0.67063	0.998072	157937	ADD	0.108495	0.0192992	31.6039	7.72342	NA
15	89410314	rs1516797	G	T	0.671081	0.998548	157937	ADD	0.108346	0.0192986	31.5193	7.7045	NA
15	89410822	rs6496527	C	A	0.670986	1	157937	ADD	0.108035	0.0192885	31.3711	7.67136	NA
15	89412279	rs8042988	G	A	0.670658	0.996047	157937	ADD	0.107436	0.019318	30.9294	7.57254	NA
15	96697345	rs4984507	G	A	0.800843	0.994093	157937	ADD	-0.131798	0.0228246	33.3435	8.11218	NA
15	96704443	rs4984511	T	C	0.730891	0.995541	157937	ADD	-0.162064	0.0205567	62.1539	14.4981	NA
15	96704448	rs4984512	G	T	0.731039	0.995752	157937	ADD	-0.160848	0.0205578	61.2174	14.2915	NA
15	96705052	rs58217463	C	G	0.834587	0.922502	157937	ADD	-0.151257	0.0254577	35.3015	8.5491	NA
15	96705400	rs1007251	A	G	0.812251	0.996282	157937	ADD	-0.149127	0.0233153	40.9099	9.79747	NA
15	96705724	rs4984425	C	T	0.812312	0.996551	157937	ADD	-0.149907	0.0233145	41.3422	9.89354	NA
15	96706337	rs115778038	T	A	0.800223	0.979635	157937	ADD	-0.135965	0.0229672	35.0458	8.4921	NA
15	96708291	rs8023580	C	T	0.726062	1	157937	ADD	-0.1619	0.0203955	63.0118	14.6872	NA
15	96709529	rs11853786	A	C	0.812063	0.997386	157937	ADD	-0.15157	0.0232924	42.3447	10.1162	NA
15	96710126	rs16976295	T	C	0.811988	0.997177	157937	ADD	-0.150951	0.0232898	42.0091	10.0417	NA
15	96712226	rs4984514	G	T	0.807521	1	157937	ADD	-0.153389	0.0230469	44.2958	10.5493	NA
15	96714019	rs28441180	A	G	0.491996	0.916761	157937	ADD	-0.114024	0.0189966	36.028	8.71107	NA
15	96714023	rs200962470	A	G	0.820716	0.946639	157937	ADD	-0.167837	0.02435	47.5088	11.2616	NA
15	96714027	rs146613112	A	G	0.83341	0.94959	157937	ADD	-0.169872	0.02503	46.0599	10.9405	NA
15	96714816	rs56332871	A	C	0.728865	0.994023	157937	ADD	-0.168537	0.0205282	67.4044	15.6553	NA
16	4292002	rs77545585	A	C	0.771389	0.984493	157937	ADD	-0.125159	0.0218079	32.9379	8.0216	NA
16	4295680	rs72766503	T	G	0.779368	0.986946	157937	ADD	-0.12733	0.0220429	33.3674	8.11752	NA
16	4296705	rs17621096	T	C	0.780101	0.992703	157937	ADD	-0.129549	0.0220046	34.661	8.40625	NA
16	4297651	rs4785955	T	G	0.790142	0.979835	157937	ADD	-0.141946	0.0225373	39.6678	9.52137	NA
16	4297779	rs735052	G	C	0.777659	0.992526	157937	ADD	-0.133552	0.0219151	37.1376	8.95828	NA
16	4298901	rs72766506	T	C	0.778073	0.993599	157937	ADD	-0.131489	0.0219206	35.9807	8.70053	NA
16	4299089	rs79431809	A	G	0.778097	0.993698	157937	ADD	-0.131454	0.0219204	35.9623	8.69643	NA
16	4299989	rs55697622	A	G	0.778287	0.99448	157937	ADD	-0.131225	0.0219213	35.8345	8.66795	NA
16	4301527	rs75253522	T	C	0.778398	0.995242	157937	ADD	-0.130523	0.0219158	35.4698	8.58665	NA
16	4304237	rs72766507	G	A	0.776909	0.997874	157937	ADD	-0.130302	0.0218355	35.6101	8.61793	NA
16	4316498	rs6500594	G	T	0.755426	0.996931	157937	ADD	-0.119302	0.0211682	31.7636	7.75915	NA
16	15417909	rs182066313	A	T	0.835279	0.916043	157937	ADD	0.141444	0.0255546	30.6361	7.5069	NA
16	24733751	rs13329943	T	C	0.265906	0.993833	157937	ADD	-0.114202	0.0206127	30.6956	7.52022	NA
16	24735178	rs200539	C	T	0.265435	0.996659	157937	ADD	-0.115602	0.0205912	31.5185	7.70432	NA
16	24741686	rs7202252	C	T	0.265526	0.996973	157937	ADD	-0.115373	0.0205867	31.4075	7.67949	NA
16	24743657	rs2547033	G	A	0.258403	0.997303	157937	ADD	-0.11426	0.0207681	30.2689	7.42468	NA
16	24749203	rs200536	A	G	0.265623	0.997519	157937	ADD	-0.114551	0.0205788	30.9856	7.58512	NA
16	24752641	rs200534	A	G	0.2656	0.997745	157937	ADD	-0.114672	0.0205769	31.0564	7.60094	NA
16	24758400	rs112506159	AATGTACC	A	0.265498	0.995812	157937	ADD	-0.11416	0.0205987	30.7147	7.5245	NA
16	24773524	rs8049667	A	G	0.734458	0.99871	157937	ADD	0.114495	0.0205678	30.988	7.58565	NA
16	24784475	rs7204281	T	C	0.734461	0.99944	157937	ADD	0.113591	0.0205621	30.5177	7.4804	NA
16	24792242	rs17771137	A	G	0.734343	0.999755	157937	ADD	0.114082	0.020554	30.8066	7.54504	NA
16	24793741	rs2343606	T	C	0.734366	0.999745	157937	ADD	0.114442	0.0205542	31.0007	7.58849	NA
16	24795959	rs11074653	T	C	0.734474	0.999715	157937	ADD	0.113899	0.0205584	30.6945	7.51996	NA
16	24798079	rs12923476	A	G	0.745648	0.999779	157937	ADD	0.120246	0.0208497	33.2615	8.09386	NA
16	24803620	rs1862451	G	A	0.734253	0.999059	157937	ADD	0.113738	0.0205577	30.6096	7.50097	NA
16	24806420	rs7186893	T	G	0.734449	0.998912	157937	ADD	0.113043	0.0205658	30.2133	7.41225	NA
16	24806535	rs6497760	A	G	0.734431	0.998964	157937	ADD	0.112989	0.0205649	30.1867	7.40628	NA
16	24811740	rs964782	C	T	0.734265	0.998821	157937	ADD	0.113765	0.0205608	30.6153	7.50223	NA
16	24813290	16:24813290_CAG_C	C	CAG	0.733372	0.995536	157937	ADD	0.115084	0.0205708	31.2987	7.65517	NA
16	24816492	rs2059134	G	A	0.734303	0.99883	157937	ADD	0.113258	0.0205616	30.3407	7.44076	NA
16	24818286	rs1978451	G	C	0.734266	0.999039	157937	ADD	0.113799	0.0205578	30.6424	7.5083	NA
16	24820393	rs35283675	G	A	0.734324	0.999049	157937	ADD	0.112843	0.0205591	30.1261	7.39271	NA
16	24848471	rs7186308	G	A	0.800343	0.996	157937	ADD	0.12504	0.0227552	30.1948	7.4081	NA
16	28327463	rs2726039	A	G	0.596584	0.986536	157937	ADD	0.102581	0.0186433	30.2754	7.42614	NA
16	28328226	rs2055390	A	T	0.596581	0.986908	157937	ADD	0.102325	0.01864	30.135	7.39471	NA
16	28338039	rs2726033	G	A	0.574986	0.998944	157937	ADD	-0.109081	0.0183653	35.2779	8.54384	NA
16	28338043	rs2726032	C	T	0.575403	1	157937	ADD	-0.108929	0.0183579	35.208	8.52826	NA
16	28340785	rs9922412	T	C	0.576557	0.993709	157937	ADD	-0.106558	0.0184301	33.4285	8.13116	NA
16	28340945	rs12598357	G	A	0.578608	0.997245	157937	ADD	-0.105627	0.0184098	32.9192	8.01741	NA
16	28341631	rs3986619	A	C	0.575097	0.995696	157937	ADD	-0.106138	0.0184029	33.2634	8.0943	NA
16	28344332	rs2726031	G	A	0.585425	0.986294	157937	ADD	-0.104077	0.0185547	31.463	7.69191	NA
16	28344855	rs62031389	G	A	0.597302	0.989507	157937	ADD	-0.113553	0.0186017	37.2645	8.98655	NA
16	28347140	rs2726036	C	A	0.59853	0.993446	157937	ADD	-0.113111	0.01857	37.1014	8.95023	NA
16	28347707	rs13333976	C	T	0.582842	0.991933	157937	ADD	-0.11024	0.0184859	35.5629	8.6074	NA
16	28348344	rs2466826	A	G	0.597979	0.98916	157937	ADD	-0.114238	0.0186096	37.6828	9.07969	NA
16	28349237	rs7206728	A	C	0.581197	0.986097	157937	ADD	-0.108981	0.0185282	34.5966	8.39189	NA
16	28350059	rs3986805	G	A	0.583809	0.989025	157937	ADD	-0.110782	0.0185167	35.7942	8.65897	NA
16	28372911	rs202210003	C	T	0.573512	0.942508	157937	ADD	-0.103709	0.0189092	30.0809	7.38258	NA
16	28373950	rs62032560	A	C	0.576407	0.957145	157937	ADD	-0.105437	0.0187744	31.5394	7.70901	NA
16	28374161	rs201918842	C	G	0.577829	0.958462	157937	ADD	-0.106109	0.018774	31.9442	7.79952	NA
16	28379443	rs865719	G	A	0.582718	0.968038	157937	ADD	-0.104983	0.0187183	31.4559	7.69033	NA
16	28383026	rs394502	A	G	0.577597	0.956239	157937	ADD	-0.105775	0.0188187	31.5924	7.72085	NA
16	28383243	rs62032566	T	C	0.583952	0.974152	157937	ADD	-0.109686	0.0186748	34.4978	8.36984	NA
16	28384414	rs411518	A	G	0.581865	0.955932	157937	ADD	-0.106977	0.0188315	32.2707	7.87251	NA
16	28385671	rs148070559	G	A	0.682201	0.847387	157937	ADD	-0.127965	0.021156	36.5857	8.83536	NA
16	28388507	rs545645107	G	A	0.597604	0.962427	157937	ADD	-0.103901	0.0188484	30.387	7.45113	NA
16	28388744	rs2650495	C	G	0.630838	0.889836	157937	ADD	-0.123752	0.0199374	38.5274	9.26769	NA
16	28389173	rs56211668	A	G	0.590003	0.936477	157937	ADD	-0.107759	0.0190984	31.8358	7.77529	NA
16	28403471	rs555978476	A	C	0.649232	0.867124	157937	ADD	-0.114291	0.0204662	31.1851	7.62974	NA
16	28414341	rs371750930	TA	T	0.646521	0.877912	157937	ADD	-0.119865	0.0202616	34.9973	8.48127	NA
16	28483061	rs151178	T	A	0.584216	0.99294	157937	ADD	-0.104259	0.018489	31.7978	7.76678	NA
16	28485141	rs149299	C	T	0.58693	0.998231	157937	ADD	-0.100815	0.0184445	29.8757	7.33662	NA
16	28487056	rs151179	G	A	0.586334	0.998832	157937	ADD	-0.102707	0.0184378	31.03	7.59504	NA
16	28488369	rs181195	T	A	0.586923	0.999138	157937	ADD	-0.100508	0.0184367	29.7191	7.30154	NA
16	28490517	rs151181	C	T	0.585623	1	157937	ADD	-0.101905	0.0184298	30.5735	7.49289	NA
16	28491534	rs139457431	AT	A	0.586953	0.995913	157937	ADD	-0.101141	0.0184703	29.9853	7.36117	NA
16	28492510	rs151303	A	C	0.586915	0.999457	157937	ADD	-0.100511	0.0184336	29.7309	7.30419	NA
16	28495752	rs151182	T	C	0.586642	0.999076	157937	ADD	-0.102352	0.0184376	30.8167	7.54732	NA
16	28497059	rs151301	A	T	0.586851	0.9992	157937	ADD	-0.100578	0.0184348	29.7663	7.31213	NA
16	28499291	rs34835	G	A	0.579592	1	157937	ADD	-0.106715	0.0184399	33.4913	8.14518	NA
16	28501781	16:28501781_TA_T	T	TA	0.560644	0.957102	157937	ADD	-0.119091	0.0187139	40.4977	9.70586	NA
16	28502409	16:28502409_GATAAA_G	G	GATAAA	0.588282	0.988647	157937	ADD	-0.103834	0.0185488	31.3363	7.66357	NA
16	28502420	16:28502420_ATAAAT_A	A	ATAAAT	0.61616	0.941428	157937	ADD	-0.111312	0.0192498	33.4374	8.13315	NA
16	28504181	rs27741	A	G	0.580449	0.997612	157937	ADD	-0.111974	0.0184209	36.9497	8.91644	NA
16	28506872	rs149271	G	A	0.586565	0.999541	157937	ADD	-0.104836	0.0184348	32.3402	7.88804	NA
16	28507644	rs180743	G	C	0.586484	1	157937	ADD	-0.103849	0.0184441	31.7018	7.74532	NA
16	28508048	rs180744	G	A	0.586287	0.998947	157937	ADD	-0.103723	0.0184387	31.6439	7.73237	NA
16	28508069	rs151174	T	C	0.587164	0.998849	157937	ADD	-0.101698	0.0184445	30.4015	7.45437	NA
16	28508447	rs40831	G	A	0.568447	0.99182	157937	ADD	-0.107746	0.0184052	34.2705	8.31913	NA
16	28515908	16:28515908_CT_C	C	CT	0.53118	0.903184	157937	ADD	-0.1139	0.0191991	35.1953	8.52542	NA
16	28526897	rs153106	C	T	0.578781	0.999456	157937	ADD	-0.110363	0.0184001	35.9755	8.69936	NA
16	28529461	rs542594336	TA	T	0.591764	0.970979	157937	ADD	-0.115933	0.0187503	38.2294	9.20136	NA
16	28529716	rs240705	T	C	0.578762	0.999626	157937	ADD	-0.110109	0.0183981	35.818	8.66426	NA
16	28529949	rs240704	C	T	0.578128	0.998664	157937	ADD	-0.10856	0.018402	34.8021	8.43774	NA
16	28530228	16:28530228_CT_C	C	CT	0.621506	0.975543	157937	ADD	-0.103203	0.0187601	30.263	7.42336	NA
16	28530711	16:28530711_AT_A	A	AT	0.570164	0.980623	157937	ADD	-0.112606	0.0185279	36.9373	8.91369	NA
16	28531353	rs240702	T	C	0.57879	0.999754	157937	ADD	-0.10997	0.0183969	35.7321	8.64512	NA
16	28532188	rs62034319	G	T	0.578692	0.998555	157937	ADD	-0.109479	0.018405	35.3824	8.56715	NA
16	28533071	rs28698667	T	C	0.579506	0.999409	157937	ADD	-0.108963	0.0184016	35.063	8.49593	NA
16	28533911	rs370084618	CT	C	0.62121	0.952018	157937	ADD	-0.107071	0.0191884	31.1364	7.61884	NA
16	28534038	rs62034321	T	C	0.579612	0.999598	157937	ADD	-0.109838	0.0184003	35.6332	8.62306	NA
16	28535003	rs4788085	G	A	0.579554	0.99956	157937	ADD	-0.110138	0.0184006	35.8267	8.66621	NA
16	28535305	rs28772958	G	A	0.579579	0.999551	157937	ADD	-0.110336	0.0184014	35.9531	8.69439	NA
16	28535834	rs62034322	A	G	0.615505	0.997043	157937	ADD	-0.110981	0.0186832	35.2851	8.54546	NA
16	28536473	rs62034323	T	C	0.579642	0.999636	157937	ADD	-0.109562	0.0183995	35.4575	8.58389	NA
16	28536762	rs62034324	C	T	0.579548	0.999456	157937	ADD	-0.109923	0.018401	35.6855	8.63473	NA
16	28537971	rs2106480	C	T	0.579482	0.999622	157937	ADD	-0.110215	0.0183997	35.8807	8.67823	NA
16	28538640	rs62034325	G	A	0.615854	0.996781	157937	ADD	-0.109041	0.0186906	34.0355	8.26668	NA
16	28539293	rs62034326	G	A	0.579053	0.999081	157937	ADD	-0.109751	0.0184005	35.5758	8.61028	NA
16	28539386	rs189278832	A	G	0.622818	0.976961	157937	ADD	-0.112994	0.0189491	35.5574	8.60616	NA
16	28539398	16:28539398_GTGTA_G	G	GTGTA	0.614817	0.995958	157937	ADD	-0.109738	0.0186882	34.4811	8.36611	NA
16	28539848	rs4788084	T	C	0.579655	1	157937	ADD	-0.108645	0.0183989	34.8684	8.45253	NA
16	28541394	rs8046271	C	T	0.579667	0.99984	157937	ADD	-0.109228	0.0183978	35.2484	8.53727	NA
16	28541407	16:28541407_CTT_C	C	CTT	0.580307	0.996422	157937	ADD	-0.108957	0.0184359	34.929	8.46603	NA
16	28542172	rs231977	C	T	0.455507	0.996075	157937	ADD	-0.100509	0.0182652	30.2801	7.42721	NA
16	28543381	rs12446550	A	G	0.579653	0.999886	157937	ADD	-0.109034	0.0183979	35.1226	8.50921	NA
16	28545449	rs4788083	G	A	0.579564	0.999621	157937	ADD	-0.109491	0.018401	35.4058	8.57238	NA
16	28545587	rs231976	C	G	0.454808	0.997937	157937	ADD	-0.101883	0.0182492	31.1681	7.62595	NA
16	28549823	rs151226	C	A	0.456726	0.99833	157937	ADD	-0.101702	0.0182376	31.0975	7.61016	NA
16	28550667	rs3785354	T	C	0.626931	0.996462	157937	ADD	-0.11222	0.0187457	35.8374	8.66858	NA
16	28551871	rs142724574	AAGTGAAGACAGGATACTTG	A	0.645314	0.961315	157937	ADD	-0.112831	0.0192897	34.2142	8.30655	NA
16	28554108	rs1074631	A	G	0.626969	0.996654	157937	ADD	-0.111554	0.0187446	35.4172	8.57492	NA
16	28555400	rs4787457	G	A	0.626733	0.99682	157937	ADD	-0.111736	0.0187421	35.5424	8.60282	NA
16	28555590	rs151321	T	C	0.456808	0.998495	157937	ADD	-0.100845	0.0182372	30.5769	7.49363	NA
16	28555706	rs9926245	A	T	0.581806	0.999616	157937	ADD	-0.109467	0.0184152	35.3356	8.55672	NA
16	28556147	rs4788081	C	T	0.626908	0.996847	157937	ADD	-0.111482	0.0187427	35.3787	8.56634	NA
16	28556564	16:28556564_CT_C	C	CT	0.626913	0.995929	157937	ADD	-0.110199	0.0187665	34.4815	8.36621	NA
16	28558081	rs4788080	T	C	0.626716	0.996868	157937	ADD	-0.11163	0.0187416	35.4769	8.58821	NA
16	28558289	rs7202948	A	T	0.581705	0.99945	157937	ADD	-0.109526	0.0184157	35.372	8.56483	NA
16	28559363	rs4788079	A	C	0.626713	0.996865	157937	ADD	-0.111641	0.0187415	35.4845	8.58992	NA
16	28559573	rs4787456	T	C	0.626713	0.99687	157937	ADD	-0.111654	0.0187416	35.4924	8.59168	NA
16	28559981	rs4788078	A	G	0.626694	0.996869	157937	ADD	-0.1119	0.0187414	35.6497	8.62676	NA
16	28561581	rs149278	T	C	0.451116	0.994785	157937	ADD	-0.102145	0.0182852	31.2054	7.63429	NA
16	28561785	rs112366001	A	T	0.627146	0.994611	157937	ADD	-0.109656	0.0187814	34.0884	8.27849	NA
16	28561982	rs13331170	C	T	0.581714	0.999552	157937	ADD	-0.110008	0.0184138	35.691	8.63596	NA
16	28562256	rs62034350	G	A	0.626648	0.99725	157937	ADD	-0.111367	0.0187371	35.3273	8.55487	NA
16	28563026	rs151228	G	A	0.456603	0.998898	157937	ADD	-0.101218	0.0182332	30.8168	7.54733	NA
16	28565269	16:28565269_GA_G	G	GA	0.456478	0.997898	157937	ADD	-0.101261	0.0182436	30.8081	7.54538	NA
16	28565489	rs62034351	A	G	0.626748	0.997015	157937	ADD	-0.111579	0.01874	35.4506	8.58235	NA
16	28565667	rs7191618	G	C	0.581749	0.999373	157937	ADD	-0.109303	0.018417	35.2227	8.53154	NA
16	28565953	rs7187604	G	A	0.62543	0.99733	157937	ADD	-0.111849	0.0187215	35.6928	8.63637	NA
16	28566158	rs3859172	T	G	0.58173	0.99957	157937	ADD	-0.110061	0.018414	35.7249	8.6435	NA
16	28569764	rs4788077	C	G	0.62578	0.99743	157937	ADD	-0.11202	0.0187222	35.7993	8.66009	NA
16	28570005	rs4788076	T	C	0.626061	0.99646	157937	ADD	-0.111798	0.0187361	35.6049	8.61676	NA
16	28574615	rs480400	G	A	0.456635	1	157937	ADD	-0.101878	0.0182244	31.25	7.64427	NA
16	28575899	rs558548	T	C	0.462181	0.99258	157937	ADD	-0.103851	0.0182247	32.4712	7.91732	NA
16	28576017	rs2607006	C	T	0.586793	0.964396	157937	ADD	0.104248	0.018768	30.8531	7.55546	NA
16	28576094	16:28576094_GTATA_G	G	GTATA	0.623936	0.997573	157937	ADD	-0.109994	0.0186398	34.822	8.44217	NA
16	28579915	16:28579915_GT_G	G	GT	0.528505	0.983768	157937	ADD	-0.120196	0.0183717	42.8034	10.218	NA
16	28580333	rs151232	C	T	0.456547	0.998171	157937	ADD	-0.10084	0.0182404	30.5628	7.49048	NA
16	28580685	rs56272201	G	A	0.625449	0.998201	157937	ADD	-0.111997	0.018711	35.8276	8.6664	NA
16	28580829	rs56396270	T	C	0.625245	0.998372	157937	ADD	-0.112026	0.0187081	35.8571	8.67298	NA
16	28581038	rs62034355	C	G	0.625451	0.998232	157937	ADD	-0.111997	0.0187107	35.8287	8.66666	NA
16	28582142	rs193628	T	G	0.543612	0.997116	157937	ADD	0.100427	0.0182558	30.2619	7.42312	NA
16	28582849	rs151231	G	A	0.456603	0.997771	157937	ADD	-0.100526	0.0182436	30.3624	7.44562	NA
16	28582941	rs12447461	A	C	0.615472	0.999738	157937	ADD	-0.11005	0.018692	34.6627	8.40663	NA
16	28583362	rs112191041	G	A	0.615443	0.999842	157937	ADD	-0.109872	0.0186911	34.5544	8.38247	NA
16	28583610	rs111693583	T	C	0.615442	0.999851	157937	ADD	-0.109872	0.018691	34.5545	8.3825	NA
16	28583865	rs11074911	T	C	0.615441	0.999866	157937	ADD	-0.109869	0.0186909	34.5535	8.38227	NA
16	28585636	rs56209193	T	C	0.615517	0.999688	157937	ADD	-0.109519	0.0186928	34.3266	8.33165	NA
16	28586127	rs7193402	C	T	0.623046	1	157937	ADD	-0.109045	0.0185724	34.4727	8.36425	NA
16	28587389	rs7186573	C	T	0.615438	0.999931	157937	ADD	-0.109887	0.0186903	34.5669	8.38526	NA
16	28587597	rs62034358	T	G	0.625228	0.998577	157937	ADD	-0.112064	0.018706	35.8899	8.68029	NA
16	28588049	rs12445823	C	A	0.62521	0.998612	157937	ADD	-0.112228	0.0187056	35.9967	8.70409	NA
16	28588395	rs12445744	C	A	0.625215	0.998603	157937	ADD	-0.112168	0.0187059	35.9564	8.69511	NA
16	28588443	rs12448429	T	C	0.615624	0.999488	157937	ADD	-0.110519	0.0187057	34.9078	8.46131	NA
16	28589455	rs4787455	A	G	0.625227	0.998569	157937	ADD	-0.112224	0.0187064	35.9908	8.70278	NA
16	28590030	rs7190771	A	G	0.615348	0.999658	157937	ADD	-0.110285	0.0186923	34.8099	8.43948	NA
16	28590862	rs112047757	T	C	0.615432	0.999888	157937	ADD	-0.110059	0.0186908	34.673	8.40894	NA
16	28590989	rs112831778	T	C	0.625436	0.998489	157937	ADD	-0.112107	0.0187082	35.9086	8.68446	NA
16	28593347	rs17707300	C	T	0.615556	1	157937	ADD	-0.110224	0.0186889	34.7841	8.43371	NA
16	28593597	rs4788074	A	G	0.625237	0.998488	157937	ADD	-0.112278	0.0187071	36.0229	8.70993	NA
16	28593700	rs538682396	TG	T	0.623539	0.998084	157937	ADD	-0.11041	0.0186281	35.1299	8.51085	NA
16	28594549	rs4788073	G	A	0.615416	0.99977	157937	ADD	-0.110244	0.0186918	34.7864	8.43422	NA
16	28595700	rs17640009	G	A	0.615461	0.999658	157937	ADD	-0.109948	0.018693	34.5954	8.39162	NA
16	28595810	rs75539558	G	C	0.615477	0.999592	157937	ADD	-0.109916	0.0186939	34.572	8.38641	NA
16	28599411	rs55792032	G	A	0.615451	0.999251	157937	ADD	-0.110374	0.018697	34.8493	8.44827	NA
16	28600091	rs62034359	T	C	0.625342	0.997799	157937	ADD	-0.112171	0.0187165	35.9179	8.68654	NA
16	28600201	rs112479807	GT	G	0.615058	0.997327	157937	ADD	-0.110278	0.0187152	34.7208	8.41959	NA
16	28603168	rs2077031	A	T	0.625363	0.996187	157937	ADD	-0.113097	0.0187324	36.4519	8.80554	NA
16	28603335	rs762634	C	T	0.625673	0.995664	157937	ADD	-0.112921	0.0187395	36.3107	8.77408	NA
16	28603342	rs710410	G	A	0.625421	0.995208	157937	ADD	-0.112832	0.0187423	36.2423	8.75884	NA
16	28603655	rs1059491	G	T	0.625337	0.996136	157937	ADD	-0.113123	0.0187329	36.4664	8.80878	NA
16	28604686	rs3743963	G	A	0.456723	0.990771	157937	ADD	-0.101414	0.0183057	30.6922	7.51946	NA
16	28605915	rs62031560	A	T	0.61549	0.996919	157937	ADD	-0.111404	0.0187205	35.413	8.57397	NA
16	28606160	rs113208333	T	G	0.615501	0.996844	157937	ADD	-0.11147	0.0187214	35.452	8.58268	NA
16	28607070	rs4149406	G	A	0.615569	0.996366	157937	ADD	-0.111661	0.0187263	35.555	8.60563	NA
16	28607228	rs1059489	G	A	0.629849	0.980567	157937	ADD	-0.10925	0.0188596	33.5566	8.15978	NA
16	28607232	rs1136703	G	A	0.630241	0.9799	157937	ADD	-0.108898	0.0188709	33.3005	8.10258	NA
16	28607532	rs4115668	A	G	0.648033	0.981552	157937	ADD	-0.115042	0.0191464	36.103	8.72779	NA
16	28608230	rs743590	A	G	0.615494	0.996135	157937	ADD	-0.111876	0.0187265	35.6914	8.63605	NA
16	28608341	rs762633	C	T	0.625396	0.994971	157937	ADD	-0.113879	0.0187458	36.9047	8.90642	NA
16	28608746	rs35175818	C	A	0.625249	0.994473	157937	ADD	-0.114002	0.0187489	36.9719	8.92139	NA
16	28608938	rs4149398	G	C	0.625335	0.994365	157937	ADD	-0.114513	0.0187523	37.2908	8.9924	NA
16	28609329	rs62031562	T	A	0.619801	0.982667	157937	ADD	-0.109296	0.0188041	33.7837	8.21048	NA
16	28613965	rs11074907	G	A	0.603712	0.959249	157937	ADD	-0.116458	0.0189579	37.7364	9.09162	NA
16	28614488	rs7192601	T	C	0.651357	0.960442	157937	ADD	-0.11217	0.0193903	33.4644	8.13919	NA
16	28614734	rs7191548	C	T	0.602996	0.960486	157937	ADD	-0.114733	0.0189373	36.7065	8.86226	NA
16	28616259	rs6498091	G	T	0.602846	0.960078	157937	ADD	-0.115393	0.0189387	37.1246	8.9554	NA
16	28616399	rs4788070	A	G	0.603046	0.960084	157937	ADD	-0.114036	0.0189404	36.2502	8.76058	NA
16	28616516	rs371902330	CT	C	0.623131	0.944448	157937	ADD	-0.114645	0.0193098	35.2498	8.53759	NA
16	28616665	rs4788069	A	C	0.603763	0.958686	157937	ADD	-0.114605	0.0189599	36.5373	8.82456	NA
16	28616723	rs4788068	T	C	0.60373	0.958611	157937	ADD	-0.11456	0.0189604	36.5065	8.8177	NA
16	28617057	rs1042157	A	G	0.603881	0.958462	157937	ADD	-0.115082	0.0189653	36.8213	8.88784	NA
16	28617128	rs6839	C	T	0.641492	0.960786	157937	ADD	-0.110192	0.0193448	32.4466	7.91182	NA
16	28617308	rs9282864	G	A	0.601276	0.958755	157937	ADD	-0.112779	0.0189516	35.4133	8.57403	NA
16	28617361	rs41278162	A	G	0.64965	0.950558	157937	ADD	-0.118443	0.0194037	37.2611	8.98579	NA
16	28617514	rs1042028	T	C	0.653853	0.955944	157937	ADD	-0.110736	0.0194678	32.3554	7.89144	NA
16	28617552	rs3176926	G	C	0.604285	0.950381	157937	ADD	-0.112196	0.0190507	34.6843	8.41144	NA
16	28617574	rs4149394	T	C	0.606909	0.953769	157937	ADD	-0.112967	0.0190372	35.2127	8.52931	NA
16	28617595	rs4149393	G	A	0.602278	0.959938	157937	ADD	-0.113298	0.0189468	35.7583	8.65096	NA
16	28617794	rs79533802	C	T	0.603751	0.958105	157937	ADD	-0.112729	0.0189731	35.3014	8.54908	NA
16	28617795	rs79039694	A	G	0.606615	0.953688	157937	ADD	-0.114264	0.0190369	36.027	8.71086	NA
16	28617813	rs4149392	G	A	0.606816	0.953392	157937	ADD	-0.113766	0.0190409	35.6984	8.6376	NA
16	28617885	rs75301646	A	G	0.624382	0.926661	157937	ADD	-0.118658	0.0194853	37.0835	8.94623	NA
16	28617888	rs74459546	T	C	0.611758	0.945546	157937	ADD	-0.114927	0.0191811	35.8999	8.68253	NA
16	28617890	rs116840534	G	A	0.624689	0.926736	157937	ADD	-0.118314	0.0194876	36.86	8.89645	NA
16	28617930	rs143299878	TG	T	0.609842	0.949551	157937	ADD	-0.115281	0.0191216	36.3468	8.78213	NA
16	28617974	rs4149390	G	T	0.605203	0.956771	157937	ADD	-0.113099	0.0190014	35.4282	8.57736	NA
16	28618011	rs4149389	A	G	0.607996	0.952485	157937	ADD	-0.11254	0.0190636	34.8501	8.44843	NA
16	28618065	rs3020806	T	A	0.603392	0.958625	157937	ADD	-0.114558	0.0189639	36.4919	8.81444	NA
16	28618071	rs3020805	G	C	0.603391	0.958624	157937	ADD	-0.114558	0.018964	36.4914	8.81433	NA
16	28618237	rs9282862	C	T	0.604499	0.957333	157937	ADD	-0.116698	0.0189799	37.8038	9.10664	NA
16	28618446	rs2925623	C	T	0.602735	0.958273	157937	ADD	-0.115791	0.0189614	37.2919	8.99264	NA
16	28618545	rs2925624	T	G	0.641445	0.960464	157937	ADD	-0.111019	0.01935	32.9178	8.0171	NA
16	28618636	rs3020804	G	A	0.603887	0.957692	157937	ADD	-0.115845	0.0189724	37.283	8.99067	NA
16	28618914	rs3020803	A	T	0.604314	0.95778	157937	ADD	-0.117854	0.0189745	38.5791	9.27918	NA
16	28618933	rs2925628	C	T	0.61085	0.944129	157937	ADD	-0.113699	0.0191649	35.1965	8.52569	NA
16	28618968	16:28618968_AGAG_A	A	AGAG	0.603897	0.955186	157937	ADD	-0.113247	0.0190017	35.5195	8.59773	NA
16	28619003	rs4788064	T	G	0.605344	0.954713	157937	ADD	-0.114298	0.0190186	36.1179	8.73111	NA
16	28619076	rs2925629	C	T	0.604165	0.957884	157937	ADD	-0.116863	0.018972	37.9428	9.13757	NA
16	28619132	rs2925630	C	T	0.604242	0.957853	157937	ADD	-0.117056	0.0189735	38.0622	9.16416	NA
16	28619178	rs56169261	A	G	0.65279	0.943097	157937	ADD	-0.120122	0.0195163	37.8833	9.12433	NA
16	28619179	rs56091264	G	A	0.617753	0.926139	157937	ADD	-0.113143	0.0194122	33.971	8.25227	NA
16	28619180	rs56305122	T	C	0.61856	0.926631	157937	ADD	-0.113131	0.0194116	33.9654	8.25104	NA
16	28619911	rs1126447	C	T	0.603947	0.957649	157937	ADD	-0.116412	0.0189737	37.6437	9.07099	NA
16	28619920	rs1126446	G	A	0.610386	0.941725	157937	ADD	-0.114558	0.0191856	35.6534	8.62758	NA
16	28620311	rs1690405	G	C	0.650813	0.941971	157937	ADD	-0.120356	0.0195041	38.0793	9.16796	NA
16	28620800	rs3760091	G	C	0.606644	0.915322	157937	ADD	0.10895	0.0193854	31.587	7.71964	NA
16	28621572	16:28621572_GT_G	G	GT	0.6566	0.944449	157937	ADD	-0.121197	0.0195577	38.4017	9.23971	NA
16	28622993	rs2925635	G	A	0.399794	0.924201	157937	ADD	0.117814	0.0192539	37.4419	9.02606	NA
16	28626741	rs4788071	A	C	0.631467	0.975249	157937	ADD	-0.11272	0.0190625	34.9662	8.47433	NA
16	28626966	rs28729187	C	T	0.379413	0.998006	157937	ADD	0.11505	0.0187196	37.7726	9.09968	NA
16	28627004	rs28480369	C	T	0.379424	0.99811	157937	ADD	0.115105	0.0187183	37.814	9.1089	NA
16	28627063	rs28676837	T	C	0.379405	0.998097	157937	ADD	0.114936	0.0187185	37.7027	9.08411	NA
16	28628326	rs11339073	CT	C	0.426046	0.975021	157937	ADD	0.111863	0.0185121	36.5139	8.81935	NA
16	28629300	rs6498089	T	C	0.379364	0.998752	157937	ADD	0.114934	0.0187127	37.7245	9.08897	NA
16	28629363	rs11357624	CT	C	0.430259	0.914535	157937	ADD	0.106356	0.019236	30.5699	7.49207	NA
16	28629660	rs546277570	CTTTT	C	0.40464	0.983106	157937	ADD	0.113953	0.0186529	37.3211	8.99916	NA
16	28631055	rs200705867	TA	T	0.376132	0.996039	157937	ADD	0.112361	0.0187696	35.8358	8.66823	NA
16	28631360	rs28410083	T	A	0.374579	0.998933	157937	ADD	0.113955	0.0187609	36.8944	8.90411	NA
16	28631530	rs62031607	T	A	0.626136	0.999096	157937	ADD	-0.11391	0.0187659	36.8454	8.89321	NA
16	28631585	rs1968752	G	T	0.374615	1	157937	ADD	0.113973	0.0187505	36.9473	8.91591	NA
16	28631759	rs1968751	C	T	0.374474	0.999408	157937	ADD	0.114296	0.0187584	37.1253	8.95555	NA
16	28632021	rs2411453	G	T	0.405493	0.993396	157937	ADD	0.110427	0.0185328	35.503	8.59403	NA
16	28632288	rs8049739	C	G	0.374477	0.99858	157937	ADD	0.114769	0.0187646	37.4086	9.01864	NA
16	28639047	rs3927084	C	A	0.587973	0.987847	157937	ADD	-0.112549	0.0184656	37.15	8.96106	NA
16	28641179	rs4788062	C	T	0.587961	0.987836	157937	ADD	-0.112538	0.0184655	37.1429	8.95948	NA
16	28649651	rs35626515	A	C	0.590865	0.994329	157937	ADD	-0.113668	0.0184938	37.777	9.10066	NA
16	28649787	rs35184893	A	G	0.588438	0.986801	157937	ADD	-0.111522	0.0184782	36.4249	8.79952	NA
16	28653523	rs2411440	T	C	0.597389	0.976503	157937	ADD	-0.118796	0.0186335	40.6459	9.7388	NA
16	28702943	rs202014106	T	A	0.613233	0.968214	157937	ADD	-0.106908	0.018983	31.7166	7.74862	NA
16	28704506	16:28704506_ATTT_A	A	ATTT	0.597289	0.975727	157937	ADD	-0.104481	0.0187461	31.0634	7.60252	NA
16	28753166	16:28753166_GAC_G	G	GAC	0.590525	0.971719	157937	ADD	-0.107503	0.0187381	32.9146	8.01638	NA
16	28754487	rs439868	G	A	0.574871	0.873956	157937	ADD	-0.110169	0.0195656	31.7054	7.74613	NA
16	28754684	rs378421	A	G	0.580494	0.987027	157937	ADD	-0.106943	0.0185226	33.3351	8.11031	NA
16	28817787	rs199943670	G	A	0.619023	0.951675	157937	ADD	-0.108803	0.0192108	32.077	7.82921	NA
16	28823040	16:28823040_AT_A	A	AT	0.594638	0.999531	157937	ADD	-0.109492	0.0185114	34.9853	8.4786	NA
16	28823097	rs62036613	G	A	0.595301	0.999869	157937	ADD	-0.107571	0.0185113	33.7691	8.20721	NA
16	28823630	16:28823630_AT_A	A	AT	0.584472	0.980374	157937	ADD	-0.111788	0.0186304	36.0033	8.70557	NA
16	28824685	rs62036614	C	T	0.595332	1	157937	ADD	-0.108169	0.0185096	34.1518	8.29263	NA
16	28825100	rs113029997	C	T	0.594639	0.999966	157937	ADD	-0.11037	0.0185075	35.5634	8.60751	NA
16	28825420	rs11860513	T	C	0.594618	0.999958	157937	ADD	-0.110433	0.0185067	35.6072	8.61727	NA
16	28825605	rs2008514	A	G	0.594616	0.999957	157937	ADD	-0.110414	0.0185065	35.596	8.61477	NA
16	28825777	rs1987472	T	C	0.594614	0.999966	157937	ADD	-0.110396	0.0185063	35.5851	8.61234	NA
16	28825866	rs1987471	G	T	0.594616	0.999955	157937	ADD	-0.110374	0.0185064	35.5703	8.60905	NA
16	28825953	rs56186137	G	A	0.594731	1	157937	ADD	-0.11061	0.0185015	35.7417	8.64726	NA
16	28826307	rs62036616	G	A	0.595308	0.999925	157937	ADD	-0.108144	0.0185089	34.1387	8.28972	NA
16	28827498	rs62036617	C	T	0.594645	0.999821	157937	ADD	-0.110343	0.0185086	35.5423	8.6028	NA
16	28828643	16:28828643_CT_C	C	CT	0.585946	0.978689	157937	ADD	-0.110262	0.0186459	34.9696	8.4751	NA
16	28828834	rs62036618	C	A	0.594677	0.999768	157937	ADD	-0.110384	0.0185101	35.5629	8.60739	NA
16	28829117	rs187668816	A	G	0.59456	0.999611	157937	ADD	-0.109749	0.0185113	35.1502	8.51538	NA
16	28831359	rs4788095	C	T	0.594714	0.999854	157937	ADD	-0.110374	0.018512	35.549	8.6043	NA
16	28832382	rs72793809	T	C	0.59468	1	157937	ADD	-0.110656	0.0185122	35.7301	8.64468	NA
16	28833097	rs62036620	G	A	0.594728	0.999932	157937	ADD	-0.110267	0.0185122	35.4792	8.58873	NA
16	28833229	16:28833229_AT_A	A	AT	0.572743	0.973644	157937	ADD	-0.111338	0.0186234	35.7409	8.64707	NA
16	28833299	rs62036621	A	C	0.594729	0.999921	157937	ADD	-0.110254	0.0185124	35.47	8.58668	NA
16	28834254	16:28834254_TG_T	T	TG	0.596632	0.997859	157937	ADD	-0.109764	0.018543	35.0398	8.49075	NA
16	28836205	rs4451951	C	T	0.594734	0.999881	157937	ADD	-0.109997	0.0185133	35.3014	8.54908	NA
16	28837203	rs62036622	G	T	0.595352	0.999757	157937	ADD	-0.107535	0.0185152	33.7318	8.19889	NA
16	28837515	rs8049439	C	T	0.593148	1	157937	ADD	-0.11329	0.018496	37.5167	9.04272	NA
16	28837906	rs8062405	G	A	0.596504	1	157937	ADD	-0.110232	0.0185211	35.4228	8.57615	NA
16	28839392	rs72793811	A	G	0.597229	0.999757	157937	ADD	-0.108397	0.0185238	34.243	8.31298	NA
16	28839425	rs78613234	C	T	0.596511	0.999866	157937	ADD	-0.110716	0.0185207	35.7358	8.64594	NA
16	28839735	rs62036623	G	C	0.597199	0.999816	157937	ADD	-0.108379	0.0185228	34.2356	8.31133	NA
16	28839930	rs62036624	T	G	0.596502	0.999819	157937	ADD	-0.110685	0.0185209	35.7152	8.64136	NA
16	28840381	rs72793812	G	A	0.595433	0.999743	157937	ADD	-0.107518	0.0185161	33.7178	8.19576	NA
16	28841777	rs12443881	T	C	0.597355	1	157937	ADD	-0.107945	0.0185233	33.9598	8.24978	NA
16	28842584	rs10658897	GGTTGT	G	0.596739	0.998264	157937	ADD	-0.107704	0.0185356	33.7637	8.206	NA
16	28843025	rs55991577	T	C	0.596686	0.999995	157937	ADD	-0.110058	0.0185221	35.3072	8.55038	NA
16	28843118	rs56358680	G	A	0.596684	0.999985	157937	ADD	-0.110059	0.0185221	35.308	8.55057	NA
16	28844284	rs62036626	G	A	0.596684	0.999994	157937	ADD	-0.110089	0.0185221	35.3271	8.55482	NA
16	28844365	rs62036657	A	G	0.596684	0.999993	157937	ADD	-0.110089	0.0185221	35.3268	8.55476	NA
16	28845027	16:28845027_TGATCAGGG_T	T	TGATCAGGG	0.596771	0.99897	157937	ADD	-0.109906	0.0185315	35.1738	8.52064	NA
16	28845251	rs12444171	A	G	0.596714	0.999917	157937	ADD	-0.110191	0.0185234	35.388	8.5684	NA
16	28846840	rs56404918	G	T	0.596709	0.999895	157937	ADD	-0.110104	0.0185231	35.3326	8.55604	NA
16	28846866	rs55719896	A	G	0.596723	0.999859	157937	ADD	-0.110127	0.0185236	35.3458	8.55899	NA
16	28847149	rs55830740	C	G	0.596703	0.99993	157937	ADD	-0.110079	0.0185228	35.3176	8.5527	NA
16	28847246	rs12928404	C	T	0.589069	0.998856	157937	ADD	-0.113641	0.0184798	37.8155	9.10924	NA
16	28848668	rs12325113	C	T	0.59737	0.999982	157937	ADD	-0.107699	0.0185238	33.8034	8.21486	NA
16	28848818	rs12325278	G	A	0.59673	0.999806	157937	ADD	-0.109883	0.0185235	35.1895	8.52413	NA
16	28850371	rs62036658	G	T	0.592853	0.998572	157937	ADD	-0.102436	0.0185059	30.6394	7.50763	NA
16	28851377	rs148099387	CCT	C	0.596468	0.999079	157937	ADD	-0.109876	0.0185286	35.1659	8.51888	NA
16	28853996	rs3088215	C	A	0.596589	1	157937	ADD	-0.109919	0.0185204	35.2244	8.53192	NA
16	28854769	rs28403629	G	A	0.596668	0.999995	157937	ADD	-0.110004	0.0185217	35.2741	8.543	NA
16	28855522	rs61737565	C	G	0.596668	0.999994	157937	ADD	-0.110003	0.0185217	35.273	8.54277	NA
16	28855727	rs4788099	G	A	0.596668	0.999995	157937	ADD	-0.110004	0.0185217	35.2741	8.543	NA
16	28857645	rs7187776	G	A	0.593441	0.999937	157937	ADD	-0.113018	0.0185015	37.315	8.9978	NA
16	28859802	rs9972693	G	A	0.596674	0.999918	157937	ADD	-0.11014	0.0185227	35.3575	8.5616	NA
16	28860183	rs113079736	A	G	0.596064	0.999308	157937	ADD	-0.109485	0.0185239	34.9339	8.46713	NA
16	28860237	rs12325014	G	C	0.596187	0.999631	157937	ADD	-0.109719	0.0185217	35.0918	8.50234	NA
16	28861734	rs9972768	C	A	0.596675	0.999918	157937	ADD	-0.110208	0.0185229	35.4007	8.57124	NA
16	28861881	rs56040780	T	C	0.596689	0.999894	157937	ADD	-0.11005	0.0185229	35.2986	8.54846	NA
16	28862780	16:28862780_CT_C	C	CT	0.567812	0.952093	157937	ADD	-0.108179	0.0187996	33.112	8.06048	NA
16	28862887	16:28862887_TCTC_T	T	TCTC	0.596636	0.999657	157937	ADD	-0.109812	0.0185245	35.1404	8.51318	NA
16	28863451	rs72793815	A	G	0.596675	0.999918	157937	ADD	-0.110208	0.0185229	35.4007	8.57124	NA
16	28863517	rs80275162	A	T	0.601053	0.991235	157937	ADD	-0.110608	0.0186364	35.2248	8.53201	NA
16	28863965	rs371918919	T	A	0.638186	0.964044	157937	ADD	-0.107776	0.0192689	31.2847	7.65203	NA
16	28864449	rs56226746	A	G	0.572854	0.934025	157937	ADD	-0.112174	0.0190006	34.8537	8.44925	NA
16	28864471	rs56163509	G	A	0.585873	0.963392	157937	ADD	-0.102438	0.0187898	29.7223	7.30226	NA
16	28864673	rs4788100	C	T	0.596681	0.999999	157937	ADD	-0.110552	0.0185224	35.6237	8.62096	NA
16	28865042	rs62037363	C	T	0.596665	1	157937	ADD	-0.110696	0.0185225	35.7165	8.64164	NA
16	28865892	rs7205323	T	C	0.596725	0.999854	157937	ADD	-0.110355	0.0185241	35.4904	8.59123	NA
16	28865916	rs7187333	A	G	0.597449	0.999778	157937	ADD	-0.107981	0.0185268	33.9697	8.25198	NA
16	28867061	rs147684209	C	T	0.596807	0.999574	157937	ADD	-0.110478	0.0185271	35.558	8.60629	NA
16	28867159	rs149601295	A	G	0.597513	0.999547	157937	ADD	-0.108177	0.0185294	34.0836	8.27741	NA
16	28867804	rs4788101	T	C	0.596716	1	157937	ADD	-0.11059	0.018524	35.6422	8.62508	NA
16	28868695	rs62037364	A	G	0.59138	0.994248	157937	ADD	-0.112717	0.0185391	36.9661	8.92009	NA
16	28868962	rs62037365	G	C	0.597066	0.999025	157937	ADD	-0.111337	0.0185339	36.0866	8.72413	NA
16	28869062	16:28869062_CT_C	C	CT	0.403055	0.997409	157937	ADD	0.106776	0.0185426	33.1596	8.07111	NA
16	28870596	rs11150609	G	A	0.596646	0.999998	157937	ADD	-0.111201	0.0185215	36.0464	8.71518	NA
16	28870962	rs12446589	A	G	0.597316	0.999955	157937	ADD	-0.109174	0.0185236	34.7369	8.42319	NA
16	28871191	rs12448902	G	C	0.599496	0.99535	157937	ADD	-0.110135	0.0185823	35.1276	8.51034	NA
16	28871200	rs773513666	C	CCG	0.597355	0.999914	157937	ADD	-0.108622	0.0185244	34.3829	8.34422	NA
16	28871657	rs62037366	A	C	0.597347	0.999988	157937	ADD	-0.108905	0.0185236	34.566	8.38507	NA
16	28871853	rs11859512	T	C	0.596661	0.999947	157937	ADD	-0.111248	0.018522	36.0755	8.72165	NA
16	28871860	rs11861132	G	A	0.596646	0.999998	157937	ADD	-0.111201	0.0185215	36.0466	8.71522	NA
16	28871989	rs11861174	G	A	0.596646	0.999998	157937	ADD	-0.111201	0.0185215	36.0466	8.71522	NA
16	28872354	rs7499337	C	G	0.597349	0.999995	157937	ADD	-0.1089	0.0185235	34.5628	8.38434	NA
16	28872598	rs6565229	C	T	0.596646	0.999998	157937	ADD	-0.111201	0.0185215	36.0464	8.71518	NA
16	28873398	rs4788102	A	G	0.596665	1	157937	ADD	-0.111359	0.0185213	36.1502	8.7383	NA
16	28874547	rs62037367	G	C	0.596666	0.999868	157937	ADD	-0.111467	0.0185225	36.2154	8.75285	NA
16	28875122	rs7198606	G	T	0.596644	0.999976	157937	ADD	-0.111254	0.0185216	36.081	8.72289	NA
16	28875204	rs11864750	T	A	0.596644	0.999976	157937	ADD	-0.111254	0.0185216	36.081	8.72289	NA
16	28875482	rs7193733	G	A	0.596644	0.999976	157937	ADD	-0.111254	0.0185216	36.081	8.72289	NA
16	28879484	rs11863370	G	A	0.596852	0.999001	157937	ADD	-0.11138	0.0185309	36.1257	8.73284	NA
16	28881202	rs8055982	C	A	0.59664	0.999991	157937	ADD	-0.111354	0.0185211	36.1475	8.7377	NA
16	28882424	rs7498603	C	T	0.596613	0.999928	157937	ADD	-0.111214	0.0185216	36.0546	8.717	NA
16	28883241	rs7498665	G	A	0.595459	1	157937	ADD	-0.11123	0.0185467	35.968	8.6977	NA
16	28883841	rs62037369	T	C	0.597354	0.999957	157937	ADD	-0.109125	0.0185235	34.7057	8.41624	NA
16	28885659	rs7359397	T	C	0.597422	1	157937	ADD	-0.108713	0.0185235	34.444	8.35784	NA
16	28885931	rs11864107	C	T	0.596639	0.999936	157937	ADD	-0.111406	0.0185216	36.1794	8.74482	NA
16	28889486	rs3888190	A	C	0.596601	0.999945	157937	ADD	-0.111411	0.0185208	36.1859	8.74628	NA
16	28889697	rs201017113	CT	C	0.597315	0.999825	157937	ADD	-0.108931	0.0185241	34.5803	8.38825	NA
16	28890131	rs62037371	A	C	0.596604	0.999831	157937	ADD	-0.111441	0.0185218	36.2009	8.74961	NA
16	28891465	rs8055138	T	C	0.596621	0.99957	157937	ADD	-0.111271	0.0185241	36.0816	8.72303	NA
16	28893137	rs72793818	A	G	0.596427	0.998068	157937	ADD	-0.111984	0.0185375	36.4929	8.81467	NA
16	28893409	rs11645143	C	T	0.596102	0.996266	157937	ADD	-0.11147	0.0185511	36.1062	8.7285	NA
16	28893532	rs11641216	G	A	0.596628	0.998852	157937	ADD	-0.111353	0.0185301	36.1116	8.72971	NA
16	28893571	rs7498555	C	T	0.597332	0.998858	157937	ADD	-0.109212	0.0185321	34.7293	8.42148	NA
16	28893724	rs5816477	A	ACT	0.59727	1	157937	ADD	-0.108772	0.0185217	34.4886	8.36778	NA
16	28895130	rs8061590	G	A	0.596632	0.998369	157937	ADD	-0.11194	0.0185351	36.4739	8.81043	NA
16	28896015	rs11642449	T	C	0.640959	0.997703	157937	ADD	-0.10989	0.0189724	33.5484	8.15793	NA
16	28897452	rs8056890	A	G	0.640867	0.997546	157937	ADD	-0.110457	0.0189738	33.8905	8.23432	NA
16	28898793	rs6565259	C	T	0.629826	0.988673	157937	ADD	-0.108857	0.0189339	33.0549	8.04773	NA
16	28904733	16:28904733_CAAAAAG_C	C	CAAAAAG	0.358095	0.995977	157937	ADD	0.112006	0.018999	34.7551	8.42726	NA
16	28906084	rs9931989	C	G	0.358129	0.998222	157937	ADD	0.111606	0.0189765	34.5894	8.39027	NA
16	28911124	16:28911124_TA_T	T	TA	0.358079	0.997306	157937	ADD	0.111881	0.0189862	34.7248	8.42048	NA
16	28911309	rs8060365	A	C	0.357451	0.99731	157937	ADD	0.109697	0.0189906	33.367	8.11743	NA
16	28913787	rs7189927	C	T	0.357484	1	157937	ADD	0.112738	0.018965	35.3376	8.55716	NA
16	28915217	rs8046545	A	G	0.357258	0.999347	157937	ADD	0.109673	0.0189723	33.4161	8.12841	NA
16	28915527	rs10499	A	G	0.357128	0.999449	157937	ADD	0.109918	0.0189723	33.5658	8.16182	NA
16	28917644	rs7188071	C	T	0.357589	0.998885	157937	ADD	0.11106	0.0189741	34.2603	8.31685	NA
16	28919341	rs7206214	G	A	0.356976	0.998892	157937	ADD	0.10872	0.0189783	32.8172	7.99463	NA
16	28919583	rs10653411	ATT	A	0.356362	0.996727	157937	ADD	0.109508	0.0190038	33.2052	8.08129	NA
16	28920320	16:28920320_CTATATATA_C	C	CTATATATA	0.357201	0.999197	157937	ADD	0.109375	0.0189726	33.2336	8.08764	NA
16	28921809	rs7184597	C	T	0.335987	0.999806	157937	ADD	0.105123	0.0192422	29.8462	7.33001	NA
16	28922149	rs11646653	T	C	0.336796	1	157937	ADD	0.10739	0.0192315	31.1819	7.62902	NA
16	28922743	rs9708958	G	A	0.335976	0.999291	157937	ADD	0.10559	0.019247	30.0966	7.38609	NA
16	28923518	rs566320862	G	GA	0.337734	0.997107	157937	ADD	0.105523	0.0192481	30.0554	7.37687	NA
16	28925978	rs3924376	C	T	0.335448	0.997064	157937	ADD	0.106331	0.0192751	30.4315	7.4611	NA
16	28927818	rs12919058	A	C	0.340239	0.996197	157937	ADD	0.109542	0.0192271	32.4587	7.91453	NA
16	28933248	rs6565293	T	C	0.339724	0.995716	157937	ADD	0.106108	0.0192418	30.4096	7.45619	NA
16	28933468	rs7185232	T	C	0.340569	0.995526	157937	ADD	0.107825	0.019235	31.4233	7.68303	NA
16	28937259	rs4072402	C	T	0.340804	0.996325	157937	ADD	0.107351	0.0192243	31.1824	7.62913	NA
16	28940051	16:28940051_CT_C	C	CT	0.332938	0.987983	157937	ADD	0.109257	0.0194048	31.7018	7.74531	NA
16	28944396	rs2904880	G	C	0.329331	1	157937	ADD	0.114698	0.0193403	35.1708	8.51996	NA
16	28952638	rs11639897	C	T	0.326726	0.997763	157937	ADD	0.106171	0.0194068	29.9302	7.34883	NA
16	28955702	16:28955702_AGCCCAGCT_A	A	AGCCCAGCT	0.326614	0.995734	157937	ADD	0.107059	0.019424	30.3785	7.44923	NA
16	31011183	rs4889606	G	A	0.622441	0.992937	157937	ADD	0.105363	0.0188266	31.3212	7.66019	NA
16	31011821	rs12716979	G	T	0.624693	0.985344	157937	ADD	0.105138	0.0189202	30.8795	7.56137	NA
16	31014179	rs9926533	T	C	0.622854	0.992727	157937	ADD	0.103586	0.0188329	30.2533	7.42119	NA
16	31015998	16:31015998_TA_T	T	TA	0.577079	0.894158	157937	ADD	0.106207	0.0194803	29.7246	7.30278	NA
16	31054040	rs2288004	C	G	0.618715	1	157937	ADD	0.104602	0.0187165	31.234	7.64069	NA
16	31062701	rs9929899	A	C	0.618338	0.998302	157937	ADD	0.104186	0.0187269	30.952	7.57759	NA
16	31065918	rs4889530	A	T	0.618474	0.998927	157937	ADD	0.10409	0.0187218	30.9115	7.56852	NA
16	31066538	rs34649473	G	T	0.6186	0.998782	157937	ADD	0.104007	0.0187254	30.8509	7.55496	NA
16	31074386	rs71151445	GC	G	0.620117	0.999711	157937	ADD	0.104621	0.0187273	31.2092	7.63514	NA
16	31084394	rs11281612	AGCTCCTC	A	0.621408	0.995201	157937	ADD	0.104445	0.0187807	30.9277	7.57216	NA
16	31085470	rs2303222	C	T	0.619792	0.999532	157937	ADD	0.105743	0.0187253	31.8891	7.78721	NA
16	31088625	rs749670	G	A	0.624309	1	157937	ADD	0.102701	0.0187764	29.9175	7.34599	NA
16	31104509	rs8050894	G	C	0.619927	0.999903	157937	ADD	0.10527	0.0187249	31.6059	7.72388	NA
16	31110981	rs7196161	A	G	0.365808	0.999003	157937	ADD	-0.107108	0.0188745	32.2028	7.85733	NA
16	31114234	rs61162043	G	A	0.366101	0.998261	157937	ADD	-0.1069	0.0188789	32.0627	7.82601	NA
16	31114910	rs62057090	G	C	0.630395	0.936378	157937	ADD	0.110683	0.0194349	32.434	7.909	NA
16	31114916	rs11283226	G	C	0.620447	0.928449	157937	ADD	0.106845	0.0194246	30.2554	7.42166	NA
16	31115259	rs375452507	A	T	0.377185	0.989894	157937	ADD	-0.109335	0.0188372	33.6888	8.18928	NA
16	31117389	rs56314408	C	T	0.363795	0.997853	157937	ADD	-0.109937	0.0189085	33.8042	8.21505	NA
16	31117413	rs2032915	T	C	0.640787	0.998526	157937	ADD	0.10621	0.0189567	31.3908	7.67577	NA
16	31118024	rs12716981	A	C	0.636057	0.998473	157937	ADD	0.110118	0.0188995	33.9481	8.24717	NA
16	31121793	rs14235	A	G	0.64082	0.998416	157937	ADD	0.106423	0.0189574	31.515	7.70353	NA
16	31124407	rs749767	G	A	0.635835	0.997638	157937	ADD	0.110757	0.0189057	34.321	8.3304	NA
16	31125776	rs11647442	C	T	0.364138	0.998295	157937	ADD	-0.110601	0.0188994	34.2472	8.31392	NA
16	31127013	16:31127013_AT_A	A	AT	0.636064	0.996898	157937	ADD	0.111059	0.0189157	34.4715	8.36397	NA
16	31128088	rs775865728	A	AAT	0.363144	0.996429	157937	ADD	-0.10984	0.0189272	33.6779	8.18686	NA
16	31128615	rs4889619	T	C	0.636053	0.998313	157937	ADD	0.110478	0.0189013	34.1641	8.29539	NA
16	31128668	rs12716982	A	C	0.63605	0.998342	157937	ADD	0.110472	0.018901	34.1613	8.29476	NA
16	31129895	rs9925964	G	A	0.640793	0.998229	157937	ADD	0.106805	0.018959	31.7357	7.75291	NA
16	31129942	rs1978487	T	C	0.364108	0.998361	157937	ADD	-0.11054	0.018899	34.2109	8.30582	NA
16	31131121	rs1978485	T	C	0.364124	0.99826	157937	ADD	-0.110594	0.0189001	34.2404	8.3124	NA
16	31131174	rs4889620	A	G	0.640764	0.998142	157937	ADD	0.106698	0.0189595	31.671	7.73843	NA
16	31131614	rs4527034	G	A	0.359359	0.998377	157937	ADD	-0.10685	0.018956	31.7727	7.76118	NA
16	31136066	rs138259061	AAAAG	A	0.63638	0.994686	157937	ADD	0.110402	0.0189395	33.9797	8.25422	NA
16	31137712	rs889548	T	C	0.640842	0.998324	157937	ADD	0.106725	0.018959	31.6884	7.74233	NA
16	31140799	rs9936329	T	G	0.640992	0.99831	157937	ADD	0.10684	0.0189599	31.7537	7.75692	NA
16	31141993	rs1549293	T	C	0.642826	0.996836	157937	ADD	0.107542	0.0189967	32.048	7.82272	NA
16	31145219	rs12597511	T	C	0.643092	0.995915	157937	ADD	0.107897	0.0190077	32.2224	7.86172	NA
16	31147548	rs2855475	A	G	0.359937	0.994121	157937	ADD	-0.108059	0.0189933	32.3685	7.89436	NA
16	31149142	rs9972727	G	A	0.355382	0.988046	157937	ADD	-0.107032	0.0191053	31.385	7.67446	NA
16	53778746	rs34755534	CT	C	0.319212	0.962042	157937	ADD	-0.110231	0.0198959	30.6961	7.52031	NA
16	53790181	rs1861869	G	C	0.488707	0.996503	157937	ADD	-0.105126	0.0182088	33.3318	8.10957	NA
16	53790906	rs1075440	A	G	0.323	0.990271	157937	ADD	-0.10953	0.0195314	31.4485	7.68866	NA
16	53791798	rs11643744	A	G	0.322994	0.986431	157937	ADD	-0.110534	0.0195698	31.902	7.79007	NA
16	53793798	rs13333228	C	T	0.319119	0.98166	157937	ADD	-0.108499	0.0196826	30.387	7.45113	NA
16	53794469	rs17525605	C	G	0.31891	0.980505	157937	ADD	-0.108717	0.0196983	30.4606	7.46761	NA
16	53794758	rs8055259	C	G	0.318668	0.979994	157937	ADD	-0.109538	0.0197057	30.899	7.56574	NA
16	53796884	16:53796884_AAT_A	A	AAT	0.436492	0.926742	157937	ADD	-0.103973	0.0190617	29.7519	7.3089	NA
16	53796896	rs59201596	TA	T	0.436678	0.927941	157937	ADD	-0.104148	0.0190455	29.9028	7.3427	NA
16	53797565	rs4784323	G	A	0.33017	0.970055	157937	ADD	-0.160741	0.0196188	67.1287	15.5946	NA
16	53797908	rs7206790	G	C	0.531961	0.984073	157937	ADD	-0.263087	0.0183718	205.068	45.7861	NA
16	53798319	rs28429148	A	G	0.563938	0.971094	157937	ADD	-0.297621	0.0186039	255.929	56.878	NA
16	53798523	rs8047395	A	G	0.498762	0.994002	157937	ADD	-0.271452	0.018244	221.385	49.3456	NA
16	53798622	rs8047587	T	G	0.560645	0.99707	157937	ADD	-0.295813	0.0183414	260.117	57.791	NA
16	53798630	rs200054342	CT	C	0.885948	0.975724	157937	ADD	0.164912	0.0289678	32.4097	7.90358	NA
16	53799269	rs777570833	G	GACC	0.577947	0.995942	157937	ADD	-0.306344	0.0184332	276.195	61.2953	NA
16	53799278	rs796856741	GT	G	0.576756	0.995977	157937	ADD	-0.310062	0.0184219	283.288	62.8408	NA
16	53799279	rs57292959	T	G	0.577137	0.996106	157937	ADD	-0.309573	0.0184225	282.376	62.6421	NA
16	53799296	rs9937521	T	C	0.577813	0.995618	157937	ADD	-0.306111	0.0184351	275.719	61.1915	NA
16	53799303	rs28562191	T	C	0.577944	0.995952	157937	ADD	-0.306337	0.0184331	276.186	61.2932	NA
16	53799469	rs11383210	CA	C	0.580163	0.95788	157937	ADD	-0.292815	0.0188101	242.328	53.9129	NA
16	53799507	rs9937053	A	G	0.575356	0.999598	157937	ADD	-0.308577	0.0183837	281.747	62.5051	NA
16	53799847	rs9937354	A	G	0.575397	0.999508	157937	ADD	-0.308453	0.0183847	281.491	62.4492	NA
16	53799905	rs9928094	G	A	0.575393	0.999518	157937	ADD	-0.308525	0.0183847	281.622	62.4778	NA
16	53799977	rs9930333	G	T	0.576297	0.999843	157937	ADD	-0.307626	0.018386	279.944	62.1123	NA
16	53799985	rs9930397	A	T	0.576297	0.999843	157937	ADD	-0.307626	0.018386	279.944	62.1123	NA
16	53800200	rs9940278	T	C	0.576301	0.999853	157937	ADD	-0.307586	0.0183859	279.876	62.0973	NA
16	53800272	rs9932600	C	T	0.359886	0.996527	157937	ADD	-0.214906	0.0189314	128.864	29.1388	NA
16	53800387	rs12446228	G	A	0.37946	0.998269	157937	ADD	-0.220101	0.0187216	138.215	31.1845	NA
16	53800568	rs9939973	A	G	0.576289	0.999934	157937	ADD	-0.307612	0.0183851	279.944	62.1122	NA
16	53800629	rs9940646	G	C	0.576287	0.999942	157937	ADD	-0.307596	0.018385	279.92	62.107	NA
16	53800754	rs9940128	A	G	0.576208	1	157937	ADD	-0.307333	0.0183859	279.414	61.9967	NA
16	53800954	rs1421085	C	T	0.595833	1	157937	ADD	-0.313448	0.0185065	286.869	63.6213	NA
16	53801343	rs1421086	A	C	0.576272	0.999941	157937	ADD	-0.307671	0.0183848	280.062	62.138	NA
16	53801549	rs9923147	T	C	0.576266	0.999937	157937	ADD	-0.307567	0.0183849	279.87	62.096	NA
16	53801985	rs9923544	T	C	0.576113	0.99987	157937	ADD	-0.308062	0.0183856	280.751	62.2881	NA
16	53802494	rs11642015	T	C	0.595632	0.999793	157937	ADD	-0.314288	0.0185087	288.34	63.9418	NA
16	53803156	rs8055197	A	G	0.497661	0.998727	157937	ADD	-0.272821	0.0181992	224.724	50.0741	NA
16	53803187	rs1558901	T	A	0.576086	0.999804	157937	ADD	-0.307882	0.0183862	280.404	62.2125	NA
16	53803223	rs62048402	A	G	0.595657	0.999799	157937	ADD	-0.313966	0.0185086	287.751	63.8135	NA
16	53803574	rs1558902	A	T	0.59564	0.999818	157937	ADD	-0.313864	0.0185085	287.569	63.7737	NA
16	53804340	rs1861866	T	C	0.497606	0.998851	157937	ADD	-0.272493	0.0181984	224.203	49.9604	NA
16	53804965	rs10852521	C	T	0.496525	0.998675	157937	ADD	-0.274075	0.0181999	226.78	50.5223	NA
16	53805207	rs11075985	A	C	0.575012	0.999697	157937	ADD	-0.308804	0.018383	282.185	62.6006	NA
16	53806145	rs2058908	C	T	0.264327	1	157937	ADD	-0.192665	0.0205866	87.5863	20.0932	NA
16	53806280	rs9922047	G	C	0.49658	0.998845	157937	ADD	-0.273757	0.0181989	226.278	50.4129	NA
16	53806453	rs56094641	G	A	0.594584	0.999666	157937	ADD	-0.314731	0.0185035	289.314	64.154	NA
16	53807004	16:53807004_TA_T	T	TA	0.864727	0.979788	157937	ADD	0.170087	0.0268907	40.0072	9.59683	NA
16	53807005	rs201320256	A	AT	0.515168	0.992799	157937	ADD	-0.274027	0.0182652	225.079	50.1515	NA
16	53807764	rs17817288	G	A	0.516206	0.998794	157937	ADD	-0.275365	0.0182041	228.811	50.9654	NA
16	53808258	rs1477196	G	A	0.378119	1	157937	ADD	-0.219282	0.0187186	137.234	30.9698	NA
16	53809123	rs55872725	T	C	0.595645	0.9999	157937	ADD	-0.313203	0.0185087	286.352	63.5086	NA
16	53809247	rs1121980	A	G	0.575847	1	157937	ADD	-0.3064	0.0183843	277.769	61.6383	NA
16	53810546	rs7187250	A	C	0.604794	0.999054	157937	ADD	-0.30779	0.018587	274.214	60.8634	NA
16	53810686	rs7193144	C	T	0.604336	0.999351	157937	ADD	-0.308649	0.0185809	275.928	61.2369	NA
16	53810943	rs62033399	T	C	0.604479	0.999325	157937	ADD	-0.308043	0.0185815	274.828	60.9972	NA
16	53811788	rs62033400	G	A	0.604104	0.999098	157937	ADD	-0.310921	0.0185774	280.111	62.1486	NA
16	53812433	rs8063057	C	T	0.603062	0.999243	157937	ADD	-0.30785	0.0185692	274.848	61.0016	NA
16	53812614	rs8057044	A	G	0.52302	0.998224	157937	ADD	-0.264448	0.0182242	210.565	46.9854	NA
16	53812770	16:53812770_ATTTT_A	A	ATTTT	0.599613	0.996697	157937	ADD	-0.309346	0.0185666	277.602	61.6019	NA
16	53812783	16:53812783_TTTTG_T	T	TTTTG	0.607672	0.979796	157937	ADD	-0.303651	0.0187874	261.225	58.0325	NA
16	53813367	rs17817449	G	T	0.604051	1	157937	ADD	-0.307621	0.0185702	274.409	60.906	NA
16	53813450	rs8043757	T	A	0.604007	0.999802	157937	ADD	-0.306471	0.0185723	272.3	60.4464	NA
16	53814363	rs9972653	T	G	0.599614	0.996303	157937	ADD	-0.301618	0.0185723	263.745	58.5818	NA
16	53815161	rs11075987	G	T	0.506525	0.998549	157937	ADD	-0.263463	0.0181948	209.674	46.7911	NA
16	53815435	rs17817497	C	T	0.604807	0.999529	157937	ADD	-0.307746	0.0185794	274.362	60.8958	NA
16	53816275	rs8050136	A	C	0.604326	1	157937	ADD	-0.305969	0.0185754	271.319	60.2325	NA
16	53816647	rs4783819	C	G	0.378386	0.999013	157937	ADD	-0.218402	0.0187262	136.023	30.705	NA
16	53816752	rs8051591	G	A	0.604273	0.99988	157937	ADD	-0.306378	0.018576	272.027	60.3869	NA
16	53816838	rs9935401	A	G	0.60465	0.999903	157937	ADD	-0.305492	0.0185786	270.38	60.0279	NA
16	53817318	rs113191842	A	G	0.891037	0.883482	157937	ADD	-0.284187	0.0309587	84.2647	19.3637	NA
16	53818167	rs9933509	C	T	0.585511	0.99974	157937	ADD	-0.298417	0.0184391	261.921	58.1841	NA
16	53818460	rs3751812	T	G	0.605358	1	157937	ADD	-0.306541	0.0185805	272.185	60.4213	NA
16	53818708	rs3751813	T	G	0.457044	0.999126	157937	ADD	-0.234139	0.0182242	165.063	37.0524	NA
16	53818724	rs3751814	A	G	0.604742	0.999948	157937	ADD	-0.304526	0.0185784	268.677	59.6568	NA
16	53818813	rs9931900	G	A	0.585511	0.999671	157937	ADD	-0.298711	0.0184392	262.433	58.2959	NA
16	53818834	rs56313538	G	A	0.604779	0.999845	157937	ADD	-0.30482	0.0185798	269.155	59.761	NA
16	53819169	rs9936385	C	T	0.604789	0.999774	157937	ADD	-0.304512	0.0185803	268.597	59.6394	NA
16	53819198	rs9923233	C	G	0.60479	0.999772	157937	ADD	-0.304512	0.0185804	268.596	59.639	NA
16	53819367	rs9923312	A	G	0.604771	0.999872	157937	ADD	-0.304514	0.0185793	268.633	59.6471	NA
16	53819771	rs11075988	A	G	0.604789	0.999911	157937	ADD	-0.304616	0.0185791	268.817	59.6872	NA
16	53819877	rs11075989	T	C	0.604812	0.999876	157937	ADD	-0.304449	0.0185795	268.51	59.6202	NA
16	53819893	rs11075990	G	A	0.604812	0.999877	157937	ADD	-0.304449	0.0185795	268.509	59.6202	NA
16	53819937	rs11075991	T	A	0.604815	0.999878	157937	ADD	-0.304459	0.0185795	268.527	59.6241	NA
16	53820066	rs11075992	C	T	0.604801	0.999916	157937	ADD	-0.304582	0.018579	268.759	59.6747	NA
16	53820503	rs9926289	A	G	0.604809	0.999982	157937	ADD	-0.304608	0.0185785	268.818	59.6876	NA
16	53820527	rs9939609	A	T	0.604798	1	157937	ADD	-0.304281	0.018579	268.231	59.5595	NA
16	53820813	rs9937709	G	A	0.58557	0.999767	157937	ADD	-0.298538	0.0184381	262.161	58.2365	NA
16	53820996	rs9927317	G	C	0.605276	0.999852	157937	ADD	-0.306264	0.0185817	271.657	60.3062	NA
16	53821125	rs17817712	G	A	0.605517	0.9999	157937	ADD	-0.306364	0.0185816	271.837	60.3455	NA
16	53821297	rs7206410	C	T	0.604818	0.999974	157937	ADD	-0.304997	0.018579	269.492	59.8343	NA
16	53821413	rs7206629	C	T	0.585627	0.999923	157937	ADD	-0.298669	0.0184376	262.406	58.2899	NA
16	53821615	rs7202116	G	A	0.604744	1	157937	ADD	-0.305306	0.0185785	270.052	59.9565	NA
16	53821690	rs7202296	G	A	0.604747	0.999987	157937	ADD	-0.305207	0.0185783	269.884	59.9199	NA
16	53821862	rs7201850	T	C	0.585655	0.99992	157937	ADD	-0.29846	0.0184378	262.033	58.2087	NA
16	53822142	rs66908032	A	C	0.604879	0.99984	157937	ADD	-0.30475	0.0185803	269.017	59.7308	NA
16	53822169	16:53822169_AT_A	A	AT	0.653712	0.989777	157937	ADD	-0.298435	0.0191911	241.825	53.8033	NA
16	53822183	rs72803697	T	C	0.604865	0.999869	157937	ADD	-0.304735	0.0185799	269.003	59.7278	NA
16	53822237	rs62033403	G	A	0.60487	0.999811	157937	ADD	-0.304668	0.0185803	268.874	59.6996	NA
16	53822239	rs62033404	G	A	0.604866	0.999826	157937	ADD	-0.304657	0.0185802	268.858	59.6962	NA
16	53822387	rs62033405	T	C	0.605523	0.999727	157937	ADD	-0.306318	0.0185825	271.73	60.3221	NA
16	53822440	rs7206122	A	G	0.604904	0.999779	157937	ADD	-0.304653	0.0185807	268.834	59.691	NA
16	53822502	rs7190396	G	T	0.604891	0.999797	157937	ADD	-0.304776	0.0185807	269.053	59.7387	NA
16	53822514	rs568974867	C	CAAA	0.602904	0.997122	157937	ADD	-0.302766	0.0185856	265.376	58.9373	NA
16	53822651	rs7185735	G	A	0.604876	0.999825	157937	ADD	-0.30446	0.0185804	268.503	59.6188	NA
16	53823718	rs2042031	A	G	0.385188	0.986949	157937	ADD	-0.220154	0.018774	137.512	31.0307	NA
16	53823727	rs79994966	C	T	0.605535	0.999804	157937	ADD	-0.305571	0.0185822	270.415	60.0356	NA
16	53823878	rs28432761	C	T	0.480793	0.990895	157937	ADD	-0.240269	0.0182488	173.351	38.8627	NA
16	53823990	rs11647020	T	C	0.480599	0.991453	157937	ADD	-0.24038	0.0182441	173.602	38.9174	NA
16	53824007	rs11646715	A	G	0.477035	0.999027	157937	ADD	-0.235089	0.0181788	167.237	37.5273	NA
16	53824226	rs62033406	G	A	0.588899	0.99872	157937	ADD	-0.301471	0.0184654	266.546	59.1923	NA
16	53825488	rs9941349	T	C	0.58644	1	157937	ADD	-0.298949	0.0184397	262.836	58.3836	NA
16	53825905	rs56137030	A	G	0.605616	0.999554	157937	ADD	-0.305309	0.0185852	269.863	59.9151	NA
16	53825987	16:53825987_CA_C	C	CA	0.188293	0.819289	157937	ADD	-0.24054	0.0256068	88.2398	20.2367	NA
16	53826000	rs7205859	T	A	0.438794	0.924062	157937	ADD	-0.194698	0.0190358	104.612	23.828	NA
16	53826028	rs28567725	C	T	0.586261	0.999804	157937	ADD	-0.298468	0.0184394	262.001	58.2017	NA
16	53826034	rs7187961	C	T	0.211508	1	157937	ADD	-0.17492	0.0222243	61.9473	14.4525	NA
16	53827179	rs9931494	G	C	0.586429	0.999471	157937	ADD	-0.299769	0.0184422	264.21	58.6831	NA
16	53827479	rs10468280	G	A	0.605588	0.999404	157937	ADD	-0.305872	0.0185854	270.855	60.1314	NA
16	53827962	rs62033408	G	A	0.605573	0.999283	157937	ADD	-0.30612	0.0185869	271.25	60.2174	NA
16	53828066	rs17817964	T	C	0.605679	0.999196	157937	ADD	-0.305961	0.0185881	270.932	60.1483	NA
16	53828752	rs7190492	G	A	0.379344	0.998553	157937	ADD	-0.219267	0.0187219	137.167	30.9551	NA
16	53828899	rs79226694	T	C	0.968493	0.823676	157937	ADD	-0.338463	0.0571516	35.0723	8.49799	NA
16	53829963	rs201399553	TTC	T	0.592781	0.966001	157937	ADD	-0.294214	0.0188059	244.757	54.4426	NA
16	53830055	rs62033413	G	C	0.585411	0.999328	157937	ADD	-0.287404	0.0184378	242.979	54.0548	NA
16	53830198	rs7200298	T	G	0.339266	0.996549	157937	ADD	-0.2074	0.0192014	116.667	26.4691	NA
16	53830452	rs9930501	G	A	0.565263	0.999677	157937	ADD	-0.283138	0.0183146	239.001	53.1875	NA
16	53830465	rs9930506	G	A	0.565463	1	157937	ADD	-0.284104	0.0183082	240.803	53.5804	NA
16	53830491	rs9932754	C	T	0.565347	0.999581	157937	ADD	-0.283256	0.0183158	239.17	53.2243	NA
16	53830867	rs9933040	A	T	0.565241	0.999835	157937	ADD	-0.283645	0.0183147	239.857	53.3741	NA
16	53831146	rs9922708	T	C	0.565491	0.999765	157937	ADD	-0.283157	0.0183185	238.932	53.1723	NA
16	53831354	rs72805611	T	C	0.585408	0.999679	157937	ADD	-0.287242	0.0184338	242.811	54.0182	NA
16	53831771	rs9922619	T	G	0.565767	1	157937	ADD	-0.282704	0.0183281	237.917	52.9512	NA
16	53834508	rs4783821	C	T	0.357323	0.996009	157937	ADD	-0.213036	0.0189616	126.227	28.5619	NA
16	53834607	rs7188250	C	T	0.583288	0.998793	157937	ADD	-0.289187	0.0184255	246.331	54.7856	NA
16	53834608	rs72805612	A	G	0.585504	0.999461	157937	ADD	-0.287286	0.0184361	242.823	54.0209	NA
16	53837144	rs11075993	T	G	0.585559	0.999546	157937	ADD	-0.28712	0.0184336	242.608	53.974	NA
16	53837342	rs72805613	G	A	0.585215	0.999558	157937	ADD	-0.287365	0.0184287	243.153	54.0927	NA
16	53839135	rs8044769	C	T	0.492997	1	157937	ADD	-0.249713	0.0179154	194.28	43.432	NA
16	53839422	rs8045332	C	T	0.360687	0.997598	157937	ADD	-0.209987	0.0188702	123.831	28.0375	NA
16	53840525	rs12149574	G	C	0.585314	0.999612	157937	ADD	-0.28747	0.018428	243.349	54.1355	NA
16	53841177	rs12149182	G	A	0.360669	0.997134	157937	ADD	-0.210151	0.0188751	123.961	28.0659	NA
16	53842908	rs12149832	A	G	0.585803	1	157937	ADD	-0.287022	0.0184295	242.551	53.9615	NA
16	53845169	rs11649091	G	T	0.566079	0.997719	157937	ADD	-0.271316	0.0183517	218.574	48.7326	NA
16	53845487	rs11642841	A	C	0.600531	1	157937	ADD	-0.251789	0.0185324	184.591	41.3168	NA
16	53848561	rs1861867	G	A	0.400318	0.913881	157937	ADD	-0.229917	0.0193167	141.669	31.9398	NA
16	53865975	rs9302652	T	C	0.272518	0.982341	157937	ADD	0.123214	0.0205373	35.9942	8.70355	NA
16	53877592	rs6499653	C	T	0.246509	0.975711	157937	ADD	0.120892	0.0212766	32.2841	7.8755	NA
16	54269604	rs559855534	CTCTCTCTCTT	C	0.942092	0.948222	157937	ADD	-0.237737	0.0398741	35.5476	8.60399	NA
16	54270077	rs73622719	A	G	0.946615	0.990023	157937	ADD	-0.244908	0.040557	36.4648	8.80841	NA
16	69547741	rs4783718	C	T	0.410643	0.963664	157937	ADD	0.11628	0.0188182	38.1817	9.19074	NA
16	69549749	rs11866219	C	A	0.416766	0.976267	157937	ADD	0.116356	0.0186611	38.8778	9.34565	NA
16	69551467	rs8049669	T	A	0.430296	0.960284	157937	ADD	0.117406	0.018743	39.2374	9.42563	NA
16	69551473	rs8051062	C	T	0.423782	0.95972	157937	ADD	0.117897	0.0187827	39.3994	9.46167	NA
16	69551479	rs8049676	G	A	0.423972	0.959346	157937	ADD	0.117918	0.0187839	39.4083	9.46364	NA
16	69551631	rs77503552	T	A	0.533226	0.974358	157937	ADD	0.103762	0.0184506	31.6269	7.72857	NA
16	69552215	rs12924872	T	C	0.533221	0.984642	157937	ADD	0.106447	0.0183542	33.6358	8.17744	NA
16	69553540	16:69553540_CT_C	C	CT	0.448098	0.827739	157937	ADD	0.11058	0.0200877	30.3034	7.43241	NA
16	69556583	rs889399	G	C	0.586205	0.99158	157937	ADD	0.124462	0.018505	45.2371	10.758	NA
16	69556715	rs889398	T	C	0.586192	0.992119	157937	ADD	0.124483	0.0185005	45.2746	10.7664	NA
16	69561156	rs4783721	A	G	0.588988	0.993315	157937	ADD	0.125078	0.0185086	45.6682	10.8536	NA
16	69561826	rs62052815	T	C	0.5898	0.9925	157937	ADD	0.123716	0.0185217	44.616	10.6203	NA
16	69563406	rs62052816	T	G	0.588364	0.994472	157937	ADD	0.12313	0.0184931	44.3314	10.5571	NA
16	69564990	16:69564990_GA_G	G	GA	0.590674	0.985037	157937	ADD	0.123084	0.0185971	43.8042	10.4402	NA
16	69565461	rs12929503	C	T	0.588192	0.995193	157937	ADD	0.123021	0.0184867	44.283	10.5464	NA
16	69565894	rs560557572	CT	C	0.591072	0.986112	157937	ADD	0.122821	0.0185882	43.6586	10.4079	NA
16	69566309	rs12933292	G	C	0.588091	0.995484	157937	ADD	0.123512	0.0184831	44.655	10.6289	NA
16	69567098	rs755211287	T	TGCCCGAA	0.589754	0.99101	157937	ADD	0.122244	0.0185354	43.4963	10.3719	NA
16	69568303	rs2032912	T	G	0.589473	0.994395	157937	ADD	0.123317	0.0185032	44.4175	10.5763	NA
16	69572892	rs12923231	T	C	0.589319	0.994852	157937	ADD	0.122968	0.0184988	44.1873	10.5252	NA
16	69581354	rs35967356	T	C	0.59133	0.996832	157937	ADD	0.1195	0.0184871	41.783	9.99147	NA
16	69581912	rs4783722	C	T	0.59136	0.997765	157937	ADD	0.119635	0.0184798	41.9106	10.0198	NA
16	69584006	rs34473873	CA	C	0.594696	0.993957	157937	ADD	0.116549	0.0185469	39.489	9.48159	NA
16	69588572	rs1364063	C	T	0.589368	1	157937	ADD	0.119389	0.0184584	41.835	10.003	NA
16	69593355	rs12599637	C	T	0.594057	0.971627	157937	ADD	0.119917	0.0187498	40.9046	9.79631	NA
16	69605349	rs12599391	C	T	0.587661	0.996682	157937	ADD	0.116112	0.0184649	39.5425	9.4935	NA
16	69611893	16:69611893_CA_C	C	CA	0.587254	0.996279	157937	ADD	0.117006	0.0184684	40.1377	9.62585	NA
16	69622762	rs244418	A	G	0.588068	0.997989	157937	ADD	0.116835	0.0184561	40.0742	9.61172	NA
16	69626136	rs669696	A	C	0.586919	0.997625	157937	ADD	0.117127	0.0184523	40.291	9.65993	NA
16	69651866	rs862320	T	C	0.588679	0.996643	157937	ADD	0.117321	0.0184719	40.3395	9.6707	NA
16	69657996	rs244420	G	T	0.586631	0.996565	157937	ADD	0.116816	0.0184595	40.0465	9.60557	NA
16	69663519	rs244417	C	T	0.587601	0.995305	157937	ADD	0.116519	0.0184771	39.7676	9.54356	NA
16	69666683	rs244415	A	G	0.58836	0.997107	157937	ADD	0.117201	0.0184623	40.2989	9.66167	NA
16	69668926	16:69668926_GTT_G	G	GTT	0.456336	0.854909	157937	ADD	-0.120386	0.0197175	37.2778	8.98952	NA
16	69686676	rs10530053	CTTTTT	C	0.411166	0.99448	157937	ADD	-0.117027	0.0184919	40.0507	9.6065	NA
16	69686912	rs6499240	G	A	0.410424	0.995571	157937	ADD	-0.116402	0.0184857	39.651	9.51762	NA
16	69704122	rs72523664	CTG	C	0.414638	0.994164	157937	ADD	-0.113954	0.0184739	38.0493	9.16127	NA
16	69720803	rs10694251	GTAAA	G	0.411938	0.99035	157937	ADD	-0.117862	0.0185217	40.4934	9.70492	NA
16	69730426	rs1437134	G	A	0.411657	0.996274	157937	ADD	-0.116402	0.0184691	39.7218	9.53336	NA
16	69733460	rs7359336	A	G	0.413452	0.995575	157937	ADD	-0.116515	0.0184693	39.798	9.55031	NA
16	69735271	rs6499244	A	T	0.442696	0.996136	157937	ADD	-0.113857	0.0182971	38.7219	9.31095	NA
16	69750849	rs2917677	T	C	0.587695	0.996871	157937	ADD	0.117096	0.0184591	40.2402	9.64863	NA
16	69766038	rs11075732	G	A	0.578448	0.991434	157937	ADD	0.107397	0.0184517	33.8775	8.23141	NA
16	69771710	rs35808754	T	G	0.588892	0.985665	157937	ADD	0.107438	0.0185776	33.4454	8.13494	NA
16	69784670	rs62050037	C	T	0.579871	0.999299	157937	ADD	0.106158	0.0183852	33.3401	8.11142	NA
16	69793463	rs12925700	A	C	0.581026	1	157937	ADD	0.104531	0.0184123	32.2312	7.86367	NA
16	69801539	rs12925429	A	G	0.579875	0.998632	157937	ADD	0.105912	0.0183916	33.1626	8.07178	NA
16	69823778	rs68161338	G	T	0.579722	0.997468	157937	ADD	0.105093	0.0183999	32.6224	7.95111	NA
16	69843357	rs12919094	G	A	0.579834	0.995699	157937	ADD	0.104359	0.0184172	32.1082	7.83618	NA
16	69848772	rs12598642	G	A	0.580646	0.996308	157937	ADD	0.103689	0.0184134	31.7098	7.7471	NA
16	69849546	rs12926791	G	C	0.580631	0.996296	157937	ADD	0.103677	0.0184134	31.7027	7.74551	NA
16	69854869	rs12446197	G	A	0.580239	0.996013	157937	ADD	0.10338	0.0184143	31.5187	7.70436	NA
16	69857043	rs12927052	G	A	0.585182	0.983125	157937	ADD	0.102627	0.0185669	30.5521	7.48809	NA
16	69857047	rs12927431	A	G	0.584538	0.984092	157937	ADD	0.103533	0.0185524	31.143	7.62032	NA
16	69859327	rs552338537	CA	C	0.584648	0.977822	157937	ADD	0.102547	0.0186123	30.356	7.44419	NA
16	69860470	rs12446168	A	G	0.579687	0.996396	157937	ADD	0.102802	0.0184091	31.1845	7.62961	NA
16	69860933	rs12921407	C	T	0.579623	0.997403	157937	ADD	0.102996	0.0184	31.3334	7.66291	NA
16	69867835	rs4985445	G	A	0.542492	0.998831	157937	ADD	-0.105038	0.0182556	33.1056	8.05905	NA
16	69870409	rs2937121	G	T	0.579707	0.998741	157937	ADD	0.101183	0.0183886	30.2772	7.42655	NA
16	69873992	rs2291959	G	T	0.42036	0.998947	157937	ADD	-0.101388	0.0183858	30.4092	7.45611	NA
16	69876164	rs9940315	G	A	0.420401	0.999122	157937	ADD	-0.101505	0.0183835	30.4873	7.47358	NA
16	69881112	rs2102067	G	A	0.421262	0.998918	157937	ADD	-0.100282	0.0183821	29.7618	7.31112	NA
16	69881268	rs4296254	G	A	0.42126	0.998923	157937	ADD	-0.100276	0.0183821	29.7583	7.31033	NA
16	69883761	rs10633789	TATTA	T	0.421657	0.997839	157937	ADD	-0.100901	0.0183895	30.1056	7.38812	NA
16	69884619	rs8057620	T	A	0.540303	0.996849	157937	ADD	-0.105395	0.0182557	33.331	8.1094	NA
16	69886813	rs8050414	A	T	0.421358	0.998801	157937	ADD	-0.100298	0.018383	29.7684	7.31259	NA
16	69887274	rs8051168	A	T	0.421325	0.998746	157937	ADD	-0.100223	0.0183837	29.7214	7.30206	NA
16	69887707	rs3790086	G	C	0.544324	0.998737	157937	ADD	-0.106363	0.0182587	33.9346	8.24416	NA
16	69887720	rs3790085	G	A	0.543803	0.998354	157937	ADD	-0.105583	0.0182608	33.4307	8.13166	NA
16	69895548	rs11390043	CT	C	0.480494	0.960146	157937	ADD	-0.102116	0.018537	30.3465	7.44206	NA
16	69900164	rs1566455	T	G	0.424023	0.99856	157937	ADD	-0.100193	0.018368	29.7545	7.30948	NA
16	69902870	rs8060478	A	G	0.423883	0.997126	157937	ADD	-0.100591	0.0183779	29.9591	7.35531	NA
16	69906182	rs3790078	C	T	0.424253	0.998148	157937	ADD	-0.100395	0.0183685	29.8727	7.33596	NA
16	69906529	rs6499268	A	G	0.424255	0.998147	157937	ADD	-0.100413	0.0183684	29.8838	7.33845	NA
16	69907811	rs3790075	G	A	0.424499	0.99807	157937	ADD	-0.100487	0.0183679	29.9293	7.34864	NA
16	69908248	rs7190013	A	G	0.424429	0.998364	157937	ADD	-0.100437	0.0183656	29.9072	7.34368	NA
16	69908918	rs6499269	C	T	0.424499	0.998825	157937	ADD	-0.101061	0.0183634	30.2875	7.42886	NA
16	69913446	rs8047682	A	G	0.424658	0.998949	157937	ADD	-0.100742	0.0183594	30.1098	7.38906	NA
16	69915761	rs2362641	A	T	0.424248	0.999375	157937	ADD	-0.100221	0.018358	29.8035	7.32046	NA
16	69942608	16:69942608_AG_A	A	AG	0.34049	0.973279	157937	ADD	-0.107089	0.019387	30.5117	7.47904	NA
16	69947103	rs112233666	AT	A	0.323988	0.992449	157937	ADD	-0.108571	0.019413	31.2783	7.65059	NA
16	69951291	rs904809	G	A	0.32455	1	157937	ADD	-0.105373	0.0193293	29.7187	7.30146	NA
16	69955690	rs34195470	G	A	0.440304	0.993614	157937	ADD	-0.106956	0.0183371	34.0208	8.2634	NA
16	69955960	rs9746247	G	C	0.40297	0.993464	157937	ADD	-0.10766	0.0185628	33.6373	8.17779	NA
16	69957225	rs111837947	GGT	G	0.385971	0.960775	157937	ADD	-0.111397	0.0189752	34.4651	8.36255	NA
16	69958495	rs904808	C	T	0.254797	0.980754	157937	ADD	-0.121205	0.0209933	33.333	8.10984	NA
16	69959988	rs904807	C	G	0.266155	0.999024	157937	ADD	-0.118048	0.0205159	33.1084	8.05967	NA
16	69960264	rs904806	G	A	0.265255	0.997205	157937	ADD	-0.117853	0.0205569	32.8675	8.00585	NA
16	69960492	rs904805	A	G	0.266635	1	157937	ADD	-0.118138	0.0205041	33.1968	8.07943	NA
16	69960605	rs904804	C	T	0.266106	0.999703	157937	ADD	-0.117808	0.0205109	32.99	8.03322	NA
16	69960992	rs1983015	G	A	0.266092	0.999704	157937	ADD	-0.117838	0.020511	33.0061	8.03682	NA
16	69962481	rs11864678	T	C	0.266587	0.999206	157937	ADD	-0.119539	0.0205045	33.9876	8.25599	NA
16	69963355	rs1566452	A	G	0.266564	0.999122	157937	ADD	-0.119832	0.0205066	34.1474	8.29166	NA
16	69965024	rs2270840	T	A	0.266504	0.998982	157937	ADD	-0.119966	0.020509	34.216	8.30696	NA
16	69965281	rs8052727	G	T	0.266511	0.998942	157937	ADD	-0.120091	0.0205091	34.2867	8.32274	NA
16	69965592	rs2291961	G	A	0.266454	0.998911	157937	ADD	-0.119436	0.0205115	33.9057	8.23772	NA
16	69965975	rs4985381	G	A	0.266587	0.998405	157937	ADD	-0.119657	0.0205139	34.0238	8.26406	NA
16	69966150	rs10048129	C	T	0.266549	0.998493	157937	ADD	-0.119664	0.020514	34.0273	8.26484	NA
16	69966317	rs10048088	G	A	0.266544	0.998429	157937	ADD	-0.119668	0.0205148	34.0267	8.2647	NA
16	69966362	rs10048090	A	G	0.266551	0.998387	157937	ADD	-0.119793	0.020515	34.0975	8.2805	NA
16	69967093	rs2102066	A	G	0.266635	0.997236	157937	ADD	-0.120413	0.0205253	34.4163	8.35166	NA
16	69967316	rs7206222	A	G	0.266654	0.997038	157937	ADD	-0.119733	0.0205263	34.0257	8.2645	NA
16	69967732	rs8047818	A	G	0.26848	0.99102	157937	ADD	-0.121394	0.0205411	34.9259	8.46534	NA
16	69967897	rs2270841	C	T	0.266713	0.997522	157937	ADD	-0.121167	0.0205199	34.8675	8.45232	NA
16	69968201	rs8048678	A	G	0.265211	0.997223	157937	ADD	-0.120846	0.0205572	34.5571	8.38307	NA
16	69968367	rs8048590	T	C	0.2653	0.997496	157937	ADD	-0.120608	0.020551	34.4422	8.35744	NA
16	69968396	rs8049004	T	G	0.265261	0.997515	157937	ADD	-0.120058	0.0205521	34.1248	8.28662	NA
16	69968611	rs12932286	C	G	0.267597	0.997173	157937	ADD	-0.117271	0.020495	32.7403	7.97746	NA
16	69968727	rs12932078	G	A	0.266597	0.993725	157937	ADD	-0.118174	0.0205566	33.0474	8.04606	NA
16	69970000	rs2270842	G	T	0.265791	0.999331	157937	ADD	-0.112837	0.020525	30.2231	7.41443	NA
16	69970329	rs1983016	G	A	0.265869	0.999723	157937	ADD	-0.113886	0.0205175	30.8099	7.54579	NA
16	69970529	rs904803	G	A	0.265957	1	157937	ADD	-0.113289	0.0205163	30.4918	7.47458	NA
16	69971965	rs3762177	G	A	0.265825	0.999214	157937	ADD	-0.112736	0.0205237	30.1728	7.40317	NA
16	69972486	rs9302605	A	T	0.236879	0.9631	157937	ADD	-0.128014	0.0217081	34.7755	8.43181	NA
16	69973622	rs773441857	G	GC	0.267318	0.997439	157937	ADD	-0.112757	0.0205022	30.2471	7.4198	NA
16	69973655	rs4985461	G	C	0.268192	0.998465	157937	ADD	-0.11232	0.0204724	30.1004	7.38696	NA
16	69974448	rs3748388	A	C	0.26751	0.99864	157937	ADD	-0.11181	0.0204861	29.7883	7.31705	NA
16	69975360	rs1052429	A	G	0.267512	0.998623	157937	ADD	-0.111762	0.0204862	29.7623	7.31122	NA
16	69978611	rs4985463	C	T	0.264386	0.994297	157937	ADD	-0.11442	0.0206044	30.8376	7.552	NA
16	69980886	rs2650522	G	A	0.276128	0.972804	157937	ADD	-0.115928	0.0205474	31.8318	7.77439	NA
16	69988373	rs2549097	C	T	0.263718	0.982778	157937	ADD	-0.114107	0.0207372	30.2779	7.42669	NA
16	69998088	rs657460	A	T	0.268137	0.989197	157937	ADD	-0.114248	0.0205634	30.8677	7.55874	NA
16	69998409	rs59888768	C	CT	0.262388	0.986691	157937	ADD	-0.113341	0.0207388	29.8682	7.33496	NA
16	69999032	rs62050612	G	T	0.267333	0.983009	157937	ADD	-0.115333	0.0206381	31.2298	7.63974	NA
16	70000578	rs61670916	T	C	0.266425	0.986724	157937	ADD	-0.114211	0.0206161	30.6905	7.51907	NA
16	70004678	rs565352685	C	CA	0.267089	0.993994	157937	ADD	-0.115229	0.0205329	31.4935	7.69874	NA
16	79716922	rs59617251	A	G	0.664449	0.996946	157937	ADD	-0.107259	0.0192675	30.9893	7.58594	NA
16	79733274	rs61221126	A	T	0.67151	0.992958	157937	ADD	-0.105812	0.0193931	29.7696	7.31286	NA
16	79744148	rs73575076	G	A	0.683446	0.997134	157937	ADD	-0.106723	0.0195262	29.8731	7.33604	NA
16	79744401	rs17767383	A	G	0.682883	0.999543	157937	ADD	-0.106597	0.0194932	29.9033	7.34281	NA
16	79744548	rs17767419	T	C	0.682798	1	157937	ADD	-0.107498	0.0194873	30.4298	7.46071	NA
16	79745241	rs73575079	G	A	0.682728	0.999669	157937	ADD	-0.106872	0.0194881	30.0739	7.38102	NA
16	79745487	rs17767491	G	A	0.682875	0.999403	157937	ADD	-0.107035	0.0194933	30.1496	7.39798	NA
16	79745606	rs7203756	T	A	0.682707	0.999519	157937	ADD	-0.106537	0.0194895	29.8815	7.33793	NA
16	79745896	rs7202240	A	G	0.682763	0.999515	157937	ADD	-0.107011	0.0194904	30.1451	7.39696	NA
16	79746335	rs17689455	A	T	0.682627	0.999504	157937	ADD	-0.106575	0.0194872	29.9094	7.34418	NA
16	79747620	rs138272358	TCTA	T	0.682215	0.998089	157937	ADD	-0.107994	0.0194965	30.6819	7.51715	NA
16	79747751	rs137951965	TA	T	0.682627	0.998678	157937	ADD	-0.106309	0.0194968	29.731	7.30422	NA
16	79747855	rs73575083	G	A	0.682826	0.999506	157937	ADD	-0.107097	0.0194908	30.1922	7.40751	NA
16	79748485	rs73575086	C	T	0.682749	0.999646	157937	ADD	-0.106337	0.0194853	29.7819	7.31561	NA
16	79748962	rs17689625	T	C	0.682967	0.999507	157937	ADD	-0.107096	0.0194923	30.1872	7.40639	NA
16	79749005	rs17767742	G	C	0.683168	0.999256	157937	ADD	-0.10709	0.0194993	30.1618	7.40071	NA
16	79749280	rs3813580	C	G	0.683017	0.99964	157937	ADD	-0.107029	0.019492	30.1502	7.3981	NA
16	79749353	rs3813582	C	T	0.682798	1	157937	ADD	-0.107863	0.0194829	30.6507	7.51015	NA
16	79749975	rs17767904	A	G	0.682828	0.99948	157937	ADD	-0.10754	0.0194894	30.4471	7.46459	NA
16	79750332	rs73575095	C	T	0.682861	0.999316	157937	ADD	-0.107508	0.0194921	30.4204	7.4586	NA
16	79751591	rs58722186	T	C	0.685825	0.9962	157937	ADD	-0.107307	0.0195724	30.0588	7.37763	NA
16	79753976	rs57652769	T	C	0.685884	0.995534	157937	ADD	-0.109086	0.0195812	31.0354	7.59626	NA
16	83978401	rs4782566	A	C	0.668389	0.967799	157937	ADD	-0.11556	0.0196066	34.7384	8.42352	NA
16	83978402	rs4782861	G	A	0.668188	0.967817	157937	ADD	-0.115494	0.0196034	34.71	8.41719	NA
16	83979317	rs67890964	C	T	0.627847	0.999298	157937	ADD	-0.11772	0.0187944	39.2326	9.42457	NA
16	83979322	rs66720010	G	A	0.627513	1	157937	ADD	-0.115414	0.0187869	37.7403	9.0925	NA
16	83980529	rs4782568	G	C	0.548654	0.988519	157937	ADD	-0.129123	0.0183717	49.3975	11.6798	NA
16	83980965	rs11149612	T	C	0.5397	0.98874	157937	ADD	-0.124444	0.0183406	46.0382	10.9357	NA
16	83983775	rs12933677	C	T	0.534324	0.990539	157937	ADD	-0.117392	0.0183089	41.1103	9.84202	NA
16	83988599	rs2255540	G	A	0.497828	0.997771	157937	ADD	-0.0995757	0.018183	29.9899	7.3622	NA
16	83990466	rs2665303	G	C	0.491325	0.990948	157937	ADD	-0.100922	0.0182666	30.5251	7.48206	NA
17	6987259	rs187957393	T	G	0.998206	0.679463	157937	ADD	1.66651	0.261375	40.6523	9.74023	NA
17	7024484	rs141164901	C	G	0.994135	0.862527	157937	ADD	0.766581	0.1284	35.644	8.62549	NA
17	7066874	rs149039786	A	G	0.994488	0.873317	157937	ADD	1.19919	0.131939	82.609	19	NA
17	7090930	rs112743512	A	G	0.994547	0.829556	157937	ADD	1.27185	0.136104	87.3225	20.0353	NA
17	7096707	17:7096707_TC_T	T	TC	0.577118	0.974699	157937	ADD	-0.102615	0.0187288	30.0195	7.36883	NA
17	7099811	rs17203281	A	G	0.681903	0.993244	157937	ADD	-0.109268	0.019677	30.8367	7.55178	NA
17	7101047	rs529869773	C	A	0.992714	0.903665	157937	ADD	1.08939	0.113099	92.7791	21.2331	NA
17	7114577	rs575551804	T	C	0.994806	0.869994	157937	ADD	1.38734	0.136257	103.669	23.6214	NA
17	7124506	rs77680021	A	G	0.899397	1	157937	ADD	-0.176305	0.0303371	33.7739	8.20827	NA
17	7145492	rs58574748	CA	C	0.247626	0.990076	157937	ADD	0.12996	0.0212495	37.4043	9.01769	NA
17	7173279	rs12449427	C	G	0.748116	0.992266	157937	ADD	-0.124269	0.0211114	34.649	8.40358	NA
17	7175379	rs148570698	T	C	0.900993	0.979965	157937	ADD	-0.185353	0.0308649	36.0637	8.71902	NA
17	7185167	rs45599134	T	G	0.998524	0.658479	157937	ADD	2.39535	0.293726	66.5049	15.4571	NA
17	7240391	rs61759532	T	C	0.751973	0.943648	157937	ADD	-0.135417	0.0218054	38.5671	9.27652	NA
17	7244137	rs141667726	T	C	0.992323	0.934271	157937	ADD	1.168	0.108556	115.765	26.2717	NA
17	7245371	rs4796407	G	A	0.570935	0.928648	157937	ADD	-0.161782	0.0191205	71.5916	16.5773	NA
17	7249974	rs12940336	C	G	0.779889	0.953373	157937	ADD	-0.167248	0.0226166	54.6847	12.8492	NA
17	7254602	rs66687178	G	T	0.779999	0.945555	157937	ADD	-0.168068	0.022719	54.7255	12.8583	NA
17	7257847	rs138695708	GGTGTGT	G	0.515365	0.910824	157937	ADD	-0.150463	0.0191595	61.6725	14.3919	NA
17	7259083	rs144825300	AG	A	0.662792	0.889268	157937	ADD	0.138654	0.0204982	45.7546	10.8728	NA
17	7259087	rs193159515	A	G	0.919052	0.830086	157937	ADD	-0.345563	0.0366595	88.855	20.3718	NA
17	7261380	17:7261380_TCTC_T	T	TCTC	0.777891	0.778393	157937	ADD	-0.176304	0.0249738	49.8373	11.7772	NA
17	7262048	rs138997812	AAT	A	0.74699	0.901861	157937	ADD	0.157539	0.0221416	50.6239	11.9513	NA
17	7264326	rs113250297	T	C	0.921985	0.771491	157937	ADD	-0.299848	0.0387528	59.8681	13.9938	NA
17	7264706	17:7264706_TA_T	T	TA	0.693454	0.755887	157937	ADD	0.213788	0.0227894	88.004	20.1849	NA
17	7267585	rs150324550	AT	A	0.785799	0.888263	157937	ADD	-0.292822	0.0237547	151.952	34.1877	NA
17	7267981	rs142046629	T	C	0.938625	0.937071	157937	ADD	0.21508	0.0392578	30.0157	7.36798	NA
17	7268237	rs12940654	G	A	0.0862432	0.967228	157937	ADD	-0.190767	0.0330501	33.3166	8.10618	NA
17	7269031	rs9652835	T	C	0.49087	0.968929	157937	ADD	-0.139117	0.0185608	56.178	13.1792	NA
17	7269665	rs146674376	GT	G	0.583224	0.974203	157937	ADD	-0.13124	0.0187842	48.8139	11.5506	NA
17	7269994	rs59604559	C	T	0.587586	0.978838	157937	ADD	-0.129776	0.0187695	47.8064	11.3275	NA
17	7272419	rs539457709	T	C	0.999598	0.846118	157937	ADD	2.80705	0.49306	32.4116	7.904	NA
17	7273063	rs8066451	T	C	0.585705	1	157937	ADD	-0.125502	0.0185699	45.6759	10.8553	NA
17	7273147	rs6503017	T	C	0.29019	0.99146	157937	ADD	-0.149674	0.0202	54.9019	12.8972	NA
17	7275379	rs11868624	T	C	0.585309	0.997994	157937	ADD	-0.125096	0.0185737	45.3615	10.7856	NA
17	7275961	rs8082564	G	A	0.782542	0.916251	157937	ADD	-0.295062	0.0232467	161.104	36.1876	NA
17	7279602	rs773161868	C	CA	0.292488	0.89038	157937	ADD	-0.124674	0.0212693	34.3597	8.33903	NA
17	7280269	rs4796412	G	A	0.100527	0.989348	157937	ADD	-0.175083	0.0305045	32.9426	8.02265	NA
17	7283880	rs35499164	A	G	0.90065	0.993218	157937	ADD	0.176572	0.0306021	33.2921	8.10071	NA
17	7285356	rs4796413	T	G	0.900743	0.996403	157937	ADD	0.179929	0.030565	34.6538	8.40465	NA
17	7285723	rs34768933	C	T	0.894699	1	157937	ADD	0.176765	0.0297203	35.374	8.56528	NA
17	7288085	rs7223885	T	C	0.901702	0.983637	157937	ADD	0.202087	0.0309115	42.7401	10.204	NA
17	7288512	rs7209048	A	C	0.889475	0.981328	157937	ADD	0.167439	0.0293862	32.4659	7.91613	NA
17	7288683	rs527619972	CA	C	0.568675	0.875014	157937	ADD	-0.190406	0.0197289	93.1446	21.3133	NA
17	7289042	rs12937133	T	C	0.585074	0.936255	157937	ADD	-0.144827	0.0191845	56.9897	13.3584	NA
17	7289044	rs12945656	C	T	0.584703	0.935731	157937	ADD	-0.144498	0.0191887	56.7068	13.2959	NA
17	7289049	rs9904883	G	A	0.86295	0.952337	157937	ADD	0.23816	0.0271936	76.7017	17.7015	NA
17	7296899	rs72842811	T	C	0.966285	0.867433	157937	ADD	0.362263	0.0543606	44.41	10.5746	NA
17	7298684	rs7214490	T	G	0.259643	0.988875	157937	ADD	-0.123974	0.020926	35.0988	8.5039	NA
17	7299033	rs7216864	G	A	0.221029	0.994223	157937	ADD	-0.146072	0.0220582	43.8524	10.4509	NA
17	7300611	rs62061168	G	A	0.240424	0.993814	157937	ADD	-0.124045	0.0214104	33.5671	8.1621	NA
17	7300718	rs62061169	T	G	0.237563	0.991583	157937	ADD	-0.122113	0.0215238	32.1873	7.85387	NA
17	7300876	rs113958159	TTTA	T	0.247121	0.977362	157937	ADD	-0.136877	0.0213839	40.9722	9.81133	NA
17	7301488	rs74618501	T	C	0.593975	0.99542	157937	ADD	-0.145941	0.0186836	61.015	14.2469	NA
17	7302641	17:7302641_CTTTTTTTTTTTTTT_C	C	CTTTTTTTTTTTTTT	0.373329	0.819489	157937	ADD	-0.238633	0.0209263	130.039	29.3961	NA
17	7303143	rs56206519	A	G	0.594933	1	157937	ADD	-0.145379	0.0186585	60.7082	14.1792	NA
17	7303750	rs572262372	ATT	A	0.602883	0.889262	157937	ADD	0.129877	0.0197954	43.0468	10.2721	NA
17	7304891	rs55964017	G	C	0.594635	0.994852	157937	ADD	-0.14675	0.0186936	61.6268	14.3818	NA
17	7307113	17:7307113_CCG_C	C	CCG	0.62321	0.825937	157937	ADD	-0.13311	0.0207771	41.0442	9.82732	NA
17	7310006	rs35386490	C	T	0.759974	1	157937	ADD	-0.27761	0.0215148	166.492	37.3647	NA
17	7310473	rs11078674	C	A	0.295017	0.943775	157937	ADD	-0.115059	0.0206158	31.1486	7.62159	NA
17	7312249	rs72842813	A	G	0.96756	0.85035	157937	ADD	0.368283	0.0559276	43.3623	10.3421	NA
17	7314656	rs35721044	T	C	0.768753	0.881998	157937	ADD	-0.335366	0.0232124	208.735	46.5862	NA
17	7315926	rs149438782	CA	C	0.946252	0.874284	157937	ADD	0.285245	0.0433552	43.2867	10.3253	NA
17	7316027	rs77983244	A	G	0.92077	0.904268	157937	ADD	0.253698	0.0355199	51.0143	12.0376	NA
17	7316030	rs77824203	T	G	0.920837	0.904401	157937	ADD	0.254169	0.0355345	51.1616	12.0703	NA
17	7318396	rs2241233	T	C	0.138749	0.942134	157937	ADD	-0.344279	0.0272988	159.05	35.7388	NA
17	7318935	rs12947017	T	C	0.596574	0.956382	157937	ADD	-0.401083	0.0191839	437.114	96.3374	NA
17	7319325	rs76733190	T	C	0.964378	1	157937	ADD	0.373351	0.049327	57.2882	13.4243	NA
17	7319703	rs754072065	C	CT	0.597433	0.94575	157937	ADD	-0.407861	0.0192912	447.001	98.4892	NA
17	7320142	rs3752031	T	C	0.696513	0.96212	157937	ADD	0.299476	0.0203454	216.666	48.3164	NA
17	7320581	rs78081080	T	C	0.919291	0.967586	157937	ADD	0.226408	0.0340572	44.1942	10.5267	NA
17	7321067	rs62061175	T	C	0.456246	0.924654	157937	ADD	-0.229958	0.0190946	145.037	32.6761	NA
17	7321858	rs11078677	T	C	0.611736	0.98203	157937	ADD	-0.404635	0.0190756	449.955	99.1322	NA
17	7322087	rs76749877	A	G	0.919047	1	157937	ADD	0.270353	0.0334719	65.2383	15.178	NA
17	7322245	rs3174744	G	A	0.706788	1	157937	ADD	0.31205	0.0201621	239.54	53.3051	NA
17	7322440	rs9899036	T	G	0.704961	1	157937	ADD	0.164531	0.0200253	67.5055	15.6776	NA
17	7322461	rs9900691	G	C	0.706349	0.998114	157937	ADD	0.162801	0.0200715	65.7893	15.2995	NA
17	7322828	17:7322828_TC_T	T	TC	0.705222	0.994819	157937	ADD	0.158412	0.0200806	62.2336	14.5156	NA
17	7323904	rs73977668	A	G	0.925087	0.974312	157937	ADD	0.31246	0.0351323	79.0999	18.2288	NA
17	7325203	rs75065036	C	G	0.949703	0.970555	157937	ADD	0.282971	0.042518	44.2931	10.5487	NA
17	7326123	rs11652328	G	A	0.548804	0.990997	157937	ADD	-0.374699	0.0185488	408.071	90.0159	NA
17	7326480	rs112239822	G	T	0.909359	0.987194	157937	ADD	0.332731	0.0320385	107.855	24.5388	NA
17	7327089	rs77519307	A	C	0.960325	0.979788	157937	ADD	0.793955	0.0475107	279.26	61.9632	NA
17	7328547	rs76552057	T	C	0.968484	0.991596	157937	ADD	0.384119	0.0525221	53.4869	12.5845	NA
17	7329632	rs13290	G	T	0.345888	1	157937	ADD	-0.342201	0.0193575	312.509	69.2074	NA
17	7329785	rs141473851	T	C	0.998282	0.693251	157937	ADD	3.43076	0.266186	166.115	37.2823	NA
17	7331696	rs34706172	CA	C	0.27029	0.987319	157937	ADD	-0.33015	0.0208051	251.816	55.9814	NA
17	7334237	rs534003441	A	G	0.99754	0.628735	157937	ADD	2.54123	0.232977	118.977	26.9749	NA
17	7336055	rs4796305	G	T	0.914567	0.99364	157937	ADD	0.299857	0.0327949	83.6018	19.2181	NA
17	7336371	rs12946520	T	G	0.358477	0.994576	157937	ADD	-0.395047	0.0192706	420.249	92.6668	NA
17	7336393	rs113251489	T	C	0.916842	0.978237	157937	ADD	0.301752	0.0334569	81.3449	18.7222	NA
17	7336439	rs112762063	T	C	0.910167	0.982062	157937	ADD	0.276362	0.0322395	73.4816	16.9932	NA
17	7336646	rs150785571	A	C	0.98677	0.607272	157937	ADD	-0.663437	0.102624	41.7926	9.9936	NA
17	7337488	rs34280588	T	C	0.382175	0.949073	157937	ADD	-0.383271	0.0194879	386.794	85.3842	NA
17	7337853	rs60856990	A	G	0.62334	0.990051	157937	ADD	-0.448843	0.0191362	550.147	120.932	NA
17	7341198	rs138813184	T	G	0.990433	0.96309	157937	ADD	0.725312	0.095654	57.4969	13.4704	NA
17	7342148	rs4151120	A	T	0.627922	0.991752	157937	ADD	-0.462832	0.0191763	582.529	127.976	NA
17	7342294	rs4151121	G	A	0.623439	0.994841	157937	ADD	-0.45996	0.0191061	579.56	127.33	NA
17	7342682	rs4151122	T	C	0.437026	0.995289	157937	ADD	-0.424597	0.0186882	516.201	113.547	NA
17	7342806	rs11869879	T	C	0.624183	0.994739	157937	ADD	-0.461653	0.0191157	583.243	128.131	NA
17	7343539	17:7343539_GC_G	G	GC	0.452478	0.976928	157937	ADD	-0.422561	0.0188035	505.013	111.113	NA
17	7344225	rs201052872	TGACA	T	0.941794	0.930924	157937	ADD	0.270578	0.0404952	44.6455	10.6268	NA
17	7344497	rs4151125	T	C	0.852515	0.996747	157937	ADD	0.292043	0.0258401	127.734	28.8916	NA
17	7345340	rs4151126	A	G	0.989056	0.869542	157937	ADD	-0.560825	0.0942001	35.4448	8.58107	NA
17	7345819	rs4151129	AGGTAC	A	0.412238	0.996583	157937	ADD	-0.390676	0.0187818	432.672	95.3707	NA
17	7346302	rs3853818	C	T	0.412234	1	157937	ADD	-0.386572	0.0187683	424.24	93.5355	NA
17	7347042	rs3829603	C	A	0.265817	0.997868	157937	ADD	-0.289441	0.020785	193.919	43.353	NA
17	7347123	rs4151134	T	C	0.41301	0.998565	157937	ADD	-0.387707	0.0187576	427.223	94.1848	NA
17	7348625	rs17856697	G	A	0.625101	1	157937	ADD	-0.463002	0.0190822	588.716	129.322	NA
17	7349644	17:7349644_GTC_G	G	GTC	0.886011	0.537088	157937	ADD	-0.269259	0.0390789	47.4738	11.2538	NA
17	7350544	rs2302767	A	G	0.26765	0.997798	157937	ADD	-0.286744	0.0207357	191.228	42.7656	NA
17	7350975	rs2302765	C	T	0.853577	0.998251	157937	ADD	0.294484	0.0258857	129.421	29.2607	NA
17	7351237	rs4796417	A	G	0.853586	0.998226	157937	ADD	0.294752	0.0258876	129.638	29.3081	NA
17	7351479	rs12451961	G	A	0.636404	0.997411	157937	ADD	0.216124	0.0190398	128.849	29.1357	NA
17	7351836	rs12452047	G	A	0.853576	0.99821	157937	ADD	0.294591	0.0258861	129.51	29.2803	NA
17	7352163	rs17806566	C	T	0.959567	0.988536	157937	ADD	0.799779	0.0468873	290.957	64.512	NA
17	7352423	rs549646028	AT	A	0.629268	0.907803	157937	ADD	0.187792	0.0198735	89.2904	20.4674	NA
17	7352757	rs111647739	G	T	0.853529	0.996969	157937	ADD	0.293568	0.0258974	128.5	29.0592	NA
17	7352872	rs112623133	G	A	0.853578	0.998257	157937	ADD	0.294575	0.0258862	129.496	29.2771	NA
17	7352976	rs67328311	T	G	0.636084	0.998237	157937	ADD	0.217582	0.0190292	130.739	29.5492	NA
17	7353236	rs148251796	A	G	0.853581	0.998212	157937	ADD	0.294616	0.0258875	129.518	29.282	NA
17	7353466	rs553649716	CTT	C	0.853935	0.995281	157937	ADD	0.293685	0.0259484	128.098	28.9713	NA
17	7354915	rs28456260	T	C	0.85365	0.998111	157937	ADD	0.294998	0.0258939	129.791	29.3416	NA
17	7355140	rs12943744	A	C	0.267098	0.997741	157937	ADD	-0.291405	0.0207503	197.218	44.073	NA
17	7355369	rs34730991	T	C	0.617344	0.987412	157937	ADD	-0.450552	0.0191034	556.245	122.259	NA
17	7355621	rs12600861	C	A	0.642274	0.998436	157937	ADD	0.20937	0.0190917	120.266	27.257	NA
17	7355629	rs12600863	G	A	0.266008	0.997688	157937	ADD	-0.293418	0.0207745	199.486	44.568	NA
17	7355659	rs12602551	A	G	0.853589	0.998401	157937	ADD	0.295007	0.0258863	129.875	29.3601	NA
17	7356602	rs12938637	G	A	0.853588	0.998515	157937	ADD	0.294993	0.0258846	129.879	29.3609	NA
17	7358000	rs4796418	G	C	0.853532	0.998271	157937	ADD	0.295837	0.0258823	130.647	29.5289	NA
17	7358710	rs549061953	G	T	0.699417	0.640434	157937	ADD	0.194285	0.0249013	60.8744	14.2158	NA
17	7358861	rs2302762	C	T	0.267436	1	157937	ADD	-0.293638	0.0207162	200.91	44.8788	NA
17	7358930	rs56074046	A	G	0.626261	0.998858	157937	ADD	-0.455517	0.0190812	569.903	125.23	NA
17	7359277	rs2302763	C	T	0.853616	0.998891	157937	ADD	0.294797	0.0258795	129.758	29.3346	NA
17	7359368	rs150419293	C	CTTTTTTTTTTTT	0.0339669	0.800497	157937	ADD	-0.412642	0.0563936	53.541	12.5964	NA
17	7359757	rs9901900	A	G	0.853503	0.998856	157937	ADD	0.294393	0.0258716	129.482	29.2741	NA
17	7360323	rs3855924	C	T	0.853508	0.998824	157937	ADD	0.294499	0.0258721	129.57	29.2934	NA
17	7362059	rs112051593	T	C	0.853462	0.998714	157937	ADD	0.295315	0.0258699	130.311	29.4554	NA
17	7363088	rs9217	C	T	0.638289	1	157937	ADD	0.203387	0.0190731	113.711	25.8217	NA
17	7363430	17:7363430_AT_A	A	AT	0.142103	0.981546	157937	ADD	-0.297446	0.0264372	126.587	28.6406	NA
17	7364751	rs572373055	T	C	0.999481	0.846332	157937	ADD	2.85621	0.436049	42.9053	10.2407	NA
17	7366651	rs871990	G	C	0.855583	0.992981	157937	ADD	0.287818	0.0261024	121.583	27.5455	NA
17	7367365	rs3867593	A	G	0.143989	0.997219	157937	ADD	-0.285715	0.0260724	120.089	27.2183	NA
17	7367681	17:7367681_GT_G	G	GT	0.144045	0.995792	157937	ADD	-0.287898	0.0260968	121.704	27.5719	NA
17	7367810	rs111269607	A	G	0.923972	0.99269	157937	ADD	0.245515	0.0346015	50.346	11.8898	NA
17	7367829	rs34809908	A	G	0.929794	0.996644	157937	ADD	0.249401	0.0358629	48.362	11.4506	NA
17	7367843	rs35667146	T	C	0.856458	0.997654	157937	ADD	0.28838	0.0260985	122.095	27.6576	NA
17	7368242	rs34474914	G	A	0.624335	0.98742	157937	ADD	-0.456701	0.0191763	567.199	124.641	NA
17	7368339	rs113608054	G	A	0.916234	0.986425	157937	ADD	0.312433	0.0331833	88.649	20.3265	NA
17	7368341	rs113233406	A	G	0.918149	0.978969	157937	ADD	0.307221	0.0336592	83.3097	19.1539	NA
17	7368513	rs35490807	T	C	0.12651	0.971409	157937	ADD	-0.304797	0.0278555	119.729	27.1394	NA
17	7368782	17:7368782_CA_C	C	CA	0.82426	0.925656	157937	ADD	0.250289	0.0249443	100.679	22.966	NA
17	7370605	rs3853894	A	G	0.856189	0.9982	157937	ADD	0.287559	0.0260637	121.725	27.5765	NA
17	7370744	17:7370744_GA_G	G	GA	0.96271	0.996911	157937	ADD	0.8585	0.04861	311.91	69.0769	NA
17	7371932	rs55749333	T	C	0.361393	0.997346	157937	ADD	-0.211942	0.0190619	123.624	27.9922	NA
17	7372637	rs12942267	T	C	0.359822	0.995331	157937	ADD	-0.208088	0.0190943	118.765	26.9285	NA
17	7372924	rs143108168	TA	T	0.632411	0.98846	157937	ADD	-0.468505	0.0192563	591.948	130.025	NA
17	7375657	rs62061198	T	C	0.748107	0.971984	157937	ADD	-0.491428	0.0215691	519.103	114.178	NA
17	7376411	rs7209131	T	C	0.361026	0.997553	157937	ADD	-0.212684	0.0190651	124.45	28.173	NA
17	7376429	17:7376429_AT_A	A	AT	0.369725	0.925546	157937	ADD	-0.247152	0.0197167	157.131	35.3195	NA
17	7377539	rs543900793	CTTT	C	0.358618	0.904591	157937	ADD	0.386133	0.0201658	366.643	80.9969	NA
17	7377993	rs12451900	T	C	0.853205	0.999552	157937	ADD	0.296213	0.0258335	131.475	29.7102	NA
17	7378310	rs111324067	A	G	0.914794	0.997676	157937	ADD	0.30773	0.0327401	88.3442	20.2596	NA
17	7379776	rs3867595	C	G	0.977978	0.978922	157937	ADD	1.20451	0.0633378	361.653	79.9103	NA
17	7380424	rs146118339	AG	A	0.947821	0.962167	157937	ADD	0.287981	0.0419175	47.1994	11.193	NA
17	7380681	rs3867594	T	C	0.853581	1	157937	ADD	0.297056	0.025858	131.974	29.8193	NA
17	7381754	rs2241234	T	C	0.853259	0.999878	157937	ADD	0.2966	0.0258333	131.821	29.7858	NA
17	7382295	rs141059425	A	C	0.994538	0.864456	157937	ADD	0.866456	0.133073	42.3951	10.1274	NA
17	7382762	rs71369605	A	C	0.853262	0.999866	157937	ADD	0.296707	0.0258339	131.909	29.8051	NA
17	7383101	rs56338734	T	C	0.0377707	0.99742	157937	ADD	-0.849298	0.0482818	309.423	68.5351	NA
17	7383238	rs55894190	T	C	0.399371	0.998061	157937	ADD	-0.331882	0.0187505	313.286	69.3766	NA
17	7383384	rs4796423	A	G	0.252633	0.997594	157937	ADD	-0.222178	0.021096	110.919	25.2101	NA
17	7383984	rs8076642	G	A	0.399503	0.998047	157937	ADD	-0.331573	0.0187501	312.718	69.2528	NA
17	7384046	rs8076791	C	A	0.25324	0.997046	157937	ADD	-0.222948	0.0210854	111.801	25.4033	NA
17	7384257	rs776036568	T	TC	0.252078	0.996057	157937	ADD	-0.222529	0.021129	110.922	25.2108	NA
17	7384628	rs8081271	G	A	0.399369	0.998088	157937	ADD	-0.331866	0.0187503	313.264	69.3718	NA
17	7385174	rs8065577	C	G	0.252627	0.997647	157937	ADD	-0.222276	0.0210956	111.02	25.2323	NA
17	7385454	rs3760422	A	G	0.853131	1	157937	ADD	0.297481	0.0258476	132.458	29.9252	NA
17	7386090	rs7209977	A	G	0.640309	1	157937	ADD	-0.473053	0.0192527	603.718	132.585	NA
17	7386279	rs7219992	C	T	0.252743	0.99759	157937	ADD	-0.221805	0.0210935	110.572	25.1341	NA
17	7386280	rs7214088	A	G	0.252743	0.99759	157937	ADD	-0.221805	0.0210935	110.572	25.1341	NA
17	7386428	rs11078680	A	G	0.399487	0.998087	157937	ADD	-0.331627	0.0187495	312.837	69.2788	NA
17	7386597	rs116376687	A	G	0.962401	0.99524	157937	ADD	0.854843	0.0484622	311.147	68.9107	NA
17	7387350	rs67486302	CT	C	0.406596	0.908301	157937	ADD	-0.299766	0.0195763	234.478	52.2012	NA
17	7387352	rs4384652	T	G	0.83439	0.93318	157937	ADD	0.253715	0.0254447	99.425	22.6909	NA
17	7387357	rs78138308	A	G	0.726518	0.657948	157937	ADD	-0.36245	0.0252918	205.37	45.852	NA
17	7387598	rs9901161	A	C	0.252631	0.997722	157937	ADD	-0.222744	0.0210946	111.499	25.3371	NA
17	7387929	rs41555218	T	C	0.962552	0.997543	157937	ADD	0.855067	0.0485028	310.79	68.8328	NA
17	7388479	rs190841176	A	G	0.997997	0.559914	157937	ADD	1.57793	0.273116	33.3798	8.12029	NA
17	7388488	rs6503025	C	T	0.252758	0.997699	157937	ADD	-0.222218	0.0210927	110.993	25.2264	NA
17	7388557	rs9909568	T	A	0.853231	0.999842	157937	ADD	0.297011	0.0258333	132.186	29.8657	NA
17	7388558	rs9908763	T	C	0.853231	0.999842	157937	ADD	0.297011	0.0258333	132.186	29.8657	NA
17	7388716	rs117573122	C	G	0.992798	1	157937	ADD	2.57012	0.109519	550.722	121.057	NA
17	7388774	17:7388774_TTTTTA_T	T	TTTTTA	0.962572	0.996545	157937	ADD	0.855254	0.048534	310.526	68.7754	NA
17	7389225	rs3722	G	A	0.252611	0.997808	157937	ADD	-0.222266	0.0210945	111.022	25.2326	NA
17	7389943	rs74594719	G	A	0.962476	0.996695	157937	ADD	0.853385	0.0484758	309.914	68.642	NA
17	7390262	rs8074586	T	C	0.25303	0.997811	157937	ADD	-0.222206	0.0210809	111.105	25.2509	NA
17	7390669	rs10432029	G	A	0.852847	0.99895	157937	ADD	0.296915	0.0258143	132.295	29.8895	NA
17	7390805	rs9911287	G	C	0.253007	0.997895	157937	ADD	-0.221905	0.0210807	110.806	25.1854	NA
17	7391328	rs35879612	CT	C	0.260711	0.937332	157937	ADD	-0.1987	0.0215246	85.2176	19.5731	NA
17	7391348	rs9916307	A	G	0.0367864	0.987275	157937	ADD	-0.871727	0.0491687	314.329	69.6037	NA
17	7391353	rs9891153	C	A	0.0370408	0.987577	157937	ADD	-0.867989	0.0489856	313.973	69.5263	NA
17	7391376	rs146876556	A	G	0.991269	0.579001	157937	ADD	-0.786217	0.129172	37.0465	8.938	NA
17	7391524	rs2309751	G	A	0.399773	0.998263	157937	ADD	-0.331793	0.018746	313.269	69.3729	NA
17	7391624	rs4354991	C	G	0.253051	0.997716	157937	ADD	-0.221636	0.0210811	110.534	25.1258	NA
17	7391685	rs116560331	A	G	0.9625	0.997672	157937	ADD	0.853752	0.0484691	310.265	68.7185	NA
17	7391919	rs8070664	A	G	0.252984	0.997992	157937	ADD	-0.221954	0.0210803	110.859	25.197	NA
17	7391920	rs8071744	T	C	0.252985	0.997993	157937	ADD	-0.221879	0.0210804	110.783	25.1804	NA
17	7391963	rs8076251	C	T	0.254094	0.994004	157937	ADD	-0.221917	0.0210872	110.751	25.1733	NA
17	7392077	rs4796308	T	A	0.25298	0.998016	157937	ADD	-0.221949	0.0210802	110.855	25.1961	NA
17	7392204	rs11651206	A	C	0.399818	0.998081	157937	ADD	-0.33161	0.0187473	312.88	69.288	NA
17	7392285	rs4796426	C	G	0.860532	0.980344	157937	ADD	0.313656	0.0266691	138.321	31.2077	NA
17	7392341	rs11650977	A	G	0.399816	0.998088	157937	ADD	-0.331602	0.0187472	312.867	69.2854	NA
17	7392570	rs2871327	T	C	0.252935	0.997979	157937	ADD	-0.221807	0.0210817	110.699	25.1619	NA
17	7392650	rs3863497	G	C	0.853212	0.999429	157937	ADD	0.296938	0.0258377	132.076	29.8416	NA
17	7392797	rs2111437	G	A	0.252959	0.998126	157937	ADD	-0.221991	0.0210796	110.904	25.2068	NA
17	7393340	rs139997288	A	G	0.962503	0.996766	157937	ADD	0.854322	0.0484911	310.398	68.7474	NA
17	7393516	rs3867596	A	G	0.252921	0.998404	157937	ADD	-0.221997	0.0210778	110.929	25.2124	NA
17	7393615	rs9906630	T	C	0.252913	0.998435	157937	ADD	-0.221987	0.0210776	110.92	25.2104	NA
17	7393865	rs8080807	A	G	0.0377989	0.998539	157937	ADD	-0.848559	0.0482387	309.438	68.5383	NA
17	7393920	rs11652829	T	C	0.252896	0.998594	157937	ADD	-0.222033	0.0210765	110.979	25.2233	NA
17	7394281	rs4627421	C	T	0.252876	0.998767	157937	ADD	-0.222131	0.0210751	111.09	25.2477	NA
17	7394968	rs8069501	G	A	0.928994	1	157937	ADD	0.251877	0.035617	50.0109	11.8156	NA
17	7394990	rs6503028	T	C	0.0377766	0.998785	157937	ADD	-0.847898	0.0482453	308.871	68.4149	NA
17	7395176	rs35894069	A	G	0.641025	0.995095	157937	ADD	-0.475225	0.0192937	606.689	133.231	NA
17	7395549	rs7217258	G	A	0.758848	0.993703	157937	ADD	0.152845	0.0214148	50.9418	12.0216	NA
17	7395801	rs4796427	T	C	0.252796	0.999023	157937	ADD	-0.221934	0.0210748	110.898	25.2055	NA
17	7395884	rs66943603	CAA	C	0.252683	0.998761	157937	ADD	-0.221968	0.0210795	110.882	25.202	NA
17	7396169	rs11078682	G	C	0.252848	0.999117	157937	ADD	-0.222112	0.0210724	111.1	25.2499	NA
17	7396267	rs4265880	C	T	0.0377713	0.998847	157937	ADD	-0.848604	0.0482463	309.372	68.524	NA
17	7396327	rs3853821	T	G	0.399771	0.998552	157937	ADD	-0.331966	0.018743	313.695	69.4658	NA
17	7396617	rs4450459	G	A	0.0375044	0.998758	157937	ADD	-0.851319	0.0484315	308.978	68.4382	NA
17	7397004	rs3853819	T	G	0.0377977	0.998991	157937	ADD	-0.848259	0.0482282	309.353	68.5198	NA
17	7397043	rs4239258	G	A	0.0375165	0.998857	157937	ADD	-0.852099	0.048422	309.667	68.5882	NA
17	7397274	rs7225954	A	G	0.399661	0.998939	157937	ADD	-0.331671	0.0187404	313.226	69.3636	NA
17	7397762	rs4407107	G	A	0.252846	0.999151	157937	ADD	-0.221727	0.0210726	110.714	25.1653	NA
17	7397857	rs370414975	ATTTT	A	0.253348	0.996794	157937	ADD	-0.219505	0.0210821	108.408	24.66	NA
17	7398147	rs113262532	A	G	0.853059	0.998273	157937	ADD	0.296008	0.0258422	131.204	29.6509	NA
17	7398223	rs56226499	T	C	0.399796	0.998918	157937	ADD	-0.331238	0.0187397	312.432	69.1905	NA
17	7398662	rs9303218	C	T	0.747221	0.998901	157937	ADD	0.221919	0.0210754	110.875	25.2006	NA
17	7399243	rs766483899	C	CCTTT	0.962256	0.998349	157937	ADD	0.851461	0.0482891	310.907	68.8584	NA
17	7400016	rs41560516	A	G	0.990255	0.95117	157937	ADD	0.585956	0.0953317	37.7794	9.10121	NA
17	7400041	rs9890920	T	C	0.252794	0.999154	157937	ADD	-0.221357	0.0210728	110.342	25.0838	NA
17	7400448	rs4632183	C	G	0.252926	0.99901	157937	ADD	-0.221859	0.021071	110.862	25.1977	NA
17	7400815	rs2228128	C	T	0.692675	1	157937	ADD	-0.273459	0.0198652	189.496	42.3877	NA
17	7401335	rs111845660	GGCTCTGGGGT	G	0.595881	0.90539	157937	ADD	-0.310937	0.0196537	250.298	55.6506	NA
17	7401572	rs41554719	T	A	0.64139	0.990978	157937	ADD	-0.474122	0.0193306	601.578	132.119	NA
17	7401671	rs7219550	A	G	0.835796	0.979382	157937	ADD	0.289242	0.0249411	134.49	30.3698	NA
17	7401690	rs7225446	C	T	0.252834	0.998715	157937	ADD	-0.22231	0.0210732	111.29	25.2913	NA
17	7402226	rs117311246	G	C	0.970472	0.989742	157937	ADD	0.375878	0.0542804	47.9521	11.3598	NA
17	7402556	rs2277638	A	G	0.25174	0.998719	157937	ADD	-0.221734	0.0211068	110.363	25.0883	NA
17	7402600	rs2228129	C	T	0.252765	1	157937	ADD	-0.221458	0.0210706	110.466	25.1108	NA
17	7403087	rs11658706	A	C	0.038604	0.998643	157937	ADD	-0.849398	0.0477269	316.735	70.1279	NA
17	7403259	rs11658781	T	C	0.252814	0.99953	157937	ADD	-0.222666	0.0210668	111.715	25.3846	NA
17	7404991	rs2228130	C	T	0.0377508	0.99878	157937	ADD	-0.850427	0.0482702	310.396	68.747	NA
17	7405074	rs8075218	T	C	0.252612	0.998955	157937	ADD	-0.221514	0.0210779	110.446	25.1065	NA
17	7405937	rs2071504	T	C	0.853259	0.996946	157937	ADD	0.298977	0.0258777	133.482	30.1492	NA
17	7406049	rs9910214	T	C	0.937739	0.986848	157937	ADD	0.300054	0.0380871	62.0647	14.4784	NA
17	7406134	rs11658168	G	A	0.361808	0.997552	157937	ADD	-0.211332	0.019054	123.014	27.8587	NA
17	7407652	rs7215390	C	A	0.252524	0.998737	157937	ADD	-0.221602	0.0210865	110.444	25.106	NA
17	7407707	rs7214850	G	C	0.252481	0.998854	157937	ADD	-0.22251	0.0210866	111.349	25.3043	NA
17	7407723	rs7215563	G	A	0.252486	0.998839	157937	ADD	-0.222388	0.0210868	111.225	25.2773	NA
17	7407828	17:7407828_GA_G	G	GA	0.252093	0.997693	157937	ADD	-0.221894	0.0211075	110.514	25.1214	NA
17	7408305	17:7408305_CAA_C	C	CAA	0.480835	0.872119	157937	ADD	-0.292017	0.0196217	221.484	49.3673	NA
17	7408420	rs10153272	T	C	0.252456	0.999092	157937	ADD	-0.221414	0.021085	110.271	25.0683	NA
17	7408571	rs9899418	A	C	0.0377456	0.998153	157937	ADD	-0.852745	0.0482891	311.847	69.0631	NA
17	7409091	rs9890643	A	G	0.852973	0.996679	157937	ADD	0.299088	0.0258621	133.743	30.2062	NA
17	7409499	rs8080690	T	G	0.399793	0.997783	157937	ADD	-0.332172	0.0187507	313.827	69.4945	NA
17	7409585	17:7409585_CATAA_C	C	CATAA	0.250374	0.993712	157937	ADD	-0.222442	0.021196	110.135	25.0384	NA
17	7409786	rs9892308	A	G	0.85297	0.996611	157937	ADD	0.29911	0.0258629	133.754	30.2088	NA
17	7409881	rs7224988	A	G	0.0375024	0.997969	157937	ADD	-0.856597	0.0484601	312.453	69.195	NA
17	7409897	17:7409897_TACAC_T	T	TACAC	0.853275	0.994694	157937	ADD	0.299906	0.0259075	134.005	30.2636	NA
17	7410212	rs7215922	G	T	0.252037	1	157937	ADD	-0.221172	0.021094	109.937	24.9951	NA
17	7410321	rs10153276	G	A	0.252489	0.999376	157937	ADD	-0.221784	0.021082	110.672	25.1561	NA
17	7410353	rs35887841	CAA	C	0.323902	0.936811	157937	ADD	-0.291224	0.0202241	207.355	46.285	NA
17	7410652	rs34164024	CA	C	0.740067	0.957635	157937	ADD	0.135101	0.0212766	40.3195	9.66626	NA
17	7410925	rs9303219	T	C	0.0377973	0.998293	157937	ADD	-0.850297	0.048248	310.586	68.7885	NA
17	7411447	rs11078685	T	C	0.399803	0.995966	157937	ADD	-0.333637	0.0187688	315.992	69.9661	NA
17	7411455	rs3826440	T	C	0.252793	0.99715	157937	ADD	-0.221801	0.021097	110.531	25.1251	NA
17	7411472	rs41562419	G	T	0.962535	0.995456	157937	ADD	0.857653	0.0485435	312.148	69.1288	NA
17	7411855	rs4796432	G	A	0.036468	0.986604	157937	ADD	-0.877462	0.0493652	315.948	69.9564	NA
17	7412212	rs9889368	G	A	0.249288	0.991778	157937	ADD	-0.215614	0.0212433	103.017	23.4784	NA
17	7413057	rs7213878	T	C	0.22632	0.753547	157937	ADD	-0.142651	0.0252185	31.9969	7.81129	NA
17	7413810	rs12944480	A	G	0.937751	0.876141	157937	ADD	-0.277139	0.0402966	47.2997	11.2152	NA
17	7413949	rs77524705	G	A	0.970943	0.987705	157937	ADD	0.396734	0.0547659	52.4781	12.3614	NA
17	7414958	rs2071502	C	G	0.387566	0.997143	157937	ADD	-0.341239	0.018871	326.985	72.3606	NA
17	7417551	rs9533	C	T	0.243467	0.998143	157937	ADD	-0.218552	0.0213386	104.901	23.8914	NA
17	7417592	rs72549139	T	C	0.963226	0.995684	157937	ADD	0.865597	0.0489738	312.394	69.1823	NA
17	7417640	rs8753	T	C	0.977919	0.957149	157937	ADD	0.35345	0.0635091	30.973	7.58229	NA
17	7417663	rs6761	T	C	0.386876	1	157937	ADD	-0.342407	0.0188499	329.964	73.0094	NA
17	7418109	rs9989479	G	A	0.0373266	0.995437	157937	ADD	-0.855776	0.0486207	309.798	68.6168	NA
17	7418344	rs76745500	T	G	0.963227	0.995738	157937	ADD	0.865233	0.0489733	312.138	69.1266	NA
17	7418415	rs77976765	G	A	0.963222	0.995392	157937	ADD	0.865963	0.0489762	312.628	69.2333	NA
17	7418511	rs4796309	C	T	0.243353	0.998343	157937	ADD	-0.219228	0.0213388	105.549	24.0335	NA
17	7419709	rs35868540	C	T	0.142765	0.997024	157937	ADD	-0.331996	0.0261776	160.844	36.1307	NA
17	7419824	rs9901643	A	G	0.857684	0.997412	157937	ADD	0.33174	0.0262017	160.301	36.0121	NA
17	7419891	rs34511903	CT	C	0.409311	0.805428	157937	ADD	-0.240915	0.0207472	134.836	30.4455	NA
17	7419916	rs9901892	A	G	0.857891	0.993601	157937	ADD	0.331821	0.0262638	159.622	35.8638	NA
17	7420092	rs9916005	C	T	0.857044	0.997437	157937	ADD	0.332544	0.0261552	161.652	36.3073	NA
17	7420271	17:7420271_TC_T	T	TC	0.142531	0.992339	157937	ADD	-0.331453	0.0262542	159.384	35.8117	NA
17	7420294	rs9675122	G	C	0.349099	0.998157	157937	ADD	-0.222859	0.0192069	134.631	30.4005	NA
17	7420440	rs11657741	A	G	0.790244	0.980176	157937	ADD	0.258222	0.0226918	129.494	29.2768	NA
17	7421672	rs11078687	A	G	0.385929	0.998231	157937	ADD	-0.345743	0.018876	335.497	74.2144	NA
17	7421696	rs11655920	C	T	0.385942	0.99831	157937	ADD	-0.345261	0.0188751	334.593	74.0176	NA
17	7421871	rs11649768	A	G	0.385427	0.995127	157937	ADD	-0.343507	0.0189076	330.066	73.0315	NA
17	7422026	rs11078688	C	T	0.464144	0.913977	157937	ADD	-0.345474	0.0192476	322.165	71.3107	NA
17	7422235	rs71369606	G	C	0.820963	0.998852	157937	ADD	0.487509	0.0240047	412.453	90.9698	NA
17	7422376	rs58742827	A	G	0.857689	0.997997	157937	ADD	0.333105	0.0261963	161.689	36.3154	NA
17	7422386	rs76539369	G	A	0.963252	0.996119	157937	ADD	0.864123	0.0489853	311.185	68.9189	NA
17	7422536	17:7422536_TTTTG_T	T	TTTTG	0.386239	0.994773	157937	ADD	-0.344419	0.0189048	331.92	73.4353	NA
17	7422651	rs150711171	T	C	0.963258	0.995865	157937	ADD	0.864483	0.0489958	311.312	68.9466	NA
17	7422832	rs4468689	A	T	0.385671	0.998156	157937	ADD	-0.344663	0.0188786	333.311	73.7382	NA
17	7423066	17:7423066_ACT_A	A	ACT	0.857781	0.995574	157937	ADD	0.334061	0.0262326	162.169	36.4201	NA
17	7423072	rs115126578	C	T	0.96316	0.994496	157937	ADD	0.865079	0.0489758	311.995	69.0955	NA
17	7423081	17:7423081_TCA_T	T	TCA	0.384615	0.995014	157937	ADD	-0.346502	0.0189174	335.497	74.2144	NA
17	7423200	rs2111438	T	G	0.14234	0.998171	157937	ADD	-0.333491	0.0261925	162.112	36.4078	NA
17	7423230	rs763671529	CT	C	0.392929	0.976586	157937	ADD	-0.358476	0.0190253	355.023	78.4666	NA
17	7423760	rs145240722	C	A	0.96325	0.996068	157937	ADD	0.864384	0.0489862	311.362	68.9574	NA
17	7423766	rs8081619	T	C	0.381673	0.994916	157937	ADD	-0.346438	0.0189437	334.444	73.9852	NA
17	7424482	rs11078689	A	G	0.179337	0.999676	157937	ADD	-0.487786	0.0239798	413.779	91.2586	NA
17	7424551	rs11078690	A	C	0.179139	0.999758	157937	ADD	-0.486668	0.023988	411.601	90.7844	NA
17	7424747	rs10852890	A	G	0.385498	0.997886	157937	ADD	-0.34414	0.0188828	332.152	73.486	NA
17	7424902	17:7424902_AG_A	A	AG	0.180664	0.999208	157937	ADD	-0.490353	0.0239192	420.265	92.6703	NA
17	7424903	rs11653815	A	G	0.183086	0.993008	157937	ADD	-0.481951	0.0238698	407.671	89.929	NA
17	7424935	rs11078691	T	C	0.179252	1	157937	ADD	-0.487449	0.0239796	413.212	91.135	NA
17	7425260	rs12949829	G	T	0.179159	0.999734	157937	ADD	-0.486947	0.0239867	412.118	90.897	NA
17	7425357	rs12939384	A	G	0.179159	0.999684	157937	ADD	-0.486998	0.0239873	412.184	90.9112	NA
17	7426065	rs11078692	T	C	0.385265	0.996835	157937	ADD	-0.344512	0.0188962	332.4	73.5399	NA
17	7426263	rs34051502	GA	G	0.387182	0.98904	157937	ADD	-0.344036	0.0189468	329.713	72.9547	NA
17	7426324	rs9908275	C	T	0.17904	0.99903	157937	ADD	-0.489418	0.0240039	415.716	91.6801	NA
17	7426695	rs11656734	G	C	0.385352	0.996893	157937	ADD	-0.344618	0.0188947	332.657	73.596	NA
17	7426907	rs139725501	T	C	0.933136	0.886049	157937	ADD	-0.56267	0.0389785	208.381	46.5089	NA
17	7426926	rs11653240	C	T	0.179185	0.998706	157937	ADD	-0.4878	0.0239982	413.165	91.1249	NA
17	7427196	17:7427196_CA_C	C	CA	0.169706	0.969993	157937	ADD	-0.471463	0.0248486	359.99	79.5482	NA
17	7427413	rs139946372	A	G	0.963221	0.995106	157937	ADD	0.865471	0.0489906	312.09	69.1162	NA
17	7427543	rs61260419	A	T	0.20845	0.927589	157937	ADD	-0.455369	0.0234828	376.036	83.042	NA
17	7427568	rs60915639	G	T	0.385047	0.992043	157937	ADD	-0.345467	0.0189385	332.751	73.6163	NA
17	7427612	rs9910885	G	A	0.18146	0.991726	157937	ADD	-0.490444	0.0239571	419.094	92.4153	NA
17	7427617	rs58471395	C	T	0.181459	0.991719	157937	ADD	-0.490436	0.0239572	419.075	92.4111	NA
17	7427694	rs552624772	G	C	0.988786	0.943735	157937	ADD	0.589851	0.0893503	43.5806	10.3906	NA
17	7428601	rs9916183	A	G	0.857873	0.996857	157937	ADD	0.336326	0.0262258	164.461	36.921	NA
17	7428830	rs9630708	G	T	0.142495	0.996663	157937	ADD	-0.334758	0.0261987	163.268	36.6604	NA
17	7429061	rs7213231	A	G	0.142392	0.99669	157937	ADD	-0.334541	0.0262058	162.968	36.5948	NA
17	7429319	rs7218694	A	C	0.61875	0.987762	157937	ADD	0.344522	0.0190162	328.237	72.6333	NA
17	7429321	rs11658305	C	A	0.385187	0.989699	157937	ADD	-0.346143	0.0189594	333.321	73.7405	NA
17	7429427	rs9911457	T	C	0.857859	0.996625	157937	ADD	0.33649	0.0262276	164.599	36.951	NA
17	7429498	rs9912529	G	A	0.142485	0.996419	157937	ADD	-0.334802	0.0262028	163.26	36.6585	NA
17	7430321	rs35061142	G	A	0.857827	0.996025	157937	ADD	0.337165	0.0262339	165.18	37.078	NA
17	7430363	rs6503033	G	A	0.142348	0.995452	157937	ADD	-0.335461	0.0262263	163.61	36.7351	NA
17	7430492	rs117163801	A	G	0.963248	0.99365	157937	ADD	0.868087	0.0490432	313.306	69.381	NA
17	7430620	17:7430620_ATT_A	A	ATT	0.369021	0.984989	157937	ADD	-0.324268	0.0191464	286.836	63.614	NA
17	7430702	rs6503034	T	C	0.385684	0.994971	157937	ADD	-0.346829	0.0189119	336.326	74.395	NA
17	7430765	rs6503035	C	T	0.142432	0.995673	157937	ADD	-0.335512	0.0262163	163.784	36.7731	NA
17	7431014	rs6503036	A	G	0.142431	0.995671	157937	ADD	-0.335686	0.0262169	163.947	36.8087	NA
17	7431192	17:7431192_AT_A	A	AT	0.85929	0.99129	157937	ADD	0.333618	0.0263855	159.871	35.9181	NA
17	7431265	rs150055381	G	A	0.963209	0.993267	157937	ADD	0.870236	0.0490289	315.043	69.7594	NA
17	7431516	rs9899741	T	C	0.38569	0.99457	157937	ADD	-0.347013	0.0189156	336.552	74.4442	NA
17	7431901	rs34381108	CT	C	0.141755	0.995734	157937	ADD	-0.331675	0.0262481	159.673	35.8749	NA
17	7432369	rs9907045	T	C	0.385714	0.994198	157937	ADD	-0.347268	0.0189191	336.924	74.5252	NA
17	7432633	rs142700974	A	G	0.963193	0.993219	157937	ADD	0.868879	0.0490209	314.163	69.5677	NA
17	7432649	rs7224868	A	G	0.142414	0.994832	157937	ADD	-0.336107	0.0262295	164.201	36.8642	NA
17	7432913	rs34130898	AATT	A	0.57853	0.768037	157937	ADD	-0.295815	0.0211421	195.77	43.7569	NA
17	7433459	rs7210659	A	G	0.385751	0.993766	157937	ADD	-0.347808	0.0189234	337.817	74.7197	NA
17	7434079	rs11078693	A	G	0.142418	0.994079	157937	ADD	-0.336654	0.0262406	164.596	36.9505	NA
17	7434173	rs11870720	C	T	0.140344	1	157937	ADD	-0.316639	0.0262639	145.349	32.7443	NA
17	7434239	rs8078222	C	T	0.141159	0.996839	157937	ADD	-0.333173	0.0262772	160.761	36.1127	NA
17	7434539	17:7434539_CACAA_C	C	CACAA	0.386955	0.981056	157937	ADD	-0.347654	0.0190255	333.905	73.8678	NA
17	7434818	rs8073584	T	G	0.38836	0.971961	157937	ADD	-0.347879	0.0190996	331.748	73.3979	NA
17	7434819	rs8075280	T	A	0.38577	0.993197	157937	ADD	-0.348049	0.0189292	338.077	74.7764	NA
17	7434840	17:7434840_CTT_C	C	CTT	0.144286	0.764463	157937	ADD	-0.211306	0.0296785	50.6923	11.9664	NA
17	7434934	rs35685155	A	G	0.857784	0.993755	157937	ADD	0.33879	0.0262621	166.419	37.3486	NA
17	7435040	rs8073937	A	G	0.34862	0.992748	157937	ADD	-0.226452	0.0192693	138.107	31.1609	NA
17	7435291	rs117060648	A	C	0.963456	0.991536	157937	ADD	0.882773	0.0492401	321.411	71.1464	NA
17	7435823	rs144129583	A	G	0.934782	0.875825	157937	ADD	-0.571627	0.039677	207.561	46.33	NA
17	7437146	rs11654632	T	C	0.408419	0.969929	157937	ADD	-0.362318	0.0189636	365.038	80.6474	NA
17	7437181	rs11654638	T	C	0.409825	0.984327	157937	ADD	-0.36401	0.0188249	373.907	82.5785	NA
17	7437845	rs4578723	C	T	0.367298	0.956761	157937	ADD	-0.412621	0.0195662	444.724	97.9938	NA
17	7437958	rs7502669	G	A	0.408819	0.980398	157937	ADD	-0.34299	0.0189028	329.239	72.8515	NA
17	7438050	rs6503037	G	A	0.30628	0.984905	157937	ADD	0.536963	0.0202462	703.396	154.263	NA
17	7438687	rs62059793	G	A	0.729197	0.995825	157937	ADD	-0.572235	0.0209022	749.487	164.285	NA
17	7438783	rs753841629	A	AGACTCCC	0.774032	0.981726	157937	ADD	0.534384	0.0223457	571.898	125.664	NA
17	7438834	rs8081548	A	T	0.341483	0.992958	157937	ADD	-0.335551	0.0194643	297.193	65.8707	NA
17	7438864	rs112958256	T	C	0.885825	0.992826	157937	ADD	-0.157553	0.0288463	29.8316	7.32676	NA
17	7439014	rs9892862	G	A	0.226776	0.992761	157937	ADD	-0.529303	0.0221988	568.525	124.93	NA
17	7439510	rs142029034	AT	A	0.886556	0.980097	157937	ADD	-0.159976	0.0291057	30.2102	7.41153	NA
17	7439655	17:7439655_CT_C	C	CT	0.628223	0.955365	157937	ADD	0.167164	0.0193694	74.4826	17.2134	NA
17	7439726	rs35049113	C	T	0.728801	0.996729	157937	ADD	-0.571543	0.0208822	749.108	164.203	NA
17	7439730	rs112399419	T	C	0.951045	0.990006	157937	ADD	0.711542	0.0428772	275.39	61.1197	NA
17	7439739	rs9900496	C	T	0.660212	0.992999	157937	ADD	0.336732	0.0194901	298.498	66.1551	NA
17	7440111	rs78009957	C	T	0.885955	0.993293	157937	ADD	-0.15733	0.0288553	29.7281	7.30357	NA
17	7440584	rs8073177	C	T	0.226258	0.993508	157937	ADD	-0.529795	0.0222066	569.183	125.073	NA
17	7440984	rs9902027	T	C	0.226433	0.99345	157937	ADD	-0.529254	0.0222008	568.317	124.885	NA
17	7441756	rs34445439	T	C	0.70284	1	157937	ADD	-0.530519	0.0202698	685.016	150.266	NA
17	7441757	rs72827540	A	G	0.885677	0.993962	157937	ADD	-0.158299	0.028815	30.1799	7.40476	NA
17	7441776	rs60855753	T	G	0.885678	0.993967	157937	ADD	-0.158291	0.028815	30.177	7.40412	NA
17	7442259	rs4968216	A	G	0.639141	0.994031	157937	ADD	0.15177	0.0191062	63.0989	14.7065	NA
17	7443059	rs150438405	C	G	0.986852	0.980614	157937	ADD	0.548281	0.0810238	45.7911	10.8809	NA
17	7443301	rs778732374	C	CTA	0.638854	0.986171	157937	ADD	0.149889	0.0191733	61.1152	14.269	NA
17	7443668	rs8079687	C	T	0.638347	0.989165	157937	ADD	0.150489	0.01914	61.8198	14.4244	NA
17	7443740	rs61416196	A	G	0.885749	0.995685	157937	ADD	-0.15957	0.0287966	30.7057	7.52248	NA
17	7443808	17:7443808_TTTTC_T	T	TTTTC	0.803049	0.927074	157937	ADD	0.551295	0.0241883	519.467	114.257	NA
17	7443817	rs779544949	T	TTTC	0.811211	0.901889	157937	ADD	0.568205	0.0249276	519.578	114.282	NA
17	7443957	rs62059797	G	A	0.729928	0.998216	157937	ADD	-0.571357	0.020893	747.846	163.928	NA
17	7444206	rs28583655	A	G	0.885642	0.996211	157937	ADD	-0.160128	0.0287759	30.9652	7.58054	NA
17	7444945	rs9905587	T	C	0.723199	0.997776	157937	ADD	-0.561007	0.0207282	732.511	160.594	NA
17	7445002	rs4968221	A	G	0.641735	0.996112	157937	ADD	0.153243	0.0191161	64.2628	14.963	NA
17	7445047	rs4968222	G	A	0.27691	0.997927	157937	ADD	0.560999	0.0207236	732.811	160.659	NA
17	7445372	rs9912001	T	C	0.662451	0.998686	157937	ADD	0.330754	0.0194621	288.822	64.0467	NA
17	7445392	rs148852655	AGGCTCAGGCCGCTTGCGGT	A	0.618921	0.988198	157937	ADD	0.150207	0.0189403	62.8933	14.6611	NA
17	7445402	rs62059798	T	C	0.88577	0.997766	157937	ADD	-0.160525	0.0287648	31.1433	7.6204	NA
17	7445509	rs62059799	T	C	0.885509	0.997147	157937	ADD	-0.160365	0.0287404	31.1341	7.61833	NA
17	7445750	rs28672997	C	A	0.6763	0.943725	157937	ADD	0.156494	0.0201415	60.3684	14.1042	NA
17	7446027	rs9892297	G	A	0.662562	1	157937	ADD	0.331114	0.0194504	289.799	64.2596	NA
17	7446043	rs77713305	T	C	0.88583	0.998806	157937	ADD	-0.161272	0.0287557	31.4535	7.68979	NA
17	7446081	rs11656013	C	T	0.777045	0.999095	157937	ADD	0.52995	0.0222616	566.706	124.534	NA
17	7447064	rs9900162	G	A	0.7772	0.997629	157937	ADD	0.528893	0.0222841	563.311	123.796	NA
17	7447636	rs78002826	T	C	0.885872	0.999227	157937	ADD	-0.162176	0.028753	31.8131	7.77021	NA
17	7447764	rs9899326	A	G	0.885488	0.999256	157937	ADD	-0.163202	0.0287078	32.3184	7.88316	NA
17	7447854	rs9907930	G	T	0.885553	0.99914	157937	ADD	-0.16249	0.0287166	32.0176	7.81592	NA
17	7447905	rs149526962	G	C	0.9932	0.969777	157937	ADD	2.69989	0.114585	555.178	122.027	NA
17	7447910	rs11651783	T	C	0.777196	0.997323	157937	ADD	0.530257	0.0222873	566.053	124.392	NA
17	7448003	rs11078694	T	C	0.777198	0.997304	157937	ADD	0.530353	0.0222876	566.247	124.434	NA
17	7448109	rs34951138	C	G	0.726932	0.997972	157937	ADD	-0.573211	0.0208256	757.586	166.046	NA
17	7448288	rs12941509	G	C	0.723691	0.998069	157937	ADD	-0.561251	0.0207358	732.611	160.616	NA
17	7448573	rs62059800	A	G	0.887006	0.998406	157937	ADD	-0.165003	0.028885	32.6319	7.95322	NA
17	7448642	rs28723678	T	C	0.885436	0.999293	157937	ADD	-0.163399	0.0287015	32.4108	7.90381	NA
17	7449048	rs12948869	A	G	0.723891	0.998185	157937	ADD	-0.561831	0.0207381	733.96	160.909	NA
17	7449602	rs62059801	T	C	0.75973	0.915827	157937	ADD	-0.588867	0.0226396	676.548	148.424	NA
17	7450308	rs534410439	CT	C	0.740546	0.942812	157937	ADD	-0.575936	0.0217537	700.943	153.729	NA
17	7450637	rs12945084	T	C	0.72712	0.998484	157937	ADD	-0.573872	0.0208265	759.27	166.412	NA
17	7450868	17:7450868_CTT_C	C	CTT	0.410183	0.8511	157937	ADD	0.302878	0.0202332	224.082	49.934	NA
17	7450911	rs12945977	G	C	0.727106	0.998538	157937	ADD	-0.573814	0.0208255	759.188	166.394	NA
17	7451110	rs34790908	T	C	0.727114	0.998588	157937	ADD	-0.573826	0.0208251	759.255	166.409	NA
17	7451149	rs756949461	C	CT	0.682378	0.949103	157937	ADD	-0.480748	0.0203475	558.23	122.69	NA
17	7451505	rs536368947	T	C	0.934441	0.615654	157937	ADD	-0.599925	0.0470471	162.602	36.5149	NA
17	7451844	rs62059803	T	C	0.766279	0.977693	157937	ADD	-0.56654	0.0221161	656.213	144.002	NA
17	7452078	rs77294902	A	G	0.778167	0.995288	157937	ADD	0.533554	0.022343	570.263	125.308	NA
17	7452752	rs80067372	A	G	0.711144	0.991953	157937	ADD	-0.563514	0.0205421	752.524	164.945	NA
17	7452977	rs9899183	T	C	0.271703	1	157937	ADD	0.576294	0.0208444	764.38	167.523	NA
17	7453505	rs62059804	A	C	0.728678	0.999038	157937	ADD	-0.576727	0.0208638	764.109	167.464	NA
17	7453919	rs12940684	T	C	0.300357	0.99764	157937	ADD	0.543716	0.0202443	721.337	158.164	NA
17	7454528	rs3803796	G	C	0.885442	0.996091	157937	ADD	-0.161118	0.028744	31.4189	7.68206	NA
17	7455391	rs62059805	T	C	0.723976	0.99698	157937	ADD	-0.573539	0.0207647	762.917	167.205	NA
17	7455536	rs4511593	T	C	0.350371	0.997021	157937	ADD	0.416488	0.0193528	463.147	102.003	NA
17	7455610	rs117322070	T	C	0.971178	1	157937	ADD	0.399666	0.0546171	53.5473	12.5978	NA
17	7455707	rs78608249	T	C	0.709418	0.996969	157937	ADD	0.275735	0.0202424	185.549	41.5261	NA
17	7455801	rs12942590	G	C	0.640865	0.997982	157937	ADD	0.158322	0.0190857	68.812	15.9653	NA
17	7455934	rs4968208	C	T	0.0468481	0.999334	157937	ADD	-0.390303	0.0433316	81.1327	18.6756	NA
17	7456381	rs12601581	A	T	0.350496	0.990982	157937	ADD	0.415847	0.019404	459.289	101.163	NA
17	7456489	rs12602989	T	C	0.825038	0.995917	157937	ADD	0.516428	0.0243868	448.447	98.804	NA
17	7457352	rs4968210	A	G	0.614308	1	157937	ADD	0.161434	0.0187944	73.7789	17.0586	NA
17	7457421	rs11654281	C	T	0.0468605	1	157937	ADD	-0.38754	0.0433164	80.0441	18.4363	NA
17	7457421	rs11654281	G	T	0.882317	0.754938	157937	ADD	0.201683	0.0325976	38.2796	9.21254	NA
17	7457693	rs11871455	T	C	0.641705	0.996418	157937	ADD	0.160594	0.0191104	70.6183	16.363	NA
17	7457778	rs550235916	A	C	0.992227	0.910028	157937	ADD	0.607615	0.108867	31.1505	7.62201	NA
17	7457779	rs11871475	A	C	0.641633	0.995978	157937	ADD	0.160976	0.0191138	70.9298	16.4316	NA
17	7457791	rs12935848	C	T	0.641261	0.995897	157937	ADD	0.160411	0.0191114	70.4505	16.3261	NA
17	7457864	rs113924794	T	C	0.88475	0.996485	157937	ADD	-0.16121	0.0286556	31.6493	7.73358	NA
17	7458081	17:7458081_GCCA_G	G	GCCA	0.64307	0.991675	157937	ADD	0.161556	0.0191744	70.9916	16.4452	NA
17	7458111	rs12603949	T	G	0.436012	0.992957	157937	ADD	-0.234945	0.0185433	160.532	36.0626	NA
17	7458149	rs12603951	T	G	0.433363	0.990594	157937	ADD	-0.229339	0.0185739	152.458	34.2983	NA
17	7458150	rs12604057	G	C	0.433363	0.990594	157937	ADD	-0.229339	0.0185739	152.458	34.2983	NA
17	7458214	rs12603970	A	G	0.0469953	0.986635	157937	ADD	-0.397512	0.0435449	83.3348	19.1595	NA
17	7458464	rs59042054	CA	C	0.0739599	0.9821	157937	ADD	-0.282587	0.0353123	64.0403	14.914	NA
17	7458582	rs12937543	T	A	0.433174	0.997783	157937	ADD	-0.227495	0.0185109	151.039	33.9881	NA
17	7458795	rs116600817	G	A	0.723243	0.995854	157937	ADD	-0.575152	0.0207555	767.893	168.287	NA
17	7459062	rs4968211	G	A	0.0468738	0.99788	157937	ADD	-0.388379	0.0433532	80.2545	18.4826	NA
17	7459299	rs11078696	T	G	0.195379	0.918066	157937	ADD	-0.539222	0.0243294	491.217	108.111	NA
17	7460685	rs1128963	A	G	0.641557	0.994792	157937	ADD	0.159861	0.0191201	69.9045	16.2059	NA
17	7460758	rs28362665	A	G	0.884717	0.997122	157937	ADD	-0.16046	0.0286473	31.3735	7.6719	NA
17	7461267	rs55725943	C	G	0.91599	0.974992	157937	ADD	0.352164	0.0334269	110.993	25.2264	NA
17	7461343	rs78744936	A	G	0.731641	0.987454	157937	ADD	-0.596573	0.0210622	802.269	175.761	NA
17	7461469	rs4246413	C	T	0.0507037	0.995951	157937	ADD	-0.383271	0.0418007	84.0706	19.3211	NA
17	7462657	rs142700143	TG	T	0.975137	0.983849	157937	ADD	0.365323	0.0592223	38.0524	9.16198	NA
17	7462969	rs3803800	G	A	0.211651	1	157937	ADD	-0.331434	0.0224766	217.436	48.4844	NA
17	7463102	rs143094271	A	G	0.977611	0.99015	157937	ADD	0.378592	0.061987	37.3028	8.99507	NA
17	7463644	17:7463644_TCAA_T	T	TCAA	0.935181	0.98331	157937	ADD	0.362441	0.0374585	93.6209	21.4178	NA
17	7465283	rs537867881	T	C	0.986643	0.989993	157937	ADD	0.527108	0.0800356	43.3743	10.3448	NA
17	7466276	17:7466276_TTTTC_T	T	TTTTC	0.99658	0.855548	157937	ADD	1.06429	0.169049	39.6367	9.51445	NA
17	7467461	rs9908405	C	A	0.867408	0.996922	157937	ADD	0.34654	0.0270682	163.903	36.7991	NA
17	7468216	rs4968212	C	T	0.294128	0.99398	157937	ADD	0.523551	0.0204081	658.133	144.42	NA
17	7468509	rs9913914	A	G	0.867416	0.997226	157937	ADD	0.346782	0.0270644	164.179	36.8593	NA
17	7468688	rs8068222	T	G	0.62927	0.994173	157937	ADD	0.148185	0.0189916	60.882	14.2175	NA
17	7469229	rs11078697	T	C	0.986131	1	157937	ADD	0.558817	0.0781948	51.072	12.0504	NA
17	7469356	rs541730447	A	AAAAAAG	0.986205	0.999298	157937	ADD	0.560538	0.0784256	51.085	12.0533	NA
17	7469591	rs62059821	A	G	0.887078	0.987992	157937	ADD	-0.159439	0.0290259	30.1729	7.40319	NA
17	7469845	rs72479718	C	T	0.986112	0.999081	157937	ADD	0.564255	0.0781642	52.1117	12.2804	NA
17	7470060	rs6503039	G	A	0.867225	0.99664	157937	ADD	0.346711	0.0270543	164.233	36.8711	NA
17	7471255	rs28655557	G	A	0.86738	0.997344	157937	ADD	0.346831	0.0270603	164.276	36.8805	NA
17	7472733	rs12939472	T	C	0.60931	0.985728	157937	ADD	0.261024	0.0189468	189.797	42.4533	NA
17	7472884	rs10438740	A	G	0.426626	0.995082	157937	ADD	0.269228	0.0185959	209.606	46.7763	NA
17	7473457	rs4602096	A	C	0.182017	0.980259	157937	ADD	-0.329638	0.0240051	188.567	42.1849	NA
17	7474277	rs4968213	T	C	0.0443103	0.994217	157937	ADD	-0.249271	0.0445394	31.3223	7.66044	NA
17	7474539	rs28625968	T	C	0.607163	0.994135	157937	ADD	-0.32167	0.0188446	291.373	64.6026	NA
17	7474992	rs10468481	A	G	0.636035	0.9941	157937	ADD	0.155026	0.0190679	66.1004	15.368	NA
17	7475159	rs1133249	T	A	0.641723	0.970497	157937	ADD	0.136929	0.0193538	50.0562	11.8256	NA
17	7476549	rs114255812	C	T	0.867461	0.998828	157937	ADD	0.347204	0.027049	164.766	36.9875	NA
17	7476569	rs140075917	T	C	0.983914	0.990748	157937	ADD	0.417478	0.0729084	32.7878	7.98806	NA
17	7476635	rs111633209	A	G	0.867403	0.99882	157937	ADD	0.347103	0.0270449	164.72	36.9775	NA
17	7476706	rs75853747	T	C	0.867452	0.998846	157937	ADD	0.347248	0.0270478	164.822	36.9998	NA
17	7476918	rs36088752	TC	T	0.297456	0.99095	157937	ADD	0.511379	0.0203606	630.818	138.479	NA
17	7477477	rs4968214	G	A	0.297484	0.995391	157937	ADD	0.510653	0.0203182	631.658	138.662	NA
17	7478280	rs9903150	C	T	0.925529	0.996426	157937	ADD	0.63013	0.0351121	322.068	71.2896	NA
17	7478402	rs78414518	G	C	0.927462	1	157937	ADD	0.404338	0.0353071	131.149	29.6388	NA
17	7478498	rs7358	A	G	0.868397	1	157937	ADD	0.350259	0.0271164	166.846	37.4419	NA
17	7478962	rs60920983	G	A	0.867386	0.999105	157937	ADD	0.347256	0.0270364	164.969	37.0318	NA
17	7479215	rs1142832	C	T	0.412648	0.996586	157937	ADD	0.305502	0.0186799	267.472	59.3942	NA
17	7479308	rs9897535	C	T	0.867387	0.999056	157937	ADD	0.34725	0.0270377	164.947	37.0272	NA
17	7479892	rs11078698	T	C	0.982693	0.996133	157937	ADD	0.546907	0.0702834	60.5509	14.1445	NA
17	7480325	rs142972972	C	A	0.983483	0.993753	157937	ADD	0.527659	0.0720105	53.6926	12.63	NA
17	7480547	rs2270341	A	T	0.430214	0.996495	157937	ADD	0.261752	0.0185606	198.883	44.4363	NA
17	7482125	rs3809719	G	A	0.982711	0.997301	157937	ADD	0.547832	0.0702774	60.7665	14.192	NA
17	7482288	17:7482288_AAC_A	A	AAC	0.9705	0.917181	157937	ADD	0.484182	0.0564671	73.5237	17.0025	NA
17	7482779	rs12942088	C	T	0.605839	0.996449	157937	ADD	0.255411	0.0188119	184.339	41.2618	NA
17	7483915	rs9896688	T	A	0.868368	0.998664	157937	ADD	0.352099	0.0271304	168.429	37.7878	NA
17	7484812	rs9901675	A	G	0.948562	1	157937	ADD	0.347766	0.0413943	70.5818	16.355	NA
17	7485131	rs12944954	G	A	0.977006	0.994614	157937	ADD	1.1759	0.0616741	363.529	80.3188	NA
17	7485206	rs1143015	G	A	0.157936	0.995486	157937	ADD	-0.313323	0.0251982	154.612	34.7691	NA
17	7485852	rs8066665	G	A	0.428075	0.997983	157937	ADD	0.270676	0.0185562	212.776	47.4677	NA
17	7487108	rs2075230	G	A	0.850808	0.997961	157937	ADD	0.393151	0.0258069	232.085	51.6795	NA
17	7488854	rs759831229	C	CCA	0.428225	0.997624	157937	ADD	0.270009	0.0185578	211.692	47.2314	NA
17	7489757	17:7489757_TAA_T	T	TAA	0.948229	0.998877	157937	ADD	0.347768	0.0412959	70.9194	16.4293	NA
17	7490379	rs2302661	C	G	0.427076	0.997923	157937	ADD	0.269615	0.0185603	211.017	47.0841	NA
17	7491177	rs4227	T	G	0.277095	1	157937	ADD	0.588673	0.0207677	803.471	176.023	NA
17	7491331	rs545206972	T	C	0.993215	0.971432	157937	ADD	2.7623	0.114677	580.21	127.472	NA
17	7491546	rs78555071	C	T	0.947554	0.990191	157937	ADD	0.323915	0.0412651	61.6162	14.3795	NA
17	7491910	rs7211847	A	G	0.626777	0.998158	157937	ADD	0.158481	0.0189247	70.1286	16.2552	NA
17	7491978	rs56319762	T	C	0.854435	0.98541	157937	ADD	0.322384	0.0261804	151.633	34.118	NA
17	7492228	rs12944649	G	A	0.80144	0.998336	157937	ADD	0.182343	0.0229437	63.161	14.7201	NA
17	7492388	rs117372143	A	G	0.92752	0.9971	157937	ADD	0.402872	0.0353763	129.69	29.3197	NA
17	7493904	17:7493904_AAGCCC_A	A	AAGCCC	0.982788	0.99811	157937	ADD	0.544441	0.0704015	59.805	13.9799	NA
17	7493914	17:7493914_AACTCC_A	A	AACTCC	0.982811	0.99738	157937	ADD	0.54208	0.070473	59.1672	13.8392	NA
17	7494345	rs764980553	C	CTCT	0.626297	0.99314	157937	ADD	0.158394	0.0189703	69.7156	16.1643	NA
17	7498191	rs858527	T	C	0.618848	0.990955	157937	ADD	0.144738	0.0189126	58.5683	13.707	NA
17	7498812	17:7498812_GTCTC_G	G	GTCTC	0.800029	0.990595	157937	ADD	0.181894	0.0229605	62.7587	14.6314	NA
17	7499382	rs858526	G	A	0.417473	0.989716	157937	ADD	0.263819	0.0186905	199.237	44.5136	NA
17	7499502	rs3933469	A	G	0.730732	0.988389	157937	ADD	-0.593167	0.0210742	792.227	173.578	NA
17	7500765	rs12936934	T	C	0.801081	0.998115	157937	ADD	0.182569	0.0229267	63.4118	14.7754	NA
17	7500801	rs71387973	CT	C	0.810286	0.969133	157937	ADD	0.199737	0.0236874	71.1019	16.4695	NA
17	7501905	rs73242239	C	G	0.721036	0.99787	157937	ADD	-0.593881	0.0207517	819.017	179.403	NA
17	7502034	rs142331290	G	A	0.98394	0.99062	157937	ADD	0.428836	0.0729767	34.5313	8.37732	NA
17	7502453	17:7502453_CA_C	C	CA	0.459876	0.935713	157937	ADD	0.277305	0.0190384	212.156	47.3324	NA
17	7503341	rs111516403	A	G	0.428348	0.997658	157937	ADD	0.272829	0.0185567	216.161	48.2062	NA
17	7503788	rs1641550	A	G	0.428317	0.997677	157937	ADD	0.272931	0.0185571	216.314	48.2395	NA
17	7504060	rs1642771	C	G	0.618892	0.990235	157937	ADD	0.145062	0.0189185	58.7944	13.7569	NA
17	7504159	rs1642772	G	A	0.418915	0.990513	157937	ADD	0.261088	0.0186753	195.45	43.6873	NA
17	7504163	rs28567456	C	T	0.982748	0.99862	157937	ADD	0.54864	0.0703081	60.8925	14.2198	NA
17	7504858	rs17643401	A	G	0.801099	0.998	157937	ADD	0.182826	0.0229287	63.5791	14.8123	NA
17	7504977	rs12452603	C	T	0.721049	0.997654	157937	ADD	-0.594599	0.0207551	820.727	179.774	NA
17	7505047	rs11651528	A	C	0.69811	0.995818	157937	ADD	0.336032	0.0200632	280.517	62.237	NA
17	7505749	rs1641547	G	A	0.414904	0.987661	157937	ADD	0.249509	0.0187234	177.583	39.7868	NA
17	7505801	rs150688657	A	G	0.897082	0.993157	157937	ADD	0.446191	0.0302795	217.143	48.4204	NA
17	7506846	17:7506846_CA_C	C	CA	0.664059	0.90505	157937	ADD	0.305522	0.0204255	223.737	49.8588	NA
17	7508039	17:7508039_CT_C	C	CT	0.702145	0.866106	157937	ADD	0.150846	0.0214378	49.5119	11.7051	NA
17	7508197	rs149932962	A	G	0.749176	0.995814	157937	ADD	-0.643096	0.0215126	893.644	195.627	NA
17	7508239	rs58614441	C	T	0.702738	0.988802	157937	ADD	0.336442	0.0202165	276.956	61.4611	NA
17	7508641	rs11655488	A	G	0.701951	0.9938	157937	ADD	0.335709	0.0201504	277.561	61.5929	NA
17	7511287	rs858524	C	T	0.428423	0.997629	157937	ADD	0.273314	0.0185581	216.898	48.367	NA
17	7511529	rs858523	T	C	0.428425	0.997633	157937	ADD	0.273324	0.0185581	216.915	48.3706	NA
17	7511652	rs188889872	T	C	0.986858	0.903589	157937	ADD	-0.55397	0.0844028	43.0782	10.2791	NA
17	7511757	rs1641546	T	A	0.664186	0.981759	157937	ADD	0.129159	0.0195211	43.7761	10.4339	NA
17	7511760	rs888110	T	A	0.343057	0.958542	157937	ADD	-0.232484	0.0196951	139.337	31.4299	NA
17	7511934	rs369268323	CA	C	0.506939	0.981159	157937	ADD	0.100584	0.018443	29.7439	7.3071	NA
17	7511936	rs11078700	G	A	0.925255	0.991156	157937	ADD	0.62873	0.0351397	320.134	70.8683	NA
17	7512074	rs11653545	A	G	0.982787	1	157937	ADD	0.54358	0.0703495	59.7041	13.9576	NA
17	7513259	rs746740998	C	CAT	0.721979	0.995589	157937	ADD	-0.594799	0.0207978	817.908	179.161	NA
17	7513273	rs548115782	CAT	C	0.847571	0.869576	157937	ADD	0.214985	0.027253	62.228	14.5144	NA
17	7513297	rs755697733	C	CATATAT	0.852893	0.879909	157937	ADD	0.294916	0.0275701	114.425	25.978	NA
17	7513381	17:7513381_CACAT_C	C	CACAT	0.773989	0.820089	157937	ADD	0.411089	0.0242579	287.188	63.6907	NA
17	7514286	rs34416693	A	G	0.698284	0.996056	157937	ADD	0.336326	0.0200635	281.001	62.3426	NA
17	7514544	rs62059833	T	C	0.722139	0.99674	157937	ADD	-0.595464	0.0207904	820.328	179.687	NA
17	7515256	rs141442459	T	G	0.993048	0.952491	157937	ADD	0.620884	0.112557	30.428	7.46032	NA
17	7518965	17:7518965_ACC_A	A	ACC	0.0560936	0.903051	157937	ADD	-0.464016	0.0418547	122.907	27.8352	NA
17	7519010	rs188750247	T	G	0.97703	0.660083	157937	ADD	-0.715143	0.0749539	91.0326	20.8498	NA
17	7519025	rs190507496	C	G	0.976798	0.664863	157937	ADD	-0.721787	0.0743185	94.3244	21.5721	NA
17	7521287	rs748616857	A	AG	0.628202	0.996896	157937	ADD	0.160337	0.0189526	71.5699	16.5725	NA
17	7521700	rs2908809	C	T	0.42924	0.998089	157937	ADD	0.274993	0.0185503	219.757	48.9905	NA
17	7521764	17:7521764_TTTTTTG_T	T	TTTTTTG	0.273245	0.994873	157937	ADD	-0.178748	0.0205647	75.5503	17.4483	NA
17	7521915	rs12150660	T	G	0.747299	0.996062	157937	ADD	-0.646829	0.0214649	908.071	198.763	NA
17	7522579	rs57828263	C	A	0.7202	0.997289	157937	ADD	-0.598744	0.0207474	832.825	182.404	NA
17	7522693	rs2909417	A	G	0.429318	0.998144	157937	ADD	0.275002	0.0185497	219.786	48.9969	NA
17	7523438	rs71159513	CA	C	0.567751	0.874628	157937	ADD	0.109033	0.0197312	30.5358	7.48444	NA
17	7523491	rs72829408	C	T	0.897564	0.995885	157937	ADD	0.451725	0.0303061	222.172	49.5174	NA
17	7523708	rs11078701	T	C	0.982831	0.996458	157937	ADD	0.546868	0.0705478	60.0895	14.0427	NA
17	7523728	rs62059834	A	G	0.747508	0.996084	157937	ADD	-0.646962	0.0214714	907.897	198.725	NA
17	7523944	rs570602313	AT	A	0.980053	0.931324	157937	ADD	0.472436	0.0676924	48.7088	11.5273	NA
17	7524752	17:7524752_TA_T	T	TA	0.566869	0.935218	157937	ADD	0.136193	0.0190835	50.9328	12.0196	NA
17	7525001	rs62059835	G	A	0.747323	0.996107	157937	ADD	-0.647073	0.0214649	908.758	198.912	NA
17	7525546	rs12938899	T	C	0.80049	0.997967	157937	ADD	0.188673	0.0229004	67.8787	15.7598	NA
17	7525548	rs1017163	G	C	0.628065	0.999023	157937	ADD	0.160074	0.0189295	71.5091	16.5591	NA
17	7526354	17:7526354_CA_C	C	CA	0.538528	0.967294	157937	ADD	0.272276	0.0186868	212.299	47.3638	NA
17	7526887	rs858522	A	C	0.429429	0.998617	157937	ADD	0.274846	0.0185452	219.643	48.9657	NA
17	7526962	rs9898876	T	G	0.80131	0.998386	157937	ADD	0.184563	0.0229318	64.7762	15.0762	NA
17	7527668	rs142675740	T	C	0.72059	0.997609	157937	ADD	-0.600155	0.0207528	836.324	183.165	NA
17	7527711	rs62059836	A	G	0.720571	0.997667	157937	ADD	-0.600024	0.0207516	836.055	183.107	NA
17	7527946	rs62059837	C	A	0.885173	0.997515	157937	ADD	-0.169824	0.0286904	35.0368	8.49009	NA
17	7528624	rs2541012	C	T	0.429682	0.998674	157937	ADD	0.276411	0.018542	222.228	49.5295	NA
17	7529902	rs13894	A	G	0.9258	1	157937	ADD	0.641897	0.0351112	334.226	73.9376	NA
17	7530147	rs858521	C	G	0.628342	0.9997	157937	ADD	0.161197	0.018926	72.5434	16.7868	NA
17	7530271	rs858520	T	C	0.627896	1	157937	ADD	0.160442	0.0189168	71.9351	16.6529	NA
17	7531244	rs118098353	A	C	0.979642	0.81978	157937	ADD	-0.611548	0.0716324	72.8856	16.8621	NA
17	7531965	rs858519	C	T	0.4425	0.997443	157937	ADD	-0.532155	0.018744	806.034	176.58	NA
17	7532693	17:7532693_CTAAAATAAAA_C	C	CTAAAATAAAA	0.71911	0.992082	157937	ADD	-0.594482	0.0207482	820.947	179.822	NA
17	7532813	rs112885647	CG	C	0.898538	0.997028	157937	ADD	0.450921	0.0304072	219.911	49.0242	NA
17	7533015	rs62059839	T	C	0.737938	0.994894	157937	ADD	-0.678604	0.0212612	1018.73	222.816	NA
17	7533025	rs858518	A	G	0.426213	0.99742	157937	ADD	-0.494521	0.0187789	693.47	152.104	NA
17	7533115	rs80279359	T	C	0.991568	0.935575	157937	ADD	0.917754	0.103166	79.1371	18.237	NA
17	7533367	rs138097069	T	C	0.999541	0.886114	157937	ADD	-3.49397	0.453783	59.2845	13.865	NA
17	7533423	rs1799941	A	G	0.738499	0.993305	157937	ADD	-0.681342	0.0212913	1024.06	223.975	NA
17	7533461	rs184782320	C	T	0.995143	0.850397	157937	ADD	-1.20889	0.142398	72.0726	16.6832	NA
17	7533717	rs6257	C	T	0.898458	0.997601	157937	ADD	0.45013	0.0303889	219.405	48.9137	NA
17	7533901	rs9913778	T	C	0.92391	0.998048	157937	ADD	0.640002	0.0347367	339.458	75.077	NA
17	7534271	rs858517	T	C	0.0491502	0.993221	157937	ADD	-0.418319	0.0424996	96.8825	22.1333	NA
17	7534678	rs6258	T	C	0.993051	0.966167	157937	ADD	2.6869	0.113568	559.751	123.021	NA
17	7536460	rs55784804	T	G	0.898592	1	157937	ADD	0.44708	0.0303731	216.667	48.3165	NA
17	7536524	17:7536524_GA_G	G	GA	0.999062	0.617579	157937	ADD	3.06958	0.379796	65.3217	15.1964	NA
17	7536690	rs35338190	CT	C	0.923044	0.994182	157937	ADD	0.642911	0.0346234	344.797	76.2398	NA
17	7536943	rs8065089	T	C	0.898695	0.99836	157937	ADD	0.448098	0.0304117	217.103	48.4117	NA
17	7537098	rs858516	T	C	0.443789	0.998326	157937	ADD	-0.530965	0.0187288	803.73	176.079	NA
17	7537792	rs727428	C	T	0.443094	1	157937	ADD	-0.531463	0.0187241	805.649	176.496	NA
17	7538323	rs57116414	A	G	0.968449	0.990935	157937	ADD	0.362576	0.052426	47.8306	11.3328	NA
17	7538785	rs2955617	A	C	0.342755	0.995634	157937	ADD	-0.390432	0.0194611	402.49	88.8012	NA
17	7539866	rs1641544	C	T	0.0481986	0.9862	157937	ADD	-0.422604	0.0430363	96.4264	22.0333	NA
17	7540164	rs552190895	CT	C	0.776738	0.945917	157937	ADD	0.179088	0.0225956	62.8177	14.6445	NA
17	7540521	rs34370369	T	C	0.699387	0.98926	157937	ADD	0.331813	0.0201473	271.241	60.2155	NA
17	7540735	rs7210750	G	A	0.121819	0.991618	157937	ADD	-0.461249	0.0282031	267.471	59.394	NA
17	7540754	17:7540754_CT_C	C	CT	0.0930464	0.871635	157937	ADD	-0.517924	0.0338402	234.242	52.1498	NA
17	7542248	17:7542248_CT_C	C	CT	0.655948	0.89127	157937	ADD	0.378344	0.0205254	339.773	75.1457	NA
17	7542495	rs2430948	G	A	0.121491	0.989926	157937	ADD	-0.45776	0.0282593	262.393	58.2872	NA
17	7542591	rs1642795	T	C	0.121564	0.98995	157937	ADD	-0.457482	0.0282503	262.243	58.2543	NA
17	7542871	rs1642796	T	C	0.121387	0.990168	157937	ADD	-0.457888	0.0282615	262.5	58.3104	NA
17	7543017	rs1642797	T	C	0.121545	0.990043	157937	ADD	-0.457544	0.0282503	262.312	58.2694	NA
17	7543062	17:7543062_AT_A	A	AT	0.475351	0.798186	157937	ADD	-0.351891	0.0205567	293.028	64.9632	NA
17	7543472	rs12450254	C	T	0.121548	0.989983	157937	ADD	-0.45752	0.0282508	262.276	58.2616	NA
17	7543508	rs11078702	G	T	0.121548	0.98998	157937	ADD	-0.457522	0.0282508	262.277	58.2619	NA
17	7543573	rs1642798	T	C	0.121548	0.989975	157937	ADD	-0.457505	0.0282509	262.258	58.2576	NA
17	7543615	17:7543615_CTTT_C	C	CTTT	0.121656	0.996464	157937	ADD	-0.459383	0.0281483	266.345	59.1485	NA
17	7543680	rs1642799	T	C	0.121549	0.989967	157937	ADD	-0.457516	0.0282509	262.27	58.2602	NA
17	7543894	rs12051767	T	C	0.935319	1	157937	ADD	0.651604	0.0373471	304.406	67.442	NA
17	7543994	rs1642800	T	C	0.121521	0.990045	157937	ADD	-0.457251	0.0282503	261.978	58.1967	NA
17	7544045	17:7544045_GCGTGCTGGC_G	G	GCGTGCTGGC	0.935679	0.997509	157937	ADD	0.656213	0.0374867	306.432	67.8835	NA
17	7544058	rs767449176	C	CCTCACAGCCCTCGCTCG	0.123369	0.992691	157937	ADD	-0.471476	0.0280324	282.877	62.7514	NA
17	7544084	rs2955616	G	A	0.121663	0.99665	157937	ADD	-0.459241	0.028145	266.244	59.1265	NA
17	7544191	rs1641543	C	T	0.121606	0.989922	157937	ADD	-0.457126	0.0282448	261.935	58.1873	NA
17	7544271	rs1642802	C	T	0.121672	0.989542	157937	ADD	-0.456955	0.0282444	261.748	58.1464	NA
17	7544272	rs1641542	C	T	0.121672	0.989542	157937	ADD	-0.456955	0.0282444	261.748	58.1464	NA
17	7544302	rs12949514	A	G	0.69496	0.986253	157937	ADD	0.333031	0.0200966	274.616	60.951	NA
17	7544551	rs1614027	G	T	0.121552	0.989758	157937	ADD	-0.457666	0.0282509	262.441	58.2976	NA
17	7544580	rs1642803	C	T	0.121679	0.989442	157937	ADD	-0.457594	0.0282441	262.485	58.3071	NA
17	7544586	rs1642804	G	T	0.121595	0.996967	157937	ADD	-0.459048	0.028146	266.001	59.0735	NA
17	7544626	rs1642805	C	T	0.121644	0.989632	157937	ADD	-0.457359	0.0282453	262.194	58.2437	NA
17	7544746	rs2909414	G	A	0.121571	0.997329	157937	ADD	-0.459055	0.0281428	266.069	59.0884	NA
17	7544802	rs2909415	C	A	0.121572	0.997347	157937	ADD	-0.459038	0.0281424	266.056	59.0855	NA
17	7544849	rs2908808	A	G	0.121571	0.997378	157937	ADD	-0.459027	0.0281421	266.05	59.0842	NA
17	7544980	rs1642806	G	T	0.121607	0.989859	157937	ADD	-0.457111	0.0282453	261.909	58.1816	NA
17	7545155	rs1641541	T	C	0.121708	0.989732	157937	ADD	-0.456854	0.0282385	261.742	58.1451	NA
17	7545187	rs1641540	T	C	0.121708	0.989731	157937	ADD	-0.456839	0.0282385	261.725	58.1414	NA
17	7545251	rs1642807	T	C	0.121693	0.989698	157937	ADD	-0.457078	0.0282401	261.969	58.1946	NA
17	7545368	17:7545368_AC_A	A	AC	0.992544	0.927379	157937	ADD	0.929472	0.110352	70.9434	16.4346	NA
17	7545464	rs1642808	C	G	0.121707	0.989712	157937	ADD	-0.456876	0.0282388	261.761	58.1493	NA
17	7545496	rs1642809	C	T	0.121723	0.989578	157937	ADD	-0.457055	0.0282393	261.958	58.1922	NA
17	7545578	rs1641539	C	T	0.12156	0.989651	157937	ADD	-0.457504	0.0282546	262.188	58.2424	NA
17	7545588	rs1641538	T	C	0.121707	0.989711	157937	ADD	-0.456864	0.0282387	261.749	58.1468	NA
17	7545721	rs1641537	C	T	0.121862	0.989431	157937	ADD	-0.458199	0.028228	263.48	58.524	NA
17	7545722	rs34146209	A	G	0.967187	0.992436	157937	ADD	0.904212	0.0519067	303.454	67.2348	NA
17	7545984	rs1641536	C	T	0.121726	0.989683	157937	ADD	-0.456288	0.0282369	261.122	58.0101	NA
17	7546133	rs1641535	C	T	0.121726	0.989686	157937	ADD	-0.456286	0.0282368	261.121	58.0099	NA
17	7546152	rs56370083	GT	G	0.121682	0.998137	157937	ADD	-0.458028	0.0281182	265.344	58.9304	NA
17	7546308	rs1641534	T	C	0.121709	0.989699	157937	ADD	-0.456189	0.0282377	260.994	57.9822	NA
17	7546328	rs1641533	C	A	0.121709	0.9897	157937	ADD	-0.456186	0.0282377	260.991	57.9816	NA
17	7546524	17:7546524_CT_C	C	CT	0.688003	0.978833	157937	ADD	0.31378	0.0200295	245.42	54.587	NA
17	7546651	rs1641532	G	A	0.121707	0.989712	157937	ADD	-0.456257	0.0282376	261.075	57.9998	NA
17	7546716	rs34547522	T	C	0.688491	0.988562	157937	ADD	0.305202	0.0199367	234.353	52.1739	NA
17	7546791	rs1641531	G	C	0.121707	0.989715	157937	ADD	-0.456239	0.0282375	261.054	57.9953	NA
17	7546881	rs559017433	ATTTTT	A	0.150412	0.907266	157937	ADD	-0.423935	0.0269348	247.726	55.0898	NA
17	7546916	rs1642810	T	C	0.120989	0.996005	157937	ADD	-0.461345	0.0282181	267.298	59.3561	NA
17	7547072	rs6503047	C	T	0.121718	0.989597	157937	ADD	-0.45597	0.0282375	260.747	57.9283	NA
17	7547159	17:7547159_CT_C	C	CT	0.0930593	0.867328	157937	ADD	-0.456092	0.0338739	181.29	40.5963	NA
17	7547160	rs7342954	C	T	0.921231	0.626786	157937	ADD	0.247985	0.0428511	33.491	8.14512	NA
17	7547366	rs12944192	A	G	0.121716	0.989616	157937	ADD	-0.455975	0.0282374	260.755	57.93	NA
17	7547388	rs12944213	T	G	0.121692	0.989724	157937	ADD	-0.456083	0.0282382	260.863	57.9536	NA
17	7547868	rs2541011	A	G	0.121694	0.98973	157937	ADD	-0.456031	0.0282379	260.809	57.9418	NA
17	7548028	rs2543554	T	C	0.121726	0.989559	157937	ADD	-0.455791	0.0282372	260.548	57.8849	NA
17	7548052	rs1641530	C	T	0.121675	0.990018	157937	ADD	-0.456055	0.0282257	261.062	57.997	NA
17	7548053	rs1641529	A	T	0.121675	0.990018	157937	ADD	-0.456055	0.0282257	261.062	57.997	NA
17	7548320	rs1641528	G	A	0.121668	0.98939	157937	ADD	-0.456078	0.028245	260.733	57.9252	NA
17	7548391	17:7548391_CA_C	C	CA	0.11623	0.94923	157937	ADD	-0.462815	0.02941	247.642	55.0716	NA
17	7548495	rs1641527	T	C	0.121603	0.989631	157937	ADD	-0.456064	0.028248	260.661	57.9096	NA
17	7548512	rs1641526	C	T	0.121602	0.989637	157937	ADD	-0.456073	0.028248	260.672	57.9119	NA
17	7548559	rs36095416	T	C	0.935344	0.996963	157937	ADD	0.651281	0.0374049	303.166	67.172	NA
17	7548647	rs62059859	C	T	0.688025	0.988078	157937	ADD	0.304313	0.0199338	233.056	51.891	NA
17	7548672	17:7548672_CA_C	C	CA	0.121495	0.999506	157937	ADD	-0.457745	0.0281175	265.029	58.8616	NA
17	7548785	rs2543555	C	A	0.121603	0.989643	157937	ADD	-0.456061	0.0282478	260.661	57.9095	NA
17	7548868	rs12325768	A	G	0.688158	0.988258	157937	ADD	0.303954	0.0199342	232.498	51.7694	NA
17	7549080	17:7549080_AAAT_A	A	AAAT	0.214907	0.952597	157937	ADD	-0.487918	0.0229795	450.83	99.3224	NA
17	7549151	rs1642811	C	A	0.121601	0.989551	157937	ADD	-0.455958	0.0282496	260.511	57.8768	NA
17	7549211	rs1641525	T	C	0.121609	0.989604	157937	ADD	-0.456	0.0282477	260.593	57.8947	NA
17	7549342	rs2955613	C	T	0.121609	0.989603	157937	ADD	-0.455985	0.0282477	260.577	57.8913	NA
17	7549356	rs2955612	A	G	0.121609	0.989603	157937	ADD	-0.455984	0.0282477	260.575	57.8908	NA
17	7549574	rs2955611	A	C	0.121609	0.989608	157937	ADD	-0.455959	0.0282475	260.551	57.8855	NA
17	7549601	rs2955610	A	G	0.12161	0.989609	157937	ADD	-0.455958	0.0282475	260.549	57.8853	NA
17	7549644	rs1642812	A	G	0.121499	0.999931	157937	ADD	-0.457581	0.0281109	264.964	58.8475	NA
17	7549645	rs1641524	G	T	0.121504	1	157937	ADD	-0.458099	0.0281088	265.603	58.9868	NA
17	7549681	rs1641523	T	C	0.433452	0.987413	157937	ADD	-0.472778	0.0188054	632.046	138.746	NA
17	7549851	rs1641522	T	C	0.121579	0.989792	157937	ADD	-0.456039	0.0282479	260.635	57.9039	NA
17	7550143	rs1641521	C	T	0.121586	0.989791	157937	ADD	-0.455898	0.0282473	260.484	57.8709	NA
17	7550157	rs1641520	A	T	0.121586	0.989793	157937	ADD	-0.455894	0.0282473	260.48	57.8702	NA
17	7550166	rs1641519	A	C	0.121561	0.989799	157937	ADD	-0.456191	0.0282491	260.786	57.9368	NA
17	7550417	rs375505312	C	CA	0.226389	0.836155	157937	ADD	-0.255012	0.0238942	113.903	25.8639	NA
17	7550553	rs1619016	T	C	0.121579	0.989918	157937	ADD	-0.455808	0.0282457	260.411	57.8552	NA
17	7551072	rs1642813	G	A	0.121425	0.990076	157937	ADD	-0.456296	0.0282558	260.782	57.9359	NA
17	7551144	rs34594515	GA	G	0.171765	0.835357	157937	ADD	-0.385835	0.0266325	209.884	46.8369	NA
17	7551203	rs1613115	C	T	0.0468407	0.984528	157937	ADD	-0.418873	0.0436576	92.0545	21.0741	NA
17	7551229	rs1613071	G	A	0.121532	0.98954	157937	ADD	-0.455602	0.0282552	260	57.7655	NA
17	7551320	rs2541010	C	T	0.121532	0.989546	157937	ADD	-0.455585	0.028255	259.985	57.7623	NA
17	7551399	rs2543556	C	A	0.121548	0.989435	157937	ADD	-0.455451	0.028255	259.832	57.7288	NA
17	7551450	17:7551450_CAA_C	C	CAA	0.990189	0.896396	157937	ADD	0.579735	0.0978206	35.1236	8.50944	NA
17	7551690	rs1641518	G	A	0.121415	0.989955	157937	ADD	-0.456096	0.0282577	260.518	57.8785	NA
17	7551730	rs1641517	G	T	0.121576	0.989828	157937	ADD	-0.455827	0.0282464	260.42	57.857	NA
17	7551842	rs72829444	A	G	0.753626	0.986844	157937	ADD	0.133615	0.0213563	39.1438	9.40482	NA
17	7551885	rs745412832	C	CAAAAAAAAAAA	0.150308	0.979944	157937	ADD	-0.467494	0.026	323.299	71.5578	NA
17	7551948	rs1641516	C	T	0.12152	0.989777	157937	ADD	-0.453975	0.0282528	258.192	57.3714	NA
17	7551950	rs1641515	A	C	0.12152	0.989778	157937	ADD	-0.453975	0.0282528	258.192	57.3714	NA
17	7552123	rs72829446	T	C	0.884957	1	157937	ADD	-0.168364	0.0286373	34.5647	8.38477	NA
17	7552909	rs1641514	C	T	0.121192	0.989896	157937	ADD	-0.456108	0.0282788	260.145	57.797	NA
17	7553383	rs12936842	T	A	0.684535	0.986002	157937	ADD	0.298964	0.0198883	225.966	50.345	NA
17	7553743	rs1624085	C	G	0.436879	0.986003	157937	ADD	-0.468294	0.0187937	620.888	136.319	NA
17	7554242	rs1641513	C	T	0.120455	0.990465	157937	ADD	-0.456929	0.0283499	259.774	57.7162	NA
17	7554536	rs1050528	C	T	0.125163	0.970547	157937	ADD	-0.4508	0.0281801	255.908	56.8734	NA
17	7554536	rs1050528	G	T	0.20534	0.803034	157937	ADD	-0.238949	0.0252768	89.3651	20.4838	NA
17	7554772	rs1642762	T	C	0.43699	0.985631	157937	ADD	-0.46768	0.0187973	619.021	135.913	NA
17	7555668	rs191963994	A	G	0.989679	0.89339	157937	ADD	-0.619906	0.0956015	42.0457	10.0498	NA
17	7557060	rs41283405	A	G	0.944481	0.988582	157937	ADD	0.382616	0.0401571	90.7824	20.7949	NA
17	7557419	rs1642763	G	A	0.237756	1	157937	ADD	-0.15296	0.0214699	50.7572	11.9808	NA
17	7557630	rs36041343	T	C	0.966939	0.981143	157937	ADD	0.902374	0.0519991	301.15	66.7328	NA
17	7557834	rs1642764	T	C	0.47594	0.971204	157937	ADD	-0.434195	0.0187551	535.959	117.845	NA
17	7558895	rs117613045	T	C	0.971071	1	157937	ADD	0.375418	0.0546299	47.2247	11.1986	NA
17	7559037	rs55831773	T	C	0.800844	0.961235	157937	ADD	0.473157	0.0235272	404.455	89.2288	NA
17	7559462	rs1641512	A	G	0.239314	0.982575	157937	ADD	-0.155101	0.021614	51.4944	12.1439	NA
17	7559677	rs1641511	A	G	0.239363	0.980895	157937	ADD	-0.15482	0.0216297	51.2335	12.0861	NA
17	7560294	rs1050533	T	C	0.717299	0.933853	157937	ADD	0.159107	0.0210062	57.37	13.4424	NA
17	7560742	rs1050540	T	C	0.646225	0.965371	157937	ADD	-0.362184	0.0195854	341.976	75.6254	NA
17	7560835	rs1050541	G	T	0.441223	0.946978	157937	ADD	-0.326834	0.0190532	294.249	65.2293	NA
17	7561496	rs1641510	A	G	0.615758	0.960162	157937	ADD	0.162956	0.0191986	72.0452	16.6771	NA
17	7561976	rs369860870	CA	C	0.67741	0.87106	157937	ADD	-0.448482	0.0211139	451.185	99.3997	NA
17	7562042	rs72829452	T	C	0.94714	0.939623	157937	ADD	0.277286	0.0421712	43.2338	10.3136	NA
17	7562174	rs35899238	G	T	0.603856	0.972921	157937	ADD	-0.22641	0.0189789	142.313	32.0806	NA
17	7562790	rs28461213	G	A	0.602923	0.974048	157937	ADD	-0.225356	0.0189572	141.316	31.8625	NA
17	7562896	rs144855048	A	G	0.956511	0.952718	157937	ADD	0.682457	0.0461475	218.703	48.7607	NA
17	7563124	rs373199779	CT	C	0.617721	0.911255	157937	ADD	-0.272802	0.0197466	190.857	42.6848	NA
17	7563503	rs199707628	CA	C	0.972559	0.970755	157937	ADD	0.367478	0.0568376	41.8016	9.99558	NA
17	7563826	rs751147686	A	AC	0.604321	0.957798	157937	ADD	-0.229739	0.0191359	144.136	32.4791	NA
17	7563827	rs2908806	A	C	0.168189	0.916739	157937	ADD	-0.39192	0.0255595	235.119	52.341	NA
17	7564650	rs575993546	C	A	0.974707	0.524121	157937	ADD	-0.721446	0.0804171	80.4844	18.5331	NA
17	7565681	rs78496430	G	A	0.939803	0.896653	157937	ADD	-0.413899	0.0405756	104.054	23.7058	NA
17	7566133	rs12600850	G	A	0.405253	0.963486	157937	ADD	-0.210984	0.0189875	123.47	27.9586	NA
17	7566979	rs9674772	G	A	0.430438	0.976016	157937	ADD	-0.209035	0.018706	124.876	28.2661	NA
17	7567515	rs35119871	T	C	0.662794	0.987863	157937	ADD	-0.318274	0.0195151	265.986	59.0701	NA
17	7567703	rs12940247	G	A	0.565397	0.847948	157937	ADD	-0.316851	0.0201229	247.929	55.1341	NA
17	7567737	rs572844427	CT	C	0.5654	0.848024	157937	ADD	-0.316761	0.020122	247.812	55.1085	NA
17	7567902	rs34289020	CT	C	0.416247	0.961233	157937	ADD	-0.209544	0.0189288	122.548	27.7567	NA
17	7569109	rs145856812	CA	C	0.592768	0.984389	157937	ADD	-0.218419	0.0187701	135.409	30.5707	NA
17	7569698	rs8073498	C	A	0.605488	1	157937	ADD	-0.22114	0.0187262	139.455	31.4555	NA
17	7570189	rs9893249	C	T	0.60535	0.997771	157937	ADD	-0.220774	0.0187438	138.734	31.298	NA
17	7570878	rs12949853	A	G	0.199523	0.969061	157937	ADD	-0.324656	0.0232746	194.573	43.4958	NA
17	7570929	rs4968204	T	C	0.198974	0.968874	157937	ADD	-0.325291	0.0233006	194.898	43.5668	NA
17	7570930	rs4968186	G	A	0.198965	0.968739	157937	ADD	-0.324649	0.0233016	194.113	43.3955	NA
17	7571080	rs9894946	G	A	0.157556	0.966596	157937	ADD	-0.34437	0.0255475	181.699	40.6856	NA
17	7571452	rs1614984	A	G	0.563718	0.989174	157937	ADD	-0.186691	0.0185164	101.656	23.1801	NA
17	7571487	rs17880560	AGCCGTG	A	0.662045	0.956303	157937	ADD	-0.343997	0.0198775	299.491	66.3714	NA
17	7572101	rs17884306	T	C	0.943776	0.984919	157937	ADD	0.325956	0.0400163	66.3506	15.4231	NA
17	7573057	rs17881850	A	G	0.989894	0.959414	157937	ADD	-0.583509	0.0929544	39.4054	9.463	NA
17	7573229	rs6503048	T	C	0.925526	0.982908	157937	ADD	0.2726	0.0350777	60.3934	14.1097	NA
17	7574721	rs17879377	T	C	0.948193	0.983013	157937	ADD	0.329751	0.0416056	62.8158	14.644	NA
17	7574775	rs1641549	T	C	0.741572	0.982439	157937	ADD	0.396553	0.0211967	350	77.3728	NA
17	7574864	rs9891744	T	C	0.943327	0.987017	157937	ADD	0.321004	0.0398172	64.995	15.1244	NA
17	7574936	rs858528	T	C	0.873182	0.987093	157937	ADD	0.248353	0.0276424	80.7211	18.5851	NA
17	7575564	rs1642793	C	T	0.123406	0.989763	157937	ADD	-0.243752	0.0279325	76.1511	17.5804	NA
17	7575733	rs12949655	G	A	0.924904	0.975903	157937	ADD	0.44016	0.0351313	156.975	35.2855	NA
17	7576151	rs1642792	A	G	0.987272	0.907624	157937	ADD	0.491809	0.0854295	33.1419	8.06716	NA
17	7576276	rs60699444	A	T	0.866871	0.980509	157937	ADD	0.420797	0.0272582	238.314	53.0376	NA
17	7576348	rs75732100	T	C	0.94338	0.988709	157937	ADD	0.321357	0.039797	65.2041	15.1705	NA
17	7576501	rs77697176	A	G	0.938235	0.854907	157937	ADD	-0.510212	0.0411535	153.705	34.5709	NA
17	7577120	rs28934576	T	C	0.999689	0.592424	157937	ADD	3.85942	0.672652	32.9202	8.01764	NA
17	7577407	rs12951053	C	A	0.925019	0.978909	157937	ADD	0.437164	0.0350986	155.135	34.8833	NA
17	7577427	rs12947788	A	G	0.925055	0.978788	157937	ADD	0.437013	0.0351072	154.952	34.8432	NA
17	7578115	rs1625895	C	T	0.12549	1	157937	ADD	-0.223315	0.0275888	65.5194	15.24	NA
17	7578645	rs2909430	T	C	0.125448	0.998328	157937	ADD	-0.225582	0.0276098	66.755	15.5123	NA
17	7578679	rs9895829	G	A	0.94346	0.992098	157937	ADD	0.318605	0.0397524	64.2363	14.9572	NA
17	7578837	rs1794287	G	A	0.11093	0.997223	157937	ADD	-0.246762	0.0291351	71.7337	16.6086	NA
17	7579472	rs1042522	C	G	0.25003	1	157937	ADD	-0.368672	0.0211955	302.546	67.0369	NA
17	7579619	rs17883323	T	G	0.943744	0.990987	157937	ADD	0.319211	0.0398693	64.1029	14.9278	NA
17	7579643	17:7579643_CCCCCAGCCCTCCAGGT_C	C	CCCCCAGCCCTCCAGGT	0.189967	0.84307	157937	ADD	-0.224541	0.0254064	78.1098	18.0111	NA
17	7579801	rs1642785	C	G	0.255307	0.989788	157937	ADD	-0.367514	0.0211574	301.732	66.8597	NA
17	7580052	rs8079544	T	C	0.943585	0.989738	157937	ADD	0.317778	0.0398392	63.6246	14.8223	NA
17	7580500	rs12944939	T	C	0.935759	0.980495	157937	ADD	0.426575	0.0376627	128.283	29.0118	NA
17	7581124	rs1642782	G	A	0.933608	0.989306	157937	ADD	0.406786	0.0369214	121.387	27.5026	NA
17	7581271	rs1794284	T	C	0.92801	0.989891	157937	ADD	0.382357	0.0355367	115.767	26.2719	NA
17	7581766	rs771179838	T	TTTTC	0.928828	0.984278	157937	ADD	0.379585	0.0358408	112.166	25.4833	NA
17	7582606	rs779359991	T	TTTTTA	0.838493	0.97054	157937	ADD	0.335072	0.0252754	175.743	39.3851	NA
17	7582719	rs17886028	CCTT	C	0.889916	0.995185	157937	ADD	0.298102	0.0292928	103.564	23.5984	NA
17	7582874	rs12603869	G	A	0.928824	0.995876	157937	ADD	0.386969	0.0356336	117.932	26.7462	NA
17	7583013	rs12602273	G	C	0.92881	0.996615	157937	ADD	0.386679	0.0356181	117.858	26.7298	NA
17	7583083	rs2078486	A	G	0.92881	0.996644	157937	ADD	0.386656	0.0356175	117.848	26.7277	NA
17	7583528	rs5819163	TACA	T	0.928756	0.99502	157937	ADD	0.382064	0.0356352	114.951	26.0933	NA
17	7583814	rs71387982	CT	C	0.910088	0.90157	157937	ADD	0.375412	0.0336248	124.651	28.217	NA
17	7584032	rs12945970	A	G	0.928827	0.997431	157937	ADD	0.386513	0.035609	117.818	26.721	NA
17	7584400	rs11652704	C	T	0.888813	1	157937	ADD	0.288702	0.0290788	98.5706	22.5036	NA
17	7584488	17:7584488_CT_C	C	CT	0.762713	0.837479	157937	ADD	0.317852	0.0235541	182.102	40.7735	NA
17	7584515	rs35175270	G	A	0.928755	0.995825	157937	ADD	0.381602	0.0356202	114.77	26.0538	NA
17	7585116	rs200656663	CT	C	0.944806	0.85622	157937	ADD	0.324707	0.0432361	56.4016	13.2285	NA
17	7587081	rs62062585	A	G	0.989488	0.83596	157937	ADD	-0.568188	0.0978276	33.7335	8.19927	NA
17	7587180	rs11656607	C	T	0.889734	0.997854	157937	ADD	0.293422	0.0292271	100.789	22.99	NA
17	7587899	rs17881035	C	T	0.934213	0.996996	157937	ADD	0.405638	0.0369475	120.533	27.3156	NA
17	7588470	rs17885845	T	A	0.929416	0.997059	157937	ADD	0.38206	0.035754	114.186	25.9257	NA
17	7588560	rs17882227	G	A	0.929416	0.99705	157937	ADD	0.382064	0.0357543	114.187	25.926	NA
17	7588777	rs17883353	TG	T	0.928868	0.994646	157937	ADD	0.382766	0.0356673	115.166	26.1405	NA
17	7589311	rs8064946	C	G	0.890293	0.997191	157937	ADD	0.290321	0.0293009	98.1735	22.4165	NA
17	7591511	rs17551157	CG	C	0.933816	0.993165	157937	ADD	0.407855	0.0369108	122.097	27.6579	NA
17	7592168	rs2287499	G	C	0.890811	0.996775	157937	ADD	0.296525	0.0293742	101.904	23.2346	NA
17	7592482	rs17885803	T	C	0.934193	0.972571	157937	ADD	0.292172	0.0374342	60.9171	14.2253	NA
17	7592560	rs2287498	T	C	0.929478	0.996599	157937	ADD	0.38129	0.0357799	113.562	25.7891	NA
17	7592780	rs2287497	A	G	0.904349	0.996105	157937	ADD	0.283969	0.031161	83.0459	19.096	NA
17	7593110	rs181313855	C	T	0.994485	0.838187	157937	ADD	-0.877724	0.134651	42.4911	10.1487	NA
17	7593319	rs34289079	C	T	0.920795	0.996393	157937	ADD	0.400248	0.033931	139.144	31.3877	NA
17	7594710	rs4559962	T	G	0.834004	0.97296	157937	ADD	0.319666	0.0249315	164.398	36.9071	NA
17	7595152	rs35471166	GT	G	0.934241	0.989739	157937	ADD	0.408503	0.0370914	121.295	27.4824	NA
17	7596062	rs181752000	G	T	0.939353	0.956176	157937	ADD	0.299943	0.0392228	58.479	13.6872	NA
17	7596502	rs71387986	CTTTTTT	C	0.825752	0.960924	157937	ADD	0.300909	0.0246287	149.275	33.6025	NA
17	7596802	rs139439532	T	C	0.924835	0.996556	157937	ADD	0.280005	0.0347144	65.0597	15.1387	NA
17	7596803	rs144992568	A	G	0.924866	0.996284	157937	ADD	0.280571	0.0347255	65.2812	15.1875	NA
17	7596993	rs6503052	G	A	0.881482	0.996633	157937	ADD	0.223107	0.028331	62.0158	14.4676	NA
17	7597055	rs8076771	T	A	0.911106	0.995857	157937	ADD	0.293657	0.0321851	83.2471	19.1402	NA
17	7598173	17:7598173_CTT_C	C	CTT	0.924945	0.994191	157937	ADD	0.282892	0.0347717	66.1896	15.3877	NA
17	7598212	rs35922565	A	C	0.924862	0.997915	157937	ADD	0.280532	0.0346956	65.3759	15.2084	NA
17	7598479	rs35040041	G	T	0.911333	0.998677	157937	ADD	0.295619	0.0321772	84.4049	19.3945	NA
17	7599260	rs12939910	G	C	0.924562	1	157937	ADD	0.279184	0.034593	65.1337	15.155	NA
17	7599665	rs12938947	A	G	0.92477	0.997906	157937	ADD	0.280664	0.0346746	65.5163	15.2393	NA
17	7599851	rs12950295	C	T	0.815351	0.983843	157937	ADD	0.275243	0.0237855	133.908	30.2425	NA
17	7599859	rs12939581	A	G	0.919686	0.997025	157937	ADD	0.26457	0.0336653	61.7611	14.4114	NA
17	7600638	rs71159522	CA	C	0.918021	0.849445	157937	ADD	0.261073	0.0361105	52.2704	12.3155	NA
17	7600926	rs11659090	G	A	0.81591	0.983373	157937	ADD	0.274169	0.0238157	132.528	29.9405	NA
17	7601188	rs35262309	CTT	C	0.83996	0.928137	157937	ADD	0.270433	0.0259083	108.954	24.7795	NA
17	7604471	rs60815182	G	A	0.830328	0.975915	157937	ADD	0.266748	0.0246829	116.791	26.4963	NA
17	7606722	rs7640	G	C	0.801819	0.965538	157937	ADD	0.236674	0.02335	102.737	23.4171	NA
17	7607019	rs12949541	G	A	0.798581	0.95237	157937	ADD	0.274935	0.0233846	138.229	31.1875	NA
17	7608462	rs12941981	A	C	0.918552	0.980188	157937	ADD	0.272616	0.0337404	65.2831	15.1879	NA
17	7613708	rs3744263	C	T	0.362373	0.972937	157937	ADD	-0.255391	0.019313	174.868	39.1941	NA
17	7613765	rs3744262	A	G	0.404939	0.975562	157937	ADD	-0.253394	0.0188999	179.752	40.2605	NA
17	7614601	rs7141	A	G	0.327878	0.984461	157937	ADD	-0.23271	0.0196358	140.454	31.674	NA
17	7615143	rs56371490	T	C	0.386941	0.98745	157937	ADD	-0.247173	0.0189294	170.501	38.2403	NA
17	7615286	rs9907011	T	C	0.836624	0.997148	157937	ADD	0.138268	0.0247382	31.2395	7.64192	NA
17	7615364	rs3948593	C	T	0.163928	0.979934	157937	ADD	-0.23311	0.0249058	87.6031	20.0969	NA
17	7615476	rs62062589	C	G	0.379326	0.986792	157937	ADD	-0.242267	0.019008	162.449	36.4813	NA
17	7615745	rs9906502	A	G	0.824455	1	157937	ADD	0.156539	0.0240089	42.5107	10.1531	NA
17	7617378	rs62062590	A	G	0.690671	1	157937	ADD	-0.240782	0.0198197	147.588	33.2338	NA
17	7617520	rs116933867	C	G	0.972881	0.8976	157937	ADD	0.348798	0.0594367	34.438	8.35651	NA
17	7617558	rs35547626	C	T	0.671045	0.993075	157937	ADD	-0.21795	0.0195401	124.411	28.1644	NA
17	7617572	rs62062591	A	C	0.695152	0.997308	157937	ADD	-0.249144	0.0199292	156.285	35.1347	NA
17	7617787	rs11870307	G	A	0.219274	0.982672	157937	ADD	-0.26247	0.0222827	138.747	31.3007	NA
17	7618026	rs62062593	C	T	0.695844	0.997509	157937	ADD	-0.249875	0.0199362	157.095	35.3116	NA
17	7618604	rs11651917	A	G	0.712115	0.9932	157937	ADD	-0.267989	0.0203214	173.91	38.9849	NA
17	7619668	rs148858444	G	T	0.995107	0.93461	157937	ADD	-0.769258	0.13523	32.3592	7.89228	NA
17	7619871	rs7208469	A	G	0.707945	0.994163	157937	ADD	-0.27123	0.0202328	179.707	40.2506	NA
17	7621528	rs7359524	A	G	0.711308	0.99293	157937	ADD	-0.276985	0.0203172	185.861	41.5941	NA
17	7622437	rs112463355	CTGTT	C	0.210386	0.969377	157937	ADD	-0.235533	0.0227909	106.802	24.3081	NA
17	7622445	17:7622445_CTT_C	C	CTT	0.168502	0.891031	157937	ADD	-0.194897	0.0258722	56.7475	13.3049	NA
17	7625063	rs307627	C	T	0.214928	0.973406	157937	ADD	-0.239828	0.022556	113.051	25.6773	NA
17	7625888	rs12451505	C	G	0.616104	0.919094	157937	ADD	-0.21016	0.0196421	114.479	25.99	NA
17	7625974	rs57420273	CT	C	0.6031	0.956475	157937	ADD	-0.232853	0.0191833	147.339	33.1793	NA
17	7626490	rs6503053	A	G	0.277427	0.898072	157937	ADD	-0.221196	0.0215079	105.77	24.0818	NA
17	7626492	rs34391340	G	A	0.260374	0.901835	157937	ADD	-0.214004	0.0218902	95.5743	21.8464	NA
17	7626497	rs6503054	C	T	0.260644	0.901612	157937	ADD	-0.21423	0.0218858	95.8154	21.8992	NA
17	7627910	rs2543539	A	T	0.260996	0.964261	157937	ADD	-0.164263	0.0211657	60.2298	14.0736	NA
17	7628060	rs566286880	CTTTTT	C	0.321563	0.929694	157937	ADD	-0.200742	0.020269	98.0877	22.3977	NA
17	7628596	rs113126700	T	C	0.616707	0.975609	157937	ADD	-0.213409	0.0191134	124.667	28.2204	NA
17	7628743	rs71387992	AATAT	A	0.618775	0.93911	157937	ADD	0.110692	0.0194489	32.3925	7.89972	NA
17	7629229	rs75520065	TTAAG	T	0.625223	0.986651	157937	ADD	-0.218652	0.0190814	131.306	29.6732	NA
17	7629625	rs796645457	A	AT	0.259518	0.912472	157937	ADD	-0.178053	0.0218108	66.6435	15.4877	NA
17	7629723	rs11652508	A	G	0.626085	0.993048	157937	ADD	-0.216238	0.0190257	129.176	29.2072	NA
17	7629746	rs4968188	T	C	0.626265	0.992878	157937	ADD	-0.215908	0.0190281	128.749	29.1138	NA
17	7630193	rs55662831	A	G	0.62593	1	157937	ADD	-0.214672	0.0189613	128.178	28.9889	NA
17	7630295	rs2642157	T	G	0.43063	0.835776	157937	ADD	-0.20692	0.0202025	104.904	23.8922	NA
17	7630365	rs34219250	T	C	0.802369	0.981769	157937	ADD	-0.31547	0.0232702	183.787	41.1414	NA
17	7632621	rs2642162	T	G	0.422007	0.983672	157937	ADD	0.158308	0.0186722	71.8811	16.641	NA
17	7633542	rs78549332	C	T	0.991769	0.915608	157937	ADD	0.67696	0.105834	40.9146	9.79852	NA
17	7636497	rs117035657	A	G	0.985162	0.661429	157937	ADD	-0.625139	0.0927524	45.4259	10.7999	NA
17	7648671	rs75839667	A	G	0.951186	1	157937	ADD	0.270091	0.0424221	40.5356	9.7143	NA
17	7651807	rs117060057	G	C	0.97827	0.912592	157937	ADD	0.787527	0.0656319	143.98	32.445	NA
17	7651906	rs117387630	T	C	0.978121	0.913573	157937	ADD	0.793267	0.0653937	147.152	33.1386	NA
17	7656668	rs117646332	A	G	0.935315	0.975637	157937	ADD	-0.397719	0.0376869	111.371	25.3092	NA
17	7657078	17:7657078_CAACATGACGA_C	C	CAACATGACGA	0.992592	0.844643	157937	ADD	1.88947	0.116463	263.211	58.4653	NA
17	7664239	rs12185237	T	C	0.951389	1	157937	ADD	0.265267	0.0423226	39.2845	9.43612	NA
17	7665523	rs75900691	C	T	0.993725	0.920299	157937	ADD	1.8339	0.120903	230.081	51.2423	NA
17	7669197	rs1988778	G	A	0.0510449	0.992651	157937	ADD	-0.280637	0.0416859	45.3222	10.7769	NA
17	7669520	rs112893916	T	C	0.951045	0.993298	157937	ADD	0.284671	0.0424981	44.8692	10.6764	NA
17	7670043	rs8072442	G	A	0.0510813	0.993336	157937	ADD	-0.282	0.0416573	45.8263	10.8887	NA
17	7672395	rs7219467	A	G	0.0512843	0.99552	157937	ADD	-0.280198	0.0415407	45.497	10.8157	NA
17	7677927	rs4791759	G	A	0.0505906	0.998675	157937	ADD	-0.277779	0.0417577	44.2513	10.5394	NA
17	7679023	rs200995850	A	G	0.774333	0.725655	157937	ADD	0.152689	0.0256624	35.4017	8.57145	NA
17	7679048	rs11653849	C	A	0.0560952	1	157937	ADD	-0.245774	0.0397673	38.1961	9.19397	NA
17	7679657	rs11655108	A	T	0.0560207	0.995618	157937	ADD	-0.244166	0.0398841	37.4777	9.03402	NA
17	7679664	rs11658349	A	G	0.0559824	0.995524	157937	ADD	-0.24182	0.0398972	36.7368	8.869	NA
17	7679824	rs79239960	T	C	0.991932	0.932755	157937	ADD	0.650478	0.105807	37.7949	9.10466	NA
17	7680322	rs9303221	T	C	0.0505719	0.998685	157937	ADD	-0.284695	0.041768	46.4593	11.029	NA
17	7681412	rs7359662	G	C	0.057219	1	157937	ADD	-0.246091	0.0393902	39.0315	9.37984	NA
17	7686189	17:7686189_GA_G	G	GA	0.0509008	0.985801	157937	ADD	-0.286764	0.0419263	46.7816	11.1004	NA
17	7686948	rs11658365	C	G	0.0494412	0.992443	157937	ADD	-0.285518	0.0423612	45.4288	10.8006	NA
17	7693175	rs55808776	T	C	0.959075	0.997254	157937	ADD	0.264471	0.0462405	32.7123	7.97118	NA
17	7697200	rs12942745	C	T	0.0556052	0.997492	157937	ADD	-0.265009	0.0399548	43.993	10.4821	NA
17	7698350	rs1007448	A	T	0.0584483	0.997733	157937	ADD	-0.227399	0.0390218	33.9596	8.24973	NA
17	7702357	rs12949280	T	C	0.0587449	1	157937	ADD	-0.230629	0.0388963	35.1572	8.51692	NA
17	7703404	rs7224813	C	G	0.0584414	0.998506	157937	ADD	-0.228735	0.0390059	34.3877	8.34528	NA
17	7703686	rs75695670	A	G	0.937964	0.981052	157937	ADD	-0.375537	0.038301	96.1355	21.9695	NA
17	7706942	rs8066414	C	T	0.0570778	0.994373	157937	ADD	-0.252414	0.0395142	40.8058	9.77434	NA
17	7707139	17:7707139_AAG_A	A	AAG	0.0554688	0.993975	157937	ADD	-0.271223	0.0400782	45.797	10.8822	NA
17	7713079	rs8066334	T	A	0.0556355	0.993189	157937	ADD	-0.268721	0.0400277	45.0694	10.7209	NA
17	7714049	rs56720790	CTGATA	C	0.0555179	0.987892	157937	ADD	-0.270822	0.0401845	45.4203	10.7987	NA
17	7716130	rs9303222	A	G	0.0579187	0.975826	157937	ADD	-0.24967	0.0396382	39.6737	9.52268	NA
17	7716176	rs9303223	G	A	0.0554228	0.991632	157937	ADD	-0.268143	0.0401372	44.6313	10.6237	NA
17	7717605	rs3039718	CCTT	C	0.055399	0.976473	157937	ADD	-0.273858	0.0404648	45.8032	10.8836	NA
17	7721821	rs1106826	T	G	0.951109	0.940196	157937	ADD	0.259846	0.0436737	35.3991	8.57087	NA
17	7725660	rs112846834	A	C	0.914456	0.884156	157937	ADD	0.211561	0.0346551	37.2681	8.98734	NA
17	7731764	rs77193346	C	T	0.939086	0.990418	157937	ADD	-0.343855	0.0383747	80.29	18.4904	NA
17	7735337	rs560171670	C	A	0.996557	0.697937	157937	ADD	2.3258	0.187198	154.363	34.7146	NA
17	7738526	rs547040680	G	T	0.994051	0.908931	157937	ADD	1.69301	0.124825	183.958	41.1788	NA
17	7739215	rs74692204	T	C	0.923238	0.998347	157937	ADD	-0.203975	0.0342741	35.4178	8.57505	NA
17	7739664	rs4130668	C	T	0.218553	0.996335	157937	ADD	-0.135874	0.0221504	37.6278	9.06744	NA
17	7740529	rs75531890	T	C	0.939178	0.992886	157937	ADD	-0.34661	0.0383538	81.6702	18.7937	NA
17	7743793	rs55977787	T	C	0.923213	0.998601	157937	ADD	-0.203497	0.0342658	35.2691	8.54189	NA
17	7749621	rs80152199	G	A	0.923238	0.999	157937	ADD	-0.203392	0.0342628	35.239	8.53517	NA
17	7751388	rs3744247	A	C	0.9233	0.999159	157937	ADD	-0.203103	0.0342747	35.1143	8.50736	NA
17	7751751	rs3744248	T	C	0.923301	0.999184	157937	ADD	-0.203102	0.0342745	35.1144	8.50739	NA
17	7754295	17:7754295_TCCTCTG_T	T	TCCTCTG	0.923252	0.998866	157937	ADD	-0.203137	0.0342701	35.1356	8.51212	NA
17	7756999	rs35202212	CT	C	0.229708	0.937834	157937	ADD	-0.123828	0.0224287	30.481	7.47218	NA
17	7759332	rs116856259	T	G	0.992403	0.929328	157937	ADD	0.647811	0.109082	35.2689	8.54184	NA
17	7760983	rs3744251	A	G	0.923591	0.998769	157937	ADD	-0.20158	0.034338	34.4625	8.36196	NA
17	7765982	rs553216138	A	G	0.997624	0.760898	157937	ADD	1.29034	0.215111	35.9819	8.70081	NA
17	7767378	rs72841430	G	A	0.979517	1	157937	ADD	0.699445	0.0643368	118.192	26.803	NA
17	7771462	rs76730553	T	C	0.923333	1	157937	ADD	-0.203411	0.0342672	35.2363	8.53458	NA
17	7774047	rs55680968	G	A	0.92336	0.999866	157937	ADD	-0.2036	0.034276	35.2836	8.54513	NA
17	7776985	17:7776985_CA_C	C	CA	0.923363	0.999832	157937	ADD	-0.203533	0.0342777	35.257	8.5392	NA
17	7777214	rs11078711	T	G	0.923364	0.999645	157937	ADD	-0.203313	0.0342822	35.1718	8.52018	NA
17	7778525	rs79951937	T	A	0.923376	0.999699	157937	ADD	-0.203943	0.0342841	35.3861	8.56797	NA
17	7780690	rs151268686	ATT	A	0.924874	0.97364	157937	ADD	-0.220881	0.0350559	39.7004	9.52862	NA
17	7780709	rs7223364	T	G	0.878217	1	157937	ADD	-0.152586	0.0278223	30.0777	7.38188	NA
17	7781019	rs74439044	C	T	0.902721	0.99964	157937	ADD	-0.187425	0.030738	37.1794	8.96761	NA
17	7781020	rs76833657	A	G	0.923708	0.998967	157937	ADD	-0.203093	0.0343656	34.9256	8.46528	NA
17	7782040	rs59328845	A	G	0.923341	0.999331	157937	ADD	-0.203918	0.0342848	35.3759	8.56569	NA
17	7783322	rs147435051	CAG	C	0.902745	0.998675	157937	ADD	-0.187319	0.0307559	37.0941	8.94859	NA
17	7783335	rs397934496	AGA	A	0.901722	0.961325	157937	ADD	-0.19201	0.0312045	37.8627	9.11974	NA
17	7784295	rs17807204	G	A	0.923375	0.99908	157937	ADD	-0.203989	0.034295	35.3794	8.56649	NA
17	7785257	rs146808712	ACAGG	A	0.903002	0.991837	157937	ADD	-0.186918	0.0308965	36.5999	8.83852	NA
17	7785590	rs78209469	T	C	0.923415	0.994051	157937	ADD	-0.203969	0.0343897	35.1781	8.5216	NA
17	7785905	rs74252295	G	A	0.923287	0.993183	157937	ADD	-0.204697	0.0343814	35.4466	8.58146	NA
17	7847837	rs62623385	T	A	0.966062	1	157937	ADD	0.497262	0.0503338	97.6001	22.2907	NA
17	7859317	rs78671965	T	A	0.944185	0.976131	157937	ADD	-0.28723	0.0403146	50.7616	11.9817	NA
17	7876146	17:7876146_CA_C	C	CA	0.867344	0.770798	157937	ADD	0.168212	0.0305813	30.2551	7.4216	NA
17	7885712	rs574956936	C	G	0.99608	0.68783	157937	ADD	2.10998	0.176585	142.774	32.1813	NA
17	7888100	rs9895413	T	C	0.91078	0.982686	157937	ADD	0.218912	0.032254	46.0652	10.9416	NA
17	7888971	rs7218733	C	A	0.951403	0.971281	157937	ADD	0.379851	0.0430178	77.9703	17.9805	NA
17	7893710	rs72841470	C	A	0.964967	0.996265	157937	ADD	0.483927	0.0496453	95.0175	21.7242	NA
17	7898537	rs79960344	G	T	0.941766	0.975658	157937	ADD	-0.292446	0.0394965	54.8246	12.8801	NA
17	7911709	rs12449814	T	G	0.964847	0.988029	157937	ADD	0.489186	0.0497661	96.6228	22.0764	NA
17	7921006	rs80076597	C	G	0.943917	0.967714	157937	ADD	-0.287984	0.0403702	50.8879	12.0097	NA
17	7930581	rs72841492	T	C	0.967939	0.890543	157937	ADD	0.333533	0.0549062	36.9006	8.90551	NA
17	7933739	rs72841496	T	C	0.967962	0.890761	157937	ADD	0.330834	0.0548985	36.3161	8.77528	NA
17	7939782	rs780975257	A	AT	0.967979	0.833189	157937	ADD	0.369036	0.0566677	42.4097	10.1306	NA
17	7940777	rs72841501	A	G	0.968222	0.900376	157937	ADD	0.31615	0.0547999	33.2833	8.09873	NA
17	7940783	rs72842903	T	G	0.96831	0.9009	157937	ADD	0.314997	0.0548582	32.9708	8.02895	NA
17	21279289	rs7213608	T	C	0.323614	0.979313	157937	ADD	0.127844	0.0197126	42.0602	10.053	NA
17	21279486	rs71373621	A	G	0.371295	0.945827	157937	ADD	0.117001	0.0194216	36.2919	8.76989	NA
17	21279605	rs7218814	G	T	0.323091	0.979185	157937	ADD	0.128186	0.0197219	42.2456	10.0942	NA
17	21280069	17:21280069_GA_G	G	GA	0.373867	0.961178	157937	ADD	0.122056	0.0192395	40.2467	9.65008	NA
17	21280113	rs78879665	AG	A	0.37306	0.962677	157937	ADD	0.121911	0.0192315	40.1848	9.63631	NA
17	21280185	rs9902386	G	T	0.323138	0.978968	157937	ADD	0.128261	0.0197232	42.2898	10.104	NA
17	21280535	rs9896673	G	C	0.372009	0.981029	157937	ADD	0.111442	0.0190742	34.1354	8.28897	NA
17	21280642	rs9895199	A	G	0.370863	0.981044	157937	ADD	0.112276	0.0190814	34.6223	8.39762	NA
17	21281466	rs7215815	G	A	0.371497	0.981046	157937	ADD	0.111734	0.0190761	34.3079	8.32746	NA
17	21281625	rs7220315	G	T	0.293788	0.975678	157937	ADD	0.118606	0.0202839	34.191	8.30139	NA
17	21281663	rs7216121	G	A	0.371582	0.980949	157937	ADD	0.111614	0.0190771	34.2308	8.31026	NA
17	21282601	rs6587147	C	T	0.297873	0.971574	157937	ADD	0.121857	0.0202461	36.2256	8.75511	NA
17	21283507	rs1317349	G	T	0.29711	0.976513	157937	ADD	0.122219	0.0202032	36.596	8.83765	NA
17	27935546	rs9911167	C	T	0.544805	0.987712	157937	ADD	-0.102986	0.0184475	31.1661	7.62551	NA
17	27948049	rs8075441	G	A	0.538076	0.995988	157937	ADD	-0.106608	0.0183414	33.7839	8.21052	NA
17	27948844	rs3760456	T	C	0.557441	0.996894	157937	ADD	-0.101803	0.018404	30.5986	7.4985	NA
17	27953390	17:27953390_TG_T	T	TG	0.549289	0.996797	157937	ADD	-0.103643	0.0183798	31.7977	7.76677	NA
17	27961561	rs573602416	G	GATTATT	0.557807	0.998467	157937	ADD	-0.102534	0.0183935	31.0747	7.60504	NA
17	27976597	rs3110494	G	A	0.500347	0.996488	157937	ADD	0.104274	0.0182694	32.5768	7.94091	NA
17	27978466	rs3097118	T	C	0.51051	0.9943	157937	ADD	0.104642	0.018295	32.7148	7.97174	NA
17	27997609	rs9915626	C	T	0.498546	0.998676	157937	ADD	0.103752	0.0182519	32.3134	7.88204	NA
17	27998187	rs6505141	A	T	0.498563	0.99742	157937	ADD	0.103201	0.0182651	31.9242	7.79504	NA
17	27998385	rs3098950	T	C	0.498459	0.997776	157937	ADD	0.103449	0.018261	32.0923	7.83262	NA
17	28007442	rs9890747	G	A	0.498051	0.999115	157937	ADD	0.103479	0.0182487	32.1547	7.84658	NA
17	28015026	rs201740279	GT	G	0.51168	0.975108	157937	ADD	0.10759	0.0184837	33.8819	8.23238	NA
17	28019152	rs8064665	C	T	0.499533	0.999597	157937	ADD	0.104935	0.0182437	33.0841	8.05425	NA
17	28019184	17:28019184_TA_T	T	TA	0.496094	0.993793	157937	ADD	0.102646	0.0182998	31.4622	7.69172	NA
17	28025949	rs3115086	T	C	0.500171	0.999476	157937	ADD	0.104275	0.0182414	32.6772	7.96334	NA
17	28029938	rs3102560	C	T	0.49941	0.999758	157937	ADD	0.105385	0.0182426	33.3719	8.11852	NA
17	28030671	rs34704864	GC	G	0.498956	0.998065	157937	ADD	0.104738	0.0182587	32.9058	8.01442	NA
17	28031275	rs3115088	G	A	0.49944	0.999778	157937	ADD	0.105072	0.0182419	33.1768	8.07496	NA
17	28035014	rs3115090	T	C	0.499859	0.999696	157937	ADD	0.104991	0.0182439	33.1183	8.06188	NA
17	28036350	rs3115092	T	C	0.499857	0.999742	157937	ADD	0.104928	0.0182436	33.0796	8.05324	NA
17	28037923	rs2874505	C	T	0.499468	0.999798	157937	ADD	0.104992	0.0182412	33.1287	8.06422	NA
17	28039755	rs3115093	A	G	0.499951	0.999716	157937	ADD	0.104941	0.0182387	33.1058	8.0591	NA
17	28039786	rs3102561	C	T	0.499466	0.999804	157937	ADD	0.104991	0.0182411	33.1285	8.06417	NA
17	28040403	rs3102562	T	C	0.499513	0.999778	157937	ADD	0.104742	0.0182415	32.97	8.02876	NA
17	28041666	17:28041666_AT_A	A	AT	0.499104	0.999101	157937	ADD	0.104879	0.0182481	33.0329	8.04281	NA
17	28042509	rs3102557	C	T	0.498987	0.99966	157937	ADD	0.103975	0.0182437	32.481	7.9195	NA
17	28044101	rs3102555	T	C	0.499247	1	157937	ADD	0.10488	0.0182353	33.0795	8.05322	NA
17	28045744	rs3115100	C	T	0.4994	0.99906	157937	ADD	0.104418	0.0182476	32.7448	7.97846	NA
17	28046664	rs74381245	GTTC	G	0.498987	0.99805	157937	ADD	0.10444	0.0182571	32.7242	7.97385	NA
17	28049399	rs2617867	T	C	0.50046	0.999457	157937	ADD	-0.104576	0.0182455	32.8511	8.0022	NA
17	28051140	rs2628191	G	T	0.500796	0.99922	157937	ADD	-0.103978	0.0182491	32.464	7.91571	NA
17	28052297	rs760961385	C	CGAGGTTGCAGTGAGCCAAGATT	0.509375	0.981802	157937	ADD	-0.10407	0.0184192	31.9234	7.79486	NA
17	28055348	rs2264303	T	C	0.501369	0.999507	157937	ADD	-0.105065	0.0182497	33.1442	8.06768	NA
17	28057095	rs2264302	A	G	0.500932	0.999595	157937	ADD	-0.105328	0.018248	33.3164	8.10614	NA
17	28057524	rs2447935	G	A	0.500943	0.999678	157937	ADD	-0.105306	0.0182473	33.3051	8.10361	NA
17	28061130	rs2254414	A	G	0.500959	0.999886	157937	ADD	-0.105478	0.0182456	33.4198	8.12922	NA
17	28063603	rs11080108	T	A	0.501217	0.999715	157937	ADD	-0.104719	0.0182479	32.9329	8.02048	NA
17	28064498	rs2628167	T	C	0.501245	0.999679	157937	ADD	-0.104498	0.0182487	32.7907	7.98871	NA
17	28065573	rs2729455	C	A	0.480927	0.998469	157937	ADD	-0.117443	0.0182615	41.3599	9.89747	NA
17	28065577	17:28065577_TA_T	T	TA	0.4784	0.998767	157937	ADD	-0.117838	0.0182609	41.6413	9.95998	NA
17	28065578	rs4474742	T	A	0.479396	0.998379	157937	ADD	-0.117878	0.0182637	41.657	9.96347	NA
17	28066752	rs1531553	C	T	0.501223	0.999835	157937	ADD	-0.104938	0.0182475	33.0716	8.05145	NA
17	28070107	rs2628185	A	G	0.501279	0.999777	157937	ADD	-0.104649	0.0182483	32.8872	8.01027	NA
17	28070430	rs11395406	GT	G	0.478855	0.997034	157937	ADD	-0.118148	0.0182802	41.7727	9.98917	NA
17	28071796	rs2628179	C	G	0.448505	0.999742	157937	ADD	-0.105702	0.0183335	33.2414	8.08938	NA
17	28071878	17:28071878_AGT_A	A	AGT	0.566395	0.922803	157937	ADD	0.110194	0.0191935	32.9614	8.02685	NA
17	28072176	rs2244585	A	G	0.477818	0.999832	157937	ADD	-0.119346	0.018253	42.7511	10.2064	NA
17	28072327	rs2244592	G	A	0.449748	0.999777	157937	ADD	-0.106123	0.018329	33.5232	8.15232	NA
17	28073247	rs2617868	T	C	0.501312	0.999817	157937	ADD	-0.105263	0.0182476	33.2768	8.09728	NA
17	28074563	rs1038088	G	T	0.477611	1	157937	ADD	-0.118978	0.0182537	42.4846	10.1473	NA
17	28076217	rs2617866	G	A	0.477738	1	157937	ADD	-0.120031	0.0182522	43.2472	10.3166	NA
17	28077472	rs2927759	A	T	0.474796	0.968687	157937	ADD	-0.116132	0.0185581	39.1591	9.40823	NA
17	28079858	rs201345836	A	G	0.465718	0.972071	157937	ADD	-0.108894	0.0185317	34.5286	8.37671	NA
17	28083077	rs112367099	C	A	0.477788	0.999968	157937	ADD	-0.119378	0.0182516	42.7808	10.213	NA
17	28083470	17:28083470_ATCTG_A	A	ATCTG	0.478576	0.99826	157937	ADD	-0.11942	0.0182669	42.7388	10.2037	NA
17	28084745	rs574345984	C	CA	0.478055	0.999251	157937	ADD	-0.118855	0.0182538	42.3961	10.1276	NA
17	28084974	rs2255489	G	A	0.448524	0.999823	157937	ADD	-0.1057	0.0183327	33.2426	8.08965	NA
17	28085172	rs2617874	C	G	0.448523	0.99982	157937	ADD	-0.105693	0.0183328	33.2382	8.08867	NA
17	28088813	rs2628189	A	G	0.501375	0.999575	157937	ADD	-0.105122	0.0182502	33.1783	8.07529	NA
17	28088861	rs2447938	G	A	0.501431	0.998682	157937	ADD	-0.104263	0.0182573	32.6129	7.94897	NA
17	28091029	rs2628186	A	G	0.501666	0.999854	157937	ADD	-0.104567	0.0182485	32.835	7.9986	NA
17	28091162	rs2617876	G	T	0.501258	0.999852	157937	ADD	-0.105039	0.0182467	33.1387	8.06644	NA
17	28091953	rs2729448	C	T	0.501258	0.999851	157937	ADD	-0.105035	0.0182467	33.136	8.06584	NA
17	28092803	rs2617877	T	C	0.501623	0.999816	157937	ADD	-0.104348	0.0182483	32.6977	7.96793	NA
17	28093113	17:28093113_TATC_T	T	TATC	0.501787	0.998122	157937	ADD	-0.103589	0.018262	32.1762	7.85138	NA
17	28097780	rs2259857	T	C	0.501291	0.999513	157937	ADD	-0.10491	0.01825	33.0456	8.04564	NA
17	28098219	rs2127001	T	G	0.501329	0.99967	157937	ADD	-0.10508	0.0182492	33.1552	8.07013	NA
17	28099002	rs2729447	C	T	0.501303	0.999625	157937	ADD	-0.10486	0.018249	33.0173	8.03933	NA
17	28101723	rs2628180	G	A	0.501653	0.999683	157937	ADD	-0.104173	0.0182499	32.5828	7.94225	NA
17	28102499	rs2729446	C	A	0.501278	0.999714	157937	ADD	-0.104852	0.0182484	33.0148	8.03876	NA
17	28105760	rs2628173	C	G	0.501602	0.999776	157937	ADD	-0.1044	0.0182494	32.7269	7.97446	NA
17	28106874	rs2729440	A	T	0.501607	0.999756	157937	ADD	-0.1044	0.0182495	32.7262	7.97429	NA
17	28107453	17:28107453_AT_A	A	AT	0.497202	0.888437	157937	ADD	-0.111545	0.0193769	33.1386	8.06642	NA
17	28110174	rs2244247	A	G	0.501151	0.999816	157937	ADD	-0.104264	0.0182472	32.6496	7.95719	NA
17	28111062	rs2729439	C	T	0.50134	0.999752	157937	ADD	-0.105243	0.0182476	33.264	8.09443	NA
17	28111986	rs1382391	T	G	0.501135	0.999866	157937	ADD	-0.104141	0.0182472	32.5721	7.93987	NA
17	28120430	rs2617884	C	G	0.501033	0.999726	157937	ADD	-0.104455	0.0182493	32.7616	7.9822	NA
17	28120488	rs2617883	A	G	0.501233	0.999862	157937	ADD	-0.105032	0.0182469	33.1334	8.06527	NA
17	28120670	rs2729436	G	C	0.501245	0.999905	157937	ADD	-0.105033	0.0182464	33.1357	8.06577	NA
17	28120851	rs2617882	C	A	0.501599	0.999751	157937	ADD	-0.104726	0.0182497	32.9307	8.01998	NA
17	28120887	rs72823964	T	C	0.867618	1	157937	ADD	0.153182	0.0269006	32.4258	7.90716	NA
17	28124143	rs11412443	GT	G	0.506431	0.982026	157937	ADD	-0.111399	0.0184192	36.5783	8.83371	NA
17	28128657	rs2250320	C	G	0.501183	0.999909	157937	ADD	-0.105272	0.0182464	33.2865	8.09944	NA
17	28135508	rs2467334	C	A	0.501254	1	157937	ADD	-0.105548	0.0182464	33.4618	8.13859	NA
17	28137215	rs10655947	CTGAT	C	0.501052	0.998392	157937	ADD	-0.105247	0.0182621	33.2134	8.08313	NA
17	28140610	rs12451175	C	A	0.498706	0.99977	157937	ADD	0.105413	0.018247	33.3736	8.11891	NA
17	28140857	rs2321333	T	A	0.498739	0.999912	157937	ADD	0.105433	0.0182469	33.3865	8.1218	NA
17	28150585	rs6505143	C	A	0.496568	0.996537	157937	ADD	0.10137	0.0182778	30.7588	7.53435	NA
17	28161482	rs9909128	T	C	0.498761	0.99933	157937	ADD	0.105455	0.018252	33.3825	8.12089	NA
17	28162958	rs9897330	C	T	0.498608	0.99895	157937	ADD	0.105784	0.0182561	33.5758	8.16405	NA
17	28164057	rs8078459	C	T	0.510558	0.992175	157937	ADD	0.110801	0.0183087	36.625	8.8441	NA
17	28164263	rs8073217	C	G	0.515418	0.985111	157937	ADD	0.108842	0.01837	35.1056	8.50542	NA
17	28164953	rs12601647	G	C	0.49911	0.998867	157937	ADD	0.10562	0.0182555	33.4738	8.14128	NA
17	28167941	rs2169810	G	A	0.498666	0.99909	157937	ADD	0.104776	0.0182521	32.9529	8.02495	NA
17	28169156	rs748310300	AGGGGGGG	A	0.511467	0.970997	157937	ADD	0.106648	0.0185237	33.147	8.06829	NA
17	28169157	rs112916281	GGGGGGGT	G	0.511232	0.971494	157937	ADD	0.106846	0.0185196	33.2852	8.09915	NA
17	28173058	17:28173058_AT_A	A	AT	0.537793	0.942112	157937	ADD	-0.10449	0.0188886	30.6021	7.49928	NA
17	28175739	rs11457166	CT	C	0.499335	0.998153	157937	ADD	0.106001	0.0182681	33.6694	8.18496	NA
17	28176314	rs4795523	G	A	0.499166	0.999365	157937	ADD	0.106015	0.0182527	33.7351	8.19962	NA
17	28179066	rs9900730	G	A	0.499618	0.99945	157937	ADD	0.106066	0.0182536	33.7641	8.2061	NA
17	28182604	rs74276631	AAG	A	0.49695	0.997155	157937	ADD	0.10734	0.0182719	34.5108	8.37275	NA
17	28186557	rs56788338	T	C	0.499658	0.9995	157937	ADD	0.106021	0.0182533	33.7366	8.19996	NA
17	28186773	rs8079209	T	C	0.499659	0.999503	157937	ADD	0.105998	0.0182532	33.7222	8.19674	NA
17	28187769	17:28187769_CT_C	C	CT	0.488711	0.970169	157937	ADD	0.103523	0.0185352	31.1943	7.63181	NA
17	28188554	rs8071576	G	A	0.499249	0.99951	157937	ADD	0.105799	0.0182511	33.6038	8.17031	NA
17	28193120	17:28193120_CA_C	C	CA	0.509539	0.988362	157937	ADD	0.101745	0.018353	30.7335	7.52869	NA
17	28195773	rs8080078	T	C	0.492783	0.997466	157937	ADD	0.103408	0.01827	32.0353	7.81988	NA
17	28203173	rs7216948	C	G	0.499189	0.999393	157937	ADD	0.104732	0.0182538	32.919	8.01737	NA
17	28205173	rs7214458	C	T	0.498423	0.999663	157937	ADD	0.103719	0.0182504	32.2978	7.87856	NA
17	28208125	rs7226121	A	C	0.506352	0.998392	157937	ADD	0.105769	0.018276	33.4933	8.14564	NA
17	28210703	rs7219163	C	A	0.499645	0.999522	157937	ADD	0.104935	0.018255	33.0424	8.04494	NA
17	28212663	rs62068653	C	G	0.499634	0.99947	157937	ADD	0.104956	0.0182555	33.0539	8.0475	NA
17	28223982	rs28492945	G	T	0.499656	0.99947	157937	ADD	0.104735	0.0182557	32.9141	8.01628	NA
17	28224887	rs9908409	T	C	0.498467	0.999748	157937	ADD	0.104208	0.018249	32.6081	7.9479	NA
17	28227799	rs76605875	A	G	0.499257	0.999749	157937	ADD	0.105108	0.0182501	33.1699	8.07341	NA
17	28232506	rs7221516	A	G	0.499699	0.999526	157937	ADD	0.104694	0.0182554	32.8902	8.01094	NA
17	28236017	rs12051631	C	G	0.499237	0.99971	157937	ADD	0.104814	0.018251	32.9811	8.03124	NA
17	28238302	rs74326557	GT	G	0.49936	0.999178	157937	ADD	0.105041	0.0182568	33.103	8.05847	NA
17	28239502	rs8069669	T	C	0.498471	0.999427	157937	ADD	0.103559	0.0182534	32.1871	7.85383	NA
17	28244122	rs9904051	C	T	0.499696	0.999259	157937	ADD	0.104671	0.0182579	32.8664	8.00563	NA
17	28246783	rs11392749	TG	T	0.496247	0.99118	157937	ADD	0.10407	0.0183296	32.2365	7.86485	NA
17	28255827	rs11450521	AT	A	0.505511	0.997605	157937	ADD	0.106013	0.0182632	33.6952	8.19071	NA
17	28256807	rs7209622	G	C	0.505618	0.998404	157937	ADD	0.104088	0.0182599	32.494	7.9224	NA
17	28257626	rs201557604	C	CG	0.506234	0.998589	157937	ADD	0.106169	0.018257	33.8167	8.21783	NA
17	28257660	rs3936006	G	A	0.505573	0.998636	157937	ADD	0.104372	0.0182569	32.6823	7.9645	NA
17	28261022	rs9905638	G	C	0.518378	0.999469	157937	ADD	0.107291	0.0182665	34.4998	8.37029	NA
17	28263067	rs7208579	G	C	0.518373	0.99947	157937	ADD	0.107278	0.0182667	34.4907	8.36826	NA
17	28268358	rs62070271	G	C	0.518372	0.999489	157937	ADD	0.107287	0.0182665	34.4971	8.36969	NA
17	28268800	rs4567782	C	A	0.518373	0.999485	157937	ADD	0.107286	0.0182666	34.4962	8.36948	NA
17	28270059	rs34181760	A	AATAT	0.518828	0.998767	157937	ADD	0.106449	0.018272	33.9401	8.24539	NA
17	28270350	rs9894893	T	C	0.518376	0.99949	157937	ADD	0.107274	0.0182665	34.4889	8.36786	NA
17	28271207	rs9909093	C	T	0.518364	0.999445	157937	ADD	0.10731	0.0182668	34.5111	8.3728	NA
17	28271645	rs9901694	T	G	0.515353	0.993442	157937	ADD	0.107479	0.0183147	34.439	8.35673	NA
17	28278531	rs113648292	AT	A	0.528836	0.955457	157937	ADD	0.107512	0.0186935	33.0774	8.05276	NA
17	28281437	rs56382980	G	A	0.52401	0.999687	157937	ADD	0.106893	0.0182809	34.1905	8.30127	NA
17	28282910	rs9900112	A	T	0.523957	0.999716	157937	ADD	0.106855	0.0182804	34.168	8.29625	NA
17	28289650	rs529875714	T	C	0.600704	0.833841	157937	ADD	0.119752	0.0203998	34.4596	8.36132	NA
17	28289818	rs6505148	T	C	0.524011	0.999832	157937	ADD	0.106831	0.0182797	34.1548	8.2933	NA
17	28290358	rs8078638	G	A	0.522954	0.999774	157937	ADD	0.106882	0.0182782	34.1936	8.30196	NA
17	28291505	rs7212532	G	T	0.524009	0.999833	157937	ADD	0.106748	0.0182798	34.1017	8.28145	NA
17	28293948	rs4598962	G	C	0.524009	0.999833	157937	ADD	0.106748	0.0182798	34.1017	8.28145	NA
17	28296327	rs9897794	G	T	0.524519	1	157937	ADD	0.107342	0.0183093	34.3714	8.34164	NA
17	28298091	rs767838986	CA	C	0.53526	0.971723	157937	ADD	0.11109	0.0185704	35.7856	8.65705	NA
17	28300144	rs4077465	C	T	0.524847	0.999094	157937	ADD	0.106216	0.0182915	33.7195	8.19614	NA
17	28312993	rs55866125	C	T	0.523125	0.999328	157937	ADD	0.107149	0.0182814	34.3524	8.33741	NA
17	28321226	rs7225462	A	G	0.523994	0.999718	157937	ADD	0.106225	0.0182797	33.7692	8.20722	NA
17	28321328	rs7212162	A	T	0.523961	0.999685	157937	ADD	0.106064	0.0182805	33.6635	8.18363	NA
17	28323499	rs12944395	G	A	0.476779	1	157937	ADD	-0.106158	0.0182725	33.753	8.20362	NA
17	28328819	rs12939344	C	G	0.477082	0.999589	157937	ADD	-0.105939	0.0182761	33.6005	8.16956	NA
17	28336429	rs764761426	C	CT	0.47713	0.998692	157937	ADD	-0.106507	0.018284	33.9321	8.2436	NA
17	28341679	rs7225483	G	T	0.477063	0.999568	157937	ADD	-0.105858	0.0182766	33.5475	8.15774	NA
17	28349476	rs12936302	A	G	0.477433	0.998482	157937	ADD	-0.105495	0.0182858	33.284	8.09889	NA
17	28356136	rs4528633	T	C	0.476811	0.999465	157937	ADD	-0.106492	0.0182774	33.9472	8.24697	NA
17	28356744	rs7225686	A	C	0.476811	0.999465	157937	ADD	-0.106492	0.0182774	33.9472	8.24697	NA
17	28363642	rs4375718	T	C	0.476709	0.99928	157937	ADD	-0.106001	0.0182798	33.626	8.17525	NA
17	28364456	rs9900974	T	C	0.476664	0.999241	157937	ADD	-0.106161	0.0182794	33.7288	8.19821	NA
17	28364768	rs4547389	C	T	0.476693	0.999241	157937	ADD	-0.106217	0.0182796	33.7642	8.20611	NA
17	28368196	rs55633288	A	G	0.476779	0.999363	157937	ADD	-0.105961	0.0182785	33.6053	8.17064	NA
17	28369548	rs7220004	T	G	0.476644	0.999252	157937	ADD	-0.105597	0.0182797	33.3707	8.11826	NA
17	28370042	rs11654983	C	A	0.476631	0.999031	157937	ADD	-0.105706	0.0182819	33.4312	8.13177	NA
17	28372130	rs7218113	G	A	0.476739	0.999537	157937	ADD	-0.106012	0.018277	33.6436	8.17918	NA
17	28374112	rs7219456	G	A	0.47652	0.99886	157937	ADD	-0.106012	0.0182838	33.6184	8.17357	NA
17	28378276	rs11653805	T	C	0.476674	0.999281	157937	ADD	-0.106118	0.0182792	33.7028	8.19241	NA
17	28395051	rs11868763	A	C	0.476673	0.998258	157937	ADD	-0.106036	0.0182894	33.6133	8.17243	NA
17	28401740	rs7213517	G	A	0.476761	0.998402	157937	ADD	-0.106336	0.0182883	33.8077	8.21582	NA
17	28402737	rs7218379	T	C	0.476761	0.9984	157937	ADD	-0.106333	0.0182884	33.8052	8.21527	NA
17	28403112	rs7217961	C	T	0.476764	0.998387	157937	ADD	-0.106343	0.0182885	33.8114	8.21666	NA
17	28406018	rs10853136	T	C	0.476773	0.998363	157937	ADD	-0.106284	0.0182887	33.7727	8.20802	NA
17	28408070	rs11080115	T	C	0.476805	0.998275	157937	ADD	-0.106471	0.0182895	33.8888	8.23394	NA
17	28408217	rs12103671	T	C	0.476776	0.99833	157937	ADD	-0.106296	0.018289	33.7794	8.20952	NA
17	28409264	rs7212292	C	T	0.476662	0.99788	157937	ADD	-0.106564	0.0182935	33.9336	8.24392	NA
17	28410124	rs12941382	C	T	0.47691	0.997689	157937	ADD	-0.10645	0.0182945	33.8571	8.22686	NA
17	28410277	rs12951836	G	A	0.477014	0.998098	157937	ADD	-0.106375	0.0182916	33.8205	8.21869	NA
17	28410324	rs12948898	A	G	0.477014	0.998084	157937	ADD	-0.10638	0.0182917	33.823	8.21925	NA
17	28412687	rs12952179	A	G	0.47715	0.998209	157937	ADD	-0.108619	0.0182912	35.2636	8.54067	NA
17	28413609	rs569515705	CA	C	0.477254	0.990115	157937	ADD	-0.108326	0.0183633	34.7985	8.43692	NA
17	28419428	rs7213076	A	G	0.477316	0.998822	157937	ADD	-0.108144	0.0182844	34.9816	8.47778	NA
17	28423430	rs4461132	G	A	0.522857	0.999246	157937	ADD	0.109044	0.0182808	35.5807	8.61137	NA
17	28424078	17:28424078_AT_A	A	AT	0.585836	0.920129	157937	ADD	0.10705	0.0193123	30.7261	7.52705	NA
17	28431198	rs9905950	C	T	0.522797	0.999661	157937	ADD	0.109045	0.0182773	35.5951	8.61458	NA
17	28431569	17:28431569_CA_C	C	CA	0.520795	0.981665	157937	ADD	0.108468	0.0184466	34.5758	8.38724	NA
17	28433275	rs4310926	G	A	0.525001	0.999551	157937	ADD	0.108954	0.0182833	35.512	8.59605	NA
17	28433764	rs8075602	C	T	0.522703	0.999486	157937	ADD	0.108796	0.0182782	35.4289	8.57752	NA
17	28434826	17:28434826_ACTTTT_A	A	ACTTTT	0.524031	0.994409	157937	ADD	0.109072	0.0183296	35.4093	8.57314	NA
17	28437410	rs28664971	C	A	0.5227	0.999307	157937	ADD	0.108743	0.0182801	35.3871	8.56819	NA
17	28443549	rs4795529	G	A	0.522703	0.998835	157937	ADD	0.1086	0.0182841	35.2785	8.54397	NA
17	28444183	rs6505162	C	A	0.56143	0.99667	157937	ADD	0.10226	0.0184232	30.8093	7.54565	NA
17	28457989	rs4427857	G	A	0.529074	0.998656	157937	ADD	0.111601	0.0182929	37.2193	8.97648	NA
17	28459141	rs199951319	CT	C	0.868922	0.972708	157937	ADD	0.16176	0.0273871	34.886	8.45644	NA
17	28470091	rs9896012	C	T	0.529077	0.99865	157937	ADD	0.111595	0.018293	37.2152	8.97557	NA
17	28470464	rs9890075	A	C	0.529077	0.998649	157937	ADD	0.111597	0.018293	37.2166	8.97589	NA
17	28474934	rs56357032	T	A	0.870024	0.974034	157937	ADD	0.156174	0.0274651	32.3339	7.88663	NA
17	28475379	rs11080118	A	G	0.52907	0.998597	157937	ADD	0.111539	0.0182934	37.1763	8.9669	NA
17	28476458	rs9902340	G	T	0.529076	0.998646	157937	ADD	0.111592	0.018293	37.2129	8.97506	NA
17	28477255	rs62070345	C	T	0.529077	0.998642	157937	ADD	0.111586	0.018293	37.2093	8.97425	NA
17	28478329	rs9910970	G	C	0.529077	0.998636	157937	ADD	0.111585	0.0182931	37.2078	8.97392	NA
17	28484234	rs8079028	T	G	0.529079	0.998607	157937	ADD	0.11156	0.0182933	37.1902	8.96999	NA
17	28486822	rs111329134	G	A	0.869445	0.976712	157937	ADD	0.157393	0.0273783	33.049	8.04642	NA
17	28489042	17:28489042_CT_C	C	CT	0.510925	0.985753	157937	ADD	0.112481	0.0183858	37.4275	9.02285	NA
17	28489770	rs4493117	A	G	0.529067	0.998461	157937	ADD	0.11151	0.0182944	37.153	8.96171	NA
17	28495112	rs7216631	G	A	0.529068	0.998426	157937	ADD	0.111507	0.0182947	37.1495	8.96093	NA
17	28503122	17:28503122_GTTGTT_G	G	GTTGTT	0.529126	0.998215	157937	ADD	0.111294	0.0182959	37.0028	8.92827	NA
17	28503636	rs35018204	CA	C	0.520537	0.931006	157937	ADD	0.107506	0.0189454	32.2004	7.85679	NA
17	28522836	17:28522836_AT_A	A	AT	0.513164	0.927692	157937	ADD	0.109827	0.0189435	33.6121	8.17215	NA
17	28523085	rs8066602	C	T	0.529036	0.999255	157937	ADD	0.111757	0.0182857	37.353	9.00626	NA
17	28523121	rs8066731	C	T	0.52901	0.99929	157937	ADD	0.111779	0.0182853	37.3692	9.00987	NA
17	28527228	rs9303628	C	T	0.528842	0.999154	157937	ADD	0.111825	0.0182869	37.3934	9.01525	NA
17	28531258	rs3794809	T	C	0.558647	0.998382	157937	ADD	0.113524	0.0183857	38.1251	9.17815	NA
17	28534469	rs34388196	G	A	0.557155	0.996767	157937	ADD	0.11243	0.0183933	37.363	9.00849	NA
17	28546914	rs2020942	T	C	0.601994	0.994145	157937	ADD	-0.104667	0.0187432	31.1843	7.62956	NA
17	28550757	rs2020937	T	A	0.602684	0.985427	157937	ADD	-0.105395	0.0188295	31.3303	7.66222	NA
17	28551665	rs2066713	A	G	0.603321	0.982445	157937	ADD	-0.106402	0.0188637	31.8158	7.77081	NA
17	28553489	rs11872020	A	G	0.604128	0.963061	157937	ADD	-0.110477	0.0190625	33.5883	8.16685	NA
17	28919562	rs111503705	A	G	0.879894	0.985423	157937	ADD	0.155792	0.0282961	30.3137	7.43472	NA
17	28964465	rs116945456	G	A	0.877935	0.989135	157937	ADD	0.153264	0.0280413	29.8734	7.33611	NA
17	29055384	rs112739039	A	G	0.883225	0.957938	157937	ADD	0.159196	0.0290409	30.05	7.37567	NA
17	29164874	rs72811656	C	T	0.890174	0.991627	157937	ADD	0.161121	0.0292949	30.2497	7.42038	NA
17	29170055	rs72811657	T	C	0.88993	0.991772	157937	ADD	0.159985	0.0292677	29.88	7.3376	NA
17	29254926	rs72811666	A	G	0.891244	0.983677	157937	ADD	0.167244	0.0295318	32.0716	7.828	NA
17	47260130	rs8076725	G	A	0.320114	0.980019	157937	ADD	-0.124429	0.0197906	39.53	9.49073	NA
17	47280301	rs4794029	C	T	0.316472	0.994817	157937	ADD	-0.14173	0.0197075	51.7201	12.1938	NA
17	47280915	rs7222840	C	T	0.316455	0.994949	157937	ADD	-0.141711	0.0197065	51.7118	12.192	NA
17	47283815	rs55634267	T	C	0.688483	1	157937	ADD	0.14607	0.0197377	54.7683	12.8677	NA
17	47289566	rs7219226	C	T	0.528709	0.996407	157937	ADD	-0.105106	0.0183405	32.8425	8.00027	NA
17	47292856	rs536719077	CT	C	0.554532	0.952404	157937	ADD	-0.107766	0.0188334	32.7424	7.97792	NA
17	47293329	rs9896800	C	T	0.669846	0.991029	157937	ADD	-0.131097	0.0195085	45.1584	10.7406	NA
17	47298215	rs113201977	G	A	0.762392	0.831459	157937	ADD	0.160631	0.0235631	46.4722	11.0319	NA
17	47299789	rs55978930	G	A	0.6908	0.986712	157937	ADD	0.145182	0.0199218	53.1094	12.501	NA
17	47303456	rs648980	C	T	0.549139	0.991595	157937	ADD	-0.101343	0.0184661	30.119	7.39113	NA
17	47317517	17:47317517_TTTC_T	T	TTTC	0.567949	0.989292	157937	ADD	-0.112333	0.0185648	36.6129	8.84141	NA
17	47318414	rs10853110	A	G	0.481083	0.924061	157937	ADD	0.121068	0.0190442	40.4142	9.6873	NA
17	47318568	rs199683581	ATGTT	A	0.572218	0.981051	157937	ADD	-0.116902	0.0186674	39.217	9.4211	NA
17	47320418	rs36006455	C	T	0.71581	0.862617	157937	ADD	0.170047	0.0218351	60.6495	14.1662	NA
17	47320810	rs534688483	CT	C	0.591986	0.962335	157937	ADD	-0.116845	0.0189796	37.9006	9.12819	NA
17	47320938	rs12950511	T	C	0.658984	0.984401	157937	ADD	0.157244	0.019444	65.3998	15.2136	NA
17	47321231	rs669686	C	T	0.571339	0.989389	157937	ADD	-0.10949	0.0185894	34.6911	8.41296	NA
17	47322264	rs12601665	G	C	0.576215	0.991671	157937	ADD	-0.119107	0.0186057	40.9809	9.81325	NA
17	47322746	rs9916779	G	A	0.464698	0.993282	157937	ADD	-0.142915	0.0183999	60.3286	14.0954	NA
17	47323695	rs4277393	C	T	0.464604	0.995623	157937	ADD	-0.14276	0.0183792	60.3343	14.0967	NA
17	47324485	rs11079866	C	T	0.464702	0.997352	157937	ADD	-0.142743	0.0183631	60.4252	14.1167	NA
17	47325717	rs686112	C	T	0.464491	0.997766	157937	ADD	-0.143298	0.0183595	60.9199	14.2259	NA
17	47325867	rs117821438	T	A	0.914607	0.997778	157937	ADD	-0.187735	0.0327674	32.825	7.99636	NA
17	47328183	rs28397663	T	C	0.63306	0.994347	157937	ADD	0.166285	0.0190197	76.4364	17.6432	NA
17	47328890	rs72699	C	G	0.46055	0.998847	157937	ADD	-0.146968	0.0183572	64.0963	14.9263	NA
17	47329365	rs646876	A	C	0.459975	0.99894	157937	ADD	-0.147654	0.0183579	64.6913	15.0575	NA
17	47330890	rs619726	G	A	0.46116	0.999605	157937	ADD	-0.147111	0.018348	64.2858	14.9681	NA
17	47331987	rs663576	T	C	0.461054	1	157937	ADD	-0.147568	0.0183488	64.6801	15.055	NA
17	47332807	rs850521	A	G	0.456944	0.999045	157937	ADD	-0.146268	0.0183703	63.3959	14.7719	NA
17	47333067	rs850520	G	A	0.456501	0.998698	157937	ADD	-0.145866	0.0183739	63.0234	14.6898	NA
17	47333557	rs146575231	C	T	0.914494	0.998621	157937	ADD	-0.189903	0.0327349	33.6545	8.18163	NA
17	47335348	rs146100660	T	G	0.914423	0.998795	157937	ADD	-0.189002	0.0327201	33.3659	8.11718	NA
17	47335589	rs149261956	A	G	0.914424	0.998846	157937	ADD	-0.188991	0.0327195	33.3633	8.11661	NA
17	47336931	rs74659133	T	C	0.913494	1	157937	ADD	-0.192816	0.0325432	35.1045	8.50518	NA
17	47338083	rs1010322	G	C	0.45327	0.997852	157937	ADD	-0.14636	0.0183924	63.3239	14.7561	NA
17	47339741	rs11653139	A	G	0.913623	0.998993	157937	ADD	-0.196155	0.032583	36.2426	8.75889	NA
17	47341580	rs9899665	C	T	0.453785	0.997784	157937	ADD	-0.145485	0.0183941	62.5573	14.587	NA
17	47341871	rs4793614	C	T	0.453794	0.99775	157937	ADD	-0.14553	0.0183944	62.5941	14.5952	NA
17	47342153	rs4794031	T	C	0.453753	0.997698	157937	ADD	-0.145616	0.018396	62.6577	14.6092	NA
17	47342782	rs12940278	T	C	0.45374	0.997611	157937	ADD	-0.145716	0.018397	62.7359	14.6264	NA
17	47343277	rs2411977	C	T	0.453776	0.99736	157937	ADD	-0.145804	0.0183991	62.7986	14.6402	NA
17	47344530	rs11655466	C	T	0.453125	0.997228	157937	ADD	-0.145635	0.018405	62.6119	14.5991	NA
17	47345186	rs11650494	A	G	0.913073	0.997131	157937	ADD	-0.195411	0.0325242	36.0981	8.7267	NA
17	47346529	rs8075803	T	C	0.489225	0.995143	157937	ADD	-0.140288	0.0183662	58.3447	13.6576	NA
17	47347879	rs4794032	G	C	0.451408	0.9966	157937	ADD	-0.148407	0.0184145	64.9511	15.1147	NA
17	47348066	rs147125686	A	G	0.914652	0.996849	157937	ADD	-0.200744	0.0327944	37.4703	9.03238	NA
17	47349052	rs7225606	G	A	0.451414	0.996555	157937	ADD	-0.14847	0.018415	65.0031	15.1262	NA
17	47349436	17:47349436_GGTGTGT_G	G	GGTGTGT	0.452192	0.994704	157937	ADD	-0.148498	0.0184283	64.9336	15.1109	NA
17	47350664	rs7406234	C	T	0.451681	0.99648	157937	ADD	-0.1485	0.0184155	65.0256	15.1312	NA
17	47353487	rs1124881	T	G	0.450684	0.996586	157937	ADD	-0.150059	0.0184175	66.3839	15.4305	NA
17	47356100	rs2107634	G	A	0.450654	0.996806	157937	ADD	-0.150055	0.0184153	66.3961	15.4332	NA
17	47357450	rs57345398	C	G	0.450657	0.996886	157937	ADD	-0.150069	0.0184146	66.4138	15.4371	NA
17	47357969	rs11079868	G	A	0.450668	0.996903	157937	ADD	-0.149981	0.0184145	66.336	15.4199	NA
17	47358308	rs73340392	A	G	0.914829	0.99662	157937	ADD	-0.204957	0.0328266	38.9831	9.36907	NA
17	47358560	rs4794034	C	G	0.450682	0.99691	157937	ADD	-0.149971	0.0184145	66.3281	15.4182	NA
17	47360889	rs4794035	T	C	0.458015	0.997161	157937	ADD	-0.147807	0.0183843	64.6392	15.046	NA
17	47362923	rs11650087	A	T	0.914845	0.996736	157937	ADD	-0.205468	0.032828	39.1743	9.41161	NA
17	47362991	rs11653686	T	C	0.914593	0.996246	157937	ADD	-0.203629	0.0327905	38.5642	9.27586	NA
17	47364107	rs11655056	T	C	0.460106	0.990496	157937	ADD	-0.147801	0.0184308	64.3075	14.9729	NA
17	47364795	rs62076398	C	T	0.46193	0.997086	157937	ADD	-0.147334	0.0183666	64.35	14.9823	NA
17	47364913	rs117087923	A	G	0.914919	0.996707	157937	ADD	-0.20572	0.0328397	39.2425	9.42678	NA
17	47367536	rs3179840	G	T	0.462013	0.996935	157937	ADD	-0.147302	0.0183699	64.2994	14.9711	NA
17	47367751	17:47367751_GCA_G	G	GCA	0.914331	0.988337	157937	ADD	-0.20447	0.0328832	38.6642	9.29812	NA
17	47369099	rs4794036	G	A	0.461697	0.998108	157937	ADD	-0.148744	0.0183623	65.6186	15.2618	NA
17	47370449	rs75904857	G	T	0.914876	0.997274	157937	ADD	-0.207729	0.0328223	40.0552	9.6075	NA
17	47372328	rs77338752	C	A	0.919584	0.982466	157937	ADD	-0.203235	0.0339433	35.8501	8.67141	NA
17	47372743	rs73340399	C	G	0.914942	0.997735	157937	ADD	-0.208996	0.0328271	40.5331	9.71373	NA
17	47374886	rs57390430	A	G	0.91494	0.997785	157937	ADD	-0.20938	0.032826	40.685	9.74749	NA
17	47377267	rs2240301	C	T	0.460099	0.998755	157937	ADD	-0.147364	0.0183583	64.4342	15.0008	NA
17	47378369	rs2960169	G	A	0.460063	0.998819	157937	ADD	-0.147382	0.0183579	64.4532	15.005	NA
17	47378766	rs2960170	T	C	0.460109	0.998828	157937	ADD	-0.147468	0.0183584	64.5249	15.0208	NA
17	47378771	rs2960171	T	C	0.460091	0.998834	157937	ADD	-0.147524	0.0183583	64.5741	15.0317	NA
17	47378937	rs11651191	A	G	0.914951	0.997819	157937	ADD	-0.20921	0.0328269	40.6167	9.73231	NA
17	47379486	rs34666276	C	T	0.636553	0.996764	157937	ADD	0.171582	0.0190335	81.2661	18.7049	NA
17	47379867	rs140302625	T	G	0.914955	0.997781	157937	ADD	-0.209244	0.0328281	40.6269	9.7346	NA
17	47382240	17:47382240_GTA_G	G	GTA	0.607705	0.925821	157937	ADD	-0.109873	0.0194257	31.9912	7.81002	NA
17	47382268	rs2906095	G	A	0.46263	0.994429	157937	ADD	-0.148906	0.0183873	65.5825	15.2539	NA
17	47382795	rs148171854	T	C	0.914766	0.997507	157937	ADD	-0.207256	0.0327994	39.9285	9.57933	NA
17	47383994	rs11658111	T	C	0.914745	0.997583	157937	ADD	-0.207055	0.0327953	39.8609	9.5643	NA
17	47384974	rs113056032	T	C	0.914927	0.994391	157937	ADD	-0.209241	0.0328813	40.4946	9.70517	NA
17	47390136	rs11654557	G	A	0.91487	0.997934	157937	ADD	-0.208638	0.0328094	40.4378	9.69256	NA
17	47391290	rs2906101	C	T	0.460074	0.999062	157937	ADD	-0.147737	0.018356	64.7772	15.0764	NA
17	47395729	rs9907478	T	C	0.914797	0.997837	157937	ADD	-0.209092	0.0327972	40.6445	9.7385	NA
17	47396628	rs76366926	C	T	0.914875	0.997907	157937	ADD	-0.208773	0.0328109	40.4869	9.70346	NA
17	47397323	rs2960164	C	T	0.457309	0.998486	157937	ADD	-0.147556	0.0183644	64.5597	15.0285	NA
17	47397579	rs2906093	G	A	0.457339	0.998434	157937	ADD	-0.147542	0.018365	64.5424	15.0247	NA
17	47398070	rs9889262	A	T	0.636793	0.997445	157937	ADD	0.172377	0.0190296	82.0535	18.8779	NA
17	47398244	rs530923403	TTG	T	0.914919	0.996036	157937	ADD	-0.210942	0.0328535	41.2252	9.86753	NA
17	47398246	rs386797533	GCT	G	0.457475	0.994611	157937	ADD	-0.149008	0.0184015	65.5715	15.2515	NA
17	47398246	rs369322961	T	G	0.914919	0.996036	157937	ADD	-0.210942	0.0328535	41.2252	9.86753	NA
17	47398282	rs78208413	A	G	0.914956	0.997884	157937	ADD	-0.209982	0.0328269	40.9173	9.79913	NA
17	47399600	rs17709919	G	C	0.542722	0.998531	157937	ADD	0.148012	0.0183641	64.9615	15.117	NA
17	47399633	rs8076023	G	C	0.91481	0.997686	157937	ADD	-0.209266	0.0328047	40.6935	9.74939	NA
17	47402807	rs12940887	T	C	0.636869	0.997677	157937	ADD	0.172279	0.019028	81.9746	18.8606	NA
17	47403553	rs12951873	C	T	0.542654	0.998196	157937	ADD	0.148017	0.0183679	64.9385	15.112	NA
17	47403740	rs12948660	C	G	0.542639	0.998111	157937	ADD	0.147956	0.0183686	64.8803	15.0991	NA
17	47404628	rs62076439	T	G	0.636909	0.997454	157937	ADD	0.172372	0.019031	82.0374	18.8744	NA
17	47405338	rs73324308	G	T	0.914885	0.997595	157937	ADD	-0.209682	0.0328185	40.8209	9.77771	NA
17	47406913	rs747039	G	A	0.53996	0.998564	157937	ADD	0.147618	0.018361	64.6381	15.0458	NA
17	47407071	rs12185242	C	A	0.543872	0.998358	157937	ADD	0.150367	0.0183782	66.9422	15.5535	NA
17	47407342	rs9891264	A	T	0.914147	0.996793	157937	ADD	-0.206073	0.0327037	39.7053	9.5297	NA
17	47408674	rs34255993	A	G	0.539738	0.997132	157937	ADD	0.148891	0.0183731	65.6709	15.2734	NA
17	47410521	rs140503890	A	G	0.914754	0.997179	157937	ADD	-0.208788	0.0328031	40.5116	9.70896	NA
17	47410889	rs11653762	A	G	0.91518	0.995942	157937	ADD	-0.210056	0.0329028	40.7573	9.76358	NA
17	47411493	rs77247327	C	T	0.914925	0.9973	157937	ADD	-0.209911	0.0328303	40.8811	9.79107	NA
17	47411814	rs111834333	T	C	0.914833	0.997412	157937	ADD	-0.208684	0.0328147	40.4428	9.69366	NA
17	47411987	rs9895986	G	A	0.539942	0.99826	157937	ADD	0.147512	0.0183642	64.5225	15.0203	NA
17	47412578	rs75092916	C	T	0.914921	0.997253	157937	ADD	-0.210104	0.0328307	40.955	9.80749	NA
17	47414304	17:47414304_GTTT_G	G	GTTT	0.638064	0.94979	157937	ADD	-0.127756	0.0195255	42.811	10.2197	NA
17	47417942	rs5820757	GA	G	0.521726	0.982878	157937	ADD	0.146022	0.0184586	62.5807	14.5922	NA
17	47418178	rs35587648	A	G	0.632695	0.997646	157937	ADD	0.1697	0.01898	79.941	18.4137	NA
17	47418698	rs12943264	C	T	0.539954	0.998049	157937	ADD	0.147477	0.0183665	64.4752	15.0099	NA
17	47420054	rs73324323	T	G	0.914983	0.997107	157937	ADD	-0.210898	0.0328461	41.2265	9.86784	NA
17	47421279	rs35406341	A	G	0.534369	0.994271	157937	ADD	0.167686	0.0183672	83.3508	19.163	NA
17	47421369	rs4644893	C	G	0.543313	0.982897	157937	ADD	0.142513	0.0185179	59.2276	13.8525	NA
17	47421370	rs4566223	T	C	0.543618	0.983029	157937	ADD	0.142527	0.018517	59.2447	13.8562	NA
17	47421509	rs4514717	A	G	0.53991	0.998088	157937	ADD	0.147576	0.0183662	64.5648	15.0296	NA
17	47421562	17:47421562_CA_C	C	CA	0.538588	0.988517	157937	ADD	0.149911	0.0184467	66.0433	15.3554	NA
17	47421593	rs117853079	C	G	0.914897	0.997049	157937	ADD	-0.210708	0.0328308	41.1907	9.85987	NA
17	47421779	rs754770001	A	AG	0.915105	0.995088	157937	ADD	-0.209353	0.0329074	40.4734	9.70046	NA
17	47422510	rs35073649	T	C	0.632659	0.997625	157937	ADD	0.169688	0.0189799	79.9307	18.4114	NA
17	47423740	rs7207729	T	C	0.632707	0.997622	157937	ADD	0.169919	0.0189805	80.1437	18.4582	NA
17	47423912	17:47423912_TCAAA_T	T	TCAAA	0.632061	0.993738	157937	ADD	0.169641	0.0190104	79.6299	18.3453	NA
17	47424681	rs6504608	A	C	0.632709	0.997631	157937	ADD	0.169928	0.0189804	80.1521	18.4601	NA
17	47425588	rs11656535	T	C	0.914888	0.997261	157937	ADD	-0.210432	0.0328263	41.0942	9.83844	NA
17	47427511	rs9909827	C	T	0.53996	0.998011	157937	ADD	0.147571	0.0183665	64.5584	15.0282	NA
17	47428199	rs4444384	A	G	0.539805	0.996217	157937	ADD	0.148446	0.0183832	65.2067	15.1711	NA
17	47428573	rs7225787	C	A	0.53995	0.997935	157937	ADD	0.147678	0.0183677	64.6435	15.047	NA
17	47431096	rs28618326	C	T	0.539833	0.998221	157937	ADD	0.147767	0.0183667	64.7284	15.0657	NA
17	47431950	rs74830554	A	G	0.915011	0.997734	157937	ADD	-0.211003	0.0328414	41.2792	9.87954	NA
17	47432577	rs7213090	C	T	0.539892	0.998252	157937	ADD	0.147839	0.0183657	64.7984	15.0811	NA
17	47432879	rs28483960	T	C	0.539888	0.998245	157937	ADD	0.147829	0.0183657	64.7897	15.0792	NA
17	47433192	rs140670503	A	G	0.915014	0.997701	157937	ADD	-0.21077	0.0328425	41.1856	9.85875	NA
17	47433222	rs61286260	C	T	0.914187	0.996912	157937	ADD	-0.206745	0.0327121	39.944	9.58279	NA
17	47436812	rs8081878	T	A	0.538069	0.995604	157937	ADD	0.147445	0.0183878	64.2991	14.971	NA
17	47439302	rs112502960	A	G	0.637601	0.990785	157937	ADD	0.173609	0.0191066	82.5615	18.9896	NA
17	47439987	17:47439987_TGG_T	T	TGG	0.914939	0.99434	157937	ADD	-0.207526	0.0328967	39.7961	9.54989	NA
17	47440466	rs16948048	G	A	0.632679	1	157937	ADD	0.170777	0.0189615	81.1173	18.6722	NA
17	47443580	rs12150526	T	C	0.538539	0.999515	157937	ADD	0.146606	0.0183579	63.7764	14.8558	NA
17	47444113	rs8067459	C	T	0.538656	0.999729	157937	ADD	0.146717	0.0183571	63.8785	14.8783	NA
17	47444421	rs12937404	G	T	0.538686	0.999917	157937	ADD	0.14674	0.0183547	63.9156	14.8865	NA
17	47444442	rs12937634	C	T	0.538477	1	157937	ADD	0.145985	0.0183563	63.2478	14.7393	NA
17	47444562	17:47444562_GTT_G	G	GTT	0.538763	0.999679	157937	ADD	0.146736	0.0183573	63.8931	14.8816	NA
17	47444794	rs1317701	C	T	0.687866	0.99898	157937	ADD	-0.139782	0.0197724	49.9785	11.8084	NA
17	47445346	rs142415707	A	G	0.915368	0.998416	157937	ADD	-0.207784	0.0328967	39.895	9.57188	NA
17	47445751	rs2411984	A	G	0.690646	0.993544	157937	ADD	-0.13907	0.0198703	48.9844	11.5884	NA
17	47446968	rs79768864	A	C	0.915517	0.998034	157937	ADD	-0.20987	0.0329282	40.6225	9.73361	NA
17	47446973	rs35010850	GT	G	0.539407	0.995119	157937	ADD	0.148342	0.0184035	64.9719	15.1193	NA
17	47447808	rs200644650	AAG	A	0.861619	0.835785	157937	ADD	-0.179296	0.0289691	38.3064	9.2185	NA
17	47447836	rs118099826	T	G	0.915467	0.999032	157937	ADD	-0.20982	0.0329018	40.668	9.74372	NA
17	47447950	rs117801358	A	C	0.915542	0.999101	157937	ADD	-0.209781	0.0329128	40.6258	9.73434	NA
17	47448172	rs11655704	C	T	0.685337	1	157937	ADD	-0.142314	0.0196403	52.5051	12.3674	NA
17	47448346	rs12952581	A	G	0.638049	0.995597	157937	ADD	0.173396	0.019064	82.7276	19.0261	NA
17	47448970	rs77488129	A	G	0.915793	0.997694	157937	ADD	-0.210447	0.0329844	40.707	9.75239	NA
17	47449193	rs11650886	A	G	0.9155	0.998558	157937	ADD	-0.209816	0.0329132	40.6382	9.73709	NA
17	47450521	rs35317317	A	T	0.625177	0.991566	157937	ADD	0.167311	0.0189701	77.7874	17.9403	NA
17	47450775	rs28394864	A	G	0.539223	0.992227	157937	ADD	0.15494	0.0184301	70.6759	16.3757	NA
17	47452263	rs11655191	T	C	0.914758	0.997805	157937	ADD	-0.208892	0.0327838	40.5996	9.72852	NA
17	47453444	rs12953014	G	A	0.624336	0.990272	157937	ADD	0.168095	0.0189751	78.4768	18.0918	NA
17	47453471	rs146336970	G	C	0.915432	0.998881	157937	ADD	-0.210047	0.0328893	40.7873	9.77023	NA
17	47454263	rs7216993	C	T	0.915426	0.999154	157937	ADD	-0.210945	0.0328834	41.1513	9.85112	NA
17	47454507	rs28406364	T	C	0.624513	0.989526	157937	ADD	0.168026	0.0189829	78.3481	18.0635	NA
17	47454515	rs28412876	T	G	0.624599	0.989673	157937	ADD	0.168021	0.0189825	78.3472	18.0633	NA
17	47455752	rs73324348	A	G	0.915299	1	157937	ADD	-0.211361	0.0328321	41.4429	9.9159	NA
17	47456064	rs8065389	G	T	0.915408	0.999434	157937	ADD	-0.210592	0.0328772	41.0293	9.82402	NA
17	47456754	rs11650001	G	A	0.915521	0.998994	157937	ADD	-0.209962	0.0329066	40.7116	9.75341	NA
17	47457882	17:47457882_GAA_G	G	GAA	0.915179	0.996639	157937	ADD	-0.211612	0.0328883	41.3996	9.90629	NA
17	47457977	rs146060597	CTATT	C	0.916908	0.988843	157937	ADD	-0.212698	0.0333278	40.7298	9.75746	NA
17	47461433	rs17637472	A	G	0.600344	0.984423	157937	ADD	0.155107	0.018817	67.9453	15.7744	NA
17	47461511	rs11655657	G	A	0.701112	0.987976	157937	ADD	-0.140028	0.0200946	48.559	11.4942	NA
17	47465743	rs10667251	ATCT	A	0.581943	0.977745	157937	ADD	-0.113439	0.018755	36.5842	8.83503	NA
17	47468011	rs2671654	G	A	0.577212	0.993424	157937	ADD	-0.118379	0.0185739	40.6201	9.73308	NA
17	47468964	17:47468964_GT_G	G	GT	0.576607	0.990778	157937	ADD	-0.117903	0.0185935	40.2094	9.64178	NA
17	47469186	rs2412099	A	G	0.577307	0.994638	157937	ADD	-0.117719	0.0185632	40.2149	9.64301	NA
17	47470487	rs2584662	C	A	0.577172	0.995038	157937	ADD	-0.117788	0.0185587	40.2815	9.65781	NA
17	47473616	rs2671657	A	G	0.577087	0.998049	157937	ADD	-0.117117	0.0185316	39.9405	9.58199	NA
17	47475549	rs34458197	CT	C	0.596721	0.970351	157937	ADD	-0.103824	0.0189132	30.1345	7.39458	NA
17	47476675	rs56366200	C	T	0.55898	0.983824	157937	ADD	0.117458	0.0185927	39.9097	9.57516	NA
17	47481374	rs4987082	C	T	0.568432	1	157937	ADD	0.118574	0.0185012	41.0747	9.8341	NA
17	47514578	rs376946867	ACCATGGAAAATGC	A	0.876073	0.979362	157937	ADD	-0.165571	0.0280533	34.8339	8.44483	NA
17	47514665	rs2584652	C	A	0.870917	1	157937	ADD	-0.15432	0.0272795	32.0016	7.81235	NA
17	47514916	rs5820760	CTG	C	0.870913	0.986748	157937	ADD	-0.154676	0.0274629	31.7216	7.74974	NA
17	47515050	rs2671676	T	C	0.871635	0.987432	157937	ADD	-0.154843	0.0275218	31.6541	7.73464	NA
17	47515172	rs2671675	G	C	0.871607	0.984629	157937	ADD	-0.15512	0.0275615	31.6758	7.73951	NA
17	47515176	rs2671674	C	T	0.871562	0.984701	157937	ADD	-0.154325	0.0275554	31.366	7.67022	NA
17	61696759	rs72845891	A	G	0.65283	0.976543	157937	ADD	-0.108051	0.0193795	31.0865	7.60769	NA
17	61739101	rs78369934	C	T	0.945462	0.981477	157937	ADD	0.230339	0.0405091	32.3319	7.88618	NA
17	61778167	rs147975726	GCCCGGCAGC	G	0.663352	0.994932	157937	ADD	-0.108109	0.0193406	31.2455	7.64327	NA
17	61781331	rs3830487	TAGAACC	T	0.66281	0.997318	157937	ADD	-0.109388	0.0193045	32.109	7.83636	NA
17	61783553	rs9944483	G	T	0.659011	0.996962	157937	ADD	-0.105218	0.0192592	29.8473	7.33026	NA
17	61787684	rs7223257	C	T	0.662752	0.999117	157937	ADD	-0.108857	0.0192859	31.8589	7.78045	NA
17	61788859	rs4480868	T	C	0.662282	0.999482	157937	ADD	-0.107855	0.0192773	31.3031	7.65615	NA
17	61790917	rs16947051	C	G	0.66264	0.999532	157937	ADD	-0.108025	0.0192812	31.3891	7.67538	NA
17	61792221	rs4968660	A	G	0.662657	0.99952	157937	ADD	-0.107751	0.0192799	31.2342	7.64074	NA
17	61798113	rs56411816	T	C	0.662679	0.999547	157937	ADD	-0.107702	0.0192805	31.2038	7.63393	NA
17	61803125	rs146551113	A	G	0.662672	0.99945	157937	ADD	-0.107788	0.0192816	31.2503	7.64434	NA
17	61805369	rs5821402	CG	C	0.662651	0.999442	157937	ADD	-0.107876	0.0192814	31.3021	7.65592	NA
17	61806301	rs751971211	C	CATT	0.662668	0.998944	157937	ADD	-0.107733	0.0192868	31.2014	7.6334	NA
17	61806380	rs62077483	T	C	0.662653	0.99943	157937	ADD	-0.107921	0.0192813	31.3284	7.66181	NA
17	61807442	rs62077484	T	C	0.662634	0.999384	157937	ADD	-0.108111	0.0192811	31.4395	7.68665	NA
17	61808561	rs8079161	G	C	0.662649	0.999423	157937	ADD	-0.10786	0.0192812	31.2933	7.65395	NA
17	61811642	rs7219920	G	C	0.662619	0.999431	157937	ADD	-0.107855	0.0192806	31.2926	7.6538	NA
17	61818390	rs8066463	G	A	0.662776	0.999545	157937	ADD	-0.107697	0.019281	31.1997	7.63301	NA
17	61818485	rs138833338	GTTAGT	G	0.662846	0.999053	157937	ADD	-0.107176	0.0192872	30.8785	7.56114	NA
17	61821209	rs3760255	A	G	0.662776	0.999581	157937	ADD	-0.107589	0.0192803	31.1396	7.61957	NA
17	61828385	rs7215915	T	C	0.662749	0.999531	157937	ADD	-0.10754	0.0192809	31.1087	7.61266	NA
17	61830761	rs75646162	A	G	0.94419	0.993439	157937	ADD	0.218551	0.039844	30.0872	7.38399	NA
17	61835870	rs551581778	GA	G	0.67389	0.967748	157937	ADD	-0.111028	0.019766	31.5519	7.7118	NA
17	61837734	rs62077504	G	A	0.662752	0.999468	157937	ADD	-0.107499	0.0192821	31.0811	7.60649	NA
17	61848499	rs57553639	T	C	0.662757	0.999429	157937	ADD	-0.107434	0.0192824	31.0427	7.59788	NA
17	61848973	rs62077509	G	A	0.662755	0.999463	157937	ADD	-0.107238	0.0192819	30.9317	7.57305	NA
17	61850359	rs56295011	G	A	0.662754	0.999442	157937	ADD	-0.107402	0.0192823	31.0247	7.59386	NA
17	61851435	rs62077512	T	C	0.662664	0.999451	157937	ADD	-0.107629	0.0192807	31.1613	7.62442	NA
17	61851588	rs9913551	T	C	0.660887	0.996273	157937	ADD	-0.105923	0.0192858	30.165	7.40143	NA
17	61851603	rs796518388	T	TGGC	0.660887	0.996273	157937	ADD	-0.105923	0.0192858	30.165	7.40143	NA
17	61854375	rs58131426	C	T	0.662681	0.999474	157937	ADD	-0.107533	0.0192812	31.1042	7.61164	NA
17	61862140	rs757838635	AT	A	0.663308	0.995918	157937	ADD	-0.107665	0.0193263	31.035	7.59615	NA
17	61862889	rs2584641	G	A	0.662788	0.999429	157937	ADD	-0.107565	0.0192834	31.1157	7.61422	NA
17	61872295	17:61872295_TA_T	T	TA	0.650576	0.980883	157937	ADD	-0.111444	0.01931	33.3079	8.10423	NA
17	61873307	rs2665840	G	A	0.662696	0.999643	157937	ADD	-0.107621	0.0192792	31.1615	7.62447	NA
17	61874881	17:61874881_AT_A	A	AT	0.662738	0.99929	157937	ADD	-0.107751	0.0192842	31.2207	7.63772	NA
17	61878535	rs2665842	A	G	0.662732	0.999565	157937	ADD	-0.107564	0.0192803	31.1249	7.61628	NA
17	61878584	rs2727332	A	T	0.662704	0.999572	157937	ADD	-0.107647	0.0192801	31.1736	7.62717	NA
17	61879501	rs2584633	C	T	0.6627	0.999597	157937	ADD	-0.107502	0.0192796	31.0913	7.60876	NA
17	61880641	rs2584632	A	G	0.662701	0.999716	157937	ADD	-0.107503	0.0192786	31.0948	7.60955	NA
17	61887561	rs2584630	A	T	0.671644	0.999546	157937	ADD	-0.108201	0.0194128	31.0662	7.60314	NA
17	61892862	rs2247435	A	G	0.67168	0.999725	157937	ADD	-0.108799	0.0194115	31.415	7.68117	NA
17	61893747	rs2727292	G	A	0.671671	0.999698	157937	ADD	-0.108776	0.0194116	31.401	7.67804	NA
17	61894578	rs2584628	C	T	0.671572	0.999623	157937	ADD	-0.108034	0.0194115	30.9745	7.58264	NA
17	61894739	rs2597632	T	A	0.671422	0.999504	157937	ADD	-0.108518	0.0194077	31.2649	7.6476	NA
17	61903258	rs2665835	T	C	0.671715	0.999805	157937	ADD	-0.109083	0.0194106	31.5818	7.71849	NA
17	61906679	rs2584623	A	G	0.671717	0.999854	157937	ADD	-0.109333	0.0194099	31.7288	7.75136	NA
17	61908556	rs13030	T	C	0.671758	1	157937	ADD	-0.109296	0.0194087	31.7114	7.74746	NA
17	61912436	rs2584621	A	G	0.671706	0.99985	157937	ADD	-0.109394	0.0194095	31.7654	7.75955	NA
17	61913192	rs2584620	A	G	0.671731	0.999829	157937	ADD	-0.109415	0.0194102	31.7755	7.7618	NA
17	61917697	17:61917697_AT_A	A	AT	0.62893	0.88709	157937	ADD	0.111207	0.0200501	30.7635	7.53541	NA
17	61919723	rs2665799	G	A	0.672384	0.999326	157937	ADD	-0.108404	0.019423	31.1503	7.62196	NA
17	61922102	rs2727324	C	G	0.674309	0.999319	157937	ADD	-0.108724	0.0194515	31.2423	7.64255	NA
17	61924566	rs2727329	T	C	0.674823	0.999689	157937	ADD	-0.108507	0.0194535	31.1115	7.61329	NA
17	61926990	rs2727331	T	G	0.674917	0.99984	157937	ADD	-0.108833	0.0194533	31.2994	7.65533	NA
17	61927683	rs2665857	C	T	0.674966	0.999928	157937	ADD	-0.108414	0.0194509	31.0666	7.60324	NA
17	61929445	rs2584614	T	C	0.67474	0.9998	157937	ADD	-0.108126	0.019448	30.911	7.56842	NA
17	61931533	rs2584613	G	C	0.674703	0.99969	157937	ADD	-0.107965	0.019449	30.8157	7.5471	NA
17	61938923	rs35448669	A	G	0.674669	0.999491	157937	ADD	-0.108376	0.0194508	31.0453	7.59847	NA
17	61939935	rs2584603	A	T	0.67463	0.999242	157937	ADD	-0.108441	0.0194525	31.0768	7.60553	NA
17	65773157	rs8068596	A	G	0.837068	0.982616	157937	ADD	-0.143759	0.0249242	33.2682	8.09536	NA
17	65774902	17:65774902_TAA_T	T	TAA	0.828291	0.970573	157937	ADD	-0.144447	0.0245506	34.6176	8.39657	NA
17	65780219	17:65780219_TATATATGTGTATATATAGC_T	T	TATATATGTGTATATATAGC	0.843027	0.978827	157937	ADD	-0.150129	0.0253554	35.0579	8.49478	NA
17	65781937	rs59145075	C	T	0.814213	0.995779	157937	ADD	-0.132616	0.0235289	31.7679	7.76011	NA
17	65814382	rs3936134	G	C	0.886949	1	157937	ADD	-0.165856	0.0288711	33.0017	8.03584	NA
17	65815463	rs929580	C	T	0.88012	0.997905	157937	ADD	-0.162653	0.0281616	33.359	8.11565	NA
17	65817414	17:65817414_CTTAT_C	C	CTTAT	0.885946	0.99174	157937	ADD	-0.167588	0.0288821	33.669	8.18487	NA
17	65817417	17:65817417_ATTTAAT_A	A	ATTTAAT	0.887993	0.990078	157937	ADD	-0.169959	0.0291276	34.0468	8.26919	NA
17	65817422	17:65817422_ATT_A	A	ATT	0.885946	0.991724	157937	ADD	-0.167612	0.0288823	33.6779	8.18684	NA
17	65818374	rs72631329	C	T	0.880363	0.995199	157937	ADD	-0.16346	0.0282238	33.5421	8.15653	NA
17	65821166	rs8079078	A	C	0.303954	0.990222	157937	ADD	0.111637	0.0198915	31.4977	7.69967	NA
17	65822573	17:65822573_CAG_C	C	CAG	0.804265	0.974458	157937	ADD	-0.136126	0.0232999	34.1329	8.28843	NA
17	65825228	17:65825228_TTTG_T	T	TTTG	0.786133	0.952814	157937	ADD	-0.154712	0.0227991	46.0484	10.9379	NA
17	65825248	rs12603589	C	T	0.811443	0.995542	157937	ADD	-0.147925	0.0233816	40.0252	9.60082	NA
17	65825354	rs12601921	T	C	0.811437	0.995615	157937	ADD	-0.147867	0.0233806	39.9977	9.59473	NA
17	65825374	rs12601919	G	A	0.810847	0.9952	157937	ADD	-0.145009	0.0233589	38.5378	9.27001	NA
17	65826090	rs9915591	G	C	0.803763	0.9947	157937	ADD	-0.145587	0.0230336	39.9502	9.58415	NA
17	65826861	rs12602556	G	A	0.804902	0.995839	157937	ADD	-0.148736	0.0230661	41.5802	9.94641	NA
17	65827443	rs62084208	T	C	0.804952	0.995875	157937	ADD	-0.149039	0.0230674	41.7446	9.98293	NA
17	65828371	rs2080090	A	T	0.810886	0.994882	157937	ADD	-0.150275	0.0233631	41.3726	9.90029	NA
17	65828710	rs62084210	G	A	0.804899	0.996569	157937	ADD	-0.148786	0.0230563	41.6434	9.96045	NA
17	65829358	rs12449312	C	A	0.804688	0.997544	157937	ADD	-0.14822	0.0230378	41.3935	9.90492	NA
17	65830282	rs7223643	G	A	0.810649	1	157937	ADD	-0.146432	0.0233096	39.4642	9.47608	NA
17	65830578	rs1976052	T	C	0.811411	0.999424	157937	ADD	-0.149522	0.0233329	41.0653	9.83201	NA
17	65831258	rs7209675	T	A	0.804699	0.999339	157937	ADD	-0.148197	0.0230152	41.4619	9.92014	NA
17	65831328	rs35146367	TA	T	0.806246	0.994878	157937	ADD	-0.148174	0.0231314	41.0339	9.82503	NA
17	65831741	rs200597847	G	GT	0.80498	0.999155	157937	ADD	-0.147046	0.0230259	40.7822	9.7691	NA
17	65831779	rs780067827	A	ATTTTTTTTTT	0.804813	0.998378	157937	ADD	-0.147371	0.0230278	40.9561	9.80774	NA
17	65832016	rs7218014	C	T	0.803402	0.99679	157937	ADD	-0.150664	0.0229864	42.9613	10.2531	NA
17	65832390	rs7221651	A	G	0.804894	0.999629	157937	ADD	-0.147857	0.0230176	41.2634	9.87603	NA
17	65832576	rs12452511	G	A	0.804995	0.999548	157937	ADD	-0.148383	0.023022	41.5415	9.93781	NA
17	65833002	rs1976053	G	C	0.804575	0.999574	157937	ADD	-0.147258	0.0230065	40.9693	9.81068	NA
17	65833224	rs1976054	G	T	0.804745	0.999689	157937	ADD	-0.147725	0.0230109	41.2137	9.86499	NA
17	65833546	rs7208909	C	T	0.80467	0.999357	157937	ADD	-0.147864	0.0230121	41.2869	9.88124	NA
17	65834737	rs2052187	C	T	0.804656	0.999689	157937	ADD	-0.147347	0.0230081	41.0128	9.82035	NA
17	65835452	rs11079705	T	A	0.80502	0.999637	157937	ADD	-0.148494	0.023022	41.6035	9.95159	NA
17	65835470	rs11079706	T	G	0.80509	0.999571	157937	ADD	-0.14862	0.0230251	41.6632	9.96484	NA
17	65835617	rs11079707	A	G	0.805065	0.999736	157937	ADD	-0.148807	0.0230225	41.777	9.99013	NA
17	65836001	rs80135947	C	A	0.805041	0.999702	157937	ADD	-0.148612	0.0230219	41.6703	9.96643	NA
17	65836220	17:65836220_ATTT_A	A	ATTT	0.820311	0.985704	157937	ADD	-0.136046	0.0239423	32.2877	7.87631	NA
17	65836642	rs6504542	C	T	0.804802	0.999629	157937	ADD	-0.147961	0.0230141	41.3342	9.89175	NA
17	65837059	rs8082512	C	T	0.805065	0.999736	157937	ADD	-0.148807	0.0230225	41.777	9.99013	NA
17	65837193	rs1599859	G	C	0.804801	0.99958	157937	ADD	-0.147875	0.0230146	41.2842	9.88066	NA
17	65837215	rs1966410	C	T	0.804778	0.999596	157937	ADD	-0.147735	0.0230135	41.21	9.86416	NA
17	65837235	rs58551145	G	A	0.80547	0.999714	157937	ADD	-0.148176	0.0230421	41.3533	9.896	NA
17	65837659	rs6504543	C	T	0.804605	0.999509	157937	ADD	-0.147432	0.0230087	41.058	9.83039	NA
17	65837983	rs8067892	G	A	0.804772	0.999604	157937	ADD	-0.147803	0.0230132	41.2485	9.87272	NA
17	65838743	rs8074078	G	T	0.804542	0.999574	157937	ADD	-0.147013	0.0230025	40.8473	9.78358	NA
17	65839210	rs8073510	G	A	0.804823	0.999659	157937	ADD	-0.147855	0.0230119	41.2827	9.88031	NA
17	65840108	rs12450363	C	T	0.804548	0.999604	157937	ADD	-0.146975	0.0230023	40.8266	9.77896	NA
17	65840244	rs62084212	A	G	0.80483	0.999744	157937	ADD	-0.14783	0.0230112	41.2714	9.8778	NA
17	65840524	rs112222385	C	T	0.80495	0.999765	157937	ADD	-0.146893	0.0230161	40.7322	9.75799	NA
17	65840809	rs11871285	T	G	0.806917	0.993985	157937	ADD	-0.146389	0.023165	39.9351	9.5808	NA
17	65840810	rs11868959	C	T	0.807212	0.993134	157937	ADD	-0.146609	0.0231913	39.9641	9.58726	NA
17	65841129	rs2365466	A	G	0.80484	0.999762	157937	ADD	-0.147925	0.0230111	41.3247	9.88965	NA
17	65841283	rs3029927	AAGT	A	0.80463	0.997587	157937	ADD	-0.145771	0.0230316	40.0585	9.60823	NA
17	65841285	rs2365467	T	A	0.804461	0.999325	157937	ADD	-0.145579	0.023004	40.0492	9.60616	NA
17	65841318	rs2365468	T	C	0.804416	0.999546	157937	ADD	-0.146801	0.0229986	40.7431	9.76042	NA
17	65842016	rs62084213	G	A	0.80484	0.999764	157937	ADD	-0.147929	0.0230111	41.3268	9.89011	NA
17	65842186	rs7223930	A	G	0.804628	0.999668	157937	ADD	-0.146991	0.0230044	40.8283	9.77934	NA
17	65842265	rs7224923	G	T	0.80488	0.99973	157937	ADD	-0.147717	0.023013	41.2016	9.86229	NA
17	65843325	rs62084214	G	C	0.804897	0.999709	157937	ADD	-0.14764	0.0230138	41.1558	9.85213	NA
17	65844287	17:65844287_CT_C	C	CT	0.800249	0.982518	157937	ADD	-0.145324	0.0230155	39.8685	9.566	NA
17	65845697	rs8081517	T	A	0.804585	0.999759	157937	ADD	-0.146888	0.0230011	40.7827	9.76922	NA
17	65845918	rs8081856	G	A	0.804594	0.999699	157937	ADD	-0.146953	0.0230022	40.8147	9.77633	NA
17	65847060	rs62084234	G	A	0.804794	0.999769	157937	ADD	-0.147779	0.0230083	41.2532	9.87377	NA
17	65847325	rs7212293	G	A	0.804401	0.999614	157937	ADD	-0.146406	0.0229962	40.5327	9.71366	NA
17	65848035	17:65848035_CT_C	C	CT	0.790005	0.947569	157937	ADD	-0.143726	0.0230117	39.0096	9.37497	NA
17	65848118	rs34733047	TA	T	0.804955	0.999738	157937	ADD	-0.146464	0.0230147	40.4995	9.70627	NA
17	65848522	rs78452260	T	G	0.805421	0.999863	157937	ADD	-0.146468	0.0230366	40.4248	9.68967	NA
17	65848577	rs79993364	CCT	C	0.804151	0.997046	157937	ADD	-0.142499	0.023014	38.3389	9.22573	NA
17	65848994	rs4791048	A	G	0.804523	0.999623	157937	ADD	-0.145759	0.0230017	40.1561	9.62993	NA
17	65849275	rs2086744	G	C	0.804944	0.999807	157937	ADD	-0.147132	0.0230141	40.8723	9.78912	NA
17	65849927	rs2046323	G	T	0.804955	0.999839	157937	ADD	-0.147119	0.0230145	40.8633	9.78713	NA
17	65851973	rs4791046	A	G	0.804756	0.999553	157937	ADD	-0.147639	0.0230093	41.1716	9.85563	NA
17	65852907	rs4790908	G	T	0.805651	0.998688	157937	ADD	-0.147655	0.0230585	41.0046	9.81852	NA
17	65853363	rs11079709	T	C	0.804966	0.999835	157937	ADD	-0.14706	0.0230148	40.8297	9.77966	NA
17	65853437	rs62084235	T	C	0.804964	0.999824	157937	ADD	-0.147046	0.0230149	40.8218	9.77789	NA
17	65853517	rs12450072	G	C	0.804968	0.999821	157937	ADD	-0.147055	0.0230152	40.8256	9.77875	NA
17	65853651	rs74541577	T	C	0.804931	0.999787	157937	ADD	-0.146465	0.0230139	40.5026	9.70697	NA
17	65853759	rs74561219	A	T	0.804964	0.999848	157937	ADD	-0.147079	0.0230146	40.841	9.78218	NA
17	65854602	rs55931203	T	C	0.812582	0.979567	157937	ADD	-0.156814	0.0235967	44.164	10.52	NA
17	65854807	rs62084237	A	G	0.817472	0.975193	157937	ADD	-0.158555	0.0238867	44.0604	10.497	NA
17	65855104	rs28609796	A	T	0.804343	0.997353	157937	ADD	-0.148501	0.0230158	41.6303	9.95754	NA
17	65856573	rs62084238	A	T	0.804956	0.999902	157937	ADD	-0.147023	0.0230137	40.8128	9.77591	NA
17	65857177	rs2128792	T	C	0.804886	0.999811	157937	ADD	-0.147533	0.0230117	41.1037	9.84055	NA
17	65857714	rs2365764	A	G	0.804859	0.99983	157937	ADD	-0.147541	0.0230104	41.113	9.84261	NA
17	65859233	rs62084240	A	C	0.805435	0.999878	157937	ADD	-0.146444	0.0230368	40.4109	9.68658	NA
17	65860059	17:65860059_AT_A	A	AT	0.805018	0.999651	157937	ADD	-0.146546	0.023019	40.5297	9.71298	NA
17	65860407	rs60432293	C	T	0.804703	0.999781	157937	ADD	-0.146427	0.0230058	40.5104	9.7087	NA
17	65860859	rs59950564	G	A	0.804957	0.999904	157937	ADD	-0.147005	0.0230137	40.8028	9.77367	NA
17	65861059	rs8077872	T	G	0.804533	0.999688	157937	ADD	-0.145767	0.0230012	40.1621	9.63126	NA
17	65862114	17:65862114_TA_T	T	TA	0.804446	0.999216	157937	ADD	-0.145534	0.0230035	40.0261	9.60103	NA
17	65863350	rs4790905	A	C	0.804688	0.999716	157937	ADD	-0.146549	0.0230057	40.5785	9.72383	NA
17	65863466	rs34872586	C	T	0.804948	0.999882	157937	ADD	-0.147002	0.0230134	40.8021	9.77352	NA
17	65864902	rs58141639	T	C	0.804948	0.999882	157937	ADD	-0.147002	0.0230134	40.8021	9.77352	NA
17	65866035	rs61067468	A	G	0.80534	0.999875	157937	ADD	-0.145745	0.0230332	40.0385	9.60379	NA
17	65867129	rs62084245	T	C	0.805429	0.999861	157937	ADD	-0.145879	0.0230371	40.0986	9.61716	NA
17	65867911	rs62084246	C	G	0.804958	0.999912	157937	ADD	-0.146987	0.0230137	40.793	9.77149	NA
17	65868035	rs9912084	C	A	0.804692	0.999715	157937	ADD	-0.146351	0.0230061	40.4674	9.69913	NA
17	65868233	rs9912770	T	C	0.804706	0.999784	157937	ADD	-0.146412	0.0230058	40.5018	9.70679	NA
17	65868669	rs11869819	C	A	0.804957	0.999902	157937	ADD	-0.146951	0.0230138	40.7727	9.76698	NA
17	65869297	rs55939964	A	G	0.804959	0.999905	157937	ADD	-0.146972	0.0230139	40.784	9.76951	NA
17	65870073	rs12602912	T	C	0.804959	0.999914	157937	ADD	-0.146969	0.0230138	40.7824	9.76915	NA
17	65870644	rs12450907	G	T	0.804959	0.999914	157937	ADD	-0.146969	0.0230138	40.7824	9.76915	NA
17	65871559	rs9890629	A	G	0.804684	0.999735	157937	ADD	-0.146463	0.0230054	40.532	9.71349	NA
17	65871598	rs12451707	A	G	0.804935	0.999858	157937	ADD	-0.147035	0.0230133	40.8214	9.77781	NA
17	65872750	rs4569324	T	C	0.804905	0.999779	157937	ADD	-0.147166	0.0230123	40.8976	9.79474	NA
17	65872903	rs62084247	T	C	0.804935	0.999884	157937	ADD	-0.147022	0.023013	40.8146	9.77631	NA
17	65872935	17:65872935_AAG_A	A	AAG	0.804135	0.998567	157937	ADD	-0.145664	0.0229991	40.1132	9.62039	NA
17	65873769	17:65873769_CTT_C	C	CTT	0.300156	0.993154	157937	ADD	0.122324	0.0199409	37.6297	9.06787	NA
17	65874463	rs9915108	C	T	0.804702	0.999646	157937	ADD	-0.146116	0.0230084	40.3295	9.66849	NA
17	65874495	rs9913471	T	C	0.804736	0.999714	157937	ADD	-0.146028	0.0230087	40.2799	9.65746	NA
17	65874541	rs62084248	T	C	0.805078	0.999368	157937	ADD	-0.147358	0.0230243	40.9611	9.80887	NA
17	65874861	rs12451511	G	T	0.804954	0.999173	157937	ADD	-0.147658	0.0230212	41.1394	9.84848	NA
17	65874998	rs62084249	G	A	0.804952	0.999901	157937	ADD	-0.147015	0.0230137	40.8083	9.77489	NA
17	65875156	17:65875156_AGGAATATTTTGTCAGTCTTTAGTATC_A	A	AGGAATATTTTGTCAGTCTTTAGTATC	0.872688	0.819645	157937	ADD	-0.180295	0.0302719	35.4723	8.5872	NA
17	65875159	17:65875159_AATATTTTGTCAGTCTTTAGTATCAG_A	A	AATATTTTGTCAGTCTTTAGTATCAG	0.887138	0.787635	157937	ADD	-0.189944	0.0325445	34.0642	8.27308	NA
17	65875184	rs73352810	A	G	0.804632	0.999534	157937	ADD	-0.146151	0.0230061	40.357	9.67459	NA
17	65875326	rs11867517	T	C	0.804966	0.999922	157937	ADD	-0.146622	0.0230136	40.591	9.72661	NA
17	65875492	rs11867537	G	A	0.805302	0.996951	157937	ADD	-0.146411	0.0230655	40.2923	9.66021	NA
17	65876477	rs35243555	C	G	0.80497	0.999941	157937	ADD	-0.146544	0.0230135	40.548	9.71705	NA
17	65876915	rs58122682	C	T	0.804972	0.999954	157937	ADD	-0.146548	0.0230135	40.5501	9.71752	NA
17	65878217	rs8074644	C	G	0.804727	0.999873	157937	ADD	-0.145912	0.0230053	40.2276	9.64584	NA
17	65878736	rs62084251	A	G	0.804982	1	157937	ADD	-0.146356	0.0230133	40.4453	9.69421	NA
17	65879243	rs9892803	G	T	0.804723	0.999862	157937	ADD	-0.145932	0.0230053	40.2388	9.64833	NA
17	65879572	rs201539436	T	TA	0.814958	0.963779	157937	ADD	-0.149269	0.0239252	38.9248	9.3561	NA
17	65879578	rs62084252	C	G	0.804642	0.999865	157937	ADD	-0.145473	0.0230026	39.9957	9.59427	NA
17	65879592	rs9897982	T	G	0.804522	0.999699	157937	ADD	-0.145433	0.0229998	39.9829	9.59144	NA
17	65880254	17:65880254_CT_C	C	CT	0.803135	0.997738	157937	ADD	-0.14583	0.0229559	40.3559	9.67436	NA
17	65880259	rs34432450	C	T	0.803135	0.997738	157937	ADD	-0.14583	0.0229559	40.3559	9.67436	NA
17	65880367	rs6504545	G	A	0.804727	0.999873	157937	ADD	-0.145913	0.0230053	40.2282	9.64597	NA
17	65880385	rs6504546	C	A	0.804727	0.999873	157937	ADD	-0.145913	0.0230053	40.2282	9.64597	NA
17	65880443	rs7213292	G	A	0.804988	0.999977	157937	ADD	-0.146573	0.0230139	40.5624	9.72026	NA
17	65880537	17:65880537_CT_C	C	CT	0.803702	0.958365	157937	ADD	-0.145354	0.0234542	38.407	9.2409	NA
17	65880539	rs115210018	C	T	0.805739	0.997006	157937	ADD	-0.147498	0.0230791	40.8443	9.78289	NA
17	65881959	rs3935969	G	A	0.804723	0.999851	157937	ADD	-0.14592	0.0230054	40.232	9.64682	NA
17	65882172	rs4318247	G	A	0.804982	1	157937	ADD	-0.146473	0.0230132	40.5097	9.70853	NA
17	65882542	rs75360723	AT	A	0.804912	0.999739	157937	ADD	-0.146739	0.0230139	40.6549	9.7408	NA
17	65884701	rs8082661	A	G	0.804986	0.999781	157937	ADD	-0.146581	0.023016	40.5596	9.71964	NA
17	65885171	rs7208663	C	T	0.804735	0.999832	157937	ADD	-0.145949	0.0230068	40.243	9.64926	NA
17	65885485	rs75231441	G	A	0.805017	0.999881	157937	ADD	-0.1464	0.0230161	40.4593	9.69734	NA
17	65885783	rs12452823	A	G	0.805421	0.99992	157937	ADD	-0.145186	0.0230356	39.7238	9.53381	NA
17	65885911	rs11079710	T	C	0.736782	0.999005	157937	ADD	-0.12876	0.0207022	38.6838	9.30248	NA
17	65886048	rs6504548	C	T	0.804564	0.999733	157937	ADD	-0.145288	0.0230022	39.8951	9.5719	NA
17	65887622	rs8079291	G	A	0.804978	0.999874	157937	ADD	-0.146424	0.0230151	40.4761	9.70106	NA
17	65887896	rs8079754	G	A	0.804996	0.999927	157937	ADD	-0.146696	0.0230153	40.626	9.73438	NA
17	65888784	rs6504549	G	A	0.804549	0.999616	157937	ADD	-0.145261	0.0230027	39.8787	9.56827	NA
17	65892064	rs11653507	A	T	0.230406	0.998585	157937	ADD	0.138363	0.0216483	40.8503	9.78424	NA
17	65892280	rs59640213	A	G	0.751301	0.974662	157937	ADD	-0.118214	0.0213435	30.6763	7.5159	NA
17	65892507	rs61676547	C	G	0.811474	0.988315	157937	ADD	-0.139104	0.0234607	35.1556	8.51659	NA
17	65892587	rs5024718	T	C	0.247491	0.948379	157937	ADD	0.127731	0.0216684	34.7486	8.42581	NA
17	65892752	rs56148300	C	T	0.805691	0.999707	157937	ADD	-0.146028	0.023048	40.143	9.62703	NA
17	65892834	rs3206817	G	A	0.806416	0.999809	157937	ADD	-0.145564	0.0230793	39.7799	9.54629	NA
17	65893019	rs56404791	G	T	0.805674	0.999631	157937	ADD	-0.146172	0.0230488	40.2192	9.64396	NA
17	65893289	17:65893289_AC_A	A	AC	0.806843	0.996338	157937	ADD	-0.148011	0.0231352	40.9298	9.8019	NA
17	65894542	rs6504550	G	A	0.737262	0.998595	157937	ADD	-0.12809	0.0207154	38.2335	9.20227	NA
17	65894777	17:65894777_CT_C	C	CT	0.804746	0.959191	157937	ADD	-0.143971	0.0234905	37.5632	9.05307	NA
17	65898809	rs7216064	A	G	0.806819	1	157937	ADD	-0.144293	0.0230888	39.0558	9.38525	NA
17	65902645	rs8065906	A	G	0.806596	0.999932	157937	ADD	-0.146446	0.0230857	40.2412	9.64885	NA
17	65903006	rs12947658	G	A	0.298961	0.99795	157937	ADD	0.126627	0.0199105	40.4471	9.69463	NA
17	65903326	rs6504551	G	T	0.737053	0.998281	157937	ADD	-0.127399	0.0207116	37.8358	9.11375	NA
17	65903372	17:65903372_AT_A	A	AT	0.736124	0.84632	157937	ADD	-0.132479	0.0224933	34.6887	8.41243	NA
17	65903629	rs4468667	A	G	0.298926	0.997851	157937	ADD	0.127542	0.0199118	41.0288	9.82389	NA
17	65905395	rs747833604	C	CT	0.380426	0.880269	157937	ADD	0.112592	0.0199899	31.7245	7.7504	NA
17	65906926	17:65906926_AT_A	A	AT	0.806098	0.998502	157937	ADD	-0.143767	0.0230814	38.7968	9.32762	NA
17	65906928	17:65906928_AT_A	A	AT	0.806098	0.998502	157937	ADD	-0.143767	0.0230814	38.7968	9.32762	NA
17	65909442	rs12602655	G	A	0.805432	1	157937	ADD	-0.142633	0.0230281	38.364	9.23133	NA
17	65912960	rs8072225	G	A	0.805637	0.999488	157937	ADD	-0.145986	0.0230488	40.1165	9.62114	NA
17	65913358	rs55896768	C	T	0.805635	0.999476	157937	ADD	-0.14596	0.0230491	40.1012	9.61774	NA
17	65915289	rs777750649	A	AAATAATAAT	0.77094	0.994843	157937	ADD	-0.130477	0.021732	36.047	8.71532	NA
17	65918807	rs12600941	G	A	0.806363	0.999594	157937	ADD	-0.145645	0.0230788	39.8256	9.55645	NA
17	65920508	rs62085991	A	G	0.80636	0.999589	157937	ADD	-0.145492	0.0230788	39.742	9.53786	NA
17	65921834	rs4790981	G	A	0.804354	0.999381	157937	ADD	-0.143352	0.0229955	38.8618	9.34209	NA
17	65923083	rs62085992	A	T	0.805194	0.999668	157937	ADD	-0.143268	0.0230282	38.7057	9.30735	NA
17	65923152	rs62085993	C	T	0.805085	0.999653	157937	ADD	-0.143138	0.0230239	38.6504	9.29506	NA
17	65926231	17:65926231_CAA_C	C	CAA	0.816073	0.745763	157937	ADD	-0.153726	0.0272987	31.7109	7.74735	NA
17	65926231	17:65926231_CA_C	C	CA	0.795009	0.960533	157937	ADD	-0.143366	0.0230412	38.7155	9.30954	NA
17	65926604	rs73338706	C	T	0.804421	0.999496	157937	ADD	-0.143243	0.0229955	38.8028	9.32896	NA
17	65930133	rs4271626	A	G	0.805073	0.999307	157937	ADD	-0.143163	0.0230265	38.6551	9.2961	NA
17	65930772	rs4791300	G	A	0.804359	0.999381	157937	ADD	-0.143352	0.0229954	38.8621	9.34214	NA
17	65930937	rs4791299	G	A	0.804353	0.999375	157937	ADD	-0.143275	0.0229949	38.822	9.33324	NA
17	65933918	rs56393562	T	C	0.805189	0.999496	157937	ADD	-0.143588	0.0230301	38.8724	9.34445	NA
17	65936179	rs781830044	T	TATTAA	0.805942	0.997624	157937	ADD	-0.142809	0.0230868	38.2633	9.2089	NA
17	65938655	rs8071463	A	G	0.195711	0.998558	157937	ADD	0.144004	0.0230017	39.1951	9.41623	NA
17	65939075	rs12451721	A	G	0.805308	0.999187	157937	ADD	-0.143397	0.0230392	38.739	9.31476	NA
17	65940727	rs6504555	G	A	0.195369	0.996211	157937	ADD	0.14218	0.0230459	38.0618	9.16406	NA
17	65944515	rs11870068	C	A	0.804381	0.99754	157937	ADD	-0.147104	0.0230157	40.851	9.7844	NA
17	65945536	rs7223357	G	C	0.805141	0.997793	157937	ADD	-0.144751	0.0230481	39.4435	9.47149	NA
17	65945840	rs7223813	G	A	0.805266	0.998327	157937	ADD	-0.145193	0.0230483	39.6836	9.52488	NA
17	65947640	rs12449442	A	G	0.801862	0.995924	157937	ADD	-0.136808	0.0229292	35.5993	8.61552	NA
17	65947970	rs11867401	A	G	0.195437	0.998302	157937	ADD	0.14458	0.0230182	39.4523	9.47343	NA
17	65949993	rs9907491	A	G	0.196176	0.997943	157937	ADD	0.146073	0.0229869	40.381	9.67993	NA
17	65950290	17:65950290_GT_G	G	GT	0.196359	0.996998	157937	ADD	0.145693	0.0229899	40.1605	9.63092	NA
17	65951107	rs4790974	T	A	0.196156	0.997907	157937	ADD	0.14607	0.0229886	40.3737	9.67831	NA
17	65951133	rs4790973	T	C	0.80457	0.997906	157937	ADD	-0.146093	0.02302	40.2761	9.6566	NA
17	65953348	rs77706698	A	G	0.867526	0.990222	157937	ADD	-0.168584	0.0270838	38.7448	9.31605	NA
17	65955284	rs12601759	G	A	0.804915	0.997214	157937	ADD	-0.143715	0.0230445	38.8925	9.34893	NA
17	65957568	rs9899520	G	A	0.198131	0.989033	157937	ADD	0.13995	0.023	37.0247	8.93313	NA
17	65958087	17:65958087_CA_C	C	CA	0.738089	0.99345	157937	ADD	-0.122812	0.0207853	34.9113	8.46209	NA
17	65958250	17:65958250_CAAAAGAAA_C	C	CAAAAGAAA	0.195844	0.99538	157937	ADD	0.144074	0.0230316	39.1313	9.40204	NA
17	65960854	rs59956089	C	T	0.798313	0.973434	157937	ADD	-0.1378	0.0230355	35.785	8.65692	NA
17	65962238	rs10445361	G	T	0.795391	0.995775	157937	ADD	-0.142331	0.0226514	39.4829	9.48025	NA
17	65962538	rs5821446	AT	A	0.204747	0.995012	157937	ADD	0.139681	0.0226563	38.0098	9.1525	NA
17	65964170	rs782319394	T	TAGG	0.796189	0.995624	157937	ADD	-0.138552	0.0226863	37.2992	8.99427	NA
17	65967443	rs62086042	T	C	0.265137	0.996223	157937	ADD	0.128319	0.0206824	38.4927	9.25997	NA
17	65967562	rs12942774	G	A	0.300091	0.995443	157937	ADD	0.126349	0.0199155	40.2498	9.65076	NA
17	65967943	rs575119720	CA	C	0.80986	0.96021	157937	ADD	-0.154016	0.0237249	42.1426	10.0713	NA
17	65968003	rs62086043	G	A	0.794985	0.996452	157937	ADD	-0.142596	0.0226295	39.7066	9.52998	NA
17	65970837	rs62086044	T	G	0.795959	0.996896	157937	ADD	-0.14193	0.0226655	39.2117	9.41994	NA
17	65973731	rs62086045	A	G	0.795979	0.997162	157937	ADD	-0.141256	0.0226643	38.8446	9.33826	NA
17	65975385	rs4791212	T	C	0.79601	0.997183	157937	ADD	-0.142062	0.0226639	39.2902	9.4374	NA
17	65976054	rs11650332	A	G	0.301379	0.995419	157937	ADD	0.125805	0.0198921	39.9976	9.59469	NA
17	65977053	rs7210027	T	C	0.20555	0.997179	157937	ADD	0.144046	0.0225985	40.6298	9.73524	NA
17	65977132	rs4790941	A	G	0.795052	0.997188	157937	ADD	-0.143585	0.0226238	40.2795	9.65737	NA
17	65980289	rs11656743	A	G	0.204268	0.996992	157937	ADD	0.143285	0.0226528	40.0093	9.59731	NA
17	65982943	rs62086046	T	C	0.796162	0.997398	157937	ADD	-0.145319	0.0226657	41.1064	9.84113	NA
17	65983366	17:65983366_CA_C	C	CA	0.331793	0.914132	157937	ADD	0.126658	0.020245	39.1411	9.40423	NA
17	65987509	rs781870730	T	TTAA	0.218577	0.994873	157937	ADD	0.129543	0.0221224	34.2895	8.32336	NA
17	65988049	rs9891146	C	T	0.263991	1	157937	ADD	0.131104	0.0206775	40.2007	9.63986	NA
17	65989961	rs7502307	G	C	0.802416	0.995088	157937	ADD	-0.142814	0.0229703	38.6552	9.29612	NA
17	65989971	rs113985803	A	G	0.212375	0.996353	157937	ADD	0.126503	0.0223525	32.0295	7.8186	NA
17	65990500	rs56305452	A	C	0.214259	1	157937	ADD	0.126296	0.0222594	32.1924	7.855	NA
17	65990571	rs56315139	G	C	0.262683	0.991903	157937	ADD	0.128928	0.020797	38.432	9.24646	NA
17	65992189	rs7502578	G	C	0.346358	0.974331	157937	ADD	0.111327	0.0193906	32.9624	8.02707	NA
17	65993024	rs8077219	A	G	0.300331	0.990561	157937	ADD	0.132837	0.019954	44.3174	10.554	NA
17	65994400	rs62086884	C	G	0.798582	0.993461	157937	ADD	-0.135082	0.0228506	34.9463	8.46989	NA
17	65995944	rs139770737	CAAAATA	C	0.306026	0.949753	157937	ADD	0.132446	0.0202917	42.603	10.1736	NA
17	65997300	rs7223253	T	A	0.305487	0.949812	157937	ADD	0.132037	0.0202974	42.3167	10.11	NA
17	65997317	rs4791295	A	G	0.779537	0.997133	157937	ADD	-0.132786	0.0220536	36.253	8.76121	NA
17	65997664	rs7209427	A	T	0.30891	0.996038	157937	ADD	0.129916	0.0197423	43.3042	10.3292	NA
17	65998167	rs28855509	C	T	0.779342	0.997387	157937	ADD	-0.133064	0.022046	36.43	8.80066	NA
17	65999567	rs74564337	T	C	0.779532	0.997206	157937	ADD	-0.133208	0.0220526	36.4873	8.81342	NA
17	65999648	rs6504568	T	C	0.221262	0.997286	157937	ADD	0.13207	0.0220271	35.9495	8.69358	NA
17	66000578	rs782575488	T	TAGTC	0.782151	0.989873	157937	ADD	-0.13054	0.0222284	34.4879	8.36764	NA
17	66000603	rs62086889	T	C	0.779299	0.997391	157937	ADD	-0.131434	0.022043	35.5531	8.60521	NA
17	66000941	rs8081806	A	G	0.308837	0.996096	157937	ADD	0.130306	0.0197427	43.5627	10.3866	NA
17	66001130	rs8081714	G	A	0.221221	0.997287	157937	ADD	0.131165	0.022028	35.4555	8.58346	NA
17	66002695	rs151274443	CAT	C	0.324929	0.950757	157937	ADD	0.122375	0.0199519	37.6198	9.06568	NA
17	66003541	rs537926683	GT	G	0.795583	0.978343	157937	ADD	-0.134528	0.0228887	34.545	8.38037	NA
17	66004514	rs79699242	A	G	0.306014	0.958544	157937	ADD	0.128587	0.02019	40.5622	9.7202	NA
17	66004686	rs62086891	G	T	0.305639	0.903381	157937	ADD	0.133931	0.0208166	41.3947	9.90521	NA
17	66004689	rs62086892	G	T	0.308192	0.995137	157937	ADD	0.129855	0.0197627	43.1741	10.3003	NA
17	66004715	rs78186330	A	G	0.792467	0.997466	157937	ADD	-0.134307	0.0225474	35.4817	8.58928	NA
17	66006697	rs6504570	G	T	0.308433	0.996174	157937	ADD	0.130113	0.0197484	43.4089	10.3524	NA
17	66007279	rs34122828	C	T	0.309442	0.995598	157937	ADD	0.129709	0.0197374	43.1881	10.3034	NA
17	66007548	17:66007548_TTTTG_T	T	TTTTG	0.79378	0.99621	157937	ADD	-0.13481	0.0226153	35.5337	8.60088	NA
17	66008044	rs62086897	C	A	0.792078	0.998244	157937	ADD	-0.136316	0.0225218	36.6342	8.84615	NA
17	66009120	rs62086898	G	A	0.792098	0.998254	157937	ADD	-0.135396	0.0225229	36.138	8.73558	NA
17	66009134	rs62086899	T	C	0.7922	0.998277	157937	ADD	-0.135026	0.0225269	35.9282	8.68884	NA
17	66011057	rs34813479	G	A	0.288406	0.997001	157937	ADD	0.132221	0.0201457	43.0759	10.2785	NA
17	66012211	rs62086901	C	G	0.288481	0.997018	157937	ADD	0.132145	0.0201439	43.0342	10.2693	NA
17	66012909	rs6504571	A	G	0.298029	0.991309	157937	ADD	0.131058	0.0200196	42.8562	10.2298	NA
17	66015109	rs7225959	A	T	0.792592	0.971308	157937	ADD	-0.129933	0.02285	32.3347	7.88681	NA
17	66015861	rs6504572	C	T	0.28835	0.997359	157937	ADD	0.132347	0.0201447	43.1627	10.2978	NA
17	66015963	rs6504573	C	T	0.288452	0.997217	157937	ADD	0.132708	0.020143	43.406	10.3518	NA
17	66016096	rs62086904	T	C	0.792285	0.998607	157937	ADD	-0.134229	0.0225285	35.4998	8.59333	NA
17	66018505	rs8182243	C	T	0.253629	0.999308	157937	ADD	0.132974	0.0209729	40.1996	9.6396	NA
17	66018562	rs8065296	A	T	0.253644	0.999328	157937	ADD	0.132894	0.0209724	40.1524	9.62912	NA
17	66019926	rs62086906	C	T	0.791115	0.998781	157937	ADD	-0.132126	0.0224798	34.5453	8.38044	NA
17	66020611	rs145520076	A	G	0.805022	0.971868	157937	ADD	-0.127532	0.02338	29.7541	7.30939	NA
17	66020618	rs189628481	T	C	0.805022	0.971868	157937	ADD	-0.127532	0.02338	29.7543	7.30943	NA
17	66020620	rs192988621	T	C	0.805013	0.971874	157937	ADD	-0.127859	0.0233796	29.9081	7.34389	NA
17	66020622	rs183763906	T	C	0.805021	0.971868	157937	ADD	-0.127533	0.0233801	29.7546	7.3095	NA
17	66020623	rs200026262	G	A	0.805021	0.971868	157937	ADD	-0.127533	0.0233801	29.7546	7.3095	NA
17	66021133	17:66021133_CT_C	C	CT	0.789184	0.989763	157937	ADD	-0.133426	0.0224998	35.1659	8.51888	NA
17	66021167	rs62086907	G	A	0.791125	0.998877	157937	ADD	-0.133085	0.022479	35.0515	8.49335	NA
17	66021214	rs62086908	C	G	0.791125	0.998877	157937	ADD	-0.133085	0.022479	35.0515	8.49335	NA
17	66021394	rs7405987	G	A	0.791067	0.99887	157937	ADD	-0.132989	0.0224779	35.0042	8.48282	NA
17	66021753	rs7406031	T	C	0.253586	0.999365	157937	ADD	0.133133	0.0209744	40.2894	9.65956	NA
17	66021986	rs7406141	C	T	0.254115	0.999259	157937	ADD	0.133425	0.0209605	40.5201	9.71085	NA
17	66022841	rs8076753	A	G	0.791089	0.998808	157937	ADD	-0.133006	0.0224795	35.008	8.48365	NA
17	66023011	rs6504574	A	G	0.253639	0.999447	157937	ADD	0.133286	0.0209722	40.3903	9.68199	NA
17	66023125	rs546240998	CT	C	0.794133	0.980226	157937	ADD	-0.133266	0.0228031	34.1546	8.29325	NA
17	66023705	rs78794747	T	A	0.793742	0.991352	157937	ADD	-0.131054	0.0226678	33.4257	8.13054	NA
17	66023786	rs79778350	T	C	0.792249	0.998191	157937	ADD	-0.131251	0.0225319	33.9321	8.24359	NA
17	66024170	rs62084669	G	A	0.791139	0.99895	157937	ADD	-0.131756	0.022478	34.3577	8.33858	NA
17	66024595	rs7211282	A	G	0.253766	1	157937	ADD	0.133101	0.0209653	40.3051	9.66305	NA
17	66025575	rs782775485	G	GAAAAAGAAA	0.253264	0.999199	157937	ADD	0.134732	0.020978	41.2493	9.8729	NA
17	66027025	rs62084675	G	A	0.25351	0.999109	157937	ADD	0.130289	0.0209724	38.5938	9.28246	NA
17	66028231	rs77536355	A	T	0.793465	0.993444	157937	ADD	-0.131046	0.0226301	33.5329	8.15448	NA
17	66029590	rs35229997	G	T	0.79157	0.998911	157937	ADD	-0.12901	0.0224902	32.9045	8.01413	NA
17	66030093	rs62084679	A	G	0.253487	0.999162	157937	ADD	0.130124	0.0209711	38.5008	9.26176	NA
17	66030549	rs797038157	TGC	T	0.747152	0.999338	157937	ADD	-0.13547	0.0209849	41.6745	9.96736	NA
17	66030550	rs11378527	TA	T	0.747152	0.999338	157937	ADD	-0.13547	0.0209849	41.6745	9.96736	NA
17	66030835	rs7226002	C	T	0.791569	0.998935	157937	ADD	-0.129438	0.0224912	33.1206	8.06241	NA
17	66030992	rs62084681	A	G	0.791593	0.998985	157937	ADD	-0.129471	0.0224926	33.1332	8.06521	NA
17	66031199	rs75236169	C	T	0.747003	0.998862	157937	ADD	-0.131995	0.0209857	39.5612	9.49765	NA
17	66031521	rs62084682	C	G	0.791549	0.998979	157937	ADD	-0.128795	0.02249	32.7961	7.9899	NA
17	66031680	rs376930562	CT	C	0.261029	0.944864	157937	ADD	0.13433	0.0213443	39.6078	9.50802	NA
17	66031725	rs62084683	G	A	0.253917	0.998877	157937	ADD	0.131964	0.0209637	39.6253	9.51192	NA
17	66031900	rs12752	C	T	0.747027	0.998951	157937	ADD	-0.13197	0.0209855	39.5471	9.49451	NA
17	66032257	rs7214869	C	T	0.747016	0.998854	157937	ADD	-0.131994	0.0209861	39.559	9.49718	NA
17	66032298	rs7214119	A	G	0.791596	0.998964	157937	ADD	-0.129509	0.0224928	33.1523	8.06948	NA
17	66033109	rs8075764	A	C	0.791602	0.999003	157937	ADD	-0.129653	0.0224925	33.227	8.08616	NA
17	66033984	rs7503834	A	G	0.253601	0.998878	157937	ADD	0.131562	0.0209712	39.3565	9.45213	NA
17	66034476	rs6504576	C	T	0.747026	0.998895	157937	ADD	-0.132707	0.020986	39.988	9.59255	NA
17	66035128	rs782145431	C	CTA	0.791858	0.998802	157937	ADD	-0.130054	0.0225052	33.3951	8.1237	NA
17	66035289	rs62084689	C	T	0.791522	0.998971	157937	ADD	-0.129752	0.0224887	33.2888	8.09996	NA
17	66035411	rs62084690	G	A	0.290711	0.996468	157937	ADD	0.130281	0.020099	42.0159	10.0432	NA
17	66035518	rs62084691	T	C	0.745838	0.996826	157937	ADD	-0.136202	0.0209753	42.1646	10.0762	NA
17	66035844	rs62084692	T	C	0.791534	0.998955	157937	ADD	-0.129518	0.0224894	33.1668	8.07272	NA
17	66036110	rs62084693	T	C	0.240709	0.99411	157937	ADD	0.146412	0.0214108	46.7611	11.0959	NA
17	66036194	rs145465053	CA	C	0.794736	0.978627	157937	ADD	-0.125526	0.0228429	30.1971	7.4086	NA
17	66036943	rs75756883	TG	T	0.42775	0.781108	157937	ADD	0.119267	0.0208394	32.7544	7.98059	NA
17	66037251	rs8078543	T	G	0.253678	0.999112	157937	ADD	0.134847	0.0209634	41.3769	9.90125	NA
17	66037594	rs62084694	T	G	0.79376	0.99967	157937	ADD	-0.132985	0.0225668	34.7272	8.42102	NA
17	66038181	rs62084696	G	C	0.253274	0.999216	157937	ADD	0.13405	0.0209728	40.8524	9.78469	NA
17	66038556	rs62084697	A	G	0.793532	1	157937	ADD	-0.133671	0.022564	35.0948	8.50301	NA
17	66039350	rs4638	G	A	0.251296	0.999258	157937	ADD	0.135508	0.0210256	41.5368	9.93678	NA
17	66039618	rs35594666	A	G	0.251672	0.998972	157937	ADD	0.136399	0.0210178	42.1159	10.0654	NA
17	66039668	rs35453056	G	A	0.251295	0.999296	157937	ADD	0.135519	0.0210249	41.5463	9.93888	NA
17	66041871	rs782612962	A	AT	0.795323	0.99487	157937	ADD	-0.13274	0.0226908	34.2218	8.30825	NA
17	66042238	rs62084701	T	C	0.251323	0.999343	157937	ADD	0.135625	0.0210237	41.6161	9.95438	NA
17	66043157	rs62084702	T	C	0.25132	0.999342	157937	ADD	0.135569	0.0210239	41.5814	9.94667	NA
17	66043384	rs62084703	T	C	0.793803	0.999643	157937	ADD	-0.133224	0.0225679	34.8483	8.44805	NA
17	66043538	rs7405743	T	C	0.251325	0.999323	157937	ADD	0.135515	0.0210239	41.5481	9.93927	NA
17	66045029	rs62084704	A	G	0.251271	0.999477	157937	ADD	0.136271	0.021024	42.0121	10.0423	NA
17	66045163	rs78496681	CA	C	0.793973	0.999276	157937	ADD	-0.131291	0.0225816	33.8032	8.21482	NA
17	66045831	rs74354868	A	G	0.793645	0.999658	157937	ADD	-0.131906	0.0225615	34.1817	8.2993	NA
17	66046806	rs75885145	C	G	0.744987	0.999384	157937	ADD	-0.132581	0.0209172	40.1747	9.63408	NA
17	66047730	rs7214557	C	T	0.744887	0.999308	157937	ADD	-0.132288	0.0209164	40.0005	9.59535	NA
17	66048332	rs782512623	G	GC	0.255381	0.998968	157937	ADD	0.131788	0.0209175	39.6951	9.52744	NA
17	66048462	rs7503050	T	G	0.789415	0.999425	157937	ADD	-0.130185	0.022393	33.7983	8.21373	NA
17	66048649	rs7503056	G	C	0.744899	0.999398	157937	ADD	-0.132489	0.020916	40.1243	9.62286	NA
17	66048679	rs34503060	G	A	0.254712	0.998487	157937	ADD	0.132672	0.0209349	40.1623	9.6313	NA
17	66048795	rs7503096	T	C	0.744907	0.999395	157937	ADD	-0.132704	0.0209157	40.2556	9.65205	NA
17	66048845	rs35670842	ACT	A	0.255691	0.98609	157937	ADD	0.135245	0.0210468	41.292	9.88239	NA
17	66048846	rs781875425	CTC	C	0.255807	0.985168	157937	ADD	0.135015	0.0210519	41.1321	9.84685	NA
17	66049174	rs7503206	A	G	0.744902	0.99947	157937	ADD	-0.132653	0.0209151	40.2265	9.64558	NA
17	66049531	rs7503810	A	G	0.789715	0.998722	157937	ADD	-0.13016	0.0224122	33.7277	8.19798	NA
17	66049707	rs62084708	A	G	0.789397	0.99939	157937	ADD	-0.12961	0.0223914	33.5054	8.14833	NA
17	66050405	rs7209959	T	C	0.255614	0.999175	157937	ADD	0.13274	0.0209052	40.3176	9.66583	NA
17	66050911	rs62084711	T	C	0.255534	0.999243	157937	ADD	0.132159	0.0209056	39.9642	9.58728	NA
17	66051061	rs78192857	T	A	0.744618	0.995711	157937	ADD	-0.134501	0.0209456	41.2347	9.86965	NA
17	66052734	rs28592929	T	C	0.766022	0.998586	157937	ADD	-0.122643	0.0215201	32.4787	7.919	NA
17	66053028	rs3890640	T	C	0.234745	1	157937	ADD	0.120955	0.0214893	31.6812	7.74071	NA
17	66053331	rs34843489	C	T	0.765859	0.999396	157937	ADD	-0.123103	0.0215058	32.7659	7.98317	NA
17	66053525	rs139345647	CA	C	0.234394	0.99962	157937	ADD	0.12199	0.0214973	32.2015	7.85704	NA
17	66054771	rs78429175	A	G	0.766049	0.99863	157937	ADD	-0.123066	0.0215207	32.7008	7.96863	NA
17	66055894	rs76542911	A	G	0.765854	0.999429	157937	ADD	-0.12335	0.0215054	32.8988	8.01287	NA
17	66056197	rs62084734	T	C	0.766116	0.99869	157937	ADD	-0.123798	0.0215211	33.0902	8.0556	NA
17	66056970	rs8072723	A	T	0.234591	0.999085	157937	ADD	0.122302	0.0214963	32.3695	7.89459	NA
17	66057966	rs6504578	A	G	0.234966	0.998322	157937	ADD	0.119968	0.0214927	31.1563	7.6233	NA
17	66059780	rs62084738	C	T	0.765436	0.997963	157937	ADD	-0.124694	0.0215063	33.617	8.17326	NA
17	66060175	17:66060175_GT_G	G	GT	0.764941	0.9901	157937	ADD	-0.123998	0.0215776	33.0235	8.04071	NA
17	66061626	rs77194282	T	C	0.766185	0.998527	157937	ADD	-0.123451	0.0215254	32.8918	8.0113	NA
17	66062316	rs7213585	T	A	0.234678	0.999306	157937	ADD	0.121854	0.0214927	32.1435	7.84408	NA
17	66062660	rs62084741	C	T	0.765983	0.999318	157937	ADD	-0.123693	0.0215103	33.0672	8.05048	NA
17	66063101	rs8075604	T	C	0.765938	0.999141	157937	ADD	-0.12369	0.0215109	33.0639	8.04973	NA
17	66064397	rs28850355	T	C	0.234651	0.999346	157937	ADD	0.121957	0.0214938	32.195	7.85559	NA
17	66065638	17:66065638_AT_A	A	AT	0.766439	0.991943	157937	ADD	-0.125808	0.021609	33.8959	8.23552	NA
17	66066969	rs79415988	T	C	0.767074	0.998029	157937	ADD	-0.122773	0.0215529	32.4484	7.91221	NA
17	66067454	rs9674669	A	G	0.74726	0.995663	157937	ADD	-0.132957	0.0210142	40.0308	9.60208	NA
17	66067984	rs182991502	G	A	0.798371	0.977931	157937	ADD	-0.129046	0.0229197	31.7009	7.74511	NA
17	66068014	rs190151381	A	G	0.797669	0.979009	157937	ADD	-0.129131	0.0228786	31.857	7.78001	NA
17	66069195	rs9747971	G	C	0.746664	0.987869	157937	ADD	-0.130765	0.0210893	38.4468	9.24974	NA
17	66069898	rs9330556	G	T	0.745852	0.998694	157937	ADD	-0.132544	0.0209437	40.051	9.60657	NA
17	66075531	rs62084742	A	G	0.256189	0.99871	157937	ADD	0.130202	0.0208892	38.8502	9.3395	NA
17	66075877	rs34937122	A	G	0.256193	0.998662	157937	ADD	0.130221	0.0208887	38.8631	9.34237	NA
17	66076023	17:66076023_TGAATCCTTC_T	T	TGAATCCTTC	0.212018	0.994102	157937	ADD	0.127943	0.0224012	32.6206	7.9507	NA
17	66078217	rs78352159	C	G	0.208632	0.998207	157937	ADD	0.125686	0.022484	31.2482	7.64386	NA
17	66078395	rs75428197	A	G	0.254974	0.99795	157937	ADD	0.128042	0.0209375	37.3984	9.01638	NA
17	66078536	rs62084744	T	C	0.20881	0.997928	157937	ADD	0.125377	0.0224791	31.1084	7.61258	NA
17	66078865	rs781931202	T	TTA	0.211127	0.990332	157937	ADD	0.125978	0.0224845	31.3922	7.67608	NA
17	66079556	rs62084746	T	C	0.21953	0.992648	157937	ADD	0.127714	0.0220604	33.5158	8.15065	NA
17	66079619	rs62084747	T	C	0.255934	1	157937	ADD	0.13079	0.0208997	39.1625	9.40898	NA
17	66080225	rs62084748	T	C	0.255145	0.998802	157937	ADD	0.128422	0.0209192	37.6868	9.08059	NA
17	66083777	rs375383521	CT	C	0.256915	0.997249	157937	ADD	0.131235	0.0208898	39.4668	9.47666	NA
17	66083797	rs111730207	G	C	0.257204	0.996377	157937	ADD	0.128109	0.0208966	37.5847	9.05785	NA
17	66083817	rs62084749	T	C	0.328643	0.985316	157937	ADD	0.125781	0.0195308	41.475	9.92304	NA
17	66085081	17:66085081_CT_C	C	CT	0.220966	0.973116	157937	ADD	0.124469	0.0222994	31.1556	7.62315	NA
17	66085208	rs62084750	T	C	0.259132	0.998152	157937	ADD	0.125022	0.0208172	36.0684	8.72008	NA
17	66085566	rs12943289	G	A	0.257469	0.997925	157937	ADD	0.128756	0.0208564	38.1119	9.17521	NA
17	66085703	rs12940060	G	C	0.257413	0.997951	157937	ADD	0.129231	0.0208575	38.3893	9.23696	NA
17	66089086	rs76877263	G	C	0.211181	0.997421	157937	ADD	0.125896	0.0223815	31.6408	7.73167	NA
17	66089393	rs62084752	G	C	0.211172	0.997416	157937	ADD	0.125809	0.0223818	31.5961	7.72167	NA
17	66089873	rs28512206	A	T	0.211171	0.997395	157937	ADD	0.125875	0.0223822	31.628	7.72882	NA
17	66095906	rs62084755	G	A	0.210896	0.997093	157937	ADD	0.124306	0.0223989	30.7985	7.54325	NA
17	66096451	rs782140851	A	ACACT	0.259199	0.993976	157937	ADD	0.127208	0.0208737	37.1392	8.95865	NA
17	66096529	rs35950880	T	G	0.259326	0.997815	157937	ADD	0.124742	0.0208183	35.9035	8.68332	NA
17	66097292	rs62084759	G	A	0.25634	0.996713	157937	ADD	0.123219	0.0209055	34.7405	8.42399	NA
17	66097429	rs34417254	C	T	0.256331	0.997432	157937	ADD	0.123602	0.0208977	34.9826	8.47799	NA
17	66097739	rs62085660	G	C	0.256461	0.997403	157937	ADD	0.124256	0.020894	35.3664	8.56358	NA
17	66097802	rs62085661	G	C	0.251269	0.991446	157937	ADD	0.129971	0.0210893	37.9811	9.1461	NA
17	66098391	rs782768638	G	GACGCTGC	0.256669	0.990147	157937	ADD	0.123185	0.0209824	34.4668	8.36293	NA
17	66098979	rs35230316	C	T	0.265182	0.981767	157937	ADD	0.115706	0.020835	30.8407	7.55268	NA
17	73755392	rs820384	C	G	0.336471	0.954432	157937	ADD	0.122438	0.0197608	38.3908	9.23728	NA
17	73755518	rs72860359	A	G	0.81381	0.935634	157937	ADD	-0.147558	0.024203	37.1694	8.96538	NA
17	73757836	rs56011703	T	C	0.862123	0.967164	157937	ADD	-0.193513	0.0268809	51.8243	12.2168	NA
17	73757893	rs55985465	A	G	0.897551	0.925111	157937	ADD	-0.184109	0.0312396	34.733	8.42232	NA
17	73758204	rs75056343	A	G	0.851243	0.974616	157937	ADD	-0.189251	0.0259415	53.2214	12.5258	NA
17	73758241	rs72860361	G	A	0.847197	0.978803	157937	ADD	-0.185807	0.0256002	52.6788	12.4058	NA
17	73759552	rs7209235	A	G	0.299125	0.986849	157937	ADD	0.155753	0.0200696	60.228	14.0732	NA
17	73760626	rs56038529	C	T	0.859568	0.999471	157937	ADD	-0.182819	0.0262246	48.5989	11.503	NA
17	73760820	rs55715426	A	G	0.859469	1	157937	ADD	-0.182359	0.0262119	48.4015	11.4593	NA
17	73761396	rs60521621	C	T	0.859537	0.999303	157937	ADD	-0.18272	0.0262244	48.5468	11.4915	NA
17	73761966	rs1979215	T	C	0.318331	0.989816	157937	ADD	0.144146	0.0196984	53.5478	12.5979	NA
17	73763920	17:73763920_TGA_T	T	TGA	0.86912	0.989184	157937	ADD	-0.185863	0.0271722	46.7881	11.1019	NA
17	73764500	rs4641805	A	G	0.868219	0.992143	157937	ADD	-0.186276	0.0270563	47.4	11.2375	NA
17	73765311	rs552011528	CA	C	0.47922	0.790681	157937	ADD	0.136427	0.0205294	44.1622	10.5196	NA
17	73767089	rs113368673	C	T	0.866723	0.99664	157937	ADD	-0.186826	0.0268596	48.381	11.4548	NA
17	73767437	rs4485425	G	A	0.28548	0.992165	157937	ADD	0.142934	0.0202943	49.6048	11.7257	NA
17	73775585	rs60700976	A	G	0.866864	0.997456	157937	ADD	-0.189618	0.0268637	49.8225	11.7739	NA
17	73775825	rs12882	A	G	0.866541	0.996662	157937	ADD	-0.1876	0.0268453	48.8344	11.5552	NA
17	73778516	17:73778516_CA_C	C	CA	0.712359	0.978597	157937	ADD	-0.140398	0.0203828	47.4453	11.2475	NA
17	73778609	rs73352129	G	C	0.706808	0.991894	157937	ADD	-0.135654	0.0201259	45.431	10.801	NA
17	73778817	rs67740167	C	G	0.706001	0.99604	157937	ADD	-0.137857	0.0200751	47.1563	11.1834	NA
17	73779075	rs78057960	T	C	0.706015	0.993593	157937	ADD	-0.137453	0.0200932	46.796	11.1036	NA
17	73779198	rs8076052	C	A	0.705859	0.99608	157937	ADD	-0.137798	0.0200716	47.1329	11.1783	NA
17	73780506	rs11655389	A	G	0.320283	0.996001	157937	ADD	0.140815	0.0196027	51.6015	12.1675	NA
17	73782191	rs2125345	C	T	0.705665	0.995899	157937	ADD	-0.137772	0.0200695	47.1246	11.1764	NA
17	73784214	rs12600868	A	G	0.352043	0.997168	157937	ADD	0.129153	0.019124	45.6093	10.8406	NA
17	73785718	rs10221244	A	G	0.347557	0.997258	157937	ADD	0.128312	0.0191797	44.7559	10.6513	NA
17	73786068	17:73786068_CA_C	C	CA	0.347338	0.994322	157937	ADD	0.128809	0.0192085	44.9681	10.6984	NA
17	73790093	rs1047743	G	C	0.678953	0.998113	157937	ADD	-0.124593	0.019564	40.5578	9.71923	NA
17	73790449	rs9903858	A	G	0.67895	0.998276	157937	ADD	-0.124631	0.0195624	40.589	9.72617	NA
17	73790960	rs60851052	C	G	0.866997	0.998351	157937	ADD	-0.188905	0.0268571	49.4731	11.6966	NA
17	73790974	rs28578956	A	G	0.351611	0.998831	157937	ADD	0.128581	0.0191118	45.2638	10.764	NA
17	73792372	rs8081539	T	G	0.351817	1	157937	ADD	0.128893	0.0190979	45.5501	10.8274	NA
17	73792601	rs8069105	G	T	0.674272	0.999506	157937	ADD	-0.125572	0.019475	41.5749	9.94524	NA
17	73793504	rs35757209	C	T	0.349718	0.998097	157937	ADD	0.127019	0.0191451	44.0172	10.4875	NA
17	73794047	rs17581498	G	T	0.866665	1	157937	ADD	-0.18939	0.0268114	49.8971	11.7904	NA
17	73794354	rs4789227	T	C	0.347286	0.99904	157937	ADD	0.128302	0.0191646	44.8196	10.6654	NA
17	73796002	rs4789229	T	C	0.351603	0.998102	157937	ADD	0.129293	0.0191167	45.7432	10.8703	NA
17	73796499	rs55636440	A	G	0.347224	0.997982	157937	ADD	0.128267	0.0191753	44.7454	10.649	NA
17	73796617	rs112503011	C	A	0.866899	0.997664	157937	ADD	-0.187631	0.0268594	48.7995	11.5474	NA
17	73797235	rs55674581	T	C	0.866749	0.997475	157937	ADD	-0.188829	0.026848	49.4667	11.6952	NA
17	73797274	rs55752989	A	G	0.866801	0.997283	157937	ADD	-0.188265	0.0268553	49.1448	11.6239	NA
17	73797775	rs11652539	A	C	0.351793	0.995348	157937	ADD	0.130049	0.0191419	46.1579	10.9622	NA
17	73797777	rs11652261	C	G	0.351793	0.995348	157937	ADD	0.130049	0.0191419	46.1579	10.9622	NA
17	73797871	rs8071650	A	G	0.693457	0.995385	157937	ADD	-0.132212	0.0198485	44.3698	10.5657	NA
17	73799079	rs56285530	T	C	0.879637	0.918026	157937	ADD	-0.172868	0.0292366	34.9602	8.47299	NA
17	73799103	rs10401030	G	A	0.742773	0.890258	157937	ADD	-0.133559	0.0221343	36.4096	8.79611	NA
17	73799110	rs10401031	C	A	0.753228	0.88947	157937	ADD	-0.126027	0.022449	31.5162	7.70381	NA
17	73801154	rs9900933	C	T	0.657299	0.99472	157937	ADD	-0.118058	0.0192823	37.4865	9.03598	NA
17	73803613	rs56179852	C	T	0.848611	0.993947	157937	ADD	-0.166722	0.0254979	42.754	10.2071	NA
17	73807403	rs55991250	T	C	0.849435	0.992545	157937	ADD	-0.166173	0.0255663	42.2459	10.0943	NA
17	73807832	rs55783202	T	G	0.848759	0.994564	157937	ADD	-0.168305	0.0254986	43.5671	10.3876	NA
17	73810400	rs11658385	T	C	0.368683	0.994877	157937	ADD	0.121835	0.01895	41.3357	9.8921	NA
17	73810446	rs55769445	A	G	0.84864	0.99494	157937	ADD	-0.166712	0.0254864	42.7879	10.2146	NA
17	73810937	rs35103294	T	C	0.367603	0.994606	157937	ADD	0.122514	0.0189672	41.7223	9.97796	NA
17	73813181	17:73813181_CAGAGCCTGTGCTGATGAGCCTGTAGGACTGG_C	C	CAGAGCCTGTGCTGATGAGCCTGTAGGACTGG	0.372469	0.98407	157937	ADD	0.125284	0.0190174	43.4001	10.3505	NA
17	73816446	rs11868566	G	A	0.847474	1	157937	ADD	-0.160592	0.0253424	40.156	9.62992	NA
17	73816844	rs878371	A	G	0.368279	0.996143	157937	ADD	0.12188	0.0189395	41.4122	9.90908	NA
17	73818872	rs1106343	A	G	0.810269	1	157937	ADD	-0.155449	0.0232709	44.622	10.6216	NA
17	73819137	rs8078452	C	T	0.788998	0.999061	157937	ADD	-0.139304	0.022361	38.8102	9.3306	NA
17	73819525	rs8078208	T	C	0.789096	0.99872	157937	ADD	-0.13956	0.0223703	38.9206	9.35516	NA
17	73819745	rs9675230	A	G	0.78908	0.998561	157937	ADD	-0.139775	0.022371	39.0379	9.38126	NA
17	73820021	rs68189149	T	C	0.850174	0.998669	157937	ADD	-0.168542	0.0255458	43.5289	10.3791	NA
17	73822445	rs2008012	T	C	0.809914	0.996398	157937	ADD	-0.154864	0.0232859	44.2299	10.5346	NA
17	73822583	rs4630610	A	C	0.848985	0.995568	157937	ADD	-0.164701	0.0254959	41.7305	9.97979	NA
17	73822597	rs5822105	GC	G	0.657553	0.99292	157937	ADD	-0.118472	0.0192988	37.685	9.08019	NA
17	73822752	rs2898587	T	G	0.808686	0.995889	157937	ADD	-0.15258	0.0232323	43.1332	10.2913	NA
17	73824121	rs7210574	C	T	0.671892	0.994004	157937	ADD	-0.113629	0.0194803	34.024	8.26412	NA
17	73825463	rs111365807	C	G	0.880847	0.99321	157937	ADD	-0.198125	0.0281892	49.3983	11.68	NA
17	73826406	rs2290769	C	G	0.764226	0.998047	157937	ADD	-0.130664	0.0215093	36.9024	8.90589	NA
17	73827205	rs1135688	C	T	0.686777	1	157937	ADD	-0.125889	0.0196828	40.9072	9.79688	NA
17	73828903	rs112267124	A	G	0.764753	0.998814	157937	ADD	-0.131492	0.0215212	37.3306	9.00127	NA
17	73830996	rs17581728	T	C	0.764615	1	157937	ADD	-0.134777	0.0215041	39.2818	9.43552	NA
17	73832384	rs74410877	T	C	0.876205	0.996633	157937	ADD	-0.195123	0.0276986	49.625	11.7302	NA
17	73833910	rs7216615	C	T	0.677891	0.993242	157937	ADD	-0.121139	0.0195969	38.2114	9.19735	NA
17	73834489	rs2061387	G	A	0.678344	0.993453	157937	ADD	-0.121535	0.0196019	38.4424	9.24877	NA
17	73834604	rs7217432	G	A	0.678341	0.993442	157937	ADD	-0.121541	0.019602	38.4453	9.24941	NA
17	73834690	rs7221792	G	T	0.678361	0.993418	157937	ADD	-0.12151	0.0196023	38.4246	9.24482	NA
17	73834948	rs7218058	G	A	0.678182	0.990633	157937	ADD	-0.124516	0.0196237	40.2612	9.6533	NA
17	73835037	rs7217536	T	C	0.678186	0.990612	157937	ADD	-0.12446	0.0196239	40.2242	9.64508	NA
17	73835074	rs7216512	A	G	0.67847	0.993221	157937	ADD	-0.12169	0.0196068	38.5211	9.26628	NA
17	73835175	rs12602430	C	T	0.679203	0.989029	157937	ADD	-0.125977	0.0196597	41.0612	9.83111	NA
17	73835180	rs558988054	CA	C	0.767572	0.97857	157937	ADD	-0.131699	0.0218359	36.3763	8.7887	NA
17	73835281	rs12603812	C	G	0.678441	0.993304	157937	ADD	-0.121524	0.0196053	38.4217	9.24416	NA
17	73835487	rs755182729	C	CA	0.68652	0.944752	157937	ADD	-0.136895	0.020257	45.6695	10.8539	NA
17	73836162	rs7223416	G	C	0.678515	0.993252	157937	ADD	-0.122039	0.0196077	38.7388	9.31472	NA
17	73837142	rs8067076	C	A	0.678573	0.993312	157937	ADD	-0.121931	0.0196083	38.6675	9.29886	NA
17	73837209	rs11868308	T	C	0.764059	0.997077	157937	ADD	-0.13301	0.021519	38.2054	9.19603	NA
17	73837311	rs8074963	C	T	0.678576	0.993326	157937	ADD	-0.121895	0.0196082	38.6453	9.29391	NA
17	73837957	rs9894244	A	G	0.678993	0.993465	157937	ADD	-0.122766	0.0196144	39.1747	9.41171	NA
17	73838019	rs9894291	A	G	0.678999	0.993382	157937	ADD	-0.122899	0.0196163	39.2521	9.42892	NA
17	73838091	rs9897048	G	A	0.679065	0.993336	157937	ADD	-0.122778	0.0196178	39.1691	9.41046	NA
17	73838108	rs11870078	A	G	0.764024	0.998055	157937	ADD	-0.132358	0.0215138	37.8499	9.11689	NA
17	73838816	rs3744006	A	G	0.679236	0.993582	157937	ADD	-0.122319	0.0196161	38.8828	9.34676	NA
17	73838857	rs11870883	T	C	0.764595	0.998234	157937	ADD	-0.131759	0.0215233	37.475	9.03343	NA
17	73839214	rs3744008	C	G	0.764527	0.998442	157937	ADD	-0.131206	0.0215217	37.167	8.96485	NA
17	73839366	rs3744009	T	C	0.743624	0.994027	157937	ADD	-0.14148	0.0209629	45.55	10.8274	NA
17	73839498	rs9903200	A	G	0.703441	0.991839	157937	ADD	-0.14103	0.020063	49.412	11.683	NA
17	73840243	rs3744010	A	G	0.75507	1	157937	ADD	-0.131138	0.0212121	38.2199	9.19924	NA
17	73841285	rs2410859	C	T	0.687621	0.994581	157937	ADD	-0.129705	0.0197451	43.1515	10.2953	NA
17	73841702	rs9900122	C	T	0.687578	0.99404	157937	ADD	-0.130112	0.0197497	43.4024	10.351	NA
17	73844748	rs2290771	G	A	0.684036	0.989821	157937	ADD	-0.128196	0.0197333	42.2037	10.0849	NA
17	73846314	rs4572466	C	A	0.792764	0.98825	157937	ADD	-0.135375	0.0226265	35.7968	8.65955	NA
17	73846316	17:73846316_TTTTTC_T	T	TTTTTC	0.819555	0.964568	157937	ADD	-0.166449	0.024127	47.5946	11.2806	NA
17	73846327	17:73846327_TTTTC_T	T	TTTTC	0.851545	0.875089	157937	ADD	-0.160336	0.0273675	34.3234	8.33093	NA
17	73846516	rs2004452	C	T	0.792126	0.99324	157937	ADD	-0.137661	0.022544	37.2871	8.99159	NA
17	73846829	rs936396	G	C	0.792128	0.993283	157937	ADD	-0.13763	0.0225436	37.2719	8.9882	NA
17	73847613	rs936393	G	A	0.811803	0.993301	157937	ADD	-0.159151	0.0233939	46.2821	10.9897	NA
17	73847799	rs936391	A	G	0.792156	0.993463	157937	ADD	-0.136974	0.0225425	36.9207	8.90999	NA
17	73848477	rs9906971	G	A	0.791988	0.993493	157937	ADD	-0.136031	0.0225362	36.4346	8.80167	NA
17	73848536	rs529115268	A	ATT	0.796417	0.980654	157937	ADD	-0.142564	0.0228589	38.8961	9.34972	NA
17	73848542	rs535487752	A	T	0.834947	0.937414	157937	ADD	-0.154682	0.0253644	37.1905	8.97008	NA
17	73849307	rs11382097	AC	A	0.811634	0.990023	157937	ADD	-0.157331	0.0234243	45.1123	10.7304	NA
17	73850414	rs9894009	T	C	0.791882	0.994051	157937	ADD	-0.136679	0.022527	36.8126	8.88591	NA
17	73850819	rs58363746	T	C	0.790883	0.994259	157937	ADD	-0.137445	0.0224839	37.3693	9.00988	NA
17	73850940	rs57287238	C	T	0.811379	0.994244	157937	ADD	-0.160656	0.0233641	47.2822	11.2113	NA
17	73851113	rs55868394	A	C	0.872823	0.982533	157937	ADD	-0.184556	0.0275718	44.8051	10.6622	NA
17	73851791	rs1463485	G	C	0.79171	0.994676	157937	ADD	-0.138614	0.0225136	37.9075	9.12972	NA
17	73852008	rs936394	A	C	0.811425	0.994595	157937	ADD	-0.160499	0.0233623	47.1968	11.1924	NA
17	73852407	rs753372706	C	CGTTAAT	0.812225	0.990573	157937	ADD	-0.158376	0.0234432	45.6399	10.8474	NA
17	73852890	rs764721119	G	GGTATGTCA	0.812513	0.988649	157937	ADD	-0.157259	0.023481	44.8536	10.673	NA
17	73853073	rs373492110	TTCTC	T	0.811818	0.940812	157937	ADD	-0.144873	0.0240494	36.2884	8.76911	NA
17	73853267	rs796914682	AAAAT	A	0.792489	0.992135	157937	ADD	-0.13615	0.0225769	36.3669	8.7866	NA
17	73854065	17:73854065_CAA_C	C	CAA	0.757296	0.945178	157937	ADD	-0.129556	0.0218915	35.0235	8.48711	NA
17	73854741	rs4588035	T	C	0.791645	0.996099	157937	ADD	-0.13815	0.0224947	37.7174	9.0874	NA
17	73855279	rs12103594	T	C	0.791638	0.996404	157937	ADD	-0.138065	0.0224912	37.683	9.07975	NA
17	73855924	rs59875761	A	T	0.78951	0.984757	157937	ADD	-0.134406	0.0225382	35.5633	8.60749	NA
17	73857000	17:73857000_CA_C	C	CA	0.800497	0.964056	157937	ADD	-0.146806	0.023232	39.9314	9.57998	NA
17	73857206	rs11867560	G	A	0.810309	0.997161	157937	ADD	-0.157886	0.023282	45.988	10.9245	NA
17	73857306	rs11867582	G	A	0.810379	0.997253	157937	ADD	-0.157381	0.0232841	45.6862	10.8576	NA
17	73857382	rs11869977	G	C	0.81032	0.997457	157937	ADD	-0.157833	0.0232791	45.969	10.9203	NA
17	73857699	rs8082060	C	G	0.811416	0.997388	157937	ADD	-0.159662	0.0233282	46.8423	11.1139	NA
17	73858938	rs11870121	G	A	0.791299	0.998822	157937	ADD	-0.136508	0.0224538	36.9605	8.91885	NA
17	73859002	rs11870142	G	A	0.791322	0.998973	157937	ADD	-0.136337	0.0224531	36.8702	8.89873	NA
17	73859186	rs55699990	G	A	0.791332	0.999138	157937	ADD	-0.136275	0.0224515	36.8418	8.89241	NA
17	73859360	rs55992471	C	T	0.791316	0.999237	157937	ADD	-0.136548	0.0224501	36.9944	8.92639	NA
17	73860303	rs56098714	C	T	0.791205	1	157937	ADD	-0.135347	0.022443	36.3692	8.78712	NA
17	73861097	17:73861097_CTT_C	C	CTT	0.682027	0.990031	157937	ADD	-0.13039	0.0196966	43.8231	10.4444	NA
17	73861835	rs11867315	C	T	0.791354	0.998547	157937	ADD	-0.135785	0.0224586	36.5541	8.82831	NA
17	73862093	rs11867339	G	A	0.811197	0.998678	157937	ADD	-0.159034	0.0233038	46.5719	11.054	NA
17	73862429	rs58133639	AT	A	0.79509	0.985265	157937	ADD	-0.135749	0.022757	35.5829	8.61185	NA
17	73862646	rs8081606	T	C	0.811194	0.998437	157937	ADD	-0.159145	0.0233062	46.6273	11.0662	NA
17	73863346	rs2034945	A	T	0.795635	0.995521	157937	ADD	-0.135348	0.0226618	35.6711	8.63153	NA
17	73863589	rs2034946	G	T	0.791787	0.997265	157937	ADD	-0.137685	0.022486	37.4932	9.03749	NA
17	73863929	rs2034947	C	T	0.791178	0.997927	157937	ADD	-0.137207	0.0224584	37.3245	8.99992	NA
17	73865657	rs9894383	G	T	0.810016	0.995018	157937	ADD	-0.15959	0.0232955	46.9318	11.1337	NA
17	73865667	rs56901103	A	C	0.810858	0.995259	157937	ADD	-0.161	0.0233332	47.6103	11.284	NA
17	73866071	rs72860389	T	C	0.810282	0.997295	157937	ADD	-0.158902	0.0232811	46.5854	11.0569	NA
17	73866798	rs770068798	G	GT	0.811181	0.996086	157937	ADD	-0.159027	0.0233371	46.4353	11.0237	NA
17	73867513	rs9674908	G	A	0.684692	0.99382	157937	ADD	-0.133597	0.0197	45.9898	10.9249	NA
17	73868288	rs2199048	G	A	0.686909	0.995305	157937	ADD	-0.131176	0.0197226	44.2366	10.5361	NA
17	73869612	rs56040381	A	G	0.810841	0.997924	157937	ADD	-0.159944	0.0232977	47.131	11.1779	NA
17	73869914	rs72860390	G	A	0.810441	0.997933	157937	ADD	-0.159078	0.0232785	46.6991	11.0821	NA
17	73870203	rs66584478	A	G	0.810419	0.997647	157937	ADD	-0.158506	0.0232817	46.3511	11.005	NA
17	73871467	rs3744017	A	G	0.812845	0.998805	157937	ADD	-0.157965	0.0233745	45.6708	10.8542	NA
17	73871773	rs3744020	A	G	0.812889	0.998672	157937	ADD	-0.157021	0.0233746	45.1259	10.7334	NA
17	73871911	rs3744021	A	G	0.707584	0.998828	157937	ADD	-0.143561	0.0200751	51.1399	12.0654	NA
17	73872948	rs1055129	G	A	0.704395	1	157937	ADD	-0.142626	0.0200461	50.6213	11.9507	NA
17	73872969	rs3833085	AG	A	0.8486	0.999035	157937	ADD	-0.164828	0.0254311	42.0079	10.0414	NA
17	73873394	rs9908862	G	A	0.851061	1	157937	ADD	-0.164036	0.0255938	41.0778	9.83479	NA
17	73873656	rs1105917	T	C	0.848018	0.994955	157937	ADD	-0.163356	0.0254411	41.2289	9.86836	NA
17	73874012	rs3903010	G	T	0.851088	0.999505	157937	ADD	-0.16491	0.0255993	41.499	9.92837	NA
17	73874071	rs4600514	A	G	0.851486	0.999533	157937	ADD	-0.167074	0.0256289	42.4969	10.15	NA
17	73874138	rs4072479	C	G	0.851109	0.999627	157937	ADD	-0.164734	0.0255999	41.4085	9.90826	NA
17	73874684	rs116044941	C	G	0.852341	0.99937	157937	ADD	-0.167951	0.0256933	42.7291	10.2016	NA
17	73874770	rs9889965	G	A	0.851145	0.999348	157937	ADD	-0.164994	0.0256068	41.5169	9.93234	NA
17	73876473	rs76154832	A	G	0.851693	0.998802	157937	ADD	-0.165559	0.0256533	41.6505	9.96202	NA
17	73877097	rs1973114	T	C	0.707239	0.996665	157937	ADD	-0.144436	0.0200876	51.7001	12.1894	NA
17	73878654	rs56000661	C	A	0.688214	0.997184	157937	ADD	-0.130656	0.0197206	43.8954	10.4604	NA
17	73879648	rs148901818	A	G	0.709044	0.995837	157937	ADD	-0.146541	0.0201293	52.9981	12.4764	NA
17	73879851	rs142186653	C	A	0.76669	0.957828	157937	ADD	-0.14564	0.0220093	43.7877	10.4365	NA
17	73879855	rs147055738	T	G	0.884578	0.97997	157937	ADD	-0.174927	0.0287903	36.9163	8.909	NA
17	73880297	rs111961862	C	G	0.814407	0.996388	157937	ADD	-0.161592	0.0234755	47.3814	11.2333	NA
17	73880392	rs59623743	C	T	0.812964	0.99779	157937	ADD	-0.160195	0.0233924	46.8976	11.1261	NA
17	73880612	rs60059537	C	T	0.707961	0.997771	157937	ADD	-0.145896	0.0200853	52.7627	12.4244	NA
17	73880788	rs78866233	C	A	0.707965	0.997802	157937	ADD	-0.145795	0.020085	52.6916	12.4086	NA
17	73881056	rs7207180	C	G	0.708852	0.99784	157937	ADD	-0.146958	0.0201002	53.4551	12.5775	NA
17	73882148	rs7214628	G	A	0.812917	0.997768	157937	ADD	-0.160042	0.0233898	46.8182	11.1085	NA
17	73882692	rs61510938	A	T	0.812987	0.998061	157937	ADD	-0.160137	0.0233893	46.8756	11.1212	NA
17	73883918	rs35392904	C	T	0.813038	0.998385	157937	ADD	-0.160049	0.0233877	46.8309	11.1113	NA
17	73884193	rs8081954	T	A	0.64923	0.989666	157937	ADD	-0.116149	0.0192375	36.4528	8.80573	NA
17	73884948	rs56018637	T	C	0.768513	0.997864	157937	ADD	-0.120032	0.0216427	30.7589	7.53437	NA
17	73884980	17:73884980_GT_G	G	GT	0.760301	0.965048	157937	ADD	-0.127129	0.0217531	34.1547	8.29328	NA
17	73885038	rs8066711	A	G	0.768987	0.998315	157937	ADD	-0.120221	0.0216546	30.822	7.54851	NA
17	73885161	rs8068749	G	A	0.66278	0.997487	157937	ADD	-0.121685	0.0193286	39.6345	9.51395	NA
17	73885805	rs1551619	T	C	0.768926	0.998753	157937	ADD	-0.120288	0.0216466	30.8792	7.5613	NA
17	73886888	rs3760128	G	A	0.662565	1	157937	ADD	-0.115664	0.0193565	35.7063	8.63936	NA
17	73887807	rs768267232	T	TGCACACACACACGTGCTCACA	0.816048	0.993825	157937	ADD	-0.163118	0.023585	47.8339	11.3336	NA
17	73888354	rs34974290	A	G	0.814752	1	157937	ADD	-0.16109	0.0234709	47.1061	11.1723	NA
17	73888423	rs7222755	G	A	0.709001	0.999716	157937	ADD	-0.145492	0.0200795	52.5021	12.3667	NA
17	73888427	rs7222757	C	A	0.70877	1	157937	ADD	-0.144963	0.0200806	52.115	12.2811	NA
17	73888672	rs3744028	C	T	0.813096	0.999778	157937	ADD	-0.156546	0.0233691	44.8744	10.6776	NA
17	73888743	rs3744027	A	G	0.813969	0.999758	157937	ADD	-0.161172	0.023408	47.4081	11.2392	NA
17	73889412	rs9901840	A	T	0.709123	0.999664	157937	ADD	-0.144804	0.0200827	51.9899	12.2535	NA
17	73890363	rs55823223	A	G	0.854015	1	157937	ADD	-0.171633	0.0257167	44.542	10.6039	NA
17	73890873	rs11868794	A	G	0.710478	0.998963	157937	ADD	-0.145873	0.0201127	52.6027	12.389	NA
17	73892414	rs55872768	G	T	0.666841	0.998119	157937	ADD	-0.118231	0.0193844	37.2012	8.97246	NA
17	73894804	rs7370	A	G	0.72909	0.996611	157937	ADD	-0.122668	0.0205506	35.6296	8.62228	NA
17	73896299	rs1046446	T	C	0.77261	0.998722	157937	ADD	-0.14937	0.021753	47.151	11.1823	NA
17	73896801	17:73896801_CA_C	C	CA	0.589869	0.869387	157937	ADD	-0.117457	0.0198963	34.8505	8.44853	NA
17	73897033	rs111405920	AC	A	0.692877	0.980975	157937	ADD	-0.120926	0.0199857	36.6105	8.84087	NA
17	73897046	rs9902371	G	A	0.717886	0.994398	157937	ADD	-0.145152	0.0203234	51.0096	12.0366	NA
17	73900688	rs3744015	C	T	0.666475	1	157937	ADD	-0.116439	0.0193892	36.0642	8.71915	NA
17	73901143	rs55805916	A	G	0.727726	0.999396	157937	ADD	-0.118221	0.0204972	33.2659	8.09485	NA
17	73901294	rs55956362	T	G	0.726972	0.999033	157937	ADD	-0.116686	0.0204851	32.4457	7.91163	NA
17	73902870	rs374304641	CT	C	0.720679	0.970626	157937	ADD	-0.134426	0.0206302	42.458	10.1414	NA
17	73903482	rs202107660	T	TG	0.666987	0.999578	157937	ADD	-0.115876	0.0193725	35.778	8.65534	NA
17	73904155	rs113789309	A	G	0.77219	0.999562	157937	ADD	-0.149697	0.0217327	47.4458	11.2476	NA
17	73906222	rs3785437	T	G	0.8759	0.999074	157937	ADD	-0.186347	0.0276442	45.44	10.803	NA
17	73906934	rs9302994	A	G	0.667039	0.999014	157937	ADD	-0.115753	0.0193784	35.68	8.6335	NA
17	73908566	rs9895947	C	A	0.665974	0.999408	157937	ADD	-0.115626	0.0193552	35.6872	8.63511	NA
17	73909948	rs55793071	T	C	0.772152	0.999498	157937	ADD	-0.149596	0.0217318	47.3858	11.2343	NA
17	73911715	rs9891076	T	C	0.658755	0.999508	157937	ADD	-0.109173	0.0192568	32.1413	7.84357	NA
17	73912407	rs5822112	AT	A	0.732169	0.982992	157937	ADD	-0.118675	0.0207687	32.6513	7.95757	NA
17	73912522	rs4076073	G	A	0.65872	0.999517	157937	ADD	-0.108924	0.0192564	31.9959	7.81107	NA
17	73915153	rs56248937	A	T	0.658638	0.999225	157937	ADD	-0.109307	0.0192581	32.2162	7.86031	NA
17	73917914	rs141319041	CACGGGG	C	0.889212	0.971441	157937	ADD	-0.169457	0.0294786	33.0451	8.04554	NA
17	73920219	rs58587945	T	C	0.87576	0.99927	157937	ADD	-0.185953	0.0276269	45.3045	10.773	NA
17	73922941	rs2305913	C	T	0.658389	1	157937	ADD	-0.107786	0.0192509	31.3492	7.66646	NA
17	73926121	rs1135889	A	C	0.771995	1	157937	ADD	-0.14701	0.0217261	45.7853	10.8796	NA
17	73931787	rs59867239	A	G	0.772053	0.999821	157937	ADD	-0.147818	0.0217228	46.3045	10.9947	NA
17	73931847	rs7218498	G	C	0.658364	0.999833	157937	ADD	-0.106609	0.0192486	30.6755	7.51571	NA
17	73933290	rs2665957	C	T	0.658352	0.999823	157937	ADD	-0.106694	0.0192488	30.7239	7.52654	NA
17	73934130	rs2608882	A	G	0.772871	0.999813	157937	ADD	-0.148803	0.0217517	46.7986	11.1042	NA
17	73934945	rs573419133	CA	C	0.81167	0.926769	157937	ADD	-0.142446	0.0242455	34.5177	8.37429	NA
17	73936653	rs2608881	C	G	0.726926	1	157937	ADD	-0.117587	0.0204684	33.0029	8.03612	NA
17	73938356	rs59512794	CA	C	0.772805	0.99962	157937	ADD	-0.149613	0.0217527	47.3055	11.2165	NA
17	73938957	rs2608880	T	C	0.658434	0.999724	157937	ADD	-0.107868	0.0192525	31.3914	7.67589	NA
17	73942150	rs3682	G	A	0.658167	0.999015	157937	ADD	-0.107155	0.0192576	30.9615	7.57972	NA
17	73942976	rs2666003	A	G	0.658179	0.999609	157937	ADD	-0.107082	0.0192517	30.938	7.57446	NA
17	73943350	rs2168855	T	C	0.774195	0.995014	157937	ADD	-0.149556	0.0218512	46.8444	11.1143	NA
17	73943942	rs1463486	A	G	0.772757	0.99922	157937	ADD	-0.149461	0.0217572	47.1898	11.1909	NA
17	73944596	rs2666005	G	T	0.726647	0.999264	157937	ADD	-0.117374	0.0204743	32.8646	8.00521	NA
17	73948572	rs9675156	A	T	0.658108	0.999799	157937	ADD	-0.106965	0.0192503	30.8749	7.56035	NA
17	73948644	rs9674966	G	A	0.658046	0.999637	157937	ADD	-0.106746	0.0192513	30.7455	7.53137	NA
17	73949038	rs2467100	G	C	0.658041	0.99967	157937	ADD	-0.106711	0.0192509	30.7263	7.52708	NA
17	73949045	rs2467099	T	C	0.772734	0.999162	157937	ADD	-0.149165	0.0217584	46.9984	11.1485	NA
17	73949540	rs1135640	C	G	0.341943	1	157937	ADD	0.106817	0.0192549	30.775	7.53797	NA
17	73949918	rs6501843	A	G	0.34191	0.999715	157937	ADD	0.106984	0.0192516	30.8823	7.56199	NA
17	73950216	rs4788913	A	G	0.341898	0.99866	157937	ADD	0.107028	0.019262	30.8741	7.56015	NA
17	73951864	rs10852766	C	T	0.341302	0.99262	157937	ADD	0.107613	0.0193295	30.9948	7.58718	NA
17	73952964	rs7222393	C	T	0.34018	0.979267	157937	ADD	0.108798	0.0194751	31.2091	7.63512	NA
17	73953404	rs11077798	C	T	0.226578	0.980301	157937	ADD	0.15044	0.0219912	46.7982	11.1041	NA
18	13065174	rs35939555	GT	G	0.671948	0.982856	157937	ADD	-0.107325	0.0194705	30.3846	7.45059	NA
18	13127442	rs7234938	T	C	0.674226	0.996046	157937	ADD	-0.106027	0.0193753	29.9457	7.35231	NA
18	21075441	rs167336	T	C	0.461212	0.986505	157937	ADD	-0.108195	0.0183774	34.6614	8.40633	NA
18	21075938	rs34833142	G	A	0.539221	0.987067	157937	ADD	0.109126	0.0183745	35.2718	8.54248	NA
18	21076446	rs11873508	G	A	0.539243	0.987291	157937	ADD	0.109083	0.0183725	35.2516	8.53798	NA
18	21076764	rs303754	T	G	0.467827	0.987049	157937	ADD	-0.116227	0.0183488	40.1236	9.6227	NA
18	21077259	rs34385798	C	A	0.540133	0.985154	157937	ADD	0.108703	0.0183973	34.9123	8.46231	NA
18	21077269	rs34865514	A	G	0.540997	0.986289	157937	ADD	0.10949	0.0183863	35.462	8.58489	NA
18	21079363	rs182498	C	T	0.460237	0.990432	157937	ADD	-0.109881	0.0183398	35.8968	8.68183	NA
18	21079382	rs1816303	A	G	0.459635	0.982854	157937	ADD	-0.110732	0.0184162	36.1535	8.73905	NA
18	21079384	rs1818104	A	G	0.459634	0.982855	157937	ADD	-0.110734	0.0184162	36.1548	8.73933	NA
18	21079654	rs1367085	C	T	0.574361	0.988684	157937	ADD	0.108141	0.0184917	34.1997	8.30332	NA
18	21079921	rs150703258	CTGTATGTA	C	0.460399	0.983174	157937	ADD	-0.11028	0.0184104	35.881	8.67831	NA
18	21080367	rs558979027	AG	A	0.539919	0.984715	157937	ADD	0.110245	0.0183978	35.9077	8.68426	NA
18	21080859	rs1893659	A	C	0.537206	0.989302	157937	ADD	0.112398	0.0183422	37.5508	9.0503	NA
18	21082381	rs303761	C	T	0.459887	0.992717	157937	ADD	-0.109656	0.0183198	35.828	8.6665	NA
18	21083275	rs4800487	G	A	0.540017	0.994109	157937	ADD	0.110586	0.0183074	36.4875	8.81348	NA
18	21085085	rs7233671	A	G	0.510609	0.996064	157937	ADD	0.112263	0.0182171	37.9768	9.14515	NA
18	21085355	rs12966114	G	T	0.574709	0.99381	157937	ADD	0.108988	0.0184456	34.9119	8.46223	NA
18	21085857	rs7234958	A	G	0.510581	0.996336	157937	ADD	0.112486	0.0182153	38.135	9.18035	NA
18	21086125	rs177430	T	C	0.490045	0.99279	157937	ADD	-0.112591	0.018245	38.082	9.16855	NA
18	21086216	rs1429935	C	A	0.51059	0.996526	157937	ADD	0.112265	0.0182127	37.9964	9.14951	NA
18	21090023	rs1788808	G	A	0.503545	0.996999	157937	ADD	0.121337	0.0181974	44.4598	10.5856	NA
18	21091121	rs6507705	T	C	0.510678	0.996874	157937	ADD	0.112309	0.0182108	38.0341	9.1579	NA
18	21094207	rs11664076	T	C	0.540122	0.997372	157937	ADD	0.110105	0.0182798	36.2801	8.76725	NA
18	21096682	18:21096682_TTTC_T	T	TTTC	0.514837	0.978919	157937	ADD	0.113831	0.0183793	38.3587	9.23013	NA
18	21096689	18:21096689_TTC_T	T	TTC	0.552285	0.904314	157937	ADD	0.107874	0.0192066	31.5452	7.71029	NA
18	21096690	18:21096690_TC_T	T	TC	0.576178	0.869963	157937	ADD	0.11548	0.0197047	34.3455	8.33586	NA
18	21097460	rs1788817	G	A	0.503874	0.997376	157937	ADD	0.120711	0.0181938	44.0198	10.488	NA
18	21100240	rs1367083	T	C	0.503711	0.999164	157937	ADD	0.120713	0.0181781	44.0971	10.5052	NA
18	21101011	rs2356683	A	G	0.510361	0.999681	157937	ADD	0.112882	0.0181846	38.5337	9.26909	NA
18	21101456	rs6507708	A	C	0.510466	1	157937	ADD	0.112354	0.0181851	38.1722	9.18863	NA
18	21101658	18:21101658_TC_T	T	TC	0.47763	0.9701	157937	ADD	0.11683	0.0184603	40.0529	9.60699	NA
18	21102840	rs563297725	CTGGG	C	0.504055	0.998359	157937	ADD	0.120558	0.0181851	43.9501	10.4726	NA
18	21102844	rs570416887	GT	G	0.503615	0.999245	157937	ADD	0.121017	0.0181763	44.3279	10.5564	NA
18	21103909	rs891387	C	T	0.503392	0.999301	157937	ADD	0.121085	0.018176	44.3794	10.5678	NA
18	21103971	rs891386	G	T	0.5397	0.999476	157937	ADD	0.111352	0.0182596	37.1887	8.96967	NA
18	21104888	rs1808579	T	C	0.515755	0.99823	157937	ADD	0.113441	0.0182037	38.8348	9.33608	NA
18	21108613	rs58609749	C	T	0.512928	0.994508	157937	ADD	0.113518	0.0182347	38.7557	9.31849	NA
18	21108614	rs57440424	A	G	0.512946	0.994618	157937	ADD	0.113898	0.0182331	39.022	9.37772	NA
18	21109466	rs1652376	T	G	0.535938	1	157937	ADD	0.12177	0.0182065	44.733	10.6462	NA
18	21113285	rs2510344	C	T	0.508114	0.998936	157937	ADD	0.117305	0.0181833	41.6185	9.95491	NA
18	21114997	rs2236707	T	C	0.534089	0.98941	157937	ADD	0.109069	0.018337	35.3788	8.56634	NA
18	21115060	rs6507716	G	A	0.509629	0.996646	157937	ADD	0.113164	0.0182146	38.5992	9.28365	NA
18	21116998	rs12964689	G	A	0.507828	0.999835	157937	ADD	0.117067	0.018174	41.4923	9.92689	NA
18	21117419	rs4800162	T	G	0.507835	1	157937	ADD	0.11666	0.0181745	41.2026	9.86252	NA
18	21117571	rs4800488	A	C	0.507734	0.999886	157937	ADD	0.117075	0.018174	41.4977	9.92809	NA
18	21118025	rs11665096	C	G	0.507188	0.999727	157937	ADD	0.117549	0.0181733	41.8384	10.0038	NA
18	21119291	rs6507720	G	A	0.50747	0.99972	157937	ADD	0.116945	0.0181743	41.4043	9.90733	NA
18	21119777	rs1140458	A	G	0.508151	0.999822	157937	ADD	0.116779	0.0181773	41.2739	9.87836	NA
18	21120035	rs7239575	C	T	0.507353	0.999791	157937	ADD	0.117277	0.0181749	41.6374	9.95911	NA
18	21120444	rs1805082	C	T	0.507601	1	157937	ADD	0.116838	0.0181738	41.3309	9.89103	NA
18	21122207	rs771025058	A	AAG	0.537173	0.998535	157937	ADD	0.11425	0.0182545	39.1721	9.41113	NA
18	21123296	rs377075705	GA	G	0.509062	0.936581	157937	ADD	0.119449	0.0187545	40.5651	9.72085	NA
18	21126081	rs4800490	C	A	0.503051	0.999552	157937	ADD	0.121112	0.0181703	44.4272	10.5784	NA
18	21126952	rs1618725	T	C	0.504383	0.99886	157937	ADD	0.120623	0.0181786	44.0291	10.4901	NA
18	21127910	rs2435307	T	C	0.5111	0.99766	157937	ADD	0.112368	0.0182013	38.1138	9.17564	NA
18	21128857	rs1652344	C	T	0.501757	0.997828	157937	ADD	0.119349	0.018188	43.0596	10.2749	NA
18	21130477	rs4800491	G	A	0.540735	0.995056	157937	ADD	0.109346	0.0182998	35.7037	8.63879	NA
18	21131929	rs1652343	C	T	0.502817	0.99945	157937	ADD	0.121075	0.018177	44.3677	10.5652	NA
18	21133084	rs1788761	G	A	0.502522	0.999637	157937	ADD	0.121037	0.018172	44.364	10.5644	NA
18	21133937	rs11663558	A	G	0.5393	1	157937	ADD	0.108369	0.0182544	35.2431	8.53608	NA
18	21134239	rs1631685	T	C	0.502946	0.999714	157937	ADD	0.120897	0.0181741	44.2512	10.5394	NA
18	21140432	rs1805081	C	T	0.573476	0.996333	157937	ADD	0.111089	0.0184203	36.3707	8.78745	NA
18	21142438	rs2510340	G	C	0.538427	0.999076	157937	ADD	0.11048	0.01826	36.6073	8.84017	NA
18	21143183	rs1623060	T	C	0.502311	0.998945	157937	ADD	0.120938	0.0181797	44.2543	10.54	NA
18	21143739	rs2960578	G	T	0.50188	0.998949	157937	ADD	0.121326	0.0181775	44.5494	10.6055	NA
18	21143932	rs4800493	C	T	0.538366	0.998958	157937	ADD	0.110125	0.0182618	36.3652	8.78623	NA
18	21146085	rs12457261	T	C	0.509709	0.998034	157937	ADD	0.112602	0.0181986	38.284	9.21352	NA
18	21147509	rs1652348	T	C	0.503408	0.998069	157937	ADD	0.120271	0.0181899	43.7178	10.421	NA
18	21151617	18:21151617_CAA_C	C	CAA	0.387951	0.975744	157937	ADD	0.108053	0.0188621	32.8165	7.99446	NA
18	21152615	rs757726299	T	TGG	0.53946	0.99818	157937	ADD	0.10901	0.018273	35.5885	8.6131	NA
18	21155861	rs61452023	A	G	0.539082	0.998467	157937	ADD	0.110359	0.0182683	36.494	8.81491	NA
18	21156593	rs8093440	A	G	0.539209	0.998388	157937	ADD	0.109938	0.0182701	36.2091	8.75143	NA
18	21156719	rs8094772	T	C	0.539338	0.997439	157937	ADD	0.109736	0.0182791	36.0401	8.71377	NA
18	21161134	rs1788783	T	C	0.502801	0.994945	157937	ADD	0.119475	0.0182205	42.9963	10.2609	NA
18	21164994	rs1367084	C	G	0.527793	0.990431	157937	ADD	0.103808	0.0183004	32.177	7.85156	NA
18	21165080	rs1788781	A	C	0.498915	0.990386	157937	ADD	0.10595	0.0182557	33.6828	8.18795	NA
18	21165409	rs4800495	C	T	0.527889	0.990166	157937	ADD	0.10396	0.0183033	32.2608	7.8703	NA
18	57916904	18:57916904_AT_A	A	AT	0.701933	0.979217	157937	ADD	-0.111375	0.0200507	30.8545	7.55578	NA
18	57918427	rs141900084	TTTTA	T	0.696641	0.976438	157937	ADD	-0.114197	0.0199901	32.6346	7.95383	NA
18	57919046	rs74574921	T	G	0.693638	0.991139	157937	ADD	-0.113197	0.0197832	32.74	7.97738	NA
18	57919710	rs113602013	A	G	0.693701	0.991689	157937	ADD	-0.112746	0.0197791	32.4931	7.92221	NA
18	57920621	rs75199135	G	A	0.692756	0.992414	157937	ADD	-0.109913	0.0197508	30.9689	7.58138	NA
18	57922526	rs17773235	A	C	0.701774	0.99386	157937	ADD	-0.110008	0.0199048	30.5446	7.48642	NA
18	57922905	rs77173816	T	C	0.702085	0.994341	157937	ADD	-0.109244	0.0199077	30.1131	7.3898	NA
18	57922999	rs80291924	C	T	0.702058	0.994353	157937	ADD	-0.109363	0.0199067	30.1819	7.4052	NA
18	57923328	rs1379445	T	A	0.702046	0.99445	157937	ADD	-0.109263	0.0199058	30.129	7.39336	NA
18	57923556	rs767900	G	A	0.702042	0.994484	157937	ADD	-0.109264	0.0199054	30.1308	7.39376	NA
18	57924823	rs28822480	A	G	0.701979	0.994713	157937	ADD	-0.109284	0.0199015	30.1536	7.39886	NA
18	57937459	rs718475	G	A	0.686437	0.991783	157937	ADD	-0.114254	0.0196379	33.8495	8.22517	NA
18	57939298	rs56163207	G	A	0.685808	0.992793	157937	ADD	-0.112819	0.0196161	33.0778	8.05285	NA
18	57939434	rs55963627	T	G	0.695337	0.993327	157937	ADD	-0.111125	0.019782	31.5559	7.71269	NA
18	57942192	rs73455626	C	A	0.695245	0.993263	157937	ADD	-0.112455	0.019781	32.3195	7.88342	NA
18	57942799	rs9956279	T	C	0.695216	0.993382	157937	ADD	-0.112317	0.0197791	32.2464	7.86708	NA
18	57945280	rs7227810	C	T	0.695178	0.993498	157937	ADD	-0.112295	0.0197771	32.2399	7.86562	NA
18	57947519	rs73455634	G	A	0.685881	0.992979	157937	ADD	-0.114533	0.0196152	34.0935	8.27963	NA
18	57955945	rs2331933	G	T	0.65073	0.980072	157937	ADD	-0.12029	0.0192042	39.2344	9.42498	NA
18	57958244	rs9944545	T	C	0.703132	0.998014	157937	ADD	-0.125168	0.0198659	39.6979	9.52807	NA
18	57959015	rs17700759	C	T	0.674519	1	157937	ADD	-0.129902	0.019355	45.0445	10.7153	NA
18	57960769	rs17773412	C	T	0.675793	0.999211	157937	ADD	-0.127434	0.019383	43.2241	10.3114	NA
18	57961249	rs111638368	T	C	0.698352	0.997782	157937	ADD	-0.129352	0.0197746	42.7886	10.2148	NA
18	57961442	rs111364332	T	G	0.683673	0.998703	157937	ADD	-0.123485	0.0195072	40.0717	9.61116	NA
18	57961874	rs1457487	T	C	0.683519	0.998861	157937	ADD	-0.123656	0.0195052	40.1912	9.63775	NA
18	57962798	rs9963334	C	G	0.68661	0.999693	157937	ADD	-0.131337	0.019549	45.1365	10.7357	NA
18	57962862	rs9963410	T	G	0.674504	0.999408	157937	ADD	-0.124626	0.0193576	41.449	9.91727	NA
18	57962981	rs9953008	G	A	0.686575	0.999837	157937	ADD	-0.131029	0.0195468	44.9349	10.691	NA
18	57963117	rs17773430	C	T	0.68654	1	157937	ADD	-0.131582	0.0195531	45.2863	10.7689	NA
18	57965193	rs1457486	C	T	0.682302	0.998913	157937	ADD	-0.120669	0.0194814	38.3663	9.23183	NA
18	57967107	rs73455657	T	C	0.719504	0.999539	157937	ADD	-0.13165	0.0201918	42.5098	10.1529	NA
18	57967186	rs7231880	G	T	0.706767	0.999276	157937	ADD	-0.126339	0.019923	40.2126	9.64249	NA
18	57967270	18:57967270_CAGA_C	C	CAGA	0.719239	0.998165	157937	ADD	-0.131902	0.0202001	42.6381	10.1814	NA
18	57967680	rs75204132	A	T	0.720408	0.996762	157937	ADD	-0.131858	0.02024	42.4416	10.1377	NA
18	57967681	rs74856273	A	T	0.720398	0.996805	157937	ADD	-0.131927	0.0202395	42.4881	10.1481	NA
18	57968382	rs9948863	G	A	0.471805	0.99478	157937	ADD	-0.101025	0.0181851	30.8623	7.55752	NA
18	57968538	18:57968538_AAAAAAG_A	A	AAAAAAG	0.72287	0.99078	157937	ADD	-0.131104	0.0203452	41.5249	9.93412	NA
18	57968666	rs28645103	T	C	0.719603	0.999551	157937	ADD	-0.131311	0.0201946	42.2798	10.1018	NA
18	57968685	rs73455661	G	A	0.719508	0.999606	157937	ADD	-0.131576	0.0201912	42.4646	10.1428	NA
18	57969244	rs9675376	A	G	0.719471	0.999883	157937	ADD	-0.131355	0.0201876	42.3375	10.1146	NA
18	57969322	rs9675886	G	A	0.719496	1	157937	ADD	-0.130356	0.0201841	41.7104	9.97533	NA
18	57971379	rs8093629	A	G	0.706551	0.998196	157937	ADD	-0.125277	0.0199314	39.5061	9.4854	NA
18	57971625	rs111526888	G	A	0.718612	0.998887	157937	ADD	-0.127483	0.0201754	39.9265	9.57889	NA
18	57972785	rs145079478	A	G	0.718749	0.998217	157937	ADD	-0.127906	0.020189	40.1376	9.62583	NA
18	57977377	rs17773471	T	G	0.694451	0.996763	157937	ADD	-0.128567	0.0197178	42.5148	10.154	NA
18	57977741	rs10503034	C	T	0.694388	0.996475	157937	ADD	-0.129175	0.0197206	42.9059	10.2408	NA
18	57977786	18:57977786_AT_A	A	AT	0.694325	0.99521	157937	ADD	-0.130414	0.0197301	43.6906	10.415	NA
18	57978733	18:57978733_TA_T	T	TA	0.720417	0.996176	157937	ADD	-0.132081	0.0202497	42.5446	10.1606	NA
18	57981916	rs11872322	A	C	0.708481	0.994714	157937	ADD	-0.126506	0.0200015	40.0032	9.59594	NA
18	57983607	rs76543205	C	A	0.685111	0.994317	157937	ADD	-0.12978	0.01958	43.9332	10.4688	NA
18	57985366	rs73455668	C	T	0.686624	0.994275	157937	ADD	-0.134083	0.0196092	46.7554	11.0946	NA
18	57985528	rs8086110	G	A	0.437528	0.991269	157937	ADD	-0.110776	0.0183325	36.5127	8.81909	NA
18	57986377	rs9960448	T	G	0.707667	0.994453	157937	ADD	-0.127463	0.0199877	40.6673	9.74356	NA
18	57986923	rs112292040	A	G	0.983092	0.950469	157937	ADD	0.396007	0.0720445	30.2137	7.41232	NA
18	57987683	rs930885	T	A	0.674469	0.993193	157937	ADD	-0.128461	0.0194149	43.7798	10.4348	NA
18	57988375	rs73455674	G	A	0.686097	0.993092	157937	ADD	-0.129425	0.0196054	43.5798	10.3904	NA
18	57988669	rs56299829	A	G	0.720582	0.993955	157937	ADD	-0.132603	0.0202735	42.781	10.2131	NA
18	57990470	rs1598786	T	G	0.709364	0.993019	157937	ADD	-0.126141	0.0200359	39.6366	9.51443	NA
18	57992324	rs749692722	T	TAGTC	0.696425	0.984648	157937	ADD	-0.130647	0.0198719	43.2232	10.3112	NA
18	57994102	rs7230734	C	T	0.693918	0.991954	157937	ADD	-0.12551	0.0197547	40.3659	9.67658	NA
18	57995937	rs8092350	C	A	0.685569	0.991834	157937	ADD	-0.130196	0.0196097	44.0816	10.5017	NA
18	57997729	rs1457491	T	C	0.682135	0.991698	157937	ADD	-0.123989	0.0195472	40.2344	9.64735	NA
18	57997785	rs6567164	T	C	0.682128	0.991702	157937	ADD	-0.123965	0.0195471	40.2192	9.64396	NA
18	57999244	rs2877529	C	A	0.671941	0.989449	157937	ADD	-0.127025	0.0194142	42.8095	10.2194	NA
18	57999585	rs2187257	A	G	0.682379	0.991004	157937	ADD	-0.122643	0.0195583	39.3207	9.44416	NA
18	58004482	rs9319963	C	T	0.31873	0.986996	157937	ADD	0.12254	0.0195774	39.1779	9.41241	NA
18	58004596	rs4940932	A	G	0.318795	0.990602	157937	ADD	0.119073	0.0195402	37.1338	8.95745	NA
18	58004817	rs9962708	G	C	0.332153	0.966421	157937	ADD	0.120449	0.0195735	37.8679	9.1209	NA
18	58004992	rs8093320	G	A	0.306096	0.990703	157937	ADD	0.124286	0.0197626	39.5509	9.49536	NA
18	58005984	rs1893614	C	T	0.305025	0.990723	157937	ADD	0.128421	0.0197853	42.1294	10.0684	NA
18	58006026	rs9954937	G	A	0.3176	0.990615	157937	ADD	0.123209	0.0195619	39.6699	9.52182	NA
18	58006668	rs12457423	C	T	0.317703	0.990492	157937	ADD	0.123346	0.0195623	39.757	9.54121	NA
18	58009879	rs4605267	T	C	0.313857	0.988514	157937	ADD	0.128419	0.0196529	42.6982	10.1947	NA
18	58009920	rs4488557	A	G	0.326508	0.988383	157937	ADD	0.123162	0.019447	40.1094	9.61956	NA
18	58013565	rs59992789	C	T	0.766409	0.982847	157937	ADD	-0.120627	0.0216252	31.1149	7.61404	NA
18	58017249	rs11152221	C	T	0.317143	0.986061	157937	ADD	0.121569	0.0196189	38.397	9.23868	NA
18	58022640	rs111549518	T	C	0.980366	0.969265	157937	ADD	0.525796	0.066322	62.8521	14.652	NA
18	58024670	rs75105053	G	C	0.979945	0.979483	157937	ADD	0.539698	0.0653454	68.2139	15.8336	NA
18	58028972	rs78769612	T	G	0.979844	0.979309	157937	ADD	0.542715	0.0651966	69.2937	16.0714	NA
18	58030420	rs773908649	A	AAGAT	0.980401	0.967413	157937	ADD	0.544768	0.0664885	67.1322	15.5953	NA
18	58032608	rs78103596	T	C	0.979996	0.990647	157937	ADD	0.544497	0.0650629	70.0366	16.235	NA
18	58033834	rs79566431	A	T	0.979987	0.992269	157937	ADD	0.544331	0.0649949	70.1403	16.2578	NA
18	58034883	rs79851087	G	A	0.979981	0.993759	157937	ADD	0.544068	0.0649387	70.194	16.2696	NA
18	58035069	rs74500241	A	G	0.979981	0.994017	157937	ADD	0.544135	0.0649314	70.2269	16.2769	NA
18	58035205	18:58035205_TTTC_T	T	TTTC	0.980002	0.991575	157937	ADD	0.542095	0.0650426	69.4632	16.1087	NA
18	58036384	rs76227980	T	C	0.97958	0.993076	157937	ADD	0.530593	0.06432	68.0503	15.7976	NA
18	58037433	rs35748167	C	G	0.979955	0.996958	157937	ADD	0.543297	0.0647957	70.3043	16.2939	NA
18	58039276	rs2229616	T	C	0.97991	1	157937	ADD	0.536996	0.0646294	69.0368	16.0148	NA
18	58040624	rs17066842	A	G	0.960703	0.991214	157937	ADD	0.260366	0.0468144	30.932	7.57312	NA
18	58040789	rs34974495	A	G	0.979946	0.999136	157937	ADD	0.544136	0.064716	70.6954	16.38	NA
18	58041715	rs76047025	A	G	0.979901	0.998542	157937	ADD	0.543857	0.0646664	70.7313	16.3879	NA
18	58042821	rs78263856	C	T	0.960337	0.99019	157937	ADD	0.255789	0.0466308	30.0896	7.38454	NA
18	58043476	rs76797186	G	A	0.979828	0.998433	157937	ADD	0.535786	0.0645602	68.8737	15.9789	NA
18	58045606	rs113790619	G	C	0.979805	0.998411	157937	ADD	0.532944	0.0645281	68.2128	15.8334	NA
18	58047158	rs76061089	G	A	0.979847	0.998509	157937	ADD	0.53501	0.0645893	68.6124	15.9214	NA
18	58049192	rs11873305	C	A	0.960409	0.990994	157937	ADD	0.258493	0.0466586	30.6926	7.51954	NA
18	58050968	rs79688165	T	C	0.979939	0.999495	157937	ADD	0.541725	0.0647003	70.1044	16.2499	NA
18	58052665	rs9947450	T	C	0.960647	0.991668	157937	ADD	0.263711	0.0467816	31.7765	7.76202	NA
18	58053401	rs112970922	A	G	0.979939	0.998911	157937	ADD	0.539886	0.0647187	69.5898	16.1366	NA
18	58053794	rs78274649	A	G	0.979908	0.998185	157937	ADD	0.53908	0.0646965	69.4296	16.1013	NA
18	58055555	rs111846343	A	G	0.979879	0.998046	157937	ADD	0.540429	0.0646565	69.864	16.197	NA
18	58055647	rs78836449	C	T	0.979883	0.998202	157937	ADD	0.539645	0.064658	69.6581	16.1516	NA
18	58055731	rs7227255	A	G	0.979256	0.993713	157937	ADD	0.529702	0.0638462	68.8325	15.9698	NA
18	58056077	18:58056077_AT_A	A	AT	0.978277	0.959519	157937	ADD	0.49699	0.0634941	61.2673	14.3025	NA
18	58056473	rs79643838	A	T	0.979713	0.994777	157937	ADD	0.537654	0.0645032	69.4774	16.1118	NA
18	58056566	rs74452128	A	C	0.97979	0.996278	157937	ADD	0.537422	0.0645723	69.2689	16.0659	NA
18	58056958	rs112297194	A	G	0.979748	0.994768	157937	ADD	0.538424	0.064557	69.5605	16.1301	NA
18	58057778	rs112246396	T	G	0.979884	0.997516	157937	ADD	0.538719	0.0646815	69.3688	16.0879	NA
18	58058029	rs74550407	A	T	0.962457	0.995434	157937	ADD	0.302727	0.047774	40.153	9.62925	NA
18	58061393	rs112029255	C	A	0.979805	0.996911	157937	ADD	0.532563	0.0645812	68.0032	15.7872	NA
18	58061423	rs77842638	A	G	0.979734	0.996572	157937	ADD	0.531955	0.0644856	68.0493	15.7973	NA
18	58062940	rs113265974	A	G	0.979842	0.996573	157937	ADD	0.53541	0.0646477	68.591	15.9166	NA
18	58063181	rs113637466	A	G	0.979842	0.996566	157937	ADD	0.535406	0.0646477	68.59	15.9164	NA
18	58064823	rs78394996	C	T	0.979852	0.997125	157937	ADD	0.535209	0.0646457	68.5437	15.9062	NA
18	58064846	rs535173469	TCATC	T	0.979927	0.99417	157937	ADD	0.538589	0.0648547	68.9656	15.9991	NA
18	58065764	rs151282506	T	C	0.97985	0.997114	157937	ADD	0.53596	0.0646429	68.7422	15.95	NA
18	58069919	rs150080682	T	A	0.979792	0.996114	157937	ADD	0.529687	0.0645881	67.2565	15.6227	NA
18	58074345	rs111752134	T	C	0.97986	0.996562	157937	ADD	0.536961	0.064677	68.9264	15.9905	NA
18	58074428	rs111749843	G	A	0.979793	0.995797	157937	ADD	0.533471	0.0646001	68.1953	15.8295	NA
18	58074773	rs75241338	A	G	0.979826	0.996031	157937	ADD	0.537517	0.0646418	69.1447	16.0386	NA
18	58076032	rs76732053	A	T	0.979835	0.995858	157937	ADD	0.534713	0.0646617	68.3828	15.8708	NA
18	58076607	rs111987363	G	A	0.979807	0.996103	157937	ADD	0.534334	0.0646121	68.391	15.8726	NA
18	58076919	rs111696393	A	G	0.979807	0.996039	157937	ADD	0.534626	0.0646137	68.4623	15.8883	NA
18	58077260	rs77226405	A	C	0.979828	0.995253	157937	ADD	0.5372	0.0646707	69.001	16.007	NA
18	58077407	rs77762545	A	T	0.979805	0.995958	157937	ADD	0.534609	0.0646138	68.4576	15.8873	NA
18	58082219	rs8086205	T	C	0.959213	0.993286	157937	ADD	0.275696	0.0460403	35.8579	8.67317	NA
18	58082579	rs77220503	A	G	0.979886	0.995933	157937	ADD	0.5383	0.0647356	69.1453	16.0387	NA
18	58082796	rs111496282	T	C	0.979867	0.995432	157937	ADD	0.533884	0.0647233	68.0413	15.7956	NA
18	58082830	rs139838721	G	A	0.979875	0.995334	157937	ADD	0.538208	0.0647383	69.1157	16.0322	NA
18	58083659	rs569232867	CT	C	0.976684	0.938968	157937	ADD	0.506723	0.0619684	66.8653	15.5365	NA
18	58083923	rs77901086	C	A	0.979837	0.995444	157937	ADD	0.533259	0.0646776	67.9782	15.7817	NA
18	58084812	rs78388615	C	T	0.979835	0.995353	157937	ADD	0.533822	0.0646778	68.1214	15.8132	NA
18	58085333	rs77063476	C	T	0.979839	0.995142	157937	ADD	0.533235	0.0646917	67.9423	15.7738	NA
18	58085845	rs111718521	A	G	0.983051	0.95717	157937	ADD	0.573096	0.0718437	63.6322	14.824	NA
18	58087882	rs139806266	T	C	0.979845	0.99444	157937	ADD	0.539174	0.0647217	69.3999	16.0948	NA
18	58089477	rs538303513	GAT	G	0.979214	0.96465	157937	ADD	0.530016	0.0647542	66.9949	15.5651	NA
18	58091681	rs181106785	C	T	0.974383	0.926383	157937	ADD	0.378855	0.0596623	40.3223	9.66688	NA
18	58099814	rs182719967	A	C	0.971907	0.964847	157937	ADD	0.322759	0.0559194	33.3145	8.1057	NA
18	58104014	rs79354956	G	A	0.972101	0.979263	157937	ADD	0.318116	0.0556728	32.6501	7.9573	NA
18	58104453	rs77344105	C	T	0.972145	0.980318	157937	ADD	0.318319	0.055685	32.6774	7.9634	NA
18	58104907	rs77080561	C	A	0.972133	0.980339	157937	ADD	0.318008	0.0556735	32.6272	7.95217	NA
18	58105172	rs77253559	T	A	0.972148	0.980863	157937	ADD	0.318185	0.0556731	32.664	7.9604	NA
18	58105849	rs77354155	T	C	0.972038	0.982924	157937	ADD	0.30709	0.0555144	30.6	7.49881	NA
18	58108723	rs111227227	G	C	0.972093	0.985468	157937	ADD	0.307057	0.055495	30.6147	7.50211	NA
18	58162916	rs9961981	A	C	0.917673	1	157937	ADD	0.180934	0.0330397	29.9895	7.36212	NA
18	58245629	rs141248047	GA	G	0.982564	0.946319	157937	ADD	0.396812	0.0712576	31.0104	7.59066	NA
18	60845884	rs12454712	C	T	0.62378	1	157937	ADD	-0.106887	0.0187192	32.6043	7.94707	NA
19	7218922	rs77017252	A	T	0.754703	0.988201	157937	ADD	0.120801	0.0211994	32.4707	7.91721	NA
19	7220013	rs62112763	G	C	0.557854	0.992409	157937	ADD	0.11014	0.0183257	36.1217	8.73195	NA
19	7220068	rs10412485	C	T	0.541576	0.991385	157937	ADD	-0.106129	0.0182446	33.8373	8.22243	NA
19	7220596	rs3890483	T	G	0.55704	0.992796	157937	ADD	0.110118	0.0183186	36.1354	8.73501	NA
19	7220745	rs4804101	T	G	0.557747	0.993079	157937	ADD	0.11015	0.0183213	36.1457	8.73731	NA
19	7222655	rs4804413	T	C	0.570342	0.998586	157937	ADD	0.107762	0.0183152	34.6181	8.39669	NA
19	7223785	rs4804414	T	C	0.570332	0.999884	157937	ADD	0.107549	0.0183043	34.5225	8.37535	NA
19	7223848	rs4804416	G	T	0.570326	1	157937	ADD	0.107694	0.0183034	34.6193	8.39695	NA
19	7223961	19:7223961_ATTT_A	A	ATTT	0.570232	0.999558	157937	ADD	0.107469	0.0183073	34.4601	8.36143	NA
19	7223973	19:7223973_TTTG_T	T	TTTG	0.577911	0.985642	157937	ADD	0.104359	0.0184844	31.8746	7.78395	NA
19	7225875	rs10419413	T	A	0.238326	0.995289	157937	ADD	-0.12727	0.0213329	35.5922	8.61394	NA
19	7226144	rs4804418	C	T	0.237004	0.993248	157937	ADD	-0.128762	0.0213977	36.2108	8.75183	NA
19	7226190	rs4804420	A	G	0.239125	0.995166	157937	ADD	-0.12658	0.0213106	35.2809	8.54453	NA
19	7230003	rs4804426	A	G	0.325532	0.997401	157937	ADD	-0.105726	0.0193862	29.7424	7.30677	NA
19	7231991	19:7231991_GCTAA_G	G	GCTAA	0.765615	0.989288	157937	ADD	0.124326	0.0215137	33.3959	8.12388	NA
19	7232294	rs10403764	A	C	0.323412	0.994332	157937	ADD	-0.109172	0.0194552	31.4887	7.69767	NA
19	7233604	rs890862	C	T	0.315635	0.994167	157937	ADD	-0.115261	0.01957	34.688	8.41228	NA
19	7242064	rs12608943	T	G	0.206213	0.983175	157937	ADD	-0.124716	0.0226165	30.4085	7.45595	NA
19	7242261	rs56149994	T	C	0.793836	0.983038	157937	ADD	0.124568	0.0226198	30.3273	7.43777	NA
19	7242948	rs59011698	G	A	0.793839	0.982344	157937	ADD	0.124374	0.0226277	30.212	7.41194	NA
19	7243537	rs28376271	G	A	0.793819	0.981275	157937	ADD	0.124469	0.0226399	30.2256	7.41499	NA
19	7244272	rs1366246	G	A	0.793859	0.980715	157937	ADD	0.124073	0.022648	30.0122	7.36719	NA
19	7244405	rs75909646	T	A	0.793852	0.980695	157937	ADD	0.124021	0.022648	29.9869	7.36153	NA
19	7245656	rs8106080	C	T	0.794769	0.948792	157937	ADD	0.126815	0.0230601	30.2425	7.41877	NA
19	7246302	rs60283853	G	T	0.794884	0.926685	157937	ADD	0.127781	0.0233393	29.9748	7.35882	NA
19	7246332	rs58462449	C	T	0.795038	0.925384	157937	ADD	0.127828	0.0233599	29.9439	7.35191	NA
19	17301935	rs55959020	A	G	0.964285	0.973653	157937	ADD	-0.274631	0.0495691	30.6956	7.5202	NA
19	17312226	rs116189680	A	G	0.973065	1	157937	ADD	-0.372347	0.0561103	44.0362	10.4917	NA
19	17342079	rs190423406	T	A	0.997772	0.704647	157937	ADD	-1.25129	0.228779	29.9145	7.34532	NA
19	17346441	rs146497684	T	A	0.970418	0.898704	157937	ADD	-0.337922	0.0565352	35.7269	8.64395	NA
19	17346854	rs202200760	C	G	0.961607	0.84095	157937	ADD	-0.348894	0.0515022	45.8918	10.9032	NA
19	17347142	rs149751685	A	G	0.975937	0.817339	157937	ADD	-0.389563	0.0655515	35.3176	8.55269	NA
19	18194529	19:18194529_TC_T	T	TC	0.795526	0.996618	157937	ADD	-0.124346	0.0225107	30.513	7.47934	NA
19	18194543	rs1099561	T	C	0.795704	0.997757	157937	ADD	-0.124181	0.0225064	30.4435	7.46377	NA
19	18195282	rs754829056	GTCCA	G	0.822111	0.925303	157937	ADD	-0.140172	0.0246365	32.3717	7.89508	NA
19	18197635	rs436857	A	G	0.79577	1	157937	ADD	-0.122664	0.0224825	29.7678	7.31245	NA
19	18199214	rs113036317	A	T	0.881498	0.817054	157937	ADD	-0.179201	0.031044	33.3213	8.10724	NA
19	18201087	19:18201087_CGA_C	C	CGA	0.795372	0.997404	157937	ADD	-0.126954	0.0224935	31.8551	7.77961	NA
19	18202112	rs425648	T	G	0.795753	0.998225	157937	ADD	-0.124672	0.0224976	30.7089	7.52319	NA
19	18202969	rs404068	G	A	0.795737	0.996299	157937	ADD	-0.124445	0.0225187	30.54	7.48538	NA
19	18207397	rs55714539	C	A	0.657268	0.983246	157937	ADD	-0.11383	0.0192682	34.9001	8.45959	NA
19	18209184	rs74312597	TC	T	0.594818	0.98808	157937	ADD	-0.1159	0.0186146	38.767	9.32099	NA
19	18210922	rs11671389	T	A	0.746898	0.99109	157937	ADD	-0.138967	0.0209435	44.0278	10.4898	NA
19	18211133	rs11667112	A	G	0.595119	0.991552	157937	ADD	-0.114692	0.0185828	38.0927	9.17094	NA
19	18211166	rs11672366	C	T	0.595182	0.991717	157937	ADD	-0.115138	0.0185816	38.3949	9.2382	NA
19	18211213	rs11667917	A	G	0.594495	0.995494	157937	ADD	-0.114024	0.0185396	37.8262	9.11162	NA
19	18212786	rs113392940	T	G	0.746066	0.994645	157937	ADD	-0.137942	0.0208866	43.6173	10.3987	NA
19	18212937	rs11673702	G	A	0.592345	0.997973	157937	ADD	-0.111875	0.0185081	36.5378	8.82467	NA
19	18213360	rs273503	C	T	0.579027	0.99815	157937	ADD	-0.114362	0.0184191	38.5502	9.27275	NA
19	18213384	rs11670228	C	G	0.592837	0.998574	157937	ADD	-0.111935	0.0185064	36.584	8.83496	NA
19	18214031	rs11086089	T	C	0.593499	1	157937	ADD	-0.111864	0.018503	36.5511	8.82764	NA
19	18214156	rs7249862	T	A	0.593529	0.999859	157937	ADD	-0.112174	0.0185002	36.7647	8.87524	NA
19	18214521	rs11668601	C	T	0.747282	0.996148	157937	ADD	-0.139024	0.0209047	44.2273	10.5341	NA
19	18215161	rs62121155	G	A	0.593525	0.999325	157937	ADD	-0.112664	0.0185045	37.0695	8.94313	NA
19	18215247	rs273504	G	A	0.579693	0.998863	157937	ADD	-0.115313	0.0184165	39.2052	9.41847	NA
19	18215917	rs56971820	G	C	0.593565	0.999085	157937	ADD	-0.112641	0.0185066	37.0456	8.9378	NA
19	18216101	rs62121158	T	C	0.593568	0.999035	157937	ADD	-0.112644	0.018507	37.0463	8.93796	NA
19	18216573	rs11665905	G	C	0.593562	0.998909	157937	ADD	-0.112454	0.0185079	36.9177	8.90931	NA
19	18216713	rs58049250	G	A	0.59358	0.998864	157937	ADD	-0.112893	0.0185084	37.2049	8.97327	NA
19	18217010	rs112054848	G	A	0.746981	0.995817	157937	ADD	-0.139929	0.0208983	44.8328	10.6684	NA
19	18217147	rs273505	C	T	0.579841	0.998506	157937	ADD	-0.116603	0.018419	40.0763	9.6122	NA
19	18217277	rs112188874	C	G	0.746893	0.995643	157937	ADD	-0.139182	0.0208981	44.3562	10.5627	NA
19	18217350	19:18217350_CTTAT_C	C	CTTAT	0.586775	0.981425	157937	ADD	-0.117288	0.0185943	39.7879	9.54807	NA
19	18217828	rs4808745	T	G	0.746893	0.99581	157937	ADD	-0.139366	0.020897	44.478	10.5897	NA
19	18217873	rs4808114	A	G	0.746936	0.995738	157937	ADD	-0.139516	0.0208988	44.5661	10.6092	NA
19	18217905	rs4808746	C	T	0.593767	0.998587	157937	ADD	-0.110766	0.0185077	35.8185	8.66439	NA
19	18218444	rs62123561	G	A	0.573342	0.998588	157937	ADD	-0.111498	0.0183673	36.8507	8.89439	NA
19	18218610	rs67234314	T	A	0.726499	0.995821	157937	ADD	-0.135473	0.0203675	44.2417	10.5373	NA
19	18218820	rs66464318	T	G	0.72648	0.995857	157937	ADD	-0.135229	0.0203667	44.0856	10.5026	NA
19	18218899	rs11666424	G	A	0.726486	0.99589	157937	ADD	-0.135223	0.0203667	44.082	10.5018	NA
19	18219161	19:18219161_GT_G	G	GT	0.68268	0.9665	157937	ADD	-0.128706	0.019799	42.2579	10.0969	NA
19	18220035	rs10657800	CAGG	C	0.571347	0.992782	157937	ADD	-0.112346	0.0184042	37.2633	8.98628	NA
19	18220370	rs746721254	A	AGAGT	0.726589	0.993428	157937	ADD	-0.13664	0.0203916	44.9008	10.6835	NA
19	18221213	rs60146811	A	G	0.726572	0.996705	157937	ADD	-0.135837	0.0203585	44.5185	10.5987	NA
19	18221647	rs273506	T	C	0.553676	1	157937	ADD	-0.111711	0.0182609	37.4236	9.02198	NA
19	18221964	rs273507	C	A	0.707011	0.996345	157937	ADD	-0.131171	0.0199396	43.2754	10.3228	NA
19	18221971	rs273508	G	A	0.551894	0.999259	157937	ADD	-0.11079	0.0182593	36.8155	8.88655	NA
19	18222095	rs762101480	TC	T	0.707004	0.994768	157937	ADD	-0.132217	0.019955	43.9009	10.4616	NA
19	18223350	rs273510	G	A	0.70687	0.996329	157937	ADD	-0.130821	0.0199388	43.0483	10.2724	NA
19	18224729	rs273512	T	C	0.596499	0.997065	157937	ADD	-0.124479	0.0185257	45.1484	10.7384	NA
19	18225002	rs111288118	CTT	C	0.755904	0.972593	157937	ADD	-0.142425	0.0213976	44.3037	10.551	NA
19	18227357	rs80048023	A	G	0.467795	0.995917	157937	ADD	0.0999916	0.0182255	30.1001	7.38689	NA
19	18229208	rs56252442	T	G	0.746565	0.996592	157937	ADD	-0.139145	0.0208733	44.4379	10.5808	NA
19	18230886	rs11669624	A	G	0.452578	0.996577	157937	ADD	0.103287	0.0182538	32.0172	7.81584	NA
19	18231779	rs12981122	T	C	0.452581	0.997095	157937	ADD	0.103437	0.0182505	32.122	7.83926	NA
19	18233283	rs757446162	CG	C	0.461025	0.996255	157937	ADD	0.0995642	0.0182362	29.8083	7.32153	NA
19	18234441	rs740691	T	C	0.460338	0.998207	157937	ADD	0.101135	0.0182174	30.8198	7.548	NA
19	18234588	rs11666281	T	C	0.747212	1	157937	ADD	-0.13988	0.0208687	44.9286	10.6896	NA
19	18235722	rs2009030	T	C	0.463252	0.991837	157937	ADD	0.101139	0.0182687	30.6496	7.50992	NA
19	18235750	rs58726300	C	CT	0.636499	0.967594	157937	ADD	-0.123143	0.0191655	41.2841	9.88062	NA
19	18235871	rs56338130	T	C	0.746814	0.989571	157937	ADD	-0.132259	0.0209584	39.8231	9.5559	NA
19	18235873	rs56345159	T	C	0.746849	0.989631	157937	ADD	-0.133127	0.0209582	40.3479	9.67257	NA
19	18235959	rs917551	G	A	0.460338	0.998153	157937	ADD	0.100718	0.0182183	30.5636	7.49066	NA
19	18236654	rs273488	A	G	0.745537	0.999233	157937	ADD	-0.137298	0.0208222	43.4787	10.3679	NA
19	18236902	rs4808116	T	C	0.460304	0.998242	157937	ADD	0.10094	0.0182174	30.701	7.52142	NA
19	18236947	rs72999447	A	G	0.74652	0.999211	157937	ADD	-0.136609	0.0208518	42.9209	10.2441	NA
19	18237050	rs72999449	T	A	0.747963	0.994747	157937	ADD	-0.13957	0.020938	44.4339	10.5799	NA
19	18237676	rs12974954	T	C	0.460408	0.99661	157937	ADD	0.100182	0.018232	30.1933	7.40775	NA
19	18237882	rs273492	A	G	0.745548	0.999086	157937	ADD	-0.137708	0.0208229	43.7355	10.4249	NA
19	18241708	rs10406361	A	G	0.4607	0.998447	157937	ADD	0.101189	0.0182161	30.8575	7.55645	NA
19	18241857	rs273496	T	C	0.610244	0.998501	157937	ADD	-0.12252	0.0186203	43.2956	10.3273	NA
19	18241898	rs11666906	G	A	0.7455	0.998964	157937	ADD	-0.135761	0.0208237	42.5046	10.1517	NA
19	18242168	rs527552469	G	A	0.81198	0.884659	157937	ADD	-0.138962	0.0246833	31.6946	7.74371	NA
19	18242462	rs12979238	C	T	0.745838	0.997788	157937	ADD	-0.134488	0.0208457	41.6233	9.95599	NA
19	18242463	rs12971883	T	C	0.745876	0.99764	157937	ADD	-0.13449	0.0208486	41.6131	9.95371	NA
19	18244690	rs885683	A	G	0.745247	1	157937	ADD	-0.135189	0.020804	42.2265	10.09	NA
19	18248499	rs72999466	T	C	0.743621	0.999019	157937	ADD	-0.134466	0.0207747	41.8943	10.0162	NA
19	18252292	rs4808751	T	C	0.744001	0.998453	157937	ADD	-0.134479	0.020791	41.8368	10.0034	NA
19	18255359	rs8108738	A	G	0.466528	1	157937	ADD	0.099851	0.0182226	30.0249	7.37005	NA
19	18257750	rs2072490	T	C	0.467031	0.997961	157937	ADD	0.100502	0.0182129	30.45	7.46523	NA
19	18260840	rs112170279	C	G	0.752339	0.995908	157937	ADD	-0.127045	0.0210569	36.4021	8.79444	NA
19	18263871	rs12052085	T	C	0.600053	0.995818	157937	ADD	-0.116241	0.0185721	39.1739	9.41152	NA
19	18264497	rs62123609	T	C	0.599953	0.995676	157937	ADD	-0.116788	0.0185725	39.5419	9.49337	NA
19	18265629	rs747645833	G	GT	0.600188	0.991871	157937	ADD	-0.115581	0.0186086	38.5789	9.27914	NA
19	18265778	rs2173006	T	C	0.599923	0.995083	157937	ADD	-0.116698	0.018578	39.4573	9.47456	NA
19	18275450	rs10629628	GTT	G	0.625482	0.951424	157937	ADD	-0.105983	0.0192248	30.3914	7.45212	NA
19	18275984	rs55989116	G	T	0.604205	0.987962	157937	ADD	-0.11137	0.0186731	35.572	8.60942	NA
19	18276300	rs62123617	A	C	0.604265	0.989088	157937	ADD	-0.112632	0.0186624	36.4237	8.79927	NA
19	18277206	rs3730179	A	G	0.604318	0.988661	157937	ADD	-0.112758	0.0186672	36.4869	8.81334	NA
19	18279816	rs3746187	G	A	0.603337	0.987262	157937	ADD	-0.111759	0.0186703	35.8314	8.66726	NA
19	18359678	19:18359678_CA_C	C	CA	0.263127	0.962663	157937	ADD	0.115001	0.0210345	29.8911	7.34007	NA
19	18370790	rs73003205	C	A	0.864509	0.932326	157937	ADD	-0.158982	0.0274802	33.47	8.14043	NA
19	18383506	rs11666808	C	T	0.373083	0.995229	157937	ADD	0.111522	0.0188237	35.1004	8.50427	NA
19	18384544	rs1469024	T	C	0.365918	0.998896	157937	ADD	0.110987	0.0188589	34.635	8.40045	NA
19	18384950	rs1075403	G	T	0.365513	1	157937	ADD	0.110471	0.018857	34.3202	8.33022	NA
19	18386063	rs10416600	A	G	0.365457	0.999306	157937	ADD	0.110329	0.0188622	34.2134	8.30638	NA
19	18386813	rs6146484	CTCCAGGGAGTATGCA	C	0.370133	0.987106	157937	ADD	0.107613	0.0189302	32.3157	7.88256	NA
19	18388037	rs8109944	T	C	0.365116	0.997974	157937	ADD	0.109708	0.0188808	33.7627	8.20578	NA
19	18388158	rs8110070	T	C	0.36551	0.999011	157937	ADD	0.110492	0.0188652	34.3033	8.32643	NA
19	18388250	rs8113367	G	A	0.365525	0.999133	157937	ADD	0.110614	0.0188636	34.3852	8.34472	NA
19	18388338	19:18388338_CA_C	C	CA	0.364961	0.997314	157937	ADD	0.109951	0.0188887	33.8842	8.2329	NA
19	18388383	rs4531856	T	C	0.365556	0.9989	157937	ADD	0.110685	0.0188658	34.4211	8.35272	NA
19	18389135	rs12608504	G	A	0.364955	0.998883	157937	ADD	0.10957	0.0188699	33.7168	8.19553	NA
19	18392873	rs7247222	A	C	0.365874	0.998244	157937	ADD	0.109074	0.0188673	33.4213	8.12956	NA
19	18394549	rs10686842	TAAA	T	0.365523	0.996319	157937	ADD	0.108855	0.0188912	33.2028	8.08076	NA
19	18394761	rs7256111	G	A	0.3658	0.997838	157937	ADD	0.109216	0.018872	33.4917	8.14528	NA
19	18398030	rs12973608	C	A	0.364989	0.998019	157937	ADD	0.107071	0.0188807	32.1592	7.84758	NA
19	18398139	rs12980403	C	T	0.365023	0.998144	157937	ADD	0.107273	0.0188791	32.286	7.87592	NA
19	18398284	rs12610373	T	A	0.364833	0.998109	157937	ADD	0.107169	0.0188834	32.2088	7.85867	NA
19	18398628	rs11086102	C	G	0.364771	0.99801	157937	ADD	0.106588	0.018884	31.8587	7.7804	NA
19	18399631	rs117404073	G	A	0.866226	0.921931	157937	ADD	-0.160702	0.0277959	33.4259	8.13057	NA
19	18402142	rs10406080	G	C	0.382386	0.993051	157937	ADD	0.108411	0.0187568	33.4064	8.12623	NA
19	18404936	rs4808779	G	A	0.369275	0.985797	157937	ADD	0.104911	0.0189496	30.6508	7.51019	NA
19	18408519	rs8108623	A	C	0.372318	0.89146	157937	ADD	0.11064	0.0199082	30.886	7.56283	NA
19	33785141	rs56195015	T	C	0.891393	0.942229	157937	ADD	-0.166772	0.0300943	30.7096	7.52335	NA
19	33814779	19:33814779_ACT_A	A	ACT	0.889508	0.965403	157937	ADD	-0.162068	0.029451	30.2829	7.42782	NA
19	33825686	rs111229823	T	C	0.895492	0.986453	157937	ADD	-0.173604	0.0298671	33.7856	8.21089	NA
19	33854536	rs75396907	C	T	0.89245	0.991683	157937	ADD	-0.161234	0.0293927	30.0908	7.38481	NA
19	33864376	rs112101566	T	C	0.892166	0.992135	157937	ADD	-0.160262	0.0293525	29.8107	7.32206	NA
19	33875454	rs73584374	A	G	0.892122	0.995027	157937	ADD	-0.160529	0.029285	30.0482	7.37526	NA
19	33880349	rs12610925	G	A	0.647793	0.992857	157937	ADD	-0.119591	0.0190704	39.3259	9.44533	NA
19	33885318	rs56361048	C	T	0.861559	0.988298	157937	ADD	-0.161563	0.0264272	37.3751	9.01119	NA
19	33886645	rs7258863	G	A	0.894702	0.992394	157937	ADD	-0.165012	0.0296473	30.9783	7.58347	NA
19	33886693	rs76738287	C	T	0.900753	0.986404	157937	ADD	-0.168745	0.0305045	30.601	7.49905	NA
19	33887405	rs7250869	C	T	0.311572	0.998641	157937	ADD	-0.132017	0.0196152	45.2978	10.7715	NA
19	33887537	19:33887537_GC_G	G	GC	0.733746	0.992458	157937	ADD	-0.124561	0.0205869	36.6087	8.84048	NA
19	33888054	rs4805878	C	T	0.340816	0.997982	157937	ADD	-0.111036	0.0191845	33.4984	8.14678	NA
19	33888460	rs8104606	A	G	0.350467	0.997654	157937	ADD	-0.115361	0.0190637	36.6189	8.84275	NA
19	33888588	rs8106165	G	A	0.340838	0.998375	157937	ADD	-0.111268	0.0191813	33.65	8.18063	NA
19	33888669	rs8109191	G	T	0.340771	0.998372	157937	ADD	-0.111644	0.0191817	33.8765	8.23119	NA
19	33889000	rs889140	A	G	0.34085	0.998342	157937	ADD	-0.111124	0.0191814	33.5624	8.16107	NA
19	33889215	rs10418558	T	C	0.733981	0.995107	157937	ADD	-0.125366	0.0205641	37.1657	8.96454	NA
19	33889369	rs889139	G	A	0.34094	0.998256	157937	ADD	-0.110918	0.0191806	33.4406	8.13387	NA
19	33889593	rs7256564	G	A	0.3116	0.998188	157937	ADD	-0.131324	0.0196185	44.8082	10.6629	NA
19	33889991	rs55933941	A	G	0.894979	0.993505	157937	ADD	-0.163236	0.0296633	30.2828	7.4278	NA
19	33891013	rs62102718	T	A	0.713793	0.995477	157937	ADD	0.129571	0.0201344	41.4133	9.90934	NA
19	33891195	rs10405598	A	G	0.7338	0.995034	157937	ADD	-0.125628	0.0205589	37.3396	9.00327	NA
19	33894615	rs10415756	A	G	0.732482	0.995064	157937	ADD	-0.126855	0.0205221	38.2095	9.19693	NA
19	33894846	rs10422861	T	C	0.33461	0.998227	157937	ADD	-0.144339	0.0192745	56.0792	13.1573	NA
19	33894980	rs76690849	A	G	0.893851	0.993486	157937	ADD	-0.161447	0.0295281	29.8941	7.34076	NA
19	33895724	rs34590608	TA	T	0.731819	0.992102	157937	ADD	-0.126973	0.0205348	38.2332	9.2022	NA
19	33896432	rs4805881	C	A	0.334653	0.998787	157937	ADD	-0.144196	0.0192696	55.9964	13.139	NA
19	33897149	rs3786900	G	A	0.73222	0.994508	157937	ADD	-0.126547	0.0205209	38.0291	9.15678	NA
19	33899065	rs731839	A	G	0.334323	1	157937	ADD	-0.144699	0.0192669	56.4038	13.229	NA
19	33900257	rs8103728	G	C	0.329907	0.99742	157937	ADD	-0.144731	0.0193555	55.9133	13.1207	NA
19	33906123	rs4805885	C	T	0.378857	1	157937	ADD	-0.132491	0.0187288	50.0438	11.8229	NA
19	33909710	rs8182584	G	T	0.374035	1	157937	ADD	-0.136854	0.0187609	53.2122	12.5238	NA
19	33911705	rs57457691	C	T	0.373771	0.998717	157937	ADD	-0.13846	0.0187788	54.3641	12.7784	NA
19	33913365	rs767412095	C	CATCT	0.886563	0.967697	157937	ADD	-0.165987	0.0290461	32.6566	7.95874	NA
19	33913745	rs67527887	T	C	0.487575	0.854741	157937	ADD	-0.137428	0.0196447	48.9393	11.5784	NA
19	33918569	rs6510382	G	T	0.354159	0.9936	157937	ADD	-0.137018	0.0190224	51.8825	12.2297	NA
19	33919486	rs10417411	C	G	0.354209	0.993991	157937	ADD	-0.137534	0.019017	52.3048	12.3231	NA
19	33920721	rs10401477	C	A	0.413864	0.993721	157937	ADD	-0.126669	0.0184451	47.1607	11.1844	NA
19	33921263	rs10407802	C	A	0.414277	0.993816	157937	ADD	-0.127877	0.0184406	48.0875	11.3898	NA
19	33921368	rs10413669	C	T	0.414279	0.993792	157937	ADD	-0.127943	0.0184408	48.1365	11.4006	NA
19	33926012	rs10410805	C	T	0.414263	0.993894	157937	ADD	-0.127204	0.0184402	47.5849	11.2784	NA
19	33926013	rs10402712	A	G	0.739651	0.996262	157937	ADD	-0.126311	0.0206803	37.3053	8.99564	NA
19	33926402	rs73927890	T	C	0.739794	0.996341	157937	ADD	-0.125579	0.0206817	36.8688	8.89843	NA
19	33929094	rs17760970	C	T	0.414419	0.994262	157937	ADD	-0.126614	0.0184341	47.1758	11.1878	NA
19	33929838	rs10413781	C	T	0.414434	0.994244	157937	ADD	-0.126602	0.018434	47.167	11.1858	NA
19	33932315	rs7248389	C	T	0.414349	0.99443	157937	ADD	-0.126478	0.0184319	47.0857	11.1678	NA
19	33933453	rs12460070	A	T	0.351459	0.98853	157937	ADD	-0.136509	0.0190937	51.1144	12.0598	NA
19	33933547	rs7249687	G	A	0.353477	0.994409	157937	ADD	-0.135847	0.0190188	51.0192	12.0387	NA
19	33935102	rs2287821	T	C	0.490242	0.997651	157937	ADD	-0.1571	0.018172	74.7388	17.2698	NA
19	33935675	rs10402950	C	T	0.710767	0.998439	157937	ADD	-0.134989	0.0200589	45.2877	10.7693	NA
19	33937277	rs7250833	T	C	0.711063	0.998587	157937	ADD	-0.135404	0.0200635	45.546	10.8265	NA
19	33938800	rs7258937	T	C	0.490937	0.998301	157937	ADD	-0.158042	0.0181666	75.6825	17.4774	NA
19	33940662	rs748891192	G	GCGGTGTC	0.476972	0.99636	157937	ADD	-0.157194	0.0181975	74.6194	17.2435	NA
19	33941504	rs7253204	G	C	0.637431	0.999161	157937	ADD	-0.125494	0.0189212	43.9899	10.4814	NA
19	33942220	rs1345756	A	G	0.637429	0.9992	157937	ADD	-0.125548	0.0189206	44.03	10.4903	NA
19	33943986	rs7257083	A	G	0.711482	0.999247	157937	ADD	-0.136077	0.0200693	45.9733	10.9213	NA
19	33944887	rs6417177	A	G	0.650826	0.999423	157937	ADD	-0.126989	0.0190784	44.3044	10.5512	NA
19	33946024	rs1477337	G	A	0.637101	0.999509	157937	ADD	-0.125125	0.0189141	43.7637	10.4312	NA
19	33946549	rs1107150	C	T	0.637106	0.999591	157937	ADD	-0.12515	0.0189136	43.7836	10.4356	NA
19	33946893	rs1477336	T	C	0.650825	0.999553	157937	ADD	-0.127034	0.0190777	44.339	10.5588	NA
19	33947260	rs874810	C	T	0.637101	0.999622	157937	ADD	-0.125156	0.0189135	43.7884	10.4367	NA
19	33947726	rs7256583	T	C	0.63709	0.999595	157937	ADD	-0.125137	0.018914	43.773	10.4332	NA
19	33948759	rs8113247	A	G	0.637065	0.999388	157937	ADD	-0.124616	0.0189157	43.4009	10.3507	NA
19	33948840	rs35208092	T	C	0.637127	0.99966	157937	ADD	-0.124781	0.0189128	43.5293	10.3792	NA
19	33949372	rs61285153	G	T	0.637156	0.999619	157937	ADD	-0.12482	0.018914	43.5513	10.3841	NA
19	33949550	rs61699726	T	G	0.654605	0.992258	157937	ADD	-0.1269	0.0192059	43.6571	10.4075	NA
19	33951126	rs2241380	G	A	0.637066	0.999742	157937	ADD	-0.125167	0.0189129	43.7988	10.439	NA
19	33951599	rs4362489	G	A	0.637096	0.999744	157937	ADD	-0.124774	0.0189128	43.5244	10.3781	NA
19	33951692	rs2896829	T	C	0.636965	0.999761	157937	ADD	-0.124701	0.0189117	43.479	10.368	NA
19	33952197	rs7254613	T	C	0.636962	0.999813	157937	ADD	-0.124998	0.0189113	43.6881	10.4144	NA
19	33952348	rs7258496	C	T	0.636962	0.999821	157937	ADD	-0.125016	0.0189113	43.7004	10.4172	NA
19	33952388	rs7258593	C	T	0.650685	0.999757	157937	ADD	-0.126895	0.0190752	44.2537	10.5399	NA
19	33952724	rs8108999	T	C	0.650712	0.999674	157937	ADD	-0.126802	0.0190763	44.1837	10.5244	NA
19	33953188	rs10424312	T	C	0.650681	0.999804	157937	ADD	-0.126878	0.0190749	44.2437	10.5377	NA
19	33953354	rs7247614	G	T	0.710967	0.999498	157937	ADD	-0.135939	0.0200549	45.9459	10.9152	NA
19	33953743	rs6510386	G	A	0.636991	1	157937	ADD	-0.124231	0.0189131	43.1453	10.294	NA
19	33957979	rs8107273	C	T	0.637244	0.99826	157937	ADD	-0.125589	0.0189297	44.0167	10.4873	NA
19	33958062	19:33958062_CAA_C	C	CAA	0.540886	0.977764	157937	ADD	-0.101426	0.0184506	30.2188	7.41347	NA
19	33959142	rs7257907	C	T	0.636384	0.998498	157937	ADD	-0.126328	0.0189182	44.5903	10.6146	NA
19	33961306	rs35132399	C	T	0.636431	0.998338	157937	ADD	-0.126462	0.0189203	44.6748	10.6333	NA
19	33961550	rs12459381	T	C	0.650162	0.998276	157937	ADD	-0.128247	0.0190849	45.1563	10.7401	NA
19	33962172	rs10423840	A	G	0.63656	0.99828	157937	ADD	-0.126603	0.0189218	44.7677	10.6539	NA
19	33963067	rs139241791	C	CAA	0.635547	0.996419	157937	ADD	-0.126776	0.0189301	44.851	10.6724	NA
19	33963766	rs10408013	T	C	0.710599	0.997851	157937	ADD	-0.13691	0.020069	46.5395	11.0468	NA
19	33964181	rs11880064	C	T	0.636439	0.998166	157937	ADD	-0.126419	0.018922	44.6362	10.6248	NA
19	33965568	rs28522278	C	T	0.636497	0.998031	157937	ADD	-0.125774	0.0189232	44.177	10.5229	NA
19	33965816	rs12710011	A	G	0.650199	0.998014	157937	ADD	-0.12794	0.0190875	44.9273	10.6893	NA
19	33966641	rs10402145	A	G	0.710611	0.997671	157937	ADD	-0.136796	0.020071	46.4527	11.0275	NA
19	33968418	rs7255303	G	C	0.636583	0.997784	157937	ADD	-0.126097	0.018926	44.3907	10.5703	NA
19	33968529	rs3826901	C	T	0.636539	0.997644	157937	ADD	-0.125539	0.0189267	43.9956	10.4827	NA
19	33969432	rs10423941	C	G	0.636605	0.997601	157937	ADD	-0.125862	0.0189276	44.218	10.532	NA
19	33969521	rs7248219	A	T	0.636567	0.997598	157937	ADD	-0.126233	0.0189277	44.4783	10.5898	NA
19	33970137	rs10404501	T	G	0.636626	0.997213	157937	ADD	-0.125964	0.0189316	44.2713	10.5438	NA
19	33970515	rs12461525	C	G	0.63641	0.996995	157937	ADD	-0.126195	0.0189321	44.4308	10.5792	NA
19	33970989	rs4805891	T	C	0.353708	0.993019	157937	ADD	-0.139825	0.0190251	54.0146	12.7011	NA
19	33971744	rs60686291	A	G	0.767799	0.837078	157937	ADD	-0.147497	0.0235134	39.3493	9.45053	NA
19	33971746	rs60497719	A	G	0.709668	0.917363	157937	ADD	-0.134358	0.0208999	41.3275	9.89027	NA
19	33971923	rs11878612	C	G	0.650129	0.996328	157937	ADD	-0.128021	0.0191026	44.9137	10.6863	NA
19	33972265	rs10406565	T	G	0.650127	0.996181	157937	ADD	-0.128025	0.019104	44.9095	10.6854	NA
19	33972308	rs140184977	AC	A	0.63692	0.991984	157937	ADD	-0.127059	0.0189875	44.7791	10.6565	NA
19	33972328	rs10408375	T	C	0.650093	0.996025	157937	ADD	-0.127985	0.0191051	44.8764	10.678	NA
19	33973791	rs10420339	C	G	0.710751	0.995195	157937	ADD	-0.137715	0.0200972	46.9564	11.1392	NA
19	33973913	rs10420551	A	G	0.696896	0.995216	157937	ADD	-0.134041	0.0198201	45.7363	10.8687	NA
19	33976823	19:33976823_TTCTG_T	T	TTCTG	0.696357	0.989843	157937	ADD	-0.132613	0.0198633	44.5727	10.6107	NA
19	33977206	rs28483178	G	C	0.697173	0.993936	157937	ADD	-0.133699	0.0198376	45.4235	10.7994	NA
19	33978723	rs59339349	G	A	0.696917	0.993429	157937	ADD	-0.134612	0.0198388	46.04	10.9361	NA
19	33984050	rs10411395	C	T	0.712227	0.990869	157937	ADD	-0.134729	0.0201661	44.6356	10.6246	NA
19	33984870	rs7255408	C	T	0.71229	0.990377	157937	ADD	-0.135079	0.0201728	44.8377	10.6695	NA
19	33986036	rs7256257	T	C	0.712312	0.988804	157937	ADD	-0.135565	0.0201871	45.0972	10.727	NA
19	33986662	rs3859531	A	C	0.712449	0.98791	157937	ADD	-0.135733	0.0201991	45.1553	10.7399	NA
19	33987424	rs3786915	G	T	0.688552	0.969321	157937	ADD	-0.120246	0.0199027	36.5023	8.81677	NA
19	33987855	rs3826904	G	C	0.649979	0.98029	157937	ADD	0.140302	0.0191943	53.43	12.5719	NA
19	33989495	rs34221005	G	C	0.713858	0.986398	157937	ADD	-0.133317	0.0202484	43.3503	10.3395	NA
19	33990439	rs33824	T	C	0.353715	0.98573	157937	ADD	-0.143439	0.0190941	56.4337	13.2356	NA
19	33994856	rs56151930	A	G	0.713874	0.98486	157937	ADD	-0.133529	0.0202619	43.4299	10.3571	NA
19	33996304	rs2547227	G	A	0.53095	0.97895	157937	ADD	-0.14989	0.0183758	66.5352	15.4638	NA
19	33997115	rs4805898	T	C	0.646364	0.983743	157937	ADD	0.142963	0.0191141	55.9419	13.127	NA
19	34000025	rs430752	T	C	0.646357	0.983807	157937	ADD	0.142757	0.0191125	55.7903	13.0935	NA
19	34000725	rs33823	C	T	0.645855	0.983807	157937	ADD	0.142155	0.0191094	55.3387	12.9937	NA
19	34008600	rs33836	T	C	0.535077	0.977375	157937	ADD	0.156056	0.0183961	71.9635	16.6591	NA
19	34009732	rs33838	A	G	0.647134	0.97742	157937	ADD	0.14746	0.0191804	59.1059	13.8256	NA
19	34010289	rs33840	C	T	0.427061	0.977173	157937	ADD	0.108648	0.0185307	34.3764	8.34275	NA
19	34011248	rs33841	G	T	0.433627	0.9763	157937	ADD	0.105361	0.0185159	32.3798	7.89688	NA
19	34011334	rs33842	G	A	0.426632	0.976557	157937	ADD	0.10757	0.018541	33.6604	8.18295	NA
19	34011694	rs33843	C	T	0.4336	0.97597	157937	ADD	0.105356	0.0185193	32.3644	7.89345	NA
19	34014062	rs33844	A	G	0.647365	0.974712	157937	ADD	0.14694	0.0192103	58.507	13.6934	NA
19	34015904	rs41119	T	G	0.647785	0.972588	157937	ADD	0.146736	0.0192357	58.1913	13.6237	NA
19	34019403	19:34019403_GAC_G	G	GAC	0.624695	0.949331	157937	ADD	0.154119	0.019231	64.2255	14.9548	NA
19	34019685	rs11882409	A	C	0.712887	0.967562	157937	ADD	-0.129318	0.0204367	40.0403	9.60418	NA
19	34025030	rs33851	C	T	0.483083	0.946067	157937	ADD	0.14224	0.0186667	58.0644	13.5957	NA
19	34025413	rs254807	G	T	0.463433	0.934283	157937	ADD	0.113605	0.0188476	36.3318	8.77879	NA
19	34025681	rs254808	C	T	0.203627	0.942561	157937	ADD	0.140403	0.0232069	36.6035	8.83931	NA
19	35549122	rs149131600	T	C	0.824984	0.998728	157937	ADD	-0.132119	0.0239482	30.4358	7.46205	NA
19	35550878	rs45512696	T	C	0.824943	1	157937	ADD	-0.132052	0.0239371	30.4332	7.46148	NA
19	35551428	rs58895965	A	C	0.824606	0.99948	157937	ADD	-0.132708	0.0239217	30.7758	7.53816	NA
19	35554479	rs28616221	A	G	0.819229	0.998698	157937	ADD	-0.130251	0.0236436	30.3485	7.44251	NA
19	45412079	rs7412	T	C	0.918445	1	157937	ADD	-0.183527	0.0331801	30.5947	7.49762	NA
19	45413233	rs1065853	T	G	0.918498	0.998267	157937	ADD	-0.186107	0.0331869	31.4481	7.68857	NA
19	45425178	rs190712692	A	G	0.945929	0.943483	157937	ADD	-0.236046	0.041389	32.5255	7.92946	NA
19	45426792	rs141622900	A	G	0.946721	0.953824	157937	ADD	-0.230477	0.0414186	30.9644	7.58037	NA
19	46172278	rs11671664	A	G	0.90012	0.995695	157937	ADD	0.168632	0.0302595	31.0567	7.60102	NA
19	46173215	rs112328173	C	G	0.905756	0.966343	157937	ADD	0.174951	0.0315146	30.8184	7.54769	NA
19	46175046	rs35560038	T	A	0.846425	0.988019	157937	ADD	0.167326	0.0252483	43.9199	10.4659	NA
19	46175282	rs148570852	AT	A	0.900125	0.996024	157937	ADD	0.170175	0.0302541	31.6388	7.73124	NA
19	46175416	rs9749185	A	G	0.899714	0.998394	157937	ADD	0.170085	0.0301646	31.7933	7.76578	NA
19	46176405	rs58304657	C	G	0.89934	0.998778	157937	ADD	0.17241	0.0301134	32.7797	7.98625	NA
19	46176723	rs34089191	C	G	0.899342	0.998964	157937	ADD	0.172334	0.0301108	32.7565	7.98106	NA
19	46177121	rs767986097	CAA	C	0.90221	0.989111	157937	ADD	0.168483	0.0306376	30.2414	7.41854	NA
19	46177235	rs55669001	C	T	0.899321	1	157937	ADD	0.170283	0.0300909	32.0235	7.81725	NA
19	46179043	rs2238691	A	G	0.806906	0.998791	157937	ADD	0.158471	0.0229248	47.7843	11.3226	NA
19	46180184	rs11672660	T	C	0.80693	0.999695	157937	ADD	0.158819	0.0229152	48.0355	11.3782	NA
19	46180414	rs34783010	T	G	0.806904	1	157937	ADD	0.157613	0.0229161	47.3044	11.2163	NA
19	46181392	rs1800437	C	G	0.806901	1	157937	ADD	0.158507	0.0229083	47.8754	11.3428	NA
19	46182304	rs10423928	A	T	0.806904	1	157937	ADD	0.160494	0.0229092	49.0794	11.6094	NA
19	46183031	rs555162510	AT	A	0.81667	0.955919	157937	ADD	0.167969	0.0238974	49.4033	11.6811	NA
19	46183586	rs61373376	T	C	0.846346	0.998104	157937	ADD	0.153151	0.0251309	37.1384	8.95846	NA
19	46193351	rs11879227	G	A	0.817388	0.997817	157937	ADD	0.155763	0.0234237	44.2202	10.5325	NA
19	46199363	rs74889068	A	G	0.857552	0.991833	157937	ADD	0.151183	0.0260141	33.7742	8.20836	NA
19	46202172	rs2287019	T	C	0.818286	0.985926	157937	ADD	0.15495	0.0236101	43.0712	10.2775	NA
19	46397977	19:46397977_TTTTTC_T	T	TTTTTC	0.898472	0.922875	157937	ADD	-0.171107	0.0313034	29.8779	7.33712	NA
20	33777068	20:33777068_CG_C	C	CG	0.724665	0.992603	157937	ADD	0.111429	0.0203809	29.8917	7.34022	NA
20	33793159	rs6088764	A	C	0.725848	0.985538	157937	ADD	0.111736	0.0204755	29.7798	7.31515	NA
20	38490795	rs768147154	T	TAGAG	0.7423	0.991631	157937	ADD	-0.120409	0.0208641	33.3057	8.10374	NA
20	39620847	rs6072223	A	T	0.843926	0.997096	157937	ADD	-0.145912	0.0250518	33.9237	8.24173	NA
20	39629534	rs6072229	C	T	0.845217	0.99112	157937	ADD	-0.148727	0.0252132	34.7955	8.43626	NA
20	39629538	rs6072230	G	A	0.845275	0.990824	157937	ADD	-0.148941	0.0252215	34.8727	8.45349	NA
20	39629935	rs6065296	A	G	0.843718	0.998583	157937	ADD	-0.144548	0.025019	33.3797	8.12027	NA
20	39630224	rs73257859	T	C	0.84372	0.998529	157937	ADD	-0.144283	0.0250196	33.2561	8.09266	NA
20	39630692	rs781723840	T	TTTA	0.85784	0.968644	157937	ADD	-0.145622	0.0264456	30.3211	7.43638	NA
20	39631197	rs6072232	C	A	0.843612	0.998453	157937	ADD	-0.143346	0.0250145	32.8387	7.99942	NA
20	39631671	rs1006383	G	A	0.84382	0.999227	157937	ADD	-0.144376	0.0250167	33.3069	8.10401	NA
20	39633163	rs73257865	C	T	0.843782	0.999579	157937	ADD	-0.142543	0.0250093	32.4856	7.92054	NA
20	39633603	rs1006325	T	C	0.843859	1	157937	ADD	-0.143677	0.0250098	33.0031	8.03615	NA
20	39634704	rs73257868	A	G	0.843568	0.997312	157937	ADD	-0.140863	0.0250238	31.6876	7.74215	NA
20	39636872	rs6072233	G	C	0.843952	0.998478	157937	ADD	-0.141641	0.0250317	32.0184	7.8161	NA
20	39640060	rs6065298	A	G	0.843955	0.99824	157937	ADD	-0.145696	0.0250366	33.8644	8.22849	NA
20	39640568	rs6065299	A	C	0.84395	0.99814	157937	ADD	-0.14516	0.0250374	33.6137	8.17252	NA
20	39641473	rs6072241	A	G	0.844019	0.997482	157937	ADD	-0.145757	0.0250499	33.8569	8.22681	NA
20	39641948	rs6072242	T	C	0.84411	0.997202	157937	ADD	-0.144847	0.0250613	33.4048	8.12587	NA
20	39644855	rs73257882	T	C	0.84401	0.995655	157937	ADD	-0.14558	0.0250741	33.7093	8.19386	NA
20	39645285	rs112363273	C	T	0.843925	0.99531	157937	ADD	-0.144677	0.0250713	33.2998	8.10243	NA
20	39770116	rs34859415	T	C	0.828496	0.999705	157937	ADD	-0.137596	0.0240672	32.686	7.96532	NA
20	39776445	rs6072285	A	G	0.828438	0.999562	157937	ADD	-0.137447	0.0240659	32.6186	7.95026	NA
20	39779549	rs34273582	T	A	0.828236	0.999766	157937	ADD	-0.13762	0.0240532	32.7351	7.97627	NA
20	39785229	rs6072286	A	G	0.828389	0.999476	157937	ADD	-0.137762	0.0240645	32.7722	7.98456	NA
20	39792063	rs2228246	G	A	0.82776	1	157937	ADD	-0.139723	0.0240195	33.8385	8.2227	NA
20	39804903	rs10692970	TCAAA	T	0.807507	0.990099	157937	ADD	-0.130726	0.0231272	31.9505	7.80093	NA
20	39805449	rs572240424	GTGTT	G	0.823275	0.992877	157937	ADD	-0.139304	0.0238653	34.0716	8.27474	NA
20	39806772	rs6072299	G	A	0.827137	0.999023	157937	ADD	-0.13764	0.0240009	32.8879	8.01043	NA
20	39812687	rs6072300	T	C	0.83132	0.998027	157937	ADD	-0.133854	0.0242538	30.458	7.46703	NA
20	39813256	rs6072302	G	C	0.827958	0.999143	157937	ADD	-0.134897	0.0240421	31.482	7.69617	NA
20	39813729	rs2664537	A	G	0.827869	0.997775	157937	ADD	-0.134942	0.0240517	31.4775	7.69516	NA
20	39832628	rs17265513	C	T	0.799056	1	157937	ADD	-0.124853	0.022667	30.3397	7.44054	NA
20	39835512	rs151147906	A	G	0.828181	0.999556	157937	ADD	-0.135135	0.0240482	31.5768	7.71736	NA
20	39835963	rs111934043	C	G	0.829055	0.99906	157937	ADD	-0.134913	0.0241029	31.3309	7.66236	NA
20	39841450	rs116983590	A	C	0.828541	0.999445	157937	ADD	-0.136175	0.0240707	32.005	7.81312	NA
20	39860636	rs7261917	T	C	0.829326	0.999399	157937	ADD	-0.135636	0.0241115	31.645	7.73262	NA
20	39871437	rs75403630	C	G	0.827604	0.998739	157937	ADD	-0.134501	0.0240258	31.3395	7.66428	NA
20	39872550	rs74408116	A	G	0.827877	0.999239	157937	ADD	-0.134498	0.0240342	31.3166	7.65917	NA
20	39880956	rs6065325	C	T	0.825378	0.999265	157937	ADD	-0.133442	0.0239028	31.1664	7.62556	NA
20	39881517	rs6072317	T	G	0.828169	0.999366	157937	ADD	-0.135505	0.0240475	31.7521	7.75658	NA
20	39888819	rs141021040	TG	T	0.827147	0.995832	157937	ADD	-0.135083	0.0240389	31.577	7.71741	NA
20	39889730	rs6065326	A	G	0.827495	0.998955	157937	ADD	-0.137147	0.0240196	32.602	7.94654	NA
20	39891882	rs77422712	G	A	0.827564	0.999253	157937	ADD	-0.135971	0.0240185	32.0479	7.82271	NA
20	39894249	rs6072320	T	A	0.82741	0.9993	157937	ADD	-0.13582	0.0240097	32.0004	7.81207	NA
20	39900028	rs6072321	G	C	0.82744	0.999459	157937	ADD	-0.13604	0.0240093	32.1054	7.83556	NA
20	39901282	rs6072322	T	C	0.828649	0.999247	157937	ADD	-0.13625	0.0240753	32.028	7.81826	NA
20	39909884	rs750487870	G	GTTAC	0.827142	0.995579	157937	ADD	-0.136185	0.0240341	32.1071	7.83593	NA
20	39911039	rs74577821	T	A	0.827992	0.99813	157937	ADD	-0.137343	0.0240498	32.6128	7.94897	NA
20	39911615	rs6065329	T	C	0.828311	0.99819	157937	ADD	-0.13618	0.0240651	32.0221	7.81693	NA
20	39911903	rs8121001	G	C	0.828318	0.99824	157937	ADD	-0.136053	0.0240647	31.9636	7.80385	NA
20	39926715	20:39926715_CT_C	C	CT	0.827426	0.992185	157937	ADD	-0.137275	0.0240894	32.4736	7.91786	NA
20	39930029	rs17181845	G	T	0.828009	0.999072	157937	ADD	-0.13647	0.0240398	32.2264	7.8626	NA
20	39932090	rs6072338	G	A	0.827976	0.998911	157937	ADD	-0.136123	0.0240393	32.0639	7.82627	NA
20	39932942	rs74485490	T	C	0.828228	0.99838	157937	ADD	-0.13673	0.0240612	32.2917	7.8772	NA
20	39939320	20:39939320_GT_G	G	GT	0.828214	0.997381	157937	ADD	-0.137651	0.0240748	32.6915	7.96655	NA
20	39951474	20:39951474_TA_T	T	TA	0.597727	0.990848	157937	ADD	-0.102205	0.0186071	30.1708	7.40272	NA
20	40013879	rs6016552	G	A	0.66515	0.993268	157937	ADD	-0.112504	0.0193102	33.9438	8.24621	NA
20	40014674	rs4810315	A	G	0.66794	0.994456	157937	ADD	-0.112998	0.0193356	34.1527	8.29284	NA
20	40016837	rs4812501	G	C	0.668093	0.995184	157937	ADD	-0.112931	0.0193312	34.1278	8.28728	NA
20	40021751	rs4810316	A	C	0.672122	1	157937	ADD	-0.112792	0.0193486	33.9826	8.25487	NA
20	40023138	rs11481504	AG	A	0.779108	0.996242	157937	ADD	-0.120703	0.0219302	30.2939	7.43029	NA
20	40026250	rs4812502	A	G	0.85656	0.991589	157937	ADD	-0.143249	0.0259952	30.3664	7.44652	NA
20	40028640	rs6129828	C	T	0.867279	0.990341	157937	ADD	-0.181292	0.0268647	45.5402	10.8253	NA
20	40028645	rs6129829	A	G	0.867209	0.990238	157937	ADD	-0.179882	0.0268587	44.8542	10.6731	NA
20	40029021	rs12625074	T	C	0.866912	0.992704	157937	ADD	-0.179699	0.0267999	44.96	10.6966	NA
20	40029417	rs4239691	C	A	0.866559	0.992219	157937	ADD	-0.17712	0.0267718	43.7702	10.4326	NA
20	40029749	rs4810318	C	T	0.877179	0.992679	157937	ADD	-0.185711	0.0277369	44.8289	10.6675	NA
20	40029845	rs4812504	G	C	0.877195	0.992558	157937	ADD	-0.185875	0.02774	44.8983	10.6829	NA
20	40030207	20:40030207_CTT_C	C	CTT	0.839347	0.930475	157937	ADD	-0.166747	0.0256049	42.4103	10.1308	NA
20	40031293	rs1047772	G	T	0.877216	0.992567	157937	ADD	-0.187089	0.0277421	45.4796	10.8118	NA
20	40032421	rs3827038	G	A	0.874293	0.98287	157937	ADD	-0.179369	0.0275971	42.2443	10.0939	NA
20	40035965	rs6029662	C	G	0.797186	0.993079	157937	ADD	-0.159812	0.022625	49.8932	11.7896	NA
20	40035993	rs35713773	A	C	0.858088	0.99341	157937	ADD	-0.174662	0.0260501	44.9551	10.6955	NA
20	40043096	rs7265695	C	T	0.806142	0.995322	157937	ADD	-0.160713	0.0229906	48.8654	11.562	NA
20	40045573	rs742433	C	G	0.847291	0.995155	157937	ADD	-0.168044	0.0252492	44.2943	10.5489	NA
20	40045618	rs742432	G	C	0.847925	0.995071	157937	ADD	-0.169885	0.0252959	45.1037	10.7285	NA
20	40066117	rs2179452	A	T	0.830913	0.994717	157937	ADD	-0.156768	0.0242369	41.837	10.0035	NA
20	40069889	rs6065352	T	C	0.779331	0.996508	157937	ADD	-0.14999	0.0218961	46.9239	11.132	NA
20	40071882	rs1997747	A	G	0.876855	0.996068	157937	ADD	-0.184346	0.0276517	44.4452	10.5824	NA
20	40072405	rs6072372	G	C	0.876856	0.996198	157937	ADD	-0.184709	0.0276497	44.6269	10.6227	NA
20	40072545	rs6072373	C	T	0.866321	0.99603	157937	ADD	-0.179543	0.0266968	45.2292	10.7563	NA
20	40075083	20:40075083_TA_T	T	TA	0.794413	0.99091	157937	ADD	-0.161328	0.0225371	51.2419	12.088	NA
20	40076397	rs909883	T	C	0.779309	0.996689	157937	ADD	-0.150769	0.0218942	47.4204	11.242	NA
20	40076509	rs909882	C	T	0.876756	0.996215	157937	ADD	-0.185685	0.0276393	45.1336	10.7351	NA
20	40078498	rs6072375	C	T	0.778953	0.995467	157937	ADD	-0.151983	0.0218945	48.1861	11.4116	NA
20	40084399	rs3746540	C	T	0.866877	0.995966	157937	ADD	-0.179622	0.026749	45.0924	10.726	NA
20	40093714	rs6065357	C	T	0.843872	0.994941	157937	ADD	-0.162478	0.0250299	42.1377	10.0702	NA
20	40093844	rs6072381	T	C	0.879012	0.99543	157937	ADD	-0.186001	0.0278702	44.54	10.6034	NA
20	40093956	rs6072382	C	A	0.843846	0.994865	157937	ADD	-0.162702	0.0250284	42.259	10.0972	NA
20	40094515	rs4812512	A	C	0.781725	0.996677	157937	ADD	-0.153403	0.0219816	48.7024	11.5259	NA
20	40095031	rs4810320	T	G	0.781732	0.996669	157937	ADD	-0.153423	0.0219817	48.7146	11.5286	NA
20	40097639	rs2072971	A	C	0.843531	0.996346	157937	ADD	-0.160328	0.0249871	41.1707	9.85542	NA
20	40109363	rs2092371	C	T	0.816933	0.997009	157937	ADD	-0.165293	0.023474	49.5829	11.7209	NA
20	40109620	rs6072385	G	A	0.781425	0.997286	157937	ADD	-0.152986	0.0219616	48.5264	11.4869	NA
20	40109760	rs3091860	T	A	0.232923	0.920118	157937	ADD	0.139014	0.0223147	38.8094	9.33042	NA
20	40109855	rs55715261	T	C	0.781432	0.997323	157937	ADD	-0.152977	0.0219614	48.5214	11.4859	NA
20	40115364	rs6072386	G	C	0.78207	0.996738	157937	ADD	-0.151992	0.0219893	47.7768	11.3209	NA
20	40121002	rs4812517	C	T	0.816901	0.996922	157937	ADD	-0.165487	0.023473	49.704	11.7477	NA
20	40125034	rs4812518	T	C	0.781944	0.997274	157937	ADD	-0.154161	0.0219834	49.1769	11.631	NA
20	40126679	rs2294564	A	T	0.7813	0.997231	157937	ADD	-0.152636	0.0219568	48.3252	11.4424	NA
20	40127604	rs77258996	C	T	0.894944	0.988705	157937	ADD	-0.18141	0.0297488	37.1861	8.9691	NA
20	40132000	rs6072391	A	T	0.868491	0.996176	157937	ADD	-0.179479	0.0268781	44.5895	10.6144	NA
20	40134722	rs6072392	C	T	0.781667	0.996965	157937	ADD	-0.150885	0.0219736	47.1507	11.1822	NA
20	40134756	rs6072393	G	A	0.781667	0.996966	157937	ADD	-0.150884	0.0219736	47.15	11.1821	NA
20	40136028	20:40136028_AT_A	A	AT	0.775632	0.966685	157937	ADD	-0.151133	0.0220972	46.7786	11.0998	NA
20	40136080	rs4812519	C	G	0.782522	0.997218	157937	ADD	-0.154499	0.0220045	49.2979	11.6578	NA
20	40137623	rs6065363	G	T	0.781395	0.996922	157937	ADD	-0.150908	0.021964	47.2067	11.1946	NA
20	40138709	rs6093489	T	C	0.78211	0.997063	157937	ADD	-0.154106	0.0219901	49.1112	11.6164	NA
20	40139204	rs6065365	A	G	0.816812	0.996642	157937	ADD	-0.165265	0.0234698	49.5843	11.7212	NA
20	40139269	rs6102442	C	T	0.816785	0.996474	157937	ADD	-0.165274	0.0234703	49.5875	11.7219	NA
20	40139995	rs12625752	C	T	0.878674	0.995934	157937	ADD	-0.185374	0.0278277	44.3755	10.5669	NA
20	40140064	rs10854223	C	T	0.781951	0.997089	157937	ADD	-0.153963	0.0219844	49.0456	11.6019	NA
20	40140612	20:40140612_AT_A	A	AT	0.781651	0.9921	157937	ADD	-0.154337	0.0220258	49.0995	11.6139	NA
20	40140773	rs11429306	AT	A	0.819024	0.983981	157937	ADD	-0.172179	0.0237333	52.6317	12.3954	NA
20	40141295	rs2145040	A	G	0.782122	0.997027	157937	ADD	-0.154128	0.021991	49.1219	11.6188	NA
20	40142172	rs6072394	C	G	0.878038	0.993282	157937	ADD	-0.185624	0.0278009	44.5809	10.6125	NA
20	40142754	rs6072395	C	G	0.782117	0.997006	157937	ADD	-0.154054	0.0219911	49.0742	11.6083	NA
20	40143997	rs967082	T	C	0.782124	0.997024	157937	ADD	-0.153922	0.021991	48.9905	11.5897	NA
20	40144279	rs967083	T	C	0.781458	0.997012	157937	ADD	-0.152592	0.0219641	48.2652	11.4291	NA
20	40144651	rs6093490	T	C	0.782268	0.996494	157937	ADD	-0.153598	0.0220037	48.7281	11.5316	NA
20	40144807	20:40144807_ATT_A	A	ATT	0.782054	0.994087	157937	ADD	-0.15532	0.0220243	49.7335	11.7542	NA
20	40144863	rs6102443	T	C	0.782105	0.996743	157937	ADD	-0.154388	0.0219928	49.2794	11.6537	NA
20	40144959	rs6102444	C	T	0.782138	0.996971	157937	ADD	-0.154209	0.0219912	49.1726	11.63	NA
20	40145572	rs6072397	C	T	0.877915	0.993279	157937	ADD	-0.184267	0.0277891	43.9692	10.4768	NA
20	40146939	rs6129858	A	G	0.80036	0.997232	157937	ADD	-0.15517	0.022704	46.7099	11.0845	NA
20	40149256	rs6102445	A	C	0.815466	0.994572	157937	ADD	-0.16511	0.0234335	49.6445	11.7345	NA
20	40149695	rs6072400	A	G	0.815368	0.996588	157937	ADD	-0.16289	0.0234007	48.454	11.4709	NA
20	40152176	rs8115560	A	T	0.800269	0.99716	157937	ADD	-0.154838	0.0227018	46.5197	11.0424	NA
20	40152483	rs6102448	A	G	0.800261	0.997294	157937	ADD	-0.154942	0.0227002	46.5883	11.0576	NA
20	40153182	rs6513731	C	A	0.814962	0.997266	157937	ADD	-0.164999	0.0233726	49.8367	11.7771	NA
20	40157273	rs6093493	T	C	0.798377	0.9981	157937	ADD	-0.15462	0.0226118	46.7581	11.0952	NA
20	40159499	rs6093494	C	T	0.864884	0.997049	157937	ADD	-0.175377	0.026562	43.5935	10.3934	NA
20	40166513	rs149184928	TAC	T	0.866399	0.993314	157937	ADD	-0.177222	0.0267448	43.9095	10.4635	NA
20	40168384	rs6072411	G	A	0.845029	0.998531	157937	ADD	-0.157057	0.0250961	39.1657	9.4097	NA
20	40168505	rs6072412	G	A	0.758033	0.998135	157937	ADD	-0.142167	0.0212162	44.9019	10.6837	NA
20	40169949	rs4603841	A	G	0.797884	0.998773	157937	ADD	-0.151673	0.0225819	45.1127	10.7305	NA
20	40170946	rs6072413	C	T	0.860901	0.996462	157937	ADD	-0.161986	0.0262975	37.9422	9.13744	NA
20	40171656	rs6102455	C	T	0.791886	0.998118	157937	ADD	-0.147067	0.0223917	43.1378	10.2923	NA
20	40172707	rs6102456	C	T	0.756548	0.998164	157937	ADD	-0.14029	0.0211746	43.8956	10.4605	NA
20	40174382	rs6029720	T	C	0.756239	0.997619	157937	ADD	-0.138856	0.0211686	43.0274	10.2678	NA
20	40174797	rs11473261	AAAT	A	0.756232	0.997052	157937	ADD	-0.140678	0.0211753	44.136	10.5138	NA
20	40174887	rs77930358	C	T	0.853916	0.997927	157937	ADD	-0.157303	0.0257359	37.3589	9.00757	NA
20	40175152	rs6065370	G	A	0.756538	0.998261	157937	ADD	-0.140473	0.0211728	44.0181	10.4876	NA
20	40176726	rs4810322	C	T	0.778697	0.997752	157937	ADD	-0.150891	0.0218623	47.636	11.2897	NA
20	40177438	rs6124358	G	A	0.808888	0.988741	157937	ADD	-0.164227	0.0231875	50.1624	11.8491	NA
20	40177468	rs6124359	G	A	0.778049	0.997677	157937	ADD	-0.150366	0.0218379	47.411	11.2399	NA
20	40178064	rs11908051	T	C	0.778777	0.997735	157937	ADD	-0.151788	0.0218651	48.1919	11.4129	NA
20	40179140	rs4812523	C	T	0.77806	0.997994	157937	ADD	-0.15029	0.0218335	47.3821	11.2335	NA
20	40179326	rs6102459	T	A	0.813439	0.997729	157937	ADD	-0.1606	0.0232936	47.5355	11.2675	NA
20	40179781	rs4812524	G	A	0.882492	0.995937	157937	ADD	-0.187609	0.0282268	44.1757	10.5226	NA
20	40179909	rs6129863	A	G	0.778042	0.997918	157937	ADD	-0.150115	0.0218339	47.2704	11.2087	NA
20	40179920	rs6072417	T	C	0.778704	0.997919	157937	ADD	-0.151398	0.0218593	47.97	11.3637	NA
20	40181092	rs6102460	C	T	0.865001	0.997486	157937	ADD	-0.175103	0.0265626	43.4556	10.3628	NA
20	40181975	rs6102461	A	C	0.797804	0.99888	157937	ADD	-0.151946	0.0225775	45.2928	10.7704	NA
20	40182025	rs6102462	A	G	0.798473	0.998906	157937	ADD	-0.15308	0.022607	45.8512	10.8942	NA
20	40182949	rs6072420	C	G	0.815008	0.998833	157937	ADD	-0.162358	0.0233559	48.323	11.4419	NA
20	40183740	rs375377005	T	C	0.77989	0.997129	157937	ADD	-0.153349	0.021909	48.991	11.5898	NA
20	40183774	rs369929081	C	G	0.815042	0.998234	157937	ADD	-0.163469	0.0233641	48.9524	11.5813	NA
20	40184089	rs9753720	T	C	0.781216	0.997013	157937	ADD	-0.153358	0.0219584	48.7765	11.5423	NA
20	40184233	rs6102463	T	C	0.780229	0.998402	157937	ADD	-0.153139	0.0219076	48.8632	11.5615	NA
20	40185264	rs2272959	G	A	0.877031	0.998868	157937	ADD	-0.183514	0.0276272	44.1228	10.5109	NA
20	40186071	rs76410441	C	A	0.893907	0.995235	157937	ADD	-0.177787	0.0295229	36.2646	8.76381	NA
20	40186152	rs6102464	T	A	0.780291	0.998871	157937	ADD	-0.15246	0.0219046	48.4438	11.4687	NA
20	40188916	rs6102466	C	T	0.782806	0.997274	157937	ADD	-0.150745	0.022009	46.9121	11.1294	NA
20	40189192	rs6102467	C	T	0.779324	0.999507	157937	ADD	-0.149785	0.0218619	46.9421	11.136	NA
20	40189539	rs4812526	A	C	0.780121	1	157937	ADD	-0.151868	0.0218941	48.1144	11.3957	NA
20	40190751	rs6072422	A	C	0.888558	0.977616	157937	ADD	-0.191485	0.0291518	43.1458	10.2941	NA
20	40191477	rs763759707	A	AGTGG	0.895608	0.926212	157937	ADD	-0.198527	0.030822	41.4876	9.92583	NA
20	40191484	rs199785266	C	CA	0.877264	0.999059	157937	ADD	-0.181774	0.0276497	43.2199	10.3105	NA
20	40191486	rs200255446	C	A	0.877095	0.998264	157937	ADD	-0.181922	0.0276439	43.3085	10.3302	NA
20	40193293	rs6072423	A	G	0.81439	0.999687	157937	ADD	-0.159424	0.0233139	46.7605	11.0957	NA
20	40193393	rs6072424	T	C	0.779555	0.999703	157937	ADD	-0.150237	0.0218662	47.2071	11.1947	NA
20	40194290	rs149854832	AGTACAATAATTAGAT	A	0.824659	0.969474	157937	ADD	-0.16769	0.0241986	48.0215	11.3751	NA
20	40195230	rs76837504	C	A	0.876995	1	157937	ADD	-0.181712	0.0276107	43.3123	10.331	NA
20	40195829	rs12480036	C	T	0.877025	0.999914	157937	ADD	-0.182366	0.027613	43.6172	10.3987	NA
20	40196054	rs6093496	C	T	0.814621	0.998818	157937	ADD	-0.159457	0.0233367	46.6882	11.0797	NA
20	40196890	rs6102472	T	C	0.780381	0.998794	157937	ADD	-0.151525	0.0219082	47.8363	11.3341	NA
20	40197813	rs79122751	C	T	0.876876	0.999496	157937	ADD	-0.182383	0.0276064	43.6463	10.4052	NA
20	40198229	rs4239692	G	A	0.779749	0.998841	157937	ADD	-0.150044	0.0218831	47.013	11.1517	NA
20	40198473	rs2903375	C	G	0.780367	0.998733	157937	ADD	-0.151619	0.0219084	47.8941	11.3469	NA
20	40199925	rs6072427	A	T	0.779747	0.998832	157937	ADD	-0.150088	0.0218832	47.0406	11.1578	NA
20	40200846	rs4812527	G	C	0.779737	0.998816	157937	ADD	-0.150077	0.0218831	47.0338	11.1563	NA
20	40201367	rs6102473	C	G	0.779721	0.998814	157937	ADD	-0.150412	0.0218827	47.2458	11.2033	NA
20	40201692	rs4610114	G	T	0.779681	0.99867	157937	ADD	-0.150223	0.0218828	47.1265	11.1769	NA
20	40203025	rs4812528	G	T	0.876937	0.999471	157937	ADD	-0.182852	0.0276117	43.8543	10.4513	NA
20	40203580	rs6124362	G	A	0.747986	0.993523	157937	ADD	-0.141757	0.020954	45.7671	10.8755	NA
20	40205892	rs2143231	A	G	0.748644	0.993431	157937	ADD	-0.142339	0.0209754	46.0501	10.9383	NA
20	40205896	rs2143232	C	T	0.748644	0.993431	157937	ADD	-0.142339	0.0209754	46.05	10.9383	NA
20	40206910	rs6072433	C	T	0.864402	1	157937	ADD	-0.172615	0.0265234	42.3543	10.1183	NA
20	40207179	rs2903376	T	C	0.748613	0.993456	157937	ADD	-0.14282	0.0209748	46.3642	11.0079	NA
20	40207196	rs2903377	G	A	0.747992	0.993539	157937	ADD	-0.141441	0.0209544	45.5622	10.8301	NA
20	40207331	rs544437584	CA	C	0.78053	0.933716	157937	ADD	-0.131879	0.0226773	33.8199	8.21855	NA
20	40207506	rs144132030	GA	G	0.800802	0.957489	157937	ADD	-0.151687	0.0232029	42.7378	10.2035	NA
20	40207748	rs55740160	G	A	0.752452	0.979669	157937	ADD	-0.136737	0.0212364	41.4583	9.91933	NA
20	40209284	rs373733112	CAAAAAA	C	0.88602	0.780765	157937	ADD	-0.184933	0.032302	32.7772	7.98568	NA
20	40209430	rs2903378	G	A	0.844981	0.998089	157937	ADD	-0.157274	0.0251003	39.2606	9.43081	NA
20	40210061	rs6072434	G	A	0.894021	0.996159	157937	ADD	-0.175739	0.0295218	35.4366	8.57923	NA
20	40210313	20:40210313_CA_C	C	CA	0.779283	0.993436	157937	ADD	-0.149524	0.0219311	46.4834	11.0343	NA
20	40212893	rs4810323	G	A	0.77961	0.998675	157937	ADD	-0.149784	0.0218801	46.8631	11.1185	NA
20	40213008	rs6016582	T	C	0.779573	0.998525	157937	ADD	-0.149972	0.0218804	46.9795	11.1443	NA
20	40214734	rs6124363	C	T	0.815146	0.998396	157937	ADD	-0.160901	0.0233691	47.4058	11.2387	NA
20	40214881	rs6072436	C	T	0.779641	0.998603	157937	ADD	-0.149549	0.0218831	46.7035	11.0831	NA
20	40215131	rs4812529	A	G	0.780242	0.998628	157937	ADD	-0.151438	0.0219059	47.7916	11.3242	NA
20	40216469	20:40216469_CA_C	C	CA	0.779124	0.998073	157937	ADD	-0.149787	0.0218719	46.9006	11.1268	NA
20	40217146	rs4812530	A	G	0.780245	0.998624	157937	ADD	-0.151494	0.0219059	47.8268	11.332	NA
20	40217251	rs4812531	A	G	0.779814	0.998517	157937	ADD	-0.149965	0.0218887	46.9396	11.1354	NA
20	40217726	rs4810324	C	T	0.876678	0.999444	157937	ADD	-0.180354	0.0275882	42.7373	10.2034	NA
20	40217728	rs4810325	T	G	0.876678	0.999444	157937	ADD	-0.180354	0.0275882	42.7373	10.2034	NA
20	40218293	rs6102481	T	C	0.779699	0.998791	157937	ADD	-0.15011	0.0218828	47.0555	11.1611	NA
20	40218934	rs6102484	T	C	0.779316	0.998648	157937	ADD	-0.150569	0.0218727	47.3878	11.2348	NA
20	40219069	rs6102485	T	C	0.778458	0.996765	157937	ADD	-0.152623	0.0218663	48.7181	11.5294	NA
20	40219225	rs28789378	T	G	0.81504	0.998854	157937	ADD	-0.161541	0.0233609	47.8176	11.33	NA
20	40219226	rs28830886	A	C	0.81504	0.998854	157937	ADD	-0.161541	0.0233609	47.8176	11.33	NA
20	40219483	rs28818511	G	C	0.779083	0.998533	157937	ADD	-0.150333	0.021866	47.2684	11.2083	NA
20	40219763	rs73613222	C	T	0.779315	0.998624	157937	ADD	-0.15057	0.0218729	47.3879	11.2348	NA
20	40220042	rs201888337	T	C	0.844972	0.942598	157937	ADD	-0.15873	0.0257582	37.974	9.14452	NA
20	40220044	20:40220044_CACATAT_C	C	CACATAT	0.844972	0.942598	157937	ADD	-0.15873	0.0257582	37.974	9.14452	NA
20	40220050	rs112230645	C	T	0.843733	0.916153	157937	ADD	-0.178641	0.0260855	46.8993	11.1265	NA
20	40220159	rs73613225	A	G	0.780099	0.998395	157937	ADD	-0.151837	0.0219026	48.0579	11.3832	NA
20	40220693	rs4812532	A	G	0.780205	0.998366	157937	ADD	-0.151785	0.0219067	48.0067	11.3718	NA
20	40220872	rs6065378	C	G	0.779552	0.998359	157937	ADD	-0.150411	0.0218809	47.2526	11.2048	NA
20	40221195	rs4812533	C	T	0.779585	0.998386	157937	ADD	-0.150246	0.0218818	47.1453	11.181	NA
20	40221841	20:40221841_AG_A	A	AG	0.767089	0.973199	157937	ADD	-0.142654	0.0217349	43.0776	10.2789	NA
20	40222247	rs6072439	A	G	0.815199	0.998125	157937	ADD	-0.160977	0.0233748	47.428	11.2437	NA
20	40223416	rs6093498	G	T	0.779949	0.997791	157937	ADD	-0.152482	0.0219036	48.4625	11.4728	NA
20	40224336	rs6072440	T	C	0.780242	0.997253	157937	ADD	-0.152052	0.02192	48.1178	11.3965	NA
20	40226485	rs4810327	T	C	0.815206	0.995904	157937	ADD	-0.161649	0.0234011	47.7169	11.3077	NA
20	40226553	rs4810328	A	G	0.780237	0.996239	157937	ADD	-0.152102	0.0219305	48.1031	11.3932	NA
20	40226609	rs4812534	T	C	0.779657	0.995793	157937	ADD	-0.148902	0.0219137	46.1712	10.9651	NA
20	40228490	rs6102491	A	C	0.815184	0.993715	157937	ADD	-0.161708	0.0234244	47.6571	11.2944	NA
20	40229073	rs8117339	C	G	0.815004	0.992916	157937	ADD	-0.161282	0.0234258	47.4002	11.2375	NA
20	40229720	rs2143233	A	G	0.815222	0.993635	157937	ADD	-0.161581	0.0234273	47.5702	11.2752	NA
20	40230219	rs2903379	A	G	0.780395	0.994137	157937	ADD	-0.151827	0.0219599	47.8011	11.3263	NA
20	40230742	rs6072442	T	G	0.779877	0.993865	157937	ADD	-0.148353	0.0219427	45.7097	10.8628	NA
20	40232654	rs76246875	C	A	0.876917	0.993651	157937	ADD	-0.182656	0.0276884	43.5184	10.3768	NA
20	40233742	rs6102492	A	T	0.779685	0.993046	157937	ADD	-0.148641	0.0219461	45.8733	10.8991	NA
20	40234264	rs6102493	G	A	0.779519	0.993378	157937	ADD	-0.148473	0.0219356	45.8138	10.8859	NA
20	40234406	rs11467155	CAAAA	C	0.780586	0.986618	157937	ADD	-0.152896	0.0220499	48.0819	11.3885	NA
20	40235313	rs10631069	CAA	C	0.793701	0.978707	157937	ADD	-0.160119	0.0226327	50.051	11.8245	NA
20	40238188	rs6072445	C	T	0.779854	0.992992	157937	ADD	-0.1524	0.0219546	48.1861	11.4116	NA
20	40239992	rs6102495	T	G	0.779436	0.991821	157937	ADD	-0.148944	0.0219506	46.0421	10.9365	NA
20	40240383	rs6102496	G	T	0.814684	0.99137	157937	ADD	-0.162864	0.0234277	48.3272	11.4428	NA
20	40241691	rs6102499	C	T	0.779867	0.991795	157937	ADD	-0.152598	0.0219676	48.254	11.4266	NA
20	40243662	rs8117435	C	T	0.779347	0.990745	157937	ADD	-0.149277	0.0219602	46.2074	10.9732	NA
20	40243937	rs7263463	C	A	0.814717	0.989896	157937	ADD	-0.162898	0.0234473	48.2669	11.4295	NA
20	40243988	rs11379388	CA	C	0.820353	0.929041	157937	ADD	-0.151127	0.0244916	38.076	9.16722	NA
20	40244252	rs6124364	A	G	0.779604	0.989471	157937	ADD	-0.149294	0.0219837	46.1195	10.9537	NA
20	40247305	rs6102500	G	T	0.815392	0.978073	157937	ADD	-0.166167	0.0236234	49.4774	11.6975	NA
20	40247320	rs192149497	T	C	0.867835	0.971617	157937	ADD	-0.181347	0.0271639	44.5696	10.61	NA
20	40247436	rs6093499	G	T	0.81521	0.985389	157937	ADD	-0.161703	0.0235217	47.2601	11.2065	NA
20	40247521	rs6102501	A	C	0.815237	0.985361	157937	ADD	-0.161977	0.0235231	47.4151	11.2408	NA
20	40249273	rs6102502	G	A	0.779694	0.98503	157937	ADD	-0.149656	0.0220324	46.1385	10.9579	NA
20	40251829	rs6129880	G	T	0.814848	0.982096	157937	ADD	-0.163472	0.0235414	48.2197	11.419	NA
20	40251912	rs2866747	A	G	0.86723	0.981524	157937	ADD	-0.179779	0.0269672	44.4431	10.5819	NA
20	40265082	rs6016590	G	A	0.517943	0.972031	157937	ADD	-0.107487	0.018392	34.1549	8.29332	NA
20	40269840	rs16985947	T	C	0.885589	0.960393	157937	ADD	-0.177122	0.0290443	37.1899	8.96993	NA
20	43040569	rs6073431	T	C	0.470019	0.964518	157937	ADD	-0.103587	0.0185047	31.3363	7.66358	NA
20	54377866	rs4341996	C	A	0.790292	0.992514	157937	ADD	0.122376	0.0223684	29.9309	7.34899	NA
20	54378100	rs6024433	C	T	0.793367	0.989714	157937	ADD	0.123855	0.0225152	30.2603	7.42277	NA
20	54378124	rs6024434	T	C	0.792971	0.989376	157937	ADD	0.124574	0.0225009	30.6519	7.51042	NA
20	54378256	rs1304549	A	G	0.791486	0.993747	157937	ADD	0.123949	0.0223982	30.6238	7.50413	NA
20	54383287	rs140849827	C	T	0.883682	0.837887	157937	ADD	0.175563	0.0308584	32.3684	7.89433	NA
20	55823762	rs6127980	A	G	0.882739	0.99884	157937	ADD	-0.153872	0.0282013	29.7703	7.31302	NA
20	62421622	rs755017	G	A	0.864902	0.999555	157937	ADD	0.148819	0.0265277	31.4715	7.69382	NA
20	62422080	rs2281929	C	T	0.864699	1	157937	ADD	0.149777	0.0265114	31.9173	7.7935	NA
20	62426688	rs4809229	C	T	0.864848	0.998174	157937	ADD	0.149027	0.026536	31.5399	7.7091	NA
20	62470580	rs6010676	C	T	0.876429	0.993944	157937	ADD	0.15515	0.0276039	31.5908	7.7205	NA
21	36612241	rs74848904	A	C	0.898379	0.952576	157937	ADD	0.204331	0.0307318	44.207	10.5296	NA
21	36694886	21:36694886_CTGCAAAGTA_C	C	CTGCAAAGTA	0.924156	0.980832	157937	ADD	0.191078	0.0345635	30.5622	7.49035	NA
21	36697340	rs2834910	A	T	0.808908	0.989436	157937	ADD	0.129853	0.0231534	31.4537	7.68984	NA
21	36704445	rs62218295	T	C	0.832122	0.99135	157937	ADD	0.135272	0.024327	30.9199	7.57041	NA
21	36704830	rs62218296	A	C	0.832561	0.991411	157937	ADD	0.135875	0.0243527	31.1304	7.61752	NA
21	36722142	rs62218298	C	A	0.831525	0.994022	157937	ADD	0.133946	0.0242635	30.4756	7.47096	NA
21	36790637	rs73197362	T	C	0.911463	0.993059	157937	ADD	0.174503	0.032008	29.7226	7.30233	NA
22	38281033	rs35849614	G	C	0.790183	0.997163	157937	ADD	0.13067	0.0222748	34.4132	8.35098	NA
22	38282897	rs17752670	T	C	0.789464	1	157937	ADD	0.130666	0.0222139	34.6001	8.39267	NA
22	38505347	rs6001008	A	G	0.571292	0.949161	157937	ADD	-0.15424	0.018728	67.8288	15.7488	NA
22	38505356	rs6001009	G	A	0.597195	0.95026	157937	ADD	-0.109125	0.0188961	33.3503	8.11369	NA
22	38505746	rs11089862	T	C	0.562	0.950825	157937	ADD	-0.152132	0.0187048	66.1505	15.3791	NA
22	38506127	rs368900437	A	G	0.502226	0.796472	157937	ADD	-0.133125	0.0203089	42.9683	10.2547	NA
22	38506164	rs113805025	G	C	0.604389	0.828215	157937	ADD	-0.135901	0.0203403	44.6408	10.6258	NA
22	38506688	rs9622726	C	T	0.659542	0.967189	157937	ADD	-0.129907	0.019422	44.7381	10.6474	NA
22	38507047	rs5756916	A	G	0.663234	0.965079	157937	ADD	-0.136413	0.0194977	48.9489	11.5805	NA
22	38510258	rs5750541	A	G	0.644554	0.989691	157937	ADD	-0.132075	0.0190211	48.2137	11.4177	NA
22	38512402	rs11089863	A	G	0.634842	0.99466	157937	ADD	-0.132382	0.0188612	49.2628	11.65	NA
22	38512562	rs12167576	A	G	0.634837	0.994709	157937	ADD	-0.132287	0.0188607	49.1946	11.6349	NA
22	38512765	rs35337783	G	A	0.634762	0.99491	157937	ADD	-0.13212	0.0188577	49.0865	11.611	NA
22	38513115	rs140101268	AAGTC	A	0.648814	0.963864	157937	ADD	-0.134444	0.0193286	48.3813	11.4548	NA
22	38513135	rs532463976	CA	C	0.634974	0.992458	157937	ADD	-0.131374	0.0188823	48.4069	11.4605	NA
22	38513415	rs11570747	C	T	0.634837	0.995105	157937	ADD	-0.132499	0.0188567	49.3734	11.6745	NA
22	38513493	rs11570745	T	C	0.634793	0.995162	157937	ADD	-0.132266	0.0188557	49.2056	11.6374	NA
22	38513735	rs12169611	C	T	0.635241	0.994877	157937	ADD	-0.132149	0.0188622	49.084	11.6104	NA
22	38513840	rs4610161	C	T	0.635188	0.994924	157937	ADD	-0.131798	0.018861	48.8306	11.5543	NA
22	38513998	rs9622728	A	G	0.634954	0.994777	157937	ADD	-0.132117	0.0188594	49.0752	11.6085	NA
22	38514000	rs9622729	A	G	0.642092	0.97319	157937	ADD	-0.135555	0.0191452	50.1317	11.8424	NA
22	38514042	rs746092164	C	CA	0.641223	0.940562	157937	ADD	-0.122711	0.0194599	39.7639	9.54273	NA
22	38514423	rs4821740	G	C	0.634914	0.994942	157937	ADD	-0.132525	0.0188571	49.3911	11.6784	NA
22	38514745	rs4821741	G	A	0.543392	0.996333	157937	ADD	-0.150941	0.0182041	68.7501	15.9517	NA
22	38514760	rs796283476	G	GT	0.581305	0.982286	157937	ADD	-0.162897	0.0185043	77.4957	17.8761	NA
22	38514839	rs4821742	C	T	0.543401	0.996449	157937	ADD	-0.150956	0.0182033	68.7701	15.9561	NA
22	38514906	rs4821743	G	A	0.543402	0.996518	157937	ADD	-0.150944	0.0182026	68.7649	15.9549	NA
22	38515596	rs9622731	G	A	0.478197	0.996844	157937	ADD	-0.129704	0.0181248	51.2107	12.0811	NA
22	38515986	rs11441204	TG	T	0.543255	0.996831	157937	ADD	-0.151798	0.0181997	69.5667	16.1315	NA
22	38517202	rs2076115	C	T	0.543377	0.999346	157937	ADD	-0.151075	0.0181777	69.0736	16.0229	NA
22	38517405	rs2076116	C	T	0.543303	0.999675	157937	ADD	-0.150586	0.0181754	68.6435	15.9282	NA
22	38517880	rs9619724	G	T	0.543185	1	157937	ADD	-0.150184	0.0181717	68.3064	15.854	NA
22	38518083	rs2235344	A	G	0.569008	0.999219	157937	ADD	-0.154807	0.0182845	71.6825	16.5973	NA
22	38518177	rs2235345	T	C	0.660157	0.998834	157937	ADD	-0.138889	0.019132	52.7008	12.4107	NA
22	38518229	rs2235346	T	G	0.503872	0.998564	157937	ADD	-0.131155	0.0180897	52.5658	12.3808	NA
22	38518538	rs4820314	A	G	0.660242	0.998648	157937	ADD	-0.138064	0.0191342	52.0646	12.27	NA
22	38518622	rs11570734	G	A	0.568844	0.99885	157937	ADD	-0.154386	0.0182891	71.2574	16.5037	NA
22	38518731	rs4820315	T	C	0.660512	0.998293	157937	ADD	-0.138585	0.0191418	52.4165	12.3478	NA
22	38522887	rs2235347	G	A	0.552109	1	157937	ADD	-0.113072	0.0181859	38.6583	9.29682	NA
22	38523065	rs3827354	C	T	0.400343	1	157937	ADD	-0.121276	0.0184574	43.173	10.3001	NA
22	38523211	rs3788532	A	G	0.577515	0.999215	157937	ADD	-0.117534	0.0183272	41.1279	9.84593	NA
22	38523246	rs3788533	G	C	0.465963	0.999257	157937	ADD	-0.13865	0.0181389	58.4272	13.6758	NA
22	38524149	rs9622732	C	G	0.660172	0.998849	157937	ADD	-0.138088	0.0191327	52.0908	12.2758	NA
22	38526949	rs2281108	A	G	0.577697	0.998627	157937	ADD	-0.1182	0.0183352	41.5591	9.94172	NA
22	38527353	rs5756921	A	T	0.402355	0.995587	157937	ADD	-0.126913	0.0184918	47.1034	11.1717	NA
22	38529500	rs2076118	G	T	0.556813	0.99856	157937	ADD	-0.110989	0.0182196	37.1093	8.95199	NA
22	38530251	rs5756922	T	C	0.577712	0.998098	157937	ADD	-0.117467	0.0183397	41.0253	9.82312	NA
22	38530462	rs5756923	G	A	0.382666	0.996382	157937	ADD	-0.125028	0.0186379	45.0013	10.7057	NA
22	38533661	rs1807559	C	T	0.659856	0.997465	157937	ADD	-0.139469	0.0191418	53.0875	12.4962	NA
22	38533732	rs2018663	C	T	0.660068	0.997486	157937	ADD	-0.138582	0.0191453	52.3952	12.3431	NA
22	38533971	rs3788534	T	A	0.659845	0.997745	157937	ADD	-0.139461	0.0191365	53.1102	12.5012	NA
22	38534045	rs3788535	C	T	0.660277	0.997798	157937	ADD	-0.138827	0.0191442	52.5866	12.3854	NA
22	38534209	rs3788536	T	C	0.660136	0.997652	157937	ADD	-0.139687	0.0191433	53.2451	12.531	NA
22	38534507	rs5750542	C	T	0.503048	0.997567	157937	ADD	-0.129853	0.0180991	51.4738	12.1393	NA
22	38534956	rs5750544	C	T	0.503214	0.997411	157937	ADD	-0.129011	0.0181014	50.7956	11.9893	NA
22	38535946	rs12329956	A	G	0.639773	0.997803	157937	ADD	-0.130122	0.0188896	47.4518	11.2489	NA
22	38536861	rs2012725	G	C	0.485409	0.997225	157937	ADD	-0.130546	0.0181142	51.9379	12.242	NA
22	38537112	rs2005974	A	G	0.567954	0.996112	157937	ADD	-0.156721	0.0183049	73.3029	16.9539	NA
22	38537159	rs3891103	G	C	0.568836	0.996339	157937	ADD	-0.157167	0.0183084	73.692	17.0395	NA
22	38538121	rs3827355	G	C	0.471714	0.991923	157937	ADD	-0.120145	0.0181842	43.6541	10.4069	NA
22	38538191	rs4821746	G	A	0.547406	0.997473	157937	ADD	-0.148745	0.0182042	66.7639	15.5142	NA
22	38538246	rs6001020	C	G	0.639785	0.997693	157937	ADD	-0.130232	0.018891	47.5256	11.2653	NA
22	38538822	rs2076112	C	T	0.492333	0.991593	157937	ADD	-0.124475	0.0181612	46.9758	11.1435	NA
22	38538856	rs4821747	C	T	0.63988	0.997616	157937	ADD	-0.130384	0.0188932	47.6252	11.2873	NA
22	38539041	rs4375	C	T	0.567881	0.997143	157937	ADD	-0.15489	0.0182959	71.6703	16.5946	NA
22	38539604	rs2016755	G	A	0.567888	0.997115	157937	ADD	-0.15485	0.0182965	71.629	16.5855	NA
22	38539998	rs1807712	A	G	0.660318	0.997404	157937	ADD	-0.139031	0.0191483	52.7182	12.4145	NA
22	38540626	rs3900948	T	C	0.660216	0.996052	157937	ADD	-0.14048	0.0191589	53.7633	12.6456	NA
22	38541266	rs1005529	C	T	0.600868	0.996306	157937	ADD	-0.117641	0.0185147	40.3727	9.67809	NA
22	38541936	rs4821748	A	G	0.659909	0.997251	157937	ADD	-0.139729	0.0191422	53.2833	12.5395	NA
22	38542046	rs543493446	AT	A	0.681532	0.944916	157937	ADD	-0.146536	0.0199991	53.687	12.6287	NA
22	38542074	rs4821749	G	A	0.659903	0.997282	157937	ADD	-0.139804	0.0191418	53.343	12.5527	NA
22	38542346	rs9622738	A	G	0.660158	0.997291	157937	ADD	-0.139169	0.019146	52.8358	12.4405	NA
22	38542356	22:38542356_AT_A	A	AT	0.661443	0.991985	157937	ADD	-0.143985	0.019213	56.162	13.1756	NA
22	38542499	rs5750546	T	C	0.659954	0.997283	157937	ADD	-0.140034	0.0191426	53.5139	12.5905	NA
22	38542613	rs5756926	C	T	0.659962	0.99729	157937	ADD	-0.140044	0.0191428	53.5206	12.5919	NA
22	38543287	rs4820317	C	T	0.639085	0.997368	157937	ADD	-0.133812	0.0188862	50.1998	11.8574	NA
22	38543453	rs2284060	C	T	0.575285	0.993643	157937	ADD	-0.115049	0.01837	39.2234	9.42252	NA
22	38544221	rs2284062	G	A	0.659872	0.998906	157937	ADD	-0.14395	0.0191288	56.6298	13.2789	NA
22	38544298	rs2284063	G	A	0.646011	1	157937	ADD	-0.139628	0.0189298	54.407	12.7879	NA
22	38545062	rs5756929	C	T	0.665156	0.999224	157937	ADD	-0.141506	0.0191918	54.3648	12.7785	NA
22	38545363	rs6001026	T	C	0.664709	0.999164	157937	ADD	-0.141805	0.0191845	54.6367	12.8386	NA
22	38545619	rs6001027	G	A	0.646271	0.999269	157937	ADD	-0.138729	0.0189437	53.6299	12.6161	NA
22	38545808	rs5756930	A	G	0.646545	0.997811	157937	ADD	-0.137249	0.0189635	52.3819	12.3402	NA
22	38545942	rs132941	C	T	0.559504	0.997367	157937	ADD	-0.155225	0.0182513	72.3329	16.7404	NA
22	38546033	rs5756931	C	T	0.612554	1	157937	ADD	-0.119801	0.0185905	41.5276	9.93474	NA
22	38546118	rs5756932	T	C	0.646359	0.998611	157937	ADD	-0.13691	0.0189522	52.1851	12.2966	NA
22	38546700	rs5750547	A	G	0.646826	0.998708	157937	ADD	-0.137039	0.0189584	52.2495	12.3109	NA
22	38546993	rs5756933	C	T	0.646811	0.998669	157937	ADD	-0.137441	0.018958	52.5588	12.3793	NA
22	38547016	rs5750548	A	C	0.646685	0.998534	157937	ADD	-0.136878	0.0189566	52.1371	12.286	NA
22	38547172	rs5750549	T	C	0.646667	0.998489	157937	ADD	-0.137011	0.0189566	52.2383	12.3084	NA
22	38547279	rs5756934	A	G	0.646886	0.998483	157937	ADD	-0.137216	0.0189606	52.373	12.3382	NA
22	38547395	rs2284064	C	A	0.625909	0.998168	157937	ADD	-0.128521	0.0187379	47.0446	11.1587	NA
22	38551166	rs132957	G	A	0.488782	0.99359	157937	ADD	-0.138055	0.0181592	57.7971	13.5367	NA
22	38552468	rs132958	AT	A	0.488963	0.98851	157937	ADD	-0.137688	0.0182091	57.1765	13.3997	NA
22	38553411	rs5995541	T	C	0.66539	0.997068	157937	ADD	-0.141058	0.0192181	53.8739	12.67	NA
22	38555049	rs11570624	TA	T	0.625701	0.996725	157937	ADD	-0.129589	0.0187477	47.7793	11.3215	NA
22	38555193	rs6001029	A	C	0.646726	0.997557	157937	ADD	-0.139156	0.0189676	53.8243	12.6591	NA
22	38555904	rs6001030	G	T	0.6391	0.989985	157937	ADD	-0.133826	0.0189503	49.8711	11.7847	NA
22	38556260	rs6001031	G	T	0.625913	0.997468	157937	ADD	-0.130319	0.0187433	48.3422	11.4462	NA
22	38556448	rs386821274	TAACTAA	T	0.626627	0.994182	157937	ADD	-0.12885	0.018779	47.0783	11.1662	NA
22	38557326	rs84473	C	T	0.532802	0.996588	157937	ADD	-0.14633	0.0181778	64.8013	15.0817	NA
22	38557513	rs6001033	A	T	0.625888	0.997265	157937	ADD	-0.129416	0.0187446	47.6674	11.2967	NA
22	38557821	rs7286105	G	A	0.625857	0.997229	157937	ADD	-0.129492	0.018745	47.7217	11.3087	NA
22	38558141	rs5995542	T	C	0.625877	0.997209	157937	ADD	-0.129542	0.0187453	47.7573	11.3166	NA
22	38558459	rs6001034	G	A	0.62588	0.997189	157937	ADD	-0.129586	0.0187455	47.7881	11.3234	NA
22	38558842	rs5756940	T	C	0.665132	0.996906	157937	ADD	-0.141077	0.019215	53.9056	12.6771	NA
22	38559448	rs731821	A	C	0.646339	0.997349	157937	ADD	-0.13826	0.0189651	53.1471	12.5094	NA
22	38561835	rs132970	C	T	0.532565	0.996677	157937	ADD	-0.14644	0.0181765	64.9078	15.1052	NA
22	38561911	rs132971	G	T	0.532548	0.996548	157937	ADD	-0.14656	0.0181776	65.0065	15.127	NA
22	38562056	rs132972	C	T	0.468295	0.993748	157937	ADD	-0.138893	0.0181992	58.2449	13.6356	NA
22	38562425	rs6001035	G	A	0.625831	0.997161	157937	ADD	-0.129818	0.0187479	47.9476	11.3588	NA
22	38563234	rs35737378	CA	C	0.641105	0.967346	157937	ADD	-0.129586	0.0191963	45.5698	10.8318	NA
22	38563471	rs132985	T	C	0.532646	0.99666	157937	ADD	-0.146367	0.0181767	64.8425	15.0908	NA
22	38564041	rs9622746	G	C	0.644274	0.996903	157937	ADD	-0.131916	0.0189462	48.4783	11.4763	NA
22	38564457	rs4821751	C	T	0.625572	0.997188	157937	ADD	-0.129938	0.0187436	48.0581	11.3832	NA
22	38567179	rs549274205	CA	C	0.703036	0.925008	157937	ADD	-0.159895	0.0206354	60.0402	14.0318	NA
22	38568715	rs738320	T	G	0.527558	0.99856	157937	ADD	-0.147083	0.0181459	65.7001	15.2798	NA
22	38568833	rs738321	G	C	0.620477	0.998926	157937	ADD	-0.130143	0.0186824	48.5264	11.487	NA
22	38568944	rs2413503	T	A	0.527475	0.999846	157937	ADD	-0.146875	0.018135	65.5933	15.2563	NA
22	38569006	rs738322	G	A	0.527444	1	157937	ADD	-0.14679	0.0181345	65.5209	15.2403	NA
22	38569171	rs4379	C	T	0.527484	0.999886	157937	ADD	-0.146808	0.0181349	65.5343	15.2433	NA
22	38569527	rs738323	T	C	0.638839	0.997349	157937	ADD	-0.133581	0.0188796	50.0619	11.8269	NA
22	38569529	rs4380	C	T	0.527453	0.999868	157937	ADD	-0.146846	0.0181345	65.5718	15.2515	NA
22	38569653	rs133009	C	G	0.527515	0.999863	157937	ADD	-0.146795	0.0181349	65.5231	15.2408	NA
22	38570189	rs133010	G	A	0.545981	0.993503	157937	ADD	-0.147308	0.0182389	65.2307	15.1764	NA
22	38570219	rs5756946	C	T	0.632046	0.98283	157937	ADD	-0.12984	0.0189341	47.025	11.1544	NA
22	38570313	rs4820318	A	G	0.620953	0.998748	157937	ADD	-0.130052	0.0186896	48.4213	11.4637	NA
22	38570585	rs6001038	G	A	0.527524	0.999709	157937	ADD	-0.146971	0.0181357	65.6746	15.2742	NA
22	38570698	rs28718653	A	C	0.641529	0.993696	157937	ADD	-0.131263	0.018953	47.9654	11.3627	NA
22	38570700	rs28653361	A	C	0.64153	0.993681	157937	ADD	-0.131272	0.0189531	47.9713	11.364	NA
22	38570721	rs133012	A	G	0.52903	0.997319	157937	ADD	-0.146755	0.0181641	65.2771	15.1866	NA
22	38570775	rs28565947	G	C	0.639153	0.998272	157937	ADD	-0.131796	0.0188749	48.7567	11.5379	NA
22	38570791	rs4381	C	T	0.527646	0.999387	157937	ADD	-0.146761	0.018139	65.4634	15.2277	NA
22	38570842	rs4382	C	T	0.527476	0.99981	157937	ADD	-0.14699	0.018135	65.6963	15.279	NA
22	38570912	rs133013	T	C	0.527481	0.999782	157937	ADD	-0.146945	0.0181354	65.6524	15.2693	NA
22	38570927	rs4383	G	C	0.527483	0.999775	157937	ADD	-0.146946	0.0181355	65.6535	15.2695	NA
22	38571087	rs133014	G	T	0.527481	0.99978	157937	ADD	-0.146944	0.0181355	65.6521	15.2692	NA
22	38571563	rs2092180	G	A	0.527483	0.999765	157937	ADD	-0.146946	0.0181356	65.6524	15.2693	NA
22	38572057	rs75387	T	C	0.527485	0.999135	157937	ADD	-0.147147	0.0181418	65.7873	15.299	NA
22	38572440	rs4384	C	G	0.548172	0.999067	157937	ADD	-0.152925	0.018194	70.6477	16.3695	NA
22	38572526	rs133015	G	C	0.560141	0.998985	157937	ADD	-0.161223	0.0182508	78.035	17.9947	NA
22	38572582	rs133016	T	C	0.527473	0.999084	157937	ADD	-0.147206	0.0181424	65.8358	15.3097	NA
22	38572637	rs133017	C	A	0.527474	0.999082	157937	ADD	-0.147205	0.0181424	65.8353	15.3096	NA
22	38572761	rs133018	A	G	0.527474	0.999073	157937	ADD	-0.14721	0.0181425	65.8389	15.3104	NA
22	38573035	rs133019	G	A	0.527348	0.99901	157937	ADD	-0.147215	0.0181439	65.8325	15.309	NA
22	38573229	rs4385	C	T	0.528349	0.997444	157937	ADD	-0.14684	0.0181612	65.3732	15.2078	NA
22	38573338	rs133021	C	T	0.527343	0.998842	157937	ADD	-0.146873	0.0181461	65.5107	15.2381	NA
22	38573589	rs133022	C	T	0.527488	0.998825	157937	ADD	-0.146896	0.0181454	65.5373	15.2439	NA
22	38573629	rs133023	C	T	0.527465	0.99889	157937	ADD	-0.14687	0.0181441	65.5231	15.2408	NA
22	38574066	rs133024	G	A	0.527552	0.998882	157937	ADD	-0.147087	0.0181442	65.7163	15.2834	NA
22	38575498	rs200725415	C	CT	0.560011	0.998604	157937	ADD	-0.160658	0.0182525	77.4746	17.8715	NA
22	38576147	22:38576147_GACAC_G	G	GACAC	0.575205	0.965683	157937	ADD	-0.151452	0.0186685	65.8165	15.3055	NA
22	38576315	rs133029	T	C	0.897424	0.997162	157937	ADD	-0.19313	0.029848	41.867	10.0101	NA
22	38577515	rs2277844	A	G	0.440167	0.999023	157937	ADD	0.160127	0.0182482	76.9997	17.767	NA
22	38578467	rs5750556	G	T	0.102688	0.997727	157937	ADD	0.191671	0.0298275	41.2934	9.88269	NA
22	38579026	rs5995543	A	G	0.683526	0.998696	157937	ADD	-0.10697	0.0194741	30.1724	7.40308	NA
22	38579394	rs4821752	G	A	0.683295	0.998745	157937	ADD	-0.106758	0.0194687	30.0694	7.38002	NA
22	38579434	rs4821753	A	G	0.683308	0.998741	157937	ADD	-0.106527	0.0194689	29.9391	7.35084	NA
22	38579569	rs4820321	A	T	0.683265	0.998801	157937	ADD	-0.106986	0.019468	30.2004	7.40935	NA
22	38580017	rs532277613	CA	C	0.601749	0.875937	157937	ADD	0.137384	0.0197791	48.2462	11.4249	NA
22	38580371	rs3761444	A	G	0.433917	0.999661	157937	ADD	0.150742	0.0182526	68.2054	15.8317	NA
22	38580917	rs13056506	T	G	0.401296	1	157937	ADD	0.16692	0.0184468	81.8787	18.8395	NA
22	38581862	rs60603980	TC	T	0.393893	0.991458	157937	ADD	0.168608	0.0185844	82.3118	18.9347	NA
22	38582497	rs5750558	A	G	0.433916	0.999651	157937	ADD	0.150515	0.0182524	68.0017	15.7869	NA
22	38583511	rs9306324	G	C	0.10244	0.998561	157937	ADD	0.189546	0.0298475	40.3287	9.6683	NA
22	38586157	rs5756954	C	A	0.102764	0.99865	157937	ADD	0.187325	0.0298017	39.51	9.48628	NA
22	38587738	rs5756955	A	G	0.102781	0.99884	157937	ADD	0.186814	0.0297956	39.3111	9.44203	NA
22	38588159	rs4821756	C	G	0.102762	0.998852	157937	ADD	0.186906	0.0297973	39.3452	9.44962	NA
22	38590299	rs5756961	A	T	0.102536	0.999568	157937	ADD	0.186625	0.0298171	39.175	9.41176	NA
22	38590897	22:38590897_AGG_A	A	AGG	0.0958231	0.967645	157937	ADD	0.199139	0.0312309	40.658	9.7415	NA
22	38591531	rs13056140	A	T	0.130313	0.929276	157937	ADD	0.169559	0.0279011	36.9315	8.91237	NA
22	38591533	rs13054523	T	A	0.130313	0.929276	157937	ADD	0.169559	0.0279011	36.9315	8.91237	NA
22	38591539	rs11912687	T	A	0.102565	0.999541	157937	ADD	0.186635	0.0298103	39.1972	9.4167	NA
22	38591825	rs4821759	G	A	0.102519	0.999628	157937	ADD	0.186197	0.0298163	38.9977	9.37232	NA
22	38592967	rs2413505	A	G	0.434891	0.997348	157937	ADD	0.152228	0.0182678	69.441	16.1038	NA
22	38593128	rs2413506	C	T	0.702191	0.998549	157937	ADD	-0.111318	0.0197867	31.6505	7.73386	NA
22	38593428	rs2413507	G	A	0.43311	0.998825	157937	ADD	0.151951	0.0182684	69.1847	16.0474	NA
22	38593641	rs9607515	A	T	0.102966	0.999828	157937	ADD	0.184535	0.0297539	38.4655	9.2539	NA
22	38593807	rs5756965	C	T	0.102778	1	157937	ADD	0.183486	0.0297801	37.9625	9.14196	NA
22	38593902	rs4462884	G	A	0.102225	0.999855	157937	ADD	0.186577	0.0298502	39.068	9.38797	NA
22	38593930	rs4239890	C	T	0.102737	0.999862	157937	ADD	0.185036	0.0297859	38.5915	9.28195	NA
22	38594083	rs4821760	T	C	0.70266	0.998849	157937	ADD	-0.111779	0.0197933	31.8923	7.78791	NA
22	38594499	rs57936754	CT	C	0.424396	0.950296	157937	ADD	0.164724	0.0187684	77.03	17.7737	NA
22	38594569	rs4821761	G	A	0.10225	0.999409	157937	ADD	0.186435	0.0298517	39.0046	9.37386	NA
22	38594668	rs2899297	A	G	0.400347	0.998901	157937	ADD	0.168363	0.0184653	83.1339	19.1153	NA
22	38595240	rs5756968	T	C	0.400604	0.998089	157937	ADD	0.16825	0.018472	82.9629	19.0778	NA
22	38595260	rs5750561	T	A	0.400586	0.998055	157937	ADD	0.168235	0.0184723	82.9449	19.0738	NA
22	38595411	rs3761445	A	G	0.400583	0.998321	157937	ADD	0.168354	0.01847	83.084	19.1044	NA
22	38595483	rs3761446	A	G	0.703371	0.998005	157937	ADD	-0.110623	0.0198116	31.1783	7.62822	NA
22	38595539	rs3761447	A	G	0.433128	0.998897	157937	ADD	0.151966	0.0182663	69.213	16.0536	NA
22	38595571	rs3761448	T	C	0.433165	0.998772	157937	ADD	0.152007	0.0182675	69.2424	16.0601	NA
22	38595615	rs3761449	T	C	0.400707	0.99813	157937	ADD	0.168796	0.0184706	83.5145	19.1989	NA
22	38596100	rs9607517	A	G	0.433329	0.99841	157937	ADD	0.152038	0.0182696	69.2542	16.0627	NA
22	38596145	rs4821762	C	A	0.10305	0.997506	157937	ADD	0.184714	0.0297774	38.4795	9.25701	NA
22	38597312	rs3041785	TATCTATC	T	0.442992	0.993344	157937	ADD	0.155493	0.0182638	72.4835	16.7736	NA
22	38597377	rs4374456	C	G	0.440433	0.999637	157937	ADD	0.157258	0.0182183	74.5095	17.2193	NA
22	38597378	rs4608623	T	G	0.440207	1	157937	ADD	0.156371	0.0182187	73.6675	17.0341	NA
22	38598041	rs11703601	T	C	0.702328	1	157937	ADD	-0.114691	0.0197769	33.6313	8.17644	NA
22	38598234	rs2267372	G	A	0.399912	0.998987	157937	ADD	0.172	0.0184622	86.7939	19.9192	NA
22	38599364	rs4821764	A	G	0.418762	0.999084	157937	ADD	0.172254	0.0183538	88.0814	20.2019	NA
22	38599767	rs4820323	G	C	0.418783	0.999019	157937	ADD	0.172164	0.0183544	87.9842	20.1806	NA
22	38599857	rs4820324	C	G	0.419147	0.998202	157937	ADD	0.171436	0.018359	87.1981	20.008	NA
22	38599978	rs4820325	A	G	0.418807	0.998993	157937	ADD	0.172185	0.0183545	88.0041	20.185	NA
22	38600542	rs2267373	T	C	0.418925	0.998912	157937	ADD	0.172001	0.0183538	87.8234	20.1453	NA
22	38600595	rs2267374	T	A	0.451885	0.998872	157937	ADD	0.156344	0.0181988	73.8034	17.064	NA
22	38601231	rs2267375	T	G	0.418973	0.998652	157937	ADD	0.172151	0.0183558	87.9579	20.1748	NA
22	38601430	rs55951234	CCT	C	0.419705	0.996512	157937	ADD	0.170468	0.0183719	86.0949	19.7657	NA
22	38602140	rs11914181	C	T	0.448937	0.998416	157937	ADD	0.165564	0.0182032	82.725	19.0255	NA
22	38602347	22:38602347_CTTT_C	C	CTTT	0.123272	0.95951	157937	ADD	0.177817	0.028094	40.0608	9.60874	NA
22	38602523	22:38602523_ATT_A	A	ATT	0.447834	0.984033	157937	ADD	0.167271	0.0183387	83.1963	19.129	NA
22	38603186	rs2899298	G	C	0.448703	0.99833	157937	ADD	0.164964	0.0182059	82.1025	18.8887	NA
22	38603571	22:38603571_CCAGTAGCTGGGACTA_C	C	CCAGTAGCTGGGACTA	0.461669	0.992955	157937	ADD	0.159087	0.0182218	76.2227	17.5962	NA
22	38604803	rs5756972	A	C	0.15231	0.998579	157937	ADD	0.168328	0.0251896	44.6547	10.6289	NA
22	38605133	rs9607518	T	C	0.458866	0.995136	157937	ADD	0.159984	0.0182117	77.17	17.8045	NA
22	38606780	rs4444637	G	A	0.144181	1	157937	ADD	0.167671	0.0257548	42.3836	10.1248	NA
22	38606989	rs8139952	A	C	0.459947	0.99846	157937	ADD	0.157503	0.0181826	75.0356	17.3351	NA
22	38607237	22:38607237_CTTT_C	C	CTTT	0.460089	0.997157	157937	ADD	0.157453	0.0181922	74.9089	17.3072	NA
22	38607394	rs13055114	T	C	0.458857	0.997763	157937	ADD	0.157019	0.0181917	74.4998	17.2172	NA
22	38607534	rs11450220	TG	T	0.449009	0.996508	157937	ADD	0.16338	0.0182296	80.3235	18.4977	NA
22	38608227	rs2064103	C	T	0.448857	0.997108	157937	ADD	0.162815	0.0182246	79.8135	18.3857	NA
22	38608241	rs2064104	C	G	0.14397	0.996641	157937	ADD	0.167843	0.0258166	42.2678	10.0991	NA
22	38609950	rs2235264	A	G	0.469998	0.994801	157937	ADD	0.155423	0.01819	73.0067	16.8887	NA
22	38610257	rs4821765	T	C	0.16438	0.991492	157937	ADD	0.138992	0.0245332	32.0974	7.83376	NA
22	38611080	rs9610915	G	C	0.501821	0.980665	157937	ADD	0.154945	0.0182901	71.7666	16.6158	NA
22	38612211	rs4821766	G	A	0.144187	0.987828	157937	ADD	0.169916	0.0259135	42.9949	10.2606	NA
22	38612604	rs34066050	A	G	0.467993	0.992443	157937	ADD	0.162278	0.0182105	79.4095	18.2968	NA
22	38613423	rs9622756	G	A	0.145138	0.975702	157937	ADD	0.174304	0.0260026	44.9347	10.691	NA
22	38613768	rs9622757	C	G	0.462326	0.991806	157937	ADD	0.152179	0.0182372	69.6289	16.1452	NA
22	38614129	rs4821767	A	C	0.44715	0.988828	157937	ADD	0.159287	0.0183079	75.6978	17.4807	NA
22	38620132	rs199695848	CT	C	0.833137	0.973919	157937	ADD	-0.13999	0.0246188	32.334	7.88666	NA
22	38628306	rs7289126	A	C	0.528691	0.999157	157937	ADD	-0.131856	0.0181663	52.6825	12.4066	NA
22	38628388	rs7290372	G	T	0.528649	0.999173	157937	ADD	-0.13188	0.0181667	52.6996	12.4104	NA
22	38629519	rs2267377	C	T	0.538046	0.998915	157937	ADD	-0.123309	0.018189	45.9591	10.9181	NA
22	38629899	rs5756984	C	T	0.538132	0.999077	157937	ADD	-0.123418	0.0181894	46.0383	10.9357	NA
22	38630034	rs35294578	CA	C	0.543032	0.998896	157937	ADD	-0.126554	0.0181996	48.3533	11.4486	NA
22	38630272	rs5995554	C	T	0.52873	1	157937	ADD	-0.132395	0.0181685	53.1008	12.4991	NA
22	38630287	rs7290309	T	C	0.543119	0.998804	157937	ADD	-0.126363	0.0182048	48.1799	11.4102	NA
22	38630956	rs2267378	A	G	0.536628	0.999543	157937	ADD	-0.124359	0.0181831	46.7759	11.0992	NA
22	38631768	rs2267380	C	T	0.528764	0.999079	157937	ADD	-0.132029	0.0181687	52.8072	12.4342	NA
22	38633666	rs2284072	C	A	0.528194	0.998808	157937	ADD	-0.131078	0.0181713	52.034	12.2632	NA
22	38634266	rs8142686	T	C	0.535967	0.998425	157937	ADD	-0.124055	0.0181927	46.4981	11.0376	NA
22	38634388	rs2267381	T	C	0.528188	0.998493	157937	ADD	-0.131569	0.0181759	52.3982	12.3438	NA
22	38635679	rs4820328	T	C	0.527943	0.998284	157937	ADD	-0.131929	0.0181768	52.6801	12.4061	NA
22	38637676	rs2092076	G	A	0.527944	0.99677	157937	ADD	-0.130609	0.0181886	51.564	12.1593	NA
22	38637842	rs6001063	A	G	0.527967	0.996647	157937	ADD	-0.130866	0.0181899	51.76	12.2026	NA
22	38640312	rs5750571	G	A	0.527796	0.995733	157937	ADD	-0.130124	0.0181989	51.1241	12.0619	NA
22	38640841	rs5756986	G	A	0.527816	0.995479	157937	ADD	-0.129948	0.0182006	50.9758	12.0291	NA
22	38646063	rs4820329	A	G	0.533758	0.990814	157937	ADD	-0.126659	0.0182596	48.1156	11.396	NA
22	38647639	rs5995558	G	A	0.529457	0.990973	157937	ADD	-0.131585	0.0182474	52.0011	12.256	NA
22	38652222	rs540001583	CT	C	0.572916	0.882497	157937	ADD	-0.113324	0.0195008	33.7704	8.2075	NA
22	42359229	rs60751895	G	T	0.886432	0.999416	157937	ADD	-0.156574	0.0285641	30.0469	7.37497	NA
22	42359793	rs8137409	A	G	0.88693	1	157937	ADD	-0.156737	0.0286054	30.0225	7.3695	NA
22	42360407	rs67797654	A	G	0.886674	0.998859	157937	ADD	-0.157274	0.0285946	30.2514	7.42076	NA
22	44324727	rs738409	G	C	0.783638	1	157937	ADD	-0.124407	0.0219936	31.9963	7.81117	NA
22	44324730	rs738408	T	C	0.783618	0.999589	157937	ADD	-0.123728	0.0219961	31.6404	7.7316	NA
22	44324855	rs3747207	A	G	0.785333	0.998	157937	ADD	-0.12733	0.0220724	33.2784	8.09765	NA
22	44340904	rs2294915	T	C	0.768109	0.996396	157937	ADD	-0.120175	0.0214896	31.2734	7.64951	NA

### Sheet: B. Independent GWS SNPs
B. Independent SNPs associated with BFP at genome-wide significance threashold in males
CHROM	GENPOS	ALLELE0	ALLELE1	SNP	HG_38	P	TOTAL	A1FREQ	INFO	BETA	SE	LOG10P
1	8482078	T	C	rs301806	8422018	3.96e-11	166	0.41	1	-0.12	0.02	10.4
1	16505320	G	A	rs1497406	16178825	1.11e-09	23	0.42	1	-0.11	0.02	8.95
1	27284913	T	C	rs79598313	26958422	1.55e-20	190	0.98	1	0.56	0.06	19.81
1	32197257	A	G	rs3766823	31731656	3.15e-08	3	0.83	1	-0.13	0.02	7.5
1	62483623	G	A	rs41313250	62017951	5.98e-15	18	0.88	0.94	0.23	0.03	14.22
1	62611666	C	A	rs2481671	62145994	6.54e-11	7	0.53	1	0.12	0.02	10.18
1	72767554	C	CA	1:72767554_CA_C	72301871	1.99e-15	272	0.79	0.93	0.18	0.02	14.7
1	77927144	A	G	rs3113637	77461459	1.61e-08	3	0.74	0.97	-0.12	0.02	7.79
1	107623489	AC	A	rs11434203	107080867	3.01e-27	60	0.34	0.98	0.21	0.02	26.52
1	110136884	C	T	rs41280328	109594262	6.88e-11	15	0.97	0.99	-0.38	0.06	10.16
1	149790578	A	AT	1:149790578_AT_A	149819024	3.58e-11	3	0.98	0.65	0.5	0.08	10.45
1	149995265	A	G	rs67807996	150023307	3.42e-12	4	0.6	0.94	-0.13	0.02	11.47
1	150295325	CT	C	rs113626826	150322876	2.19e-08	24	0.79	0.96	-0.13	0.02	7.66
1	150479605	T	C	rs114293104	150507129	4.46e-12	21	0.97	1	0.4	0.06	11.35
1	155172725	C	T	rs35154152	155202934	1.16e-11	63	0.89	1	0.2	0.03	10.93
1	155741305	T	C	rs72706148	155771514	1.38e-09	1	0.98	0.91	0.45	0.07	8.86
1	155930273	AG	A	rs200915920	155960482	2.63e-08	0	0.27	0.99	-0.11	0.02	7.58
1	170705685	C	CTATATATATA	1:170705685_CTATATATATA_C	170736544	9.76e-10	0	0.38	0.98	-0.12	0.02	9.01
1	177889025	C	A	rs539515	177919890	1.04e-13	69	0.79	1	-0.17	0.02	12.98
1	203528505	T	C	rs2802775	203559377	7.57e-13	25	0.45	0.97	-0.13	0.02	12.12
1	219637671	T	A	rs11118310	219464329	2.89e-25	274	0.41	1	0.19	0.02	24.54
1	219764097	C	T	rs2788904	219590755	9.63e-10	25	0.18	0.99	-0.14	0.02	9.02
2	422144	C	T	rs62107261	422144	5.64e-15	9	0.95	0.99	0.34	0.04	14.25
2	648607	T	C	rs4407278	648607	5.26e-18	239	0.2	0.93	-0.2	0.02	17.28
2	25034335	G	T	rs575972695	24811466	3.39e-09	39	0.92	0.96	-0.21	0.03	8.47
2	25083310	C	T	rs7576788	24860441	1.26e-21	395	0.55	1	-0.17	0.02	20.9
2	26949366	A	G	rs935166	26726498	3.67e-08	0	0.49	1	0.1	0.02	7.43
2	27589082	G	GGT	rs142398019	27366215	3.03e-08	0	0.15	0.97	-0.14	0.03	7.52
2	27730940	C	T	rs1260326	27508073	3.08e-30	259	0.39	1	-0.21	0.02	29.51
2	28244926	C	G	rs62140395	28022059	9.4e-10	1	0.88	1	0.17	0.03	9.03
2	32182528	C	T	rs62142080	31957459	4.92e-08	0	0.6	0.99	0.1	0.02	7.31
2	47283502	C	G	rs2949785	47056363	3.86e-09	4	0.77	1	0.13	0.02	8.41
2	48646493	C	T	rs6545039	48419354	2.07e-10	48	0.46	1	-0.12	0.02	9.68
2	59306564	C	T	rs11125768	59079429	3.11e-10	14	0.4	1	0.12	0.02	9.51
2	69627837	AT	A	rs61684281	69400705	1.33e-13	124	0.59	0.97	0.14	0.02	12.88
2	100932797	AAG	A	rs527463789	100316335	3.2e-09	1	0.52	0.94	0.11	0.02	8.49
2	101414496	T	C	rs2309885	100798034	3.66e-08	0	0.53	0.98	-0.1	0.02	7.44
2	110007535	G	A	rs11682815	109391079	4.65e-09	10	0.58	1	-0.11	0.02	8.33
2	113965198	A	T	rs7563124	113207621	1.68e-08	5	0.78	0.98	-0.12	0.02	7.77
2	165528624	T	G	rs1128249	164672114	4e-19	84	0.61	1	-0.17	0.02	18.4
2	183320248	C	T	rs9752179	182455521	6.5e-09	30	0.35	1	-0.11	0.02	8.19
2	204357497	C	CT	2:204357497_CT_C	203492774	1.53e-08	5	0.31	0.96	-0.11	0.02	7.82
2	219699999	A	G	rs78058190	218835276	3.12e-08	0	0.95	0.79	0.26	0.05	7.51
2	226902562	G	T	rs13018599	226037846	1.01e-09	8	0.38	0.99	0.12	0.02	9
2	227004358	T	G	rs112695539	226139642	3.31e-09	4	0.96	0.98	-0.27	0.05	8.48
2	227105921	T	C	rs2943650	226241205	3.65e-37	328	0.35	1	0.24	0.02	36.44
3	12296469	A	G	rs9875338	12254970	7.08e-16	20	0.6	1	-0.15	0.02	15.15
3	12310409	T	G	rs112431151	12268910	1.48e-08	0	0.88	0.99	0.16	0.03	7.83
3	12392272	T	C	rs7649970	12350773	1.14e-30	164	0.88	1	-0.32	0.03	29.94
3	12410328	A	G	rs150535373	12368829	6.11e-12	4	0.99	0.98	-0.53	0.08	11.21
3	12414420	C	T	rs6809832	12372921	1.75e-11	20	0.85	1	0.17	0.03	10.76
3	12631292	GT	G	rs569017049	12589793	1.14e-10	11	0.72	0.87	-0.14	0.02	9.94
3	35711436	A	C	rs17201655	35669944	4.5e-08	0	0.65	1	0.1	0.02	7.35
3	85906928	C	T	rs3911063	85857778	5.72e-09	36	0.68	0.99	0.11	0.02	8.24
3	93919526	A	G	rs59266048	94200682	5.03e-10	22	0.67	0.99	-0.12	0.02	9.3
3	123062657	G	T	rs9814758	123343810	1.57e-11	50	0.64	0.99	0.13	0.02	10.8
3	131638630	A	C	rs1225056	131919786	3.15e-10	89	0.73	0.99	-0.13	0.02	9.5
3	138108352	A	G	rs9848655	138389510	3.69e-09	22	0.84	1	0.15	0.02	8.43
3	150066540	A	T	rs62271373	150348753	9.41e-10	16	0.94	0.96	0.24	0.04	9.03
3	156797702	A	G	rs10049090	157079913	3.38e-11	19	0.6	1	0.12	0.02	10.47
3	158019782	G	T	rs116532413	158301993	2.69e-08	2	0.61	0.96	0.11	0.02	7.57
3	171800256	G	A	rs4894803	172082466	2.52e-09	3	0.59	0.99	0.11	0.02	8.6
3	172120938	A	C	rs12330587	172403148	9.78e-09	0	0.57	0.98	-0.11	0.02	8.01
3	172234017	A	G	rs142552223	172516227	2.47e-09	1	0.96	0.99	0.28	0.05	8.61
3	183357437	A	AAAAAT	3:183357437_AAAAAT_A	183639649	3.98e-11	259	0.68	0.93	0.13	0.02	10.4
3	185824004	C	T	rs1516725	186106215	1.28e-08	13	0.14	1	-0.15	0.03	7.89
3	196938719	T	C	rs9836035	197211848	4.18e-10	75	0.45	0.97	0.12	0.02	9.38
4	960081	A	G	rs4690324	966293	7.62e-09	1	0.18	0.99	0.14	0.02	8.12
4	3058768	CT	C	rs33928111	3057041	7.86e-13	102	0.54	0.98	-0.13	0.02	12.1
4	3281868	C	T	rs78578284	3280141	6.2e-11	37	0.87	0.98	-0.18	0.03	10.21
4	3443931	G	A	rs13108218	3442204	1.26e-17	63	0.38	0.98	0.16	0.02	16.9
4	3476537	A	G	rs1881802	3474810	1.6e-08	0	0.22	0.97	-0.13	0.02	7.8
4	18364513	C	T	rs11939564	18362890	2.27e-13	101	0.53	1	-0.13	0.02	12.64
4	38680015	G	A	rs13132853	38678394	3.36e-09	13	0.64	0.99	0.11	0.02	8.47
4	45182527	G	A	rs10938397	45180510	3.58e-13	18	0.56	1	-0.13	0.02	12.45
4	69376842	T	C	rs200904453	68511124	1.46e-08	0	0.89	0.74	-0.19	0.03	7.83
4	69491456	C	T	rs34707604	68625738	7.29e-16	136	0.74	0.9	-0.18	0.02	15.14
4	69588052	T	C	rs293435	68722334	1.87e-08	0	0.71	1	-0.11	0.02	7.73
4	87985166	T	C	rs3775228	87064014	6.6e-11	65	0.6	0.99	0.12	0.02	10.18
4	88183817	C	T	rs71633358	87262665	1.04e-08	30	0.71	0.94	0.12	0.02	7.98
4	89742764	T	C	rs2869950	88821613	8.87e-13	65	0.62	0.94	0.14	0.02	12.05
4	89753225	G	A	rs4425336	88832074	3.37e-11	14	0.79	1	-0.15	0.02	10.47
4	99262829	T	TG	4:99262829_TG_T	98341678	2.72e-09	0	1	0.52	-2.23	0.37	8.57
4	100055800	T	C	rs10017466	99134649	1.51e-10	155	0.3	1	0.13	0.02	9.82
4	100239319	C	T	rs1229984	99318162	1.73e-09	0	0.02	1	-0.37	0.06	8.76
4	103188709	T	C	rs13107325	102267552	7.82e-13	33	0.92	1	-0.25	0.03	12.11
4	157714979	TA	T	rs71602277	156793827	1.03e-09	32	0.69	0.99	-0.12	0.02	8.99
5	53308654	C	CT	5:53308654_CT_C	54012824	1.91e-16	124	0.74	0.97	0.17	0.02	15.72
5	55784359	A	G	rs79014657	56488532	1.09e-08	7	0.98	0.99	-0.35	0.06	7.96
5	55804552	C	A	rs40270	56508725	1.48e-18	25	0.23	1	0.19	0.02	17.83
5	55860907	G	GC	5:55860907_GC_G	56565080	5.35e-12	20	0.81	1	0.16	0.02	11.27
5	75003678	C	T	rs2307111	75707853	1.3e-08	7	0.61	1	0.11	0.02	7.89
5	87232559	C	CCCTT	5:87232559_CCCTT_C	87936742	2.6e-08	1	0.96	0.98	-0.27	0.05	7.59
5	87986314	A	C	rs34483452	88690497	1.86e-16	40	0.86	0.98	-0.22	0.03	15.73
5	158013856	C	T	rs2914233	158586848	1.29e-09	17	0.79	0.98	0.14	0.02	8.89
5	170298583	T	C	rs2112404	170871579	2.11e-08	5	0.27	1	-0.11	0.02	7.68
6	26211146	T	G	rs9358912	26210918	8.3e-13	109	0.73	1	0.15	0.02	12.08
6	26760085	C	CT	6:26760085_CT_C	26741800	9.34e-11	41	0.51	0.86	0.13	0.02	10.03
6	31595882	A	C	rs1046080	31628105	2.65e-09	18	0.28	1	-0.12	0.02	8.58
6	31928691	A	G	rs2280774	31960914	5.53e-09	12	0.7	1	-0.12	0.02	8.26
6	34825662	C	T	rs16894959	34857885	2.31e-13	482	0.86	1	-0.19	0.03	12.64
6	35003153	A	T	rs62402708	35035376	3.58e-10	13	0.76	1	0.13	0.02	9.45
6	35355493	C	CT	rs780822376	35387716	3.15e-11	2	0.84	0.92	-0.17	0.03	10.5
6	43757896	A	C	rs998584	43790159	1.43e-10	3	0.52	0.99	0.12	0.02	9.84
6	50787576	C	CGAGGTGGGA	6:50787576_CGAGGTGGGA_C	50819863	1.08e-14	63	0.86	0.85	-0.22	0.03	13.97
6	50812906	A	G	rs2817419	50845193	2.8e-09	2	0.26	0.99	-0.12	0.02	8.55
6	51446596	T	TTTTTC	6:51446596_TTTTTC_T	51581798	8.64e-11	111	0.58	0.97	0.12	0.02	10.06
6	98404243	T	C	rs62420387	97956367	4.06e-09	7	0.92	0.99	-0.2	0.03	8.39
6	98576223	A	G	rs12202969	98128347	5.19e-11	127	0.52	1	0.12	0.02	10.29
6	100834721	G	A	rs17060471	100386845	3.18e-08	1	0.97	0.96	0.33	0.06	7.5
6	126899266	AAGAG	A	rs71541288	126578120	1.7e-17	284	0.51	1	0.15	0.02	16.77
6	160929944	G	C	rs9364558	160508912	3.09e-12	173	0.5	1	0.13	0.02	11.51
7	27242617	C	T	rs2240042	27202998	1.19e-09	19	0.09	1	0.19	0.03	8.92
7	32360096	T	C	rs215628	32320484	3.15e-08	3	0.39	1	0.1	0.02	7.5
7	39079455	T	C	rs62442164	39039855	2.87e-08	4	0.54	0.99	0.1	0.02	7.54
7	44790921	C	T	rs55705735	44751322	1.26e-08	9	0.86	0.99	-0.15	0.03	7.9
7	70196174	C	T	rs60154276	70731188	1.28e-10	8	0.55	0.99	-0.12	0.02	9.89
7	74355339	C	A	rs373059522	74940360	3.16e-08	0	0.78	0.85	-0.13	0.02	7.5
7	75069161	A	AT	7:75069161_AT_A	75439883	2.01e-08	1	0.4	0.9	-0.11	0.02	7.7
7	98011240	GT	G	rs35903783	98381928	3.99e-11	49	0.21	0.88	-0.16	0.02	10.4
7	99332948	G	T	rs45446698	99735325	5.17e-09	1	0.96	1	0.26	0.04	8.29
7	100516003	C	A	rs10278546	100918383	2.08e-08	1	0.81	0.99	-0.13	0.02	7.68
7	112934071	A	G	rs13227345	113294016	4.48e-08	2	0.67	1	-0.11	0.02	7.35
7	130465054	G	T	rs9641894	130780295	2.2e-09	70	0.58	1	0.11	0.02	8.66
7	150512172	C	T	rs10231759	150815084	2.88e-11	15	0.73	1	0.14	0.02	10.54
8	9011294	A	G	rs330932	9153784	1.39e-09	6	0.69	0.93	-0.12	0.02	8.86
8	9173209	A	G	rs7012637	9315699	7.2e-10	2	0.53	0.99	-0.11	0.02	9.14
8	9183596	G	A	rs4841132	9326086	1.89e-08	2	0.09	1	-0.18	0.03	7.72
8	23387192	T	C	rs62503282	23529679	1.17e-09	8	0.86	0.99	0.16	0.03	8.93
8	59377357	A	G	rs6471717	58464798	1.72e-10	29	0.34	1	-0.12	0.02	9.76
8	76314655	T	A	rs2980238	75402420	4.05e-09	40	0.18	0.99	-0.14	0.02	8.39
8	81426196	A	C	rs76767219	80513961	5.72e-10	1	0.97	1	-0.31	0.05	9.24
8	116665915	A	C	rs2737257	115653688	1.79e-12	166	0.67	0.99	0.14	0.02	11.75
9	1036132	C	T	rs4741016	1036132	3.75e-08	3	0.77	1	0.12	0.02	7.43
9	15516375	A	G	rs7857933	15516377	9.57e-09	26	0.94	0.99	0.21	0.04	8.02
9	15857072	G	A	rs11562188	15857074	5.91e-17	907	0.56	1	0.15	0.02	16.23
9	16563037	C	G	rs6475062	16563039	2.6e-10	90	0.94	0.99	0.24	0.04	9.59
9	16756377	A	G	rs10810611	16756379	5.01e-09	23	0.36	0.97	0.11	0.02	8.3
9	17111006	T	A	rs146767086	17111008	4.89e-08	0	0.99	0.84	-0.73	0.13	7.31
9	28412223	T	TA	9:28412223_TA_T	28412225	8.95e-10	18	0.69	0.97	-0.12	0.02	9.05
9	86583076	T	C	rs696825	83968161	2.56e-12	110	0.75	1	-0.15	0.02	11.59
9	117098650	T	C	rs1044531	114336370	2.21e-08	0	0.09	0.98	-0.18	0.03	7.65
9	128249894	TA	T	rs35665829	125487615	4.24e-09	34	0.68	0.94	-0.12	0.02	8.37
9	129408290	T	C	rs7027304	126646011	4.76e-10	7	0.35	0.99	-0.12	0.02	9.32
9	136925663	T	G	rs11789898	134060541	7.85e-11	21	0.83	1	0.16	0.02	10.1
10	21892756	GT	G	rs373634686	21603827	1.42e-11	81	0.67	0.94	-0.14	0.02	10.85
10	64801688	G	A	rs10995401	63041928	1.88e-11	4	0.62	1	-0.13	0.02	10.73
10	64862314	G	T	rs4363488	63102554	2.13e-17	19	0.21	1	-0.19	0.02	16.67
10	64865872	A	G	rs10822133	63106112	5e-08	0	0.75	1	-0.11	0.02	7.3
10	65043795	C	T	rs117452816	63284035	2.4e-09	5	0.93	0.99	-0.21	0.03	8.62
10	65054786	TA	T	rs5785566	63295026	2.74e-63	860	0.53	1	-0.31	0.02	62.56
10	65121995	T	TA	10:65121995_TA_T	63362235	6.59e-09	0	0.85	0.84	-0.16	0.03	8.18
10	65220984	T	A	rs117454202	63461224	9.46e-09	1	0.97	0.97	0.3	0.05	8.02
10	65255174	T	A	rs10822175	63495414	1.76e-17	49	0.12	0.8	-0.27	0.03	16.75
10	96026184	C	CA	10:96026184_CA_C	94266427	4.89e-10	7	0.57	1	0.11	0.02	9.31
10	96108697	A	ATAACCC	rs779526031	94348940	2.07e-11	2	0.75	0.97	0.14	0.02	10.68
10	102411904	T	A	rs7922986	100652147	4.7e-08	0	0.46	0.99	0.1	0.02	7.33
10	114754784	C	T	rs35198068	112995025	3.34e-11	25	0.71	1	0.13	0.02	10.48
10	126305434	C	T	rs4962671	124616865	1.24e-08	1	0.53	0.99	0.1	0.02	7.91
11	27600435	C	T	rs12577586	27578888	3.82e-12	86	0.77	1	-0.15	0.02	11.42
11	27679916	T	C	rs6265	27658369	3.66e-11	41	0.81	1	0.15	0.02	10.44
11	43637975	A	C	rs4755725	43616425	1.84e-10	42	0.33	0.99	0.12	0.02	9.74
11	46728952	C	G	rs11038973	46707402	4.71e-08	1	0.84	1	-0.14	0.02	7.33
11	47620969	T	A	rs78339356	47599417	1.07e-08	1	0.93	0.97	-0.21	0.04	7.97
11	47665686	A	G	rs11039324	47644134	4.65e-25	494	0.6	1	-0.19	0.02	24.33
11	48124157	A	T	rs11039516	48102605	4.75e-11	18	0.41	1	-0.12	0.02	10.32
11	65513057	T	C	rs117952737	65745586	4.77e-08	0	0.94	0.99	0.21	0.04	7.32
11	66041079	A	G	rs524859	66273608	2.01e-09	7	0.64	1	0.11	0.02	8.7
11	66820856	A	C	rs117773425	67053385	2.07e-08	1	0.98	0.94	-0.39	0.07	7.68
11	69307707	A	G	rs1485995	69492939	2.1e-09	0	0.33	0.99	0.12	0.02	8.68
11	114032484	T	C	rs665731	114161762	1.13e-08	0	0.81	0.98	-0.13	0.02	7.95
12	2908330	A	C	rs56196860	2799164	2.87e-17	1	0.97	1	-0.44	0.05	16.54
12	4384844	G	T	rs76895963	4275678	3.67e-10	0	0.98	0.82	-0.44	0.07	9.44
12	25410741	C	G	rs75130744	25257807	6.61e-09	3	0.93	1	0.21	0.04	8.18
12	50263148	A	G	rs7132908	49869365	6.21e-18	57	0.62	1	-0.16	0.02	17.21
12	57824981	C	CCTT	rs774821597	57431198	1.18e-08	2	0.94	0.93	-0.22	0.04	7.93
12	89776845	CT	C	rs60474271	89383068	3.82e-08	6	0.55	0.99	-0.1	0.02	7.42
12	108113941	CT	C	rs35066018	107720164	1.5e-08	26	0.62	0.97	-0.11	0.02	7.82
12	108618630	T	C	rs3764002	108224853	1.05e-09	2	0.74	1	0.13	0.02	8.98
12	121487663	T	G	rs79692207	121049860	4.05e-10	96	0.94	0.98	0.25	0.04	9.39
12	122472016	T	G	rs55929316	122034110	1.1e-10	61	0.78	0.98	0.14	0.02	9.96
12	122902222	A	G	rs34220678	122417675	2.99e-08	1	0.89	0.93	-0.16	0.03	7.52
12	122963550	T	C	rs12369179	122479003	6.08e-11	10	0.91	0.99	0.21	0.03	10.22
12	123404966	A	C	rs7953894	122920419	1.55e-08	0	0.51	0.99	-0.1	0.02	7.81
12	123817477	A	C	rs147530811	123332930	4.46e-09	1	0.96	0.92	0.28	0.05	8.35
12	124409502	A	G	rs7133378	123924955	1.61e-18	179	0.68	1	-0.17	0.02	17.79
12	124515218	A	G	rs1716407	124030671	1.06e-13	75	0.41	1	0.14	0.02	12.98
13	99113308	AAG	A	rs368896026	98461054	1.72e-09	37	0.72	0.97	0.12	0.02	8.76
14	30137407	T	C	rs17115183	29668201	2.12e-08	23	0.59	0.99	-0.1	0.02	7.67
14	33298731	C	CA	14:33298731_CA_C	32829525	1.63e-08	1	0.55	0.98	-0.1	0.02	7.79
14	59360600	A	C	rs1427325	58893882	1.02e-08	18	0.31	1	-0.11	0.02	7.99
14	63070236	C	CTG	rs145684343	62603518	5.29e-09	43	0.89	0.99	-0.17	0.03	8.28
14	69751530	C	T	rs7141942	69284813	2.22e-09	4	0.64	0.99	-0.11	0.02	8.65
14	79940130	T	TAGGAGTTTTTCCAGATCATTAGCCACTTATACGGAG	14:79940130_TAGGAGTTTTTCCAGATCATTAGCCACTTATACGGAG_T	79473787	8.72e-14	23	0.8	0.94	-0.18	0.02	13.06
14	93070286	T	C	rs78440108	92603941	1.75e-09	30	0.82	0.98	0.14	0.02	8.76
14	94813402	G	A	rs926144	94347065	8.14e-10	5	0.79	1	-0.14	0.02	9.09
14	94844947	T	C	rs28929474	94378610	5.04e-24	3	0.98	1	-0.66	0.07	23.3
15	41727160	C	CT	15:41727160_CT_C	41434962	6.78e-10	111	0.71	0.95	-0.13	0.02	9.17
15	43757184	C	T	rs190543502	43464986	7.85e-14	16	0.98	0.98	0.45	0.06	13.11
15	43911751	G	T	rs115384559	43619553	1.38e-11	0	0.99	0.56	1.13	0.17	10.86
15	44324183	TACTGGTACTAAA	T	rs543377832	44031985	1.02e-12	26	0.99	0.84	0.61	0.09	11.99
15	53101580	A	T	rs2120450	52809383	1.24e-10	26	0.86	0.99	-0.17	0.03	9.91
15	53739426	C	A	rs79391862	53447229	1.75e-08	1	0.99	0.97	0.45	0.08	7.76
15	66606203	GTA	G	rs35511104	66313865	8.52e-09	1	0.68	0.9	0.12	0.02	8.07
15	66872325	C	T	rs2218181	66579987	3.07e-13	120	0.65	1	0.14	0.02	12.51
15	67481248	T	C	rs3825977	67188910	1.56e-10	62	0.81	0.99	0.15	0.02	9.81
15	68023809	C	T	rs12050481	67731471	5.22e-16	329	0.39	0.99	-0.15	0.02	15.28
15	73095668	C	T	rs12438864	72803327	1.49e-09	6	0.23	0.99	-0.13	0.02	8.83
15	84611367	C	G	rs34047645	83942615	1.53e-12	38	0.84	1	0.17	0.02	11.81
15	84661307	C	T	rs12900471	83992555	5.42e-14	166	0.67	1	-0.15	0.02	13.27
15	89409603	C	T	rs1983332	88866372	1.89e-08	3	0.67	1	0.11	0.02	7.72
15	96714816	A	C	rs56332871	96171587	2.21e-16	14	0.73	0.99	-0.17	0.02	15.66
16	4297651	T	G	rs4785955	4247650	3.01e-10	10	0.79	0.98	-0.14	0.02	9.52
16	15417909	A	T	rs182066313	15324052	3.11e-08	0	0.84	0.92	0.14	0.03	7.51
16	24798079	A	G	rs12923476	24786758	8.06e-09	21	0.75	1	0.12	0.02	8.09
16	28579915	G	GT	16:28579915_GT_G	28568594	6.05e-11	355	0.53	0.98	-0.12	0.02	10.22
16	31127013	A	AT	16:31127013_AT_A	31115692	4.33e-09	38	0.64	1	0.11	0.02	8.36
16	53790181	G	C	rs1861869	53756269	7.77e-09	8	0.49	1	-0.11	0.02	8.11
16	53798630	CT	C	rs200054342	53764718	1.25e-08	0	0.89	0.98	0.16	0.03	7.9
16	53806453	G	A	rs56094641	53772541	7.01e-65	134	0.59	1	-0.31	0.02	64.15
16	53828899	T	C	rs79226694	53794987	3.18e-09	0	0.97	0.82	-0.34	0.06	8.5
16	53865975	T	C	rs9302652	53832063	1.98e-09	1	0.27	0.98	0.12	0.02	8.7
16	54270077	A	G	rs73622719	54236165	1.55e-09	1	0.95	0.99	-0.24	0.04	8.81
16	69561156	A	G	rs4783721	69527253	1.4e-11	125	0.59	0.99	0.13	0.02	10.85
16	79753976	T	C	rs57652769	79720079	2.53e-08	21	0.69	1	-0.11	0.02	7.6
16	83980529	G	C	rs4782568	83946924	2.09e-12	8	0.55	0.99	-0.13	0.02	11.68
17	7096707	T	TC	17:7096707_TC_T	7193388	4.28e-08	0	0.58	0.97	-0.1	0.02	7.37
17	7114577	T	C	rs575551804	7211258	2.39e-24	3	0.99	0.87	1.39	0.14	23.62
17	7257847	GGTGTGT	G	rs138695708	7354528	4.06e-15	1	0.52	0.91	-0.15	0.02	14.39
17	7259087	A	G	rs193159515	7355768	4.25e-21	19	0.92	0.83	-0.35	0.04	20.37
17	7262048	AAT	A	rs138997812	7358729	1.12e-12	1	0.75	0.9	0.16	0.02	11.95
17	7264706	T	TA	17:7264706_TA_T	7361387	6.53e-21	0	0.69	0.76	0.21	0.02	20.18
17	7269665	GT	G	rs146674376	7366346	2.81e-12	4	0.58	0.97	-0.13	0.02	11.55
17	7272419	T	C	rs539457709	7369100	1.25e-08	0	1	0.85	2.81	0.49	7.9
17	7289049	G	A	rs9904883	7385730	1.99e-18	8	0.86	0.95	0.24	0.03	17.7
17	7302641	C	CTTTTTTTTTTTTTT	17:7302641_CTTTTTTTTTTTTTT_C	7399322	4.02e-30	11	0.37	0.82	-0.24	0.02	29.4
17	7326480	G	T	rs112239822	7423161	2.89e-25	18	0.91	0.99	0.33	0.03	24.54
17	7331696	CA	C	rs34706172	7428377	1.04e-56	9	0.27	0.99	-0.33	0.02	55.98
17	7334237	A	G	rs534003441	7430918	1.06e-27	0	1	0.63	2.54	0.23	26.97
17	7336646	A	C	rs150785571	7433327	1.01e-10	0	0.99	0.61	-0.66	0.1	9.99
17	7349644	G	GTC	17:7349644_GTC_G	7446325	5.57e-12	0	0.89	0.54	-0.27	0.04	11.25
17	7358710	G	T	rs549061953	7455391	6.08e-15	0	0.7	0.64	0.19	0.02	14.22
17	7364751	T	C	rs572373055	7461432	5.75e-11	0	1	0.85	2.86	0.44	10.24
17	7382295	A	C	rs141059425	7478976	7.46e-11	1	0.99	0.86	0.87	0.13	10.13
17	7391376	A	G	rs146876556	7488057	1.15e-09	0	0.99	0.58	-0.79	0.13	8.94
17	7413057	T	C	rs7213878	7509738	1.54e-08	0	0.23	0.75	-0.14	0.03	7.81
17	7432913	AATT	A	rs34130898	7529596	1.75e-44	75	0.58	0.77	-0.3	0.02	43.76
17	7434840	C	CTT	17:7434840_CTT_C	7531523	1.08e-12	0	0.14	0.76	-0.21	0.03	11.97
17	7438783	A	AGACTCCC	rs753841629	7535466	2.17e-126	253	0.77	0.98	0.53	0.02	125.66
17	7451505	T	C	rs536368947	7548188	3.06e-37	0	0.93	0.62	-0.6	0.05	36.51
17	7457778	A	C	rs550235916	7554461	2.39e-08	1	0.99	0.91	0.61	0.11	7.62
17	7458464	CA	C	rs59042054	7555147	1.22e-15	9	0.07	0.98	-0.28	0.04	14.91
17	7462657	TG	T	rs142700143	7559340	6.89e-10	0	0.98	0.98	0.37	0.06	9.16
17	7482288	A	AAC	17:7482288_AAC_A	7578970	9.94e-18	1	0.97	0.92	0.48	0.06	17
17	7491331	T	C	rs545206972	7588013	3.37e-128	60	0.99	0.97	2.76	0.11	127.47
17	7504163	C	T	rs28567456	7600845	6.03e-15	16	0.98	1	0.55	0.07	14.22
17	7513273	CAT	C	rs548115782	7609955	3.06e-15	6	0.85	0.87	0.21	0.03	14.51
17	7519025	C	G	rs190507496	7615707	2.68e-22	2	0.98	0.66	-0.72	0.07	21.57
17	7531244	A	C	rs118098353	7627926	1.37e-17	3	0.98	0.82	-0.61	0.07	16.86
17	7533115	T	C	rs80279359	7629797	5.79e-19	3	0.99	0.94	0.92	0.1	18.24
17	7533367	T	C	rs138097069	7630049	1.36e-14	0	1	0.89	-3.49	0.45	13.87
17	7533423	A	G	rs1799941	7630105	1.06e-224	258	0.74	0.99	-0.68	0.02	223.98
17	7533461	C	T	rs184782320	7630143	2.07e-17	1	1	0.85	-1.21	0.14	16.68
17	7536524	G	GA	17:7536524_GA_G	7633206	6.36e-16	2	1	0.62	3.07	0.38	15.2
17	7547160	C	T	rs7342954	7643842	7.16e-09	0	0.92	0.63	0.25	0.04	8.15
17	7559037	T	C	rs55831773	7655719	5.9e-90	35	0.8	0.96	0.47	0.02	89.23
17	7564650	C	A	rs575993546	7661332	2.93e-19	0	0.97	0.52	-0.72	0.08	18.53
17	7565681	G	A	rs78496430	7662363	1.97e-24	1	0.94	0.9	-0.41	0.04	23.71
17	7573057	A	G	rs17881850	7669739	3.44e-10	1	0.99	0.96	-0.58	0.09	9.46
17	7577120	T	C	rs28934576	7673802	9.6e-09	0	1	0.59	3.86	0.67	8.02
17	7587081	A	G	rs62062585	7683763	6.32e-09	0	0.99	0.84	-0.57	0.1	8.2
17	7593319	C	T	rs34289079	7690001	4.1e-32	40	0.92	1	0.4	0.03	31.39
17	7617787	G	A	rs11870307	7714469	5e-32	7	0.22	0.98	-0.26	0.02	31.3
17	7632621	T	G	rs2642162	7729303	2.29e-17	1	0.42	0.98	0.16	0.02	16.64
17	7679023	A	G	rs200995850	7775705	2.68e-09	0	0.77	0.73	0.15	0.03	8.57
17	7686189	G	GA	17:7686189_GA_G	7782871	7.94e-12	30	0.05	0.99	-0.29	0.04	11.1
17	7725660	A	C	rs112846834	7822342	1.03e-09	0	0.91	0.88	0.21	0.03	8.99
17	7739664	C	T	rs4130668	7836346	8.56e-10	1	0.22	1	-0.14	0.02	9.07
17	7847837	T	A	rs62623385	7944519	5.12e-23	10	0.97	1	0.5	0.05	22.29
17	7885712	C	G	rs574956936	7982394	6.59e-33	0	1	0.69	2.11	0.18	32.18
17	7898537	G	T	rs79960344	7995219	1.32e-13	18	0.94	0.98	-0.29	0.04	12.88
17	21280185	G	T	rs9902386	21376873	7.87e-11	12	0.32	0.98	0.13	0.02	10.1
17	28076217	G	A	rs2617866	29749199	4.82e-11	210	0.48	1	-0.12	0.02	10.32
17	29254926	A	G	rs72811666	30927908	1.49e-08	5	0.89	0.98	0.17	0.03	7.83
17	47289566	C	T	rs7219226	49212204	9.99e-09	3	0.53	1	-0.11	0.02	8
17	47421279	A	G	rs35406341	49343917	6.87e-20	112	0.53	0.99	0.17	0.02	19.16
17	47455752	A	G	rs73324348	49378390	1.21e-10	66	0.92	1	-0.21	0.03	9.92
17	61739101	C	T	rs78369934	63661741	1.3e-08	1	0.95	0.98	0.23	0.04	7.89
17	61872295	T	TA	17:61872295_TA_T	63794935	7.87e-09	57	0.65	0.98	-0.11	0.02	8.1
17	66036110	T	C	rs62084693	68039994	8.02e-12	385	0.24	0.99	0.15	0.02	11.1
17	73759552	A	G	rs7209235	75763471	8.45e-15	241	0.3	0.99	0.16	0.02	14.07
18	13065174	GT	G	rs35939555	13065175	3.54e-08	1	0.67	0.98	-0.11	0.02	7.45
18	21109466	T	G	rs1652376	23529502	2.26e-11	76	0.54	1	0.12	0.02	10.65
18	57985366	C	T	rs73455668	60318133	8.04e-12	73	0.69	0.99	-0.13	0.02	11.09
18	58041715	A	G	rs76047025	60374482	4.09e-17	69	0.98	1	0.54	0.06	16.39
18	60845884	C	T	rs12454712	63178651	1.13e-08	0	0.62	1	-0.11	0.02	7.95
19	7226144	C	T	rs4804418	7226133	1.77e-09	25	0.24	0.99	-0.13	0.02	8.75
19	17342079	T	A	rs190423406	17231270	4.52e-08	0	1	0.7	-1.25	0.23	7.35
19	17346854	C	G	rs202200760	17236045	1.25e-11	4	0.96	0.84	-0.35	0.05	10.9
19	18224729	T	C	rs273512	18113919	1.83e-11	90	0.6	1	-0.12	0.02	10.74
19	18383506	C	T	rs11666808	18272696	3.13e-09	20	0.37	1	0.11	0.02	8.5
19	33885318	C	T	rs56361048	33394412	9.75e-10	11	0.86	0.99	-0.16	0.03	9.01
19	33938800	T	C	rs7258937	33447894	3.33e-18	120	0.49	1	-0.16	0.02	17.48
19	35551428	A	C	rs58895965	35060524	2.9e-08	3	0.82	1	-0.13	0.02	7.54
19	45425178	A	G	rs190712692	44921921	1.18e-08	3	0.95	0.94	-0.24	0.04	7.93
19	46183031	AT	A	rs555162510	45679773	2.08e-12	18	0.82	0.96	0.17	0.02	11.68
19	46397977	T	TTTTTC	19:46397977_TTTTTC_T	45894719	4.6e-08	0	0.9	0.92	-0.17	0.03	7.34
20	33777068	C	CG	20:33777068_CG_C	35189265	4.57e-08	1	0.72	0.99	0.11	0.02	7.34
20	38490795	T	TAGAG	rs768147154	39862153	7.88e-09	0	0.74	0.99	-0.12	0.02	8.1
20	39629538	G	A	rs6072230	41000898	3.52e-09	13	0.85	0.99	-0.15	0.03	8.45
20	40140773	AT	A	rs11429306	41512134	4.02e-13	238	0.82	0.98	-0.17	0.02	12.4
20	43040569	T	C	rs6073431	44411929	2.17e-08	0	0.47	0.96	-0.1	0.02	7.66
20	54383287	C	T	rs140849827	55808231	1.28e-08	4	0.88	0.84	0.18	0.03	7.89
20	55823762	A	G	rs6127980	57248706	4.86e-08	0	0.88	1	-0.15	0.03	7.31
20	62422080	C	T	rs2281929	63790727	1.61e-08	3	0.86	1	0.15	0.03	7.79
21	36612241	A	C	rs74848904	35239944	2.95e-11	6	0.9	0.95	0.2	0.03	10.53
22	38282897	T	C	rs17752670	37886890	4.05e-09	1	0.79	1	0.13	0.02	8.39
22	38599364	A	G	rs4821764	38203357	6.28e-21	248	0.42	1	0.17	0.02	20.2
22	42360407	A	G	rs67797654	41964403	3.8e-08	2	0.89	1	-0.16	0.03	7.42
22	44324855	A	G	rs3747207	43928975	7.99e-09	3	0.79	1	-0.13	0.02	8.1

### Sheet: C. Females
C. Association of indendent BFP loci in males with BFP in females
SNP	CHROM	GENPOS	HG_38	ALLELE0	ALLELE1	P	TOTAL	A1FREQ.Males	INFO.Males	BETA.Males	SE.Males	LOG10P.Males	A1FREQ.Females	INFO.Females	Beta.Females	SE.Females	LOG10P.Females
rs301806	1	8482078	8422018	T	C	3.96e-11	166	0.41	1	-0.12	0.02	10.4	0.415953	0.999203	-0.0390625	0.0208679	1.2131
rs1497406	1	16505320	16178825	G	A	1.11e-09	23	0.42	1	-0.11	0.02	8.95	0.419886	1	-0.0327993	0.0208228	0.938475
rs79598313	1	27284913	26958422	T	C	1.55e-20	190	0.98	1	0.56	0.06	19.81	0.975862	0.996476	0.517259	0.0670958	13.8977
rs3766823	1	32197257	31731656	A	G	3.15e-08	3	0.83	1	-0.13	0.02	7.5	0.829244	1	-0.0948044	0.0273137	3.28514
rs41313250	1	62483623	62017951	G	A	5.98e-15	18	0.88	0.94	0.23	0.03	14.22	0.879768	0.940798	0.103107	0.0325505	2.81331
rs2481671	1	62611666	62145994	C	A	6.54e-11	7	0.53	1	0.12	0.02	10.18	0.531569	0.996201	0.0745555	0.0206275	3.52133
1:72767554_CA_C	1	72767554	72301871	C	CA	1.99e-15	272	0.79	0.93	0.18	0.02	14.7	0.791374	0.933147	0.116044	0.0261846	5.02934
rs3113637	1	77927144	77461459	A	G	1.61e-08	3	0.74	0.97	-0.12	0.02	7.79	0.73862	0.970183	-0.161221	0.0237119	10.9779
rs11434203	1	107623489	107080867	AC	A	3.01e-27	60	0.34	0.98	0.21	0.02	26.52	0.343449	0.977864	0.194101	0.0219466	18.0355
rs41280328	1	110136884	109594262	C	T	6.88e-11	15	0.97	0.99	-0.38	0.06	10.16	0.974287	0.994865	-0.351853	0.0650619	7.19557
1:149790578_AT_A	1	149790578	149819024	A	AT	3.58e-11	3	0.98	0.65	0.5	0.08	10.45	0.976889	0.655384	0.334012	0.0845342	4.10924
rs67807996	1	149995265	150023307	A	G	3.42e-12	4	0.6	0.94	-0.13	0.02	11.47	0.602787	0.935574	-0.157695	0.0216634	12.4743
rs113626826	1	150295325	150322876	CT	C	2.19e-08	24	0.79	0.96	-0.13	0.02	7.66	0.792959	0.957362	-0.153069	0.0259271	8.44962
rs114293104	1	150479605	150507129	T	C	4.46e-12	21	0.97	1	0.4	0.06	11.35	0.974365	1	0.279591	0.0652377	4.73959
rs35154152	1	155172725	155202934	C	T	1.16e-11	63	0.89	1	0.2	0.03	10.93	0.893344	1	0.184193	0.0333882	7.46165
rs72706148	1	155741305	155771514	T	C	1.38e-09	1	0.98	0.91	0.45	0.07	8.86	0.983441	0.902973	0.289548	0.0848852	3.18901
rs200915920	1	155930273	155960482	AG	A	2.63e-08	0	0.27	0.99	-0.11	0.02	7.58	0.272524	0.992846	-0.0945184	0.0231418	4.3545
1:170705685_CTATATATATA_C	1	170705685	170736544	C	CTATATATATA	9.76e-10	0	0.38	0.98	-0.12	0.02	9.01	0.380099	0.981251	-0.0429213	0.0213913	1.34868
rs539515	1	177889025	177919890	C	A	1.04e-13	69	0.79	1	-0.17	0.02	12.98	0.792275	0.999839	-0.286064	0.0253483	28.8093
rs2802775	1	203528505	203559377	T	C	7.57e-13	25	0.45	0.97	-0.13	0.02	12.12	0.450666	0.968485	-0.106212	0.0209469	6.40157
rs11118310	1	219637671	219464329	T	A	2.89e-25	274	0.41	1	0.19	0.02	24.54	0.407452	0.998054	0.199668	0.0209464	20.8131
rs2788904	1	219764097	219590755	C	T	9.63e-10	25	0.18	0.99	-0.14	0.02	9.02	0.183061	0.989838	-0.106958	0.0267493	4.19565
rs62107261	2	422144	422144	C	T	5.64e-15	9	0.95	0.99	0.34	0.04	14.25	0.951275	0.993248	0.413962	0.0478702	17.279
rs4407278	2	648607	648607	T	C	5.26e-18	239	0.2	0.93	-0.2	0.02	17.28	0.198661	0.92519	-0.173027	0.0267675	9.99167
rs575972695	2	25034335	24811466	G	T	3.39e-09	39	0.92	0.96	-0.21	0.03	8.47	0.92421	0.964146	-0.224511	0.0395039	7.8789
rs7576788	2	25083310	24860441	C	T	1.26e-21	395	0.55	1	-0.17	0.02	20.9	0.551631	1	-0.125654	0.0206789	8.91053
rs935166	2	26949366	26726498	A	G	3.67e-08	0	0.49	1	0.1	0.02	7.43	0.492854	0.996206	0.0679805	0.0205953	3.01585
rs142398019	2	27589082	27366215	G	GGT	3.03e-08	0	0.15	0.97	-0.14	0.03	7.52	0.151724	0.967591	-0.0603822	0.0291519	1.41645
rs1260326	2	27730940	27508073	C	T	3.08e-30	259	0.39	1	-0.21	0.02	29.51	0.388938	1	-0.0716859	0.0211318	3.15925
rs62140395	2	28244926	28022059	C	G	9.4e-10	1	0.88	1	0.17	0.03	9.03	0.88275	1	0.0269283	0.0319768	0.398243
rs62142080	2	32182528	31957459	C	T	4.92e-08	0	0.6	0.99	0.1	0.02	7.31	0.602131	0.994955	0.00537468	0.021035	0.0978184
rs2949785	2	47283502	47056363	C	G	3.86e-09	4	0.77	1	0.13	0.02	8.41	0.771784	0.995239	0.0860931	0.0245931	3.33344
rs6545039	2	48646493	48419354	C	T	2.07e-10	48	0.46	1	-0.12	0.02	9.68	0.462971	1	-0.0780551	0.0206192	3.81426
rs11125768	2	59306564	59079429	C	T	3.11e-10	14	0.4	1	0.12	0.02	9.51	0.398156	0.997612	0.110967	0.0210517	6.86791
rs61684281	2	69627837	69400705	AT	A	1.33e-13	124	0.59	0.97	0.14	0.02	12.88	0.592353	0.972895	0.0777916	0.0212186	3.60874
rs527463789	2	100932797	100316335	AAG	A	3.2e-09	1	0.52	0.94	0.11	0.02	8.49	0.516494	0.941564	0.0647915	0.0212563	2.63772
rs2309885	2	101414496	100798034	T	C	3.66e-08	0	0.53	0.98	-0.1	0.02	7.44	0.533772	0.982214	-0.0253319	0.0207575	0.653014
rs11682815	2	110007535	109391079	G	A	4.65e-09	10	0.58	1	-0.11	0.02	8.33	0.582152	0.995899	-0.0621714	0.0208823	2.53632
rs7563124	2	113965198	113207621	A	T	1.68e-08	5	0.78	0.98	-0.12	0.02	7.77	0.778645	0.975868	-0.0472581	0.0250738	1.22576
rs1128249	2	165528624	164672114	T	G	4e-19	84	0.61	1	-0.17	0.02	18.4	0.606449	1	-0.258667	0.0210412	34.0074
rs9752179	2	183320248	182455521	C	T	6.5e-09	30	0.35	1	-0.11	0.02	8.19	0.345849	0.996574	-0.00165306	0.0216435	0.0272792
2:204357497_CT_C	2	204357497	203492774	C	CT	1.53e-08	5	0.31	0.96	-0.11	0.02	7.82	0.311956	0.962276	-0.0412819	0.0225857	1.17017
rs78058190	2	219699999	218835276	A	G	3.12e-08	0	0.95	0.79	0.26	0.05	7.51	0.94862	0.788251	0.283562	0.0523413	7.21883
rs13018599	2	226902562	226037846	G	T	1.01e-09	8	0.38	0.99	0.12	0.02	9	0.376717	0.993568	0.0801593	0.021325	3.76791
rs112695539	2	227004358	226139642	T	G	3.31e-09	4	0.96	0.98	-0.27	0.05	8.48	0.956913	0.97907	-0.161087	0.0512252	2.77919
rs2943650	2	227105921	226241205	T	C	3.65e-37	328	0.35	1	0.24	0.02	36.44	0.355578	0.998877	0.117795	0.0214532	7.39779
rs9875338	3	12296469	12254970	A	G	7.08e-16	20	0.6	1	-0.15	0.02	15.15	0.600795	0.998379	-0.159665	0.0209591	13.5887
rs112431151	3	12310409	12268910	T	G	1.48e-08	0	0.88	0.99	0.16	0.03	7.83	0.882151	0.989489	0.134224	0.032027	4.55633
rs7649970	3	12392272	12350773	T	C	1.14e-30	164	0.88	1	-0.32	0.03	29.94	0.879641	0.99971	-0.371933	0.0315076	31.432
rs150535373	3	12410328	12368829	A	G	6.11e-12	4	0.99	0.98	-0.53	0.08	11.21	0.986055	0.977446	-0.413359	0.088526	5.51977
rs6809832	3	12414420	12372921	C	T	1.75e-11	20	0.85	1	0.17	0.03	10.76	0.853827	0.998394	0.179357	0.0290335	9.18648
rs569017049	3	12631292	12589793	GT	G	1.14e-10	11	0.72	0.87	-0.14	0.02	9.94	0.716627	0.866763	-0.133011	0.0244616	7.26745
rs17201655	3	35711436	35669944	A	C	4.5e-08	0	0.65	1	0.1	0.02	7.35	0.65185	0.998553	0.0861244	0.0215799	4.18174
rs3911063	3	85906928	85857778	C	T	5.72e-09	36	0.68	0.99	0.11	0.02	8.24	0.676159	0.994453	0.0382343	0.022	1.085
rs59266048	3	93919526	94200682	A	G	5.03e-10	22	0.67	0.99	-0.12	0.02	9.3	0.672117	0.990873	-0.0536344	0.0219524	1.83693
rs9814758	3	123062657	123343810	G	T	1.57e-11	50	0.64	0.99	0.13	0.02	10.8	0.642759	0.989329	0.129373	0.0215578	8.70811
rs1225056	3	131638630	131919786	A	C	3.15e-10	89	0.73	0.99	-0.13	0.02	9.5	0.73598	0.99427	-0.0653395	0.0233305	2.29238
rs9848655	3	138108352	138389510	A	G	3.69e-09	22	0.84	1	0.15	0.02	8.43	0.839552	0.998079	0.146583	0.0280285	6.77027
rs62271373	3	150066540	150348753	A	T	9.41e-10	16	0.94	0.96	0.24	0.04	9.03	0.940346	0.96043	0.321663	0.0441703	12.484
rs10049090	3	156797702	157079913	A	G	3.38e-11	19	0.6	1	0.12	0.02	10.47	0.599893	0.996134	0.0210256	0.0210627	0.497348
rs116532413	3	158019782	158301993	G	T	2.69e-08	2	0.61	0.96	0.11	0.02	7.57	0.615785	0.957872	0.0381345	0.0215648	1.11351
rs4894803	3	171800256	172082466	G	A	2.52e-09	3	0.59	0.99	0.11	0.02	8.6	0.591865	0.987888	0.0610858	0.0210392	2.43285
rs12330587	3	172120938	172403148	A	C	9.78e-09	0	0.57	0.98	-0.11	0.02	8.01	0.567237	0.982019	-0.0228706	0.0209072	0.56226
rs142552223	3	172234017	172516227	A	G	2.47e-09	1	0.96	0.99	0.28	0.05	8.61	0.961008	0.984255	0.0412856	0.0533793	0.357275
3:183357437_AAAAAT_A	3	183357437	183639649	A	AAAAAT	3.98e-11	259	0.68	0.93	0.13	0.02	10.4	0.679296	0.92929	0.0670048	0.0227772	2.48629
rs1516725	3	185824004	186106215	C	T	1.28e-08	13	0.14	1	-0.15	0.03	7.89	0.136502	0.996081	-0.108687	0.0299884	3.53799
rs9836035	3	196938719	197211848	T	C	4.18e-10	75	0.45	0.97	0.12	0.02	9.38	0.447838	0.965378	0.0495835	0.0210187	1.737
rs4690324	4	960081	966293	A	G	7.62e-09	1	0.18	0.99	0.14	0.02	8.12	0.180308	0.988775	0.0950853	0.0267599	3.41968
rs33928111	4	3058768	3057041	CT	C	7.86e-13	102	0.54	0.98	-0.13	0.02	12.1	0.538645	0.983472	-0.131096	0.0208166	9.51979
rs78578284	4	3281868	3280141	C	T	6.2e-11	37	0.87	0.98	-0.18	0.03	10.21	0.87363	0.979929	-0.173132	0.0312166	7.53461
rs13108218	4	3443931	3442204	G	A	1.26e-17	63	0.38	0.98	0.16	0.02	16.9	0.381429	0.983918	0.24153	0.0213076	29.0571
rs1881802	4	3476537	3474810	A	G	1.6e-08	0	0.22	0.97	-0.13	0.02	7.8	0.220735	0.971817	-0.140177	0.0250632	7.6512
rs11939564	4	18364513	18362890	C	T	2.27e-13	101	0.53	1	-0.13	0.02	12.64	0.534515	0.998368	-0.132894	0.0206433	9.91597
rs13132853	4	38680015	38678394	G	A	3.36e-09	13	0.64	0.99	0.11	0.02	8.47	0.634142	0.988355	0.0422397	0.0214362	1.31174
rs10938397	4	45182527	45180510	G	A	3.58e-13	18	0.56	1	-0.13	0.02	12.45	0.567012	1	-0.159523	0.0207634	13.8081
rs200904453	4	69376842	68511124	T	C	1.46e-08	0	0.89	0.74	-0.19	0.03	7.83	0.892553	0.735174	-0.00680477	0.0386021	0.0654641
rs34707604	4	69491456	68625738	C	T	7.29e-16	136	0.74	0.9	-0.18	0.02	15.14	0.740345	0.89716	-0.0607371	0.0246752	1.85895
rs293435	4	69588052	68722334	T	C	1.87e-08	0	0.71	1	-0.11	0.02	7.73	0.713331	0.995931	-0.0616988	0.0226752	2.1865
rs3775228	4	87985166	87064014	T	C	6.6e-11	65	0.6	0.99	0.12	0.02	10.18	0.601075	0.991104	0.0871452	0.0210395	4.46302
rs71633358	4	88183817	87262665	C	T	1.04e-08	30	0.71	0.94	0.12	0.02	7.98	0.706588	0.940686	0.114677	0.0232812	6.07552
rs2869950	4	89742764	88821613	T	C	8.87e-13	65	0.62	0.94	0.14	0.02	12.05	0.620427	0.939813	0.115771	0.0217833	6.97122
rs4425336	4	89753225	88832074	G	A	3.37e-11	14	0.79	1	-0.15	0.02	10.47	0.785694	0.999144	-0.102636	0.0250146	4.38964
4:99262829_TG_T	4	99262829	98341678	T	TG	2.72e-09	0	1	0.52	-2.23	0.37	8.57	0.998804	0.535826	0.0930762	0.405991	0.0868915
rs10017466	4	100055800	99134649	T	C	1.51e-10	155	0.3	1	0.13	0.02	9.82	0.303361	0.999029	0.0809049	0.0223386	3.5337
rs1229984	4	100239319	99318162	C	T	1.73e-09	0	0.02	1	-0.37	0.06	8.76	0.021547	1	-0.106691	0.0707389	0.881099
rs13107325	4	103188709	102267552	T	C	7.82e-13	33	0.92	1	-0.25	0.03	12.11	0.926087	1	-0.156765	0.0392613	4.1852
rs71602277	4	157714979	156793827	TA	T	1.03e-09	32	0.69	0.99	-0.12	0.02	8.99	0.688825	0.991057	-0.0827304	0.0222277	3.70401
5:53308654_CT_C	5	53308654	54012824	C	CT	1.91e-16	124	0.74	0.97	0.17	0.02	15.72	0.739243	0.96567	0.124325	0.0237905	6.76099
rs79014657	5	55784359	56488532	A	G	1.09e-08	7	0.98	0.99	-0.35	0.06	7.96	0.975833	0.993888	-0.108409	0.0670595	0.974852
rs40270	5	55804552	56508725	C	A	1.48e-18	25	0.23	1	0.19	0.02	17.83	0.226576	0.998786	0.163077	0.0245094	10.5438
5:55860907_GC_G	5	55860907	56565080	G	GC	5.35e-12	20	0.81	1	0.16	0.02	11.27	0.815838	0.999078	0.162317	0.0264817	9.05448
rs2307111	5	75003678	75707853	C	T	1.3e-08	7	0.61	1	0.11	0.02	7.89	0.606857	1	0.0881988	0.0210425	4.55728
5:87232559_CCCTT_C	5	87232559	87936742	C	CCCTT	2.6e-08	1	0.96	0.98	-0.27	0.05	7.59	0.96196	0.976493	-0.031704	0.0543167	0.252254
rs34483452	5	87986314	88690497	A	C	1.86e-16	40	0.86	0.98	-0.22	0.03	15.73	0.864769	0.982745	-0.129059	0.0302892	4.69118
rs2914233	5	158013856	158586848	C	T	1.29e-09	17	0.79	0.98	0.14	0.02	8.89	0.791863	0.98288	0.218704	0.0254933	17.0186
rs2112404	5	170298583	170871579	T	C	2.11e-08	5	0.27	1	-0.11	0.02	7.68	0.272859	0.996878	-0.119737	0.0230789	6.67283
rs9358912	6	26211146	26210918	T	G	8.3e-13	109	0.73	1	0.15	0.02	12.08	0.728695	0.997875	0.160062	0.0231034	11.3701
6:26760085_CT_C	6	26760085	26741800	C	CT	9.34e-11	41	0.51	0.86	0.13	0.02	10.03	0.507766	0.858929	0.107954	0.0220656	6.00164
rs1046080	6	31595882	31628105	A	C	2.65e-09	18	0.28	1	-0.12	0.02	8.58	0.279518	1	-0.095481	0.0228358	4.53765
rs2280774	6	31928691	31960914	A	G	5.53e-09	12	0.7	1	-0.12	0.02	8.26	0.69944	1	-0.0181963	0.0223656	0.381029
rs16894959	6	34825662	34857885	C	T	2.31e-13	482	0.86	1	-0.19	0.03	12.64	0.860302	1	-0.28353	0.029563	21.0581
rs62402708	6	35003153	35035376	A	T	3.58e-10	13	0.76	1	0.13	0.02	9.45	0.760149	0.995718	0.194875	0.0241104	15.198
rs780822376	6	35355493	35387716	C	CT	3.15e-11	2	0.84	0.92	-0.17	0.03	10.5	0.836401	0.918896	-0.207439	0.0290437	12.0372
rs998584	6	43757896	43790159	A	C	1.43e-10	3	0.52	0.99	0.12	0.02	9.84	0.517626	0.994689	0.090944	0.0206172	4.98777
6:50787576_CGAGGTGGGA_C	6	50787576	50819863	C	CGAGGTGGGA	1.08e-14	63	0.86	0.85	-0.22	0.03	13.97	0.860353	0.849238	-0.122273	0.0321229	3.85081
rs2817419	6	50812906	50845193	A	G	2.8e-09	2	0.26	0.99	-0.12	0.02	8.55	0.261983	0.994622	-0.107442	0.0234263	5.34588
6:51446596_TTTTTC_T	6	51446596	51581798	T	TTTTTC	8.64e-11	111	0.58	0.97	0.12	0.02	10.06	0.576602	0.967477	0.0630688	0.0211054	2.55199
rs62420387	6	98404243	97956367	T	C	4.06e-09	7	0.92	0.99	-0.2	0.03	8.39	0.924732	0.99461	-0.165492	0.0389948	4.65833
rs12202969	6	98576223	98128347	A	G	5.19e-11	127	0.52	1	0.12	0.02	10.29	0.517086	0.999567	0.0838735	0.0205749	4.33989
rs17060471	6	100834721	100386845	G	A	3.18e-08	1	0.97	0.96	0.33	0.06	7.5	0.97525	0.955408	0.106208	0.0676651	0.933658
rs71541288	6	126899266	126578120	AAGAG	A	1.7e-17	284	0.51	1	0.15	0.02	16.77	0.509284	0.997087	0.0902825	0.0205678	4.94459
rs9364558	6	160929944	160508912	G	C	3.09e-12	173	0.5	1	0.13	0.02	11.51	0.497148	0.997545	0.105459	0.0205334	6.55175
rs2240042	7	27242617	27202998	C	T	1.19e-09	19	0.09	1	0.19	0.03	8.92	0.0940572	0.995644	0.132769	0.0352621	3.7788
rs215628	7	32360096	32320484	T	C	3.15e-08	3	0.39	1	0.1	0.02	7.5	0.385675	0.997661	0.026281	0.021154	0.669382
rs62442164	7	39079455	39039855	T	C	2.87e-08	4	0.54	0.99	0.1	0.02	7.54	0.541541	0.992738	0.0482423	0.0206552	1.7097
rs55705735	7	44790921	44751322	C	T	1.26e-08	9	0.86	0.99	-0.15	0.03	7.9	0.858123	0.989765	-0.0816112	0.029544	2.2412
rs60154276	7	70196174	70731188	C	T	1.28e-10	8	0.55	0.99	-0.12	0.02	9.89	0.551792	0.99098	-0.0250593	0.0207376	0.644178
rs373059522	7	74355339	74940360	C	A	3.16e-08	0	0.78	0.85	-0.13	0.02	7.5	0.7815	0.851286	-0.110237	0.0269291	4.37188
7:75069161_AT_A	7	75069161	75439883	A	AT	2.01e-08	1	0.4	0.9	-0.11	0.02	7.7	0.397685	0.896417	-0.10597	0.0221539	5.7635
rs35903783	7	98011240	98381928	GT	G	3.99e-11	49	0.21	0.88	-0.16	0.02	10.4	0.210353	0.883865	-0.28385	0.0267776	25.5269
rs45446698	7	99332948	99735325	G	T	5.17e-09	1	0.96	1	0.26	0.04	8.29	0.962734	1	-0.285338	0.0542994	6.82944
rs10278546	7	100516003	100918383	C	A	2.08e-08	1	0.81	0.99	-0.13	0.02	7.68	0.803816	0.989281	-0.119577	0.0259351	5.39633
rs13227345	7	112934071	113294016	A	G	4.48e-08	2	0.67	1	-0.11	0.02	7.35	0.672998	0.994998	-0.0771775	0.0219011	3.37139
rs9641894	7	130465054	130780295	G	T	2.2e-09	70	0.58	1	0.11	0.02	8.66	0.584244	1	0.166034	0.0208048	14.8366
rs10231759	7	150512172	150815084	C	T	2.88e-11	15	0.73	1	0.14	0.02	10.54	0.724749	0.998656	0.105229	0.0230075	5.31949
rs330932	8	9011294	9153784	A	G	1.39e-09	6	0.69	0.93	-0.12	0.02	8.86	0.683841	0.926393	-0.0644084	0.022918	2.30554
rs7012637	8	9173209	9315699	A	G	7.2e-10	2	0.53	0.99	-0.11	0.02	9.14	0.525663	0.985433	-0.155823	0.0207033	13.2829
rs4841132	8	9183596	9326086	G	A	1.89e-08	2	0.09	1	-0.18	0.03	7.72	0.0931857	1	-0.243509	0.0354123	11.212
rs62503282	8	23387192	23529679	T	C	1.17e-09	8	0.86	0.99	0.16	0.03	8.93	0.861345	0.992588	0.153268	0.0298214	6.56
rs6471717	8	59377357	58464798	A	G	1.72e-10	29	0.34	1	-0.12	0.02	9.76	0.337627	0.997393	-0.0517419	0.0217289	1.76311
rs2980238	8	76314655	75402420	T	A	4.05e-09	40	0.18	0.99	-0.14	0.02	8.39	0.180822	0.991374	-0.123808	0.0268092	5.412
rs76767219	8	81426196	80513961	A	C	5.72e-10	1	0.97	1	-0.31	0.05	9.24	0.965802	1	-0.366414	0.0565087	10.0496
rs2737257	8	116665915	115653688	A	C	1.79e-12	166	0.67	0.99	0.14	0.02	11.75	0.66797	0.987189	0.0822475	0.0219039	3.76096
rs4741016	9	1036132	1036132	C	T	3.75e-08	3	0.77	1	0.12	0.02	7.43	0.770008	0.998083	0.0795021	0.0243737	2.95581
rs7857933	9	15516375	15516377	A	G	9.57e-09	26	0.94	0.99	0.21	0.04	8.02	0.936158	0.989363	0.165187	0.0422422	4.03564
rs11562188	9	15857072	15857074	G	A	5.91e-17	907	0.56	1	0.15	0.02	16.23	0.556721	0.997287	0.111738	0.0206601	7.19659
rs6475062	9	16563037	16563039	C	G	2.6e-10	90	0.94	0.99	0.24	0.04	9.59	0.936084	0.992604	0.179603	0.0420885	4.70357
rs10810611	9	16756377	16756379	A	G	5.01e-09	23	0.36	0.97	0.11	0.02	8.3	0.363412	0.972097	0.0704236	0.0216054	2.95236
rs146767086	9	17111006	17111008	T	A	4.89e-08	0	0.99	0.84	-0.73	0.13	7.31	0.99434	0.845799	-0.221042	0.148467	0.864761
9:28412223_TA_T	9	28412223	28412225	T	TA	8.95e-10	18	0.69	0.97	-0.12	0.02	9.05	0.68472	0.970318	-0.0885294	0.0223923	4.11352
rs696825	9	86583076	83968161	T	C	2.56e-12	110	0.75	1	-0.15	0.02	11.59	0.749497	0.999509	-0.212916	0.0237069	18.5721
rs1044531	9	117098650	114336370	T	C	2.21e-08	0	0.09	0.98	-0.18	0.03	7.65	0.0890517	0.977131	-0.109764	0.0364499	2.58491
rs35665829	9	128249894	125487615	TA	T	4.24e-09	34	0.68	0.94	-0.12	0.02	8.37	0.677911	0.939374	0.00646703	0.0226369	0.110631
rs7027304	9	129408290	126646011	T	C	4.76e-10	7	0.35	0.99	-0.12	0.02	9.32	0.348397	0.989064	-0.0817347	0.0216287	3.80283
rs11789898	9	136925663	134060541	T	G	7.85e-11	21	0.83	1	0.16	0.02	10.1	0.833544	0.996221	0.10816	0.027653	4.03723
rs373634686	10	21892756	21603827	GT	G	1.42e-11	81	0.67	0.94	-0.14	0.02	10.85	0.673653	0.936851	-0.121208	0.0226286	7.07114
rs10995401	10	64801688	63041928	G	A	1.88e-11	4	0.62	1	-0.13	0.02	10.73	0.622266	0.995098	-0.0399447	0.0211779	1.22713
rs4363488	10	64862314	63102554	G	T	2.13e-17	19	0.21	1	-0.19	0.02	16.67	0.207602	0.995686	-0.117296	0.0253603	5.42683
rs10822133	10	64865872	63106112	A	G	5e-08	0	0.75	1	-0.11	0.02	7.3	0.748738	0.996498	-0.0810802	0.0236789	3.20992
rs117452816	10	65043795	63284035	C	T	2.4e-09	5	0.93	0.99	-0.21	0.03	8.62	0.924317	0.993447	-0.0631127	0.0389151	0.97945
rs5785566	10	65054786	63295026	TA	T	2.74e-63	860	0.53	1	-0.31	0.02	62.56	0.52562	0.999233	-0.19957	0.0206125	21.4441
10:65121995_TA_T	10	65121995	63362235	T	TA	6.59e-09	0	0.85	0.84	-0.16	0.03	8.18	0.848663	0.834547	-0.0621763	0.0313411	1.3254
rs117454202	10	65220984	63461224	T	A	9.46e-09	1	0.97	0.97	0.3	0.05	8.02	0.968279	0.971497	0.3684	0.0592762	9.28957
rs10822175	10	65255174	63495414	T	A	1.76e-17	49	0.12	0.8	-0.27	0.03	16.75	0.11546	0.802651	-0.200764	0.035793	7.69154
10:96026184_CA_C	10	96026184	94266427	C	CA	4.89e-10	7	0.57	1	0.11	0.02	9.31	0.567502	0.995877	0.117222	0.0207604	7.78563
rs779526031	10	96108697	94348940	A	ATAACCC	2.07e-11	2	0.75	0.97	0.14	0.02	10.68	0.743589	0.967529	0.0265494	0.0238693	0.575094
rs7922986	10	102411904	100652147	T	A	4.7e-08	0	0.46	0.99	0.1	0.02	7.33	0.460391	0.986711	0.0354508	0.0206822	1.06291
rs35198068	10	114754784	112995025	C	T	3.34e-11	25	0.71	1	0.13	0.02	10.48	0.709002	0.996899	0.0945305	0.0226182	4.53421
rs4962671	10	126305434	124616865	C	T	1.24e-08	1	0.53	0.99	0.1	0.02	7.91	0.530343	0.988763	0.0334608	0.0206668	0.977022
rs12577586	11	27600435	27578888	C	T	3.82e-12	86	0.77	1	-0.15	0.02	11.42	0.765537	0.998945	-0.144899	0.0241859	8.68097
rs6265	11	27679916	27658369	T	C	3.66e-11	41	0.81	1	0.15	0.02	10.44	0.810677	1	0.126541	0.0261552	5.88242
rs4755725	11	43637975	43616425	A	C	1.84e-10	42	0.33	0.99	0.12	0.02	9.74	0.331835	0.985767	0.106918	0.0219532	5.95292
rs11038973	11	46728952	46707402	C	G	4.71e-08	1	0.84	1	-0.14	0.02	7.33	0.841847	0.998364	-0.00720002	0.0280958	0.098136
rs78339356	11	47620969	47599417	T	A	1.07e-08	1	0.93	0.97	-0.21	0.04	7.97	0.933858	0.970945	-0.13527	0.0418605	2.9095
rs11039324	11	47665686	47644134	A	G	4.65e-25	494	0.6	1	-0.19	0.02	24.33	0.595945	0.99783	-0.140736	0.0208944	10.7871
rs11039516	11	48124157	48102605	A	T	4.75e-11	18	0.41	1	-0.12	0.02	10.32	0.41066	0.997018	-0.0229679	0.0208776	0.566584
rs117952737	11	65513057	65745586	T	C	4.77e-08	0	0.94	0.99	0.21	0.04	7.32	0.943186	0.988674	-0.0102549	0.0444814	0.0874223
rs524859	11	66041079	66273608	A	G	2.01e-09	7	0.64	1	0.11	0.02	8.7	0.638162	1	0.0775842	0.0213076	3.56637
rs117773425	11	66820856	67053385	A	C	2.07e-08	1	0.98	0.94	-0.39	0.07	7.68	0.981691	0.941946	0.00227222	0.0787716	0.0101109
rs1485995	11	69307707	69492939	A	G	2.1e-09	0	0.33	0.99	0.12	0.02	8.68	0.329332	0.988613	0.0550646	0.0219283	1.91956
rs665731	11	114032484	114161762	T	C	1.13e-08	0	0.81	0.98	-0.13	0.02	7.95	0.809936	0.985024	-0.0535269	0.0263014	1.37843
rs56196860	12	2908330	2799164	A	C	2.87e-17	1	0.97	1	-0.44	0.05	16.54	0.969252	1	-0.299618	0.0593997	6.34135
rs76895963	12	4384844	4275678	G	T	3.67e-10	0	0.98	0.82	-0.44	0.07	9.44	0.979292	0.821061	-0.439449	0.0795517	7.47986
rs75130744	12	25410741	25257807	C	G	6.61e-09	3	0.93	1	0.21	0.04	8.18	0.92839	0.996014	0.205304	0.0399366	6.56283
rs7132908	12	50263148	49869365	A	G	6.21e-18	57	0.62	1	-0.16	0.02	17.21	0.615714	1	-0.165323	0.021148	14.2683
rs774821597	12	57824981	57431198	C	CCTT	1.18e-08	2	0.94	0.93	-0.22	0.04	7.93	0.935205	0.929245	-0.158709	0.0431925	3.62278
rs60474271	12	89776845	89383068	CT	C	3.82e-08	6	0.55	0.99	-0.1	0.02	7.42	0.550882	0.985819	-0.177358	0.0207783	16.8561
rs35066018	12	108113941	107720164	CT	C	1.5e-08	26	0.62	0.97	-0.11	0.02	7.82	0.617428	0.972156	-0.0891202	0.0214179	4.49917
rs3764002	12	108618630	108224853	T	C	1.05e-09	2	0.74	1	0.13	0.02	8.98	0.738711	1	0.0968982	0.0233695	4.47131
rs79692207	12	121487663	121049860	T	G	4.05e-10	96	0.94	0.98	0.25	0.04	9.39	0.943854	0.975967	0.182823	0.0450296	4.30927
rs55929316	12	122472016	122034110	T	G	1.1e-10	61	0.78	0.98	0.14	0.02	9.96	0.779056	0.98321	0.123751	0.024885	6.18074
rs34220678	12	122902222	122417675	A	G	2.99e-08	1	0.89	0.93	-0.16	0.03	7.52	0.88416	0.93414	-0.1305	0.0332346	4.06475
rs12369179	12	122963550	122479003	T	C	6.08e-11	10	0.91	0.99	0.21	0.03	10.22	0.907733	0.991095	0.314152	0.0356501	17.9107
rs7953894	12	123404966	122920419	A	C	1.55e-08	0	0.51	0.99	-0.1	0.02	7.81	0.510494	0.987814	-0.0783591	0.020652	3.82949
rs147530811	12	123817477	123332930	A	C	4.46e-09	1	0.96	0.92	0.28	0.05	8.35	0.959559	0.922453	0.309841	0.0542041	7.96281
rs7133378	12	124409502	123924955	A	G	1.61e-18	179	0.68	1	-0.17	0.02	17.79	0.683567	0.994948	-0.244166	0.0221342	27.5681
rs1716407	12	124515218	124030671	A	G	1.06e-13	75	0.41	1	0.14	0.02	12.98	0.408303	0.995829	0.167363	0.0209022	14.9296
rs368896026	13	99113308	98461054	AAG	A	1.72e-09	37	0.72	0.97	0.12	0.02	8.76	0.720376	0.975016	0.0862078	0.0230927	3.72324
rs17115183	14	30137407	29668201	T	C	2.12e-08	23	0.59	0.99	-0.1	0.02	7.67	0.594927	0.99331	-0.0564446	0.0209514	2.15128
14:33298731_CA_C	14	33298731	32829525	C	CA	1.63e-08	1	0.55	0.98	-0.1	0.02	7.79	0.54653	0.984087	-0.0758212	0.0207738	3.58105
rs1427325	14	59360600	58893882	A	C	1.02e-08	18	0.31	1	-0.11	0.02	7.99	0.306025	0.997756	-0.0910889	0.0222846	4.3605
rs145684343	14	63070236	62603518	C	CTG	5.29e-09	43	0.89	0.99	-0.17	0.03	8.28	0.892011	0.991921	-0.0863453	0.0331567	2.03575
rs7141942	14	69751530	69284813	C	T	2.22e-09	4	0.64	0.99	-0.11	0.02	8.65	0.639007	0.990275	-0.0636512	0.021451	2.52225
14:79940130_TAGGAGTTTTTCCAGATCATTAGCCACTTATACGGAG_T	14	79940130	79473787	T	TAGGAGTTTTTCCAGATCATTAGCCACTTATACGGAG	8.72e-14	23	0.8	0.94	-0.18	0.02	13.06	0.799019	0.9352	-0.125847	0.0264035	5.72664
rs78440108	14	93070286	92603941	T	C	1.75e-09	30	0.82	0.98	0.14	0.02	8.76	0.820488	0.976857	0.097868	0.0269414	3.55199
rs926144	14	94813402	94347065	G	A	8.14e-10	5	0.79	1	-0.14	0.02	9.09	0.788752	0.996298	-0.19529	0.0251603	14.0772
rs28929474	14	94844947	94378610	T	C	5.04e-24	3	0.98	1	-0.66	0.07	23.3	0.979898	1	-0.849627	0.073272	30.3623
15:41727160_CT_C	15	41727160	41434962	C	CT	6.78e-10	111	0.71	0.95	-0.13	0.02	9.17	0.711856	0.952866	-0.0644947	0.0231518	2.2724
rs190543502	15	43757184	43464986	C	T	7.85e-14	16	0.98	0.98	0.45	0.06	13.11	0.976225	0.985138	0.187098	0.0677428	2.24058
rs115384559	15	43911751	43619553	G	T	1.38e-11	0	0.99	0.56	1.13	0.17	10.86	0.994564	0.563306	0.699667	0.184917	3.811
rs543377832	15	44324183	44031985	TACTGGTACTAAA	T	1.02e-12	26	0.99	0.84	0.61	0.09	11.99	0.986202	0.839428	0.228992	0.0957557	1.77513
rs2120450	15	53101580	52809383	A	T	1.24e-10	26	0.86	0.99	-0.17	0.03	9.91	0.855693	0.98786	-0.13228	0.0293681	5.17639
rs79391862	15	53739426	53447229	C	A	1.75e-08	1	0.99	0.97	0.45	0.08	7.76	0.985965	0.969841	0.600937	0.0885649	10.936
rs35511104	15	66606203	66313865	GTA	G	8.52e-09	1	0.68	0.9	0.12	0.02	8.07	0.685137	0.895086	0.0567519	0.0232998	1.82793
rs2218181	15	66872325	66579987	C	T	3.07e-13	120	0.65	1	0.14	0.02	12.51	0.645953	0.999892	0.0632116	0.0214786	2.48805
rs3825977	15	67481248	67188910	T	C	1.56e-10	62	0.81	0.99	0.15	0.02	9.81	0.809473	0.987376	0.116821	0.0262765	5.05776
rs12050481	15	68023809	67731471	C	T	5.22e-16	329	0.39	0.99	-0.15	0.02	15.28	0.388345	0.994926	-0.0594026	0.0210896	2.31406
rs12438864	15	73095668	72803327	C	T	1.49e-09	6	0.23	0.99	-0.13	0.02	8.83	0.232068	0.991787	-0.0678814	0.0244344	2.2622
rs34047645	15	84611367	83942615	C	G	1.53e-12	38	0.84	1	0.17	0.02	11.81	0.835885	1	0.168396	0.0276732	8.93412
rs12900471	15	84661307	83992555	C	T	5.42e-14	166	0.67	1	-0.15	0.02	13.27	0.673485	0.99951	-0.189861	0.0219258	17.3235
rs1983332	15	89409603	88866372	C	T	1.89e-08	3	0.67	1	0.11	0.02	7.72	0.670149	0.998127	0.0931848	0.021816	4.71162
rs56332871	15	96714816	96171587	A	C	2.21e-16	14	0.73	0.99	-0.17	0.02	15.66	0.727015	0.994031	-0.277066	0.0231397	32.3112
rs4785955	16	4297651	4247650	T	G	3.01e-10	10	0.79	0.98	-0.14	0.02	9.52	0.787528	0.979439	-0.101152	0.0253495	4.1805
rs182066313	16	15417909	15324052	A	T	3.11e-08	0	0.84	0.92	0.14	0.03	7.51	0.834991	0.915793	0.0689049	0.0288797	1.76863
rs12923476	16	24798079	24786758	A	G	8.06e-09	21	0.75	1	0.12	0.02	8.09	0.743749	0.999796	0.133297	0.0234603	7.87526
16:28579915_GT_G	16	28579915	28568594	G	GT	6.05e-11	355	0.53	0.98	-0.12	0.02	10.22	0.530838	0.983955	-0.111722	0.020733	7.14866
16:31127013_AT_A	16	31127013	31115692	A	AT	4.33e-09	38	0.64	1	0.11	0.02	8.36	0.63904	0.99689	0.148599	0.0213405	11.4782
rs1861869	16	53790181	53756269	G	C	7.77e-09	8	0.49	1	-0.11	0.02	8.11	0.489477	0.99655	-0.0864142	0.0205903	4.56758
rs200054342	16	53798630	53764718	CT	C	1.25e-08	0	0.89	0.98	0.16	0.03	7.9	0.884825	0.975246	0.0516463	0.0325391	0.948981
rs56094641	16	53806453	53772541	G	A	7.01e-65	134	0.59	1	-0.31	0.02	64.15	0.598454	0.999647	-0.257955	0.0209488	34.116
rs79226694	16	53828899	53794987	T	C	3.18e-09	0	0.97	0.82	-0.34	0.06	8.5	0.968196	0.826157	-0.230737	0.0642719	3.48061
rs9302652	16	53865975	53832063	T	C	1.98e-09	1	0.27	0.98	0.12	0.02	8.7	0.270983	0.982315	0.0779887	0.0233133	3.08507
rs73622719	16	54270077	54236165	A	G	1.55e-09	1	0.95	0.99	-0.24	0.04	8.81	0.946664	0.989967	-0.0879289	0.0459344	1.25499
rs4783721	16	69561156	69527253	A	G	1.4e-11	125	0.59	0.99	0.13	0.02	10.85	0.59152	0.993379	0.0593019	0.0209506	2.33286
rs57652769	16	79753976	79720079	T	C	2.53e-08	21	0.69	1	-0.11	0.02	7.6	0.688323	0.995533	-0.0236247	0.0221917	0.542015
rs4782568	16	83980529	83946924	G	C	2.09e-12	8	0.55	0.99	-0.13	0.02	11.68	0.547249	0.988813	-0.0558613	0.020749	2.14891
17:7096707_TC_T	17	7096707	7193388	T	TC	4.28e-08	0	0.58	0.97	-0.1	0.02	7.37	0.578021	0.974699	-0.14316	0.0211626	10.8744
rs575551804	17	7114577	7211258	T	C	2.39e-24	3	0.99	0.87	1.39	0.14	23.62	0.995268	0.865309	2.33166	0.161886	46.3052
rs138695708	17	7257847	7354528	GGTGTGT	G	4.06e-15	1	0.52	0.91	-0.15	0.02	14.39	0.513551	0.910429	-0.159115	0.021689	12.6581
rs193159515	17	7259087	7355768	A	G	4.25e-21	19	0.92	0.83	-0.35	0.04	20.37	0.919647	0.829023	-0.402133	0.0417231	21.2582
rs138997812	17	7262048	7358729	AAT	A	1.12e-12	1	0.75	0.9	0.16	0.02	11.95	0.747745	0.901512	0.140131	0.0251	7.62611
17:7264706_TA_T	17	7264706	7361387	T	TA	6.53e-21	0	0.69	0.76	0.21	0.02	20.18	0.694201	0.754244	0.249705	0.0258659	21.3246
rs146674376	17	7269665	7366346	GT	G	2.81e-12	4	0.58	0.97	-0.13	0.02	11.55	0.583711	0.974386	-0.154845	0.0212673	12.4793
rs539457709	17	7272419	7369100	T	C	1.25e-08	0	1	0.85	2.81	0.49	7.9	0.999581	0.847039	3.28115	0.548941	8.64407
rs9904883	17	7289049	7385730	G	A	1.99e-18	8	0.86	0.95	0.24	0.03	17.7	0.863274	0.951913	0.301181	0.0308251	21.8225
17:7302641_CTTTTTTTTTTTTTT_C	17	7302641	7399322	C	CTTTTTTTTTTTTTT	4.02e-30	11	0.37	0.82	-0.24	0.02	29.4	0.372947	0.818905	-0.302783	0.0237019	36.6438
rs112239822	17	7326480	7423161	G	T	2.89e-25	18	0.91	0.99	0.33	0.03	24.54	0.910917	0.986794	0.383507	0.0364902	25.1091
rs34706172	17	7331696	7428377	CA	C	1.04e-56	9	0.27	0.99	-0.33	0.02	55.98	0.268937	0.986861	-0.407048	0.0235702	66.0987
rs534003441	17	7334237	7430918	A	G	1.06e-27	0	1	0.63	2.54	0.23	26.97	0.997695	0.617634	3.51813	0.27508	36.7264
rs150785571	17	7336646	7433327	A	C	1.01e-10	0	0.99	0.61	-0.66	0.1	9.99	0.986746	0.609327	-0.71911	0.115856	9.26734
17:7349644_GTC_G	17	7349644	7446325	G	GTC	5.57e-12	0	0.89	0.54	-0.27	0.04	11.25	0.886362	0.534853	-0.342206	0.0446047	13.7712
rs549061953	17	7358710	7455391	G	T	6.08e-15	0	0.7	0.64	0.19	0.02	14.22	0.698711	0.637465	0.172725	0.0282298	9.02489
rs572373055	17	7364751	7461432	T	C	5.75e-11	0	1	0.85	2.86	0.44	10.24	0.999526	0.873545	3.54193	0.508238	11.4961
rs141059425	17	7382295	7478976	A	C	7.46e-11	1	0.99	0.86	0.87	0.13	10.13	0.994312	0.866272	0.59618	0.147683	4.26629
rs146876556	17	7391376	7488057	A	G	1.15e-09	0	0.99	0.58	-0.79	0.13	8.94	0.990976	0.584747	-0.418574	0.142512	2.47979
rs7213878	17	7413057	7509738	T	C	1.54e-08	0	0.23	0.75	-0.14	0.03	7.81	0.225071	0.75257	-0.222778	0.0284862	14.2791
rs34130898	17	7432913	7529596	AATT	A	1.75e-44	75	0.58	0.77	-0.3	0.02	43.76	0.579451	0.76611	-0.307819	0.023954	37.0678
17:7434840_CTT_C	17	7434840	7531523	C	CTT	1.08e-12	0	0.14	0.76	-0.21	0.03	11.97	0.143343	0.760868	-0.347456	0.0338245	24.0272
rs753841629	17	7438783	7535466	A	AGACTCCC	2.17e-126	253	0.77	0.98	0.53	0.02	125.66	0.775214	0.981203	0.707933	0.0252086	172.801
rs536368947	17	7451505	7548188	T	C	3.06e-37	0	0.93	0.62	-0.6	0.05	36.51	0.934399	0.614482	-0.678109	0.0532749	36.3865
rs550235916	17	7457778	7554461	A	C	2.39e-08	1	0.99	0.91	0.61	0.11	7.62	0.992347	0.910537	0.352055	0.124756	2.32117
rs59042054	17	7458464	7555147	CA	C	1.22e-15	9	0.07	0.98	-0.28	0.04	14.91	0.0738355	0.982312	-0.318561	0.0398438	14.8884
rs142700143	17	7462657	7559340	TG	T	6.89e-10	0	0.98	0.98	0.37	0.06	9.16	0.974854	0.982786	0.539377	0.0666973	15.2134
17:7482288_AAC_A	17	7482288	7578970	A	AAC	9.94e-18	1	0.97	0.92	0.48	0.06	17	0.969939	0.916829	0.692706	0.0632634	27.1754
rs545206972	17	7491331	7588013	T	C	3.37e-128	60	0.99	0.97	2.76	0.11	127.47	0.993568	0.974181	4.03869	0.132585	203.068
rs28567456	17	7504163	7600845	C	T	6.03e-15	16	0.98	1	0.55	0.07	14.22	0.983078	0.99859	0.626681	0.0803307	14.2126
rs548115782	17	7513273	7609955	CAT	C	3.06e-15	6	0.85	0.87	0.21	0.03	14.51	0.846455	0.867518	0.218614	0.0307494	11.9339
rs190507496	17	7519025	7615707	C	G	2.68e-22	2	0.98	0.66	-0.72	0.07	21.57	0.976805	0.668425	-0.876867	0.0838867	24.8477
rs118098353	17	7531244	7627926	A	C	1.37e-17	3	0.98	0.82	-0.61	0.07	16.86	0.979231	0.82216	-0.719462	0.0800522	18.5966
rs80279359	17	7533115	7629797	T	C	5.79e-19	3	0.99	0.94	0.92	0.1	18.24	0.991574	0.937651	1.25521	0.116827	26.1999
rs138097069	17	7533367	7630049	T	C	1.36e-14	0	1	0.89	-3.49	0.45	13.87	0.999576	0.856802	-4.87436	0.542984	18.5555
rs1799941	17	7533423	7630105	A	G	1.06e-224	258	0.74	0.99	-0.68	0.02	223.98	0.737903	0.993606	-0.702817	0.0238116	190.743
rs184782320	17	7533461	7630143	C	T	2.07e-17	1	1	0.85	-1.21	0.14	16.68	0.995186	0.851189	-1.47189	0.161732	19.0473
17:7536524_GA_G	17	7536524	7633206	G	GA	6.36e-16	2	1	0.62	3.07	0.38	15.2	0.999111	0.59249	4.32236	0.45112	21.0189
rs7342954	17	7547160	7643842	C	T	7.16e-09	0	0.92	0.63	0.25	0.04	8.15	0.920649	0.623127	0.320576	0.0485266	10.4041
rs55831773	17	7559037	7655719	T	C	5.9e-90	35	0.8	0.96	0.47	0.02	89.23	0.802577	0.961885	0.660461	0.026671	134.652
rs575993546	17	7564650	7661332	C	A	2.93e-19	0	0.97	0.52	-0.72	0.08	18.53	0.974931	0.519564	-0.73854	0.0917942	15.0664
rs78496430	17	7565681	7662363	G	A	1.97e-24	1	0.94	0.9	-0.41	0.04	23.71	0.9402	0.895552	-0.293342	0.0460284	9.73215
rs17881850	17	7573057	7669739	A	G	3.44e-10	1	0.99	0.96	-0.58	0.09	9.46	0.989521	0.961113	-0.423402	0.103349	4.37793
rs28934576	17	7577120	7673802	T	C	9.6e-09	0	1	0.59	3.86	0.67	8.02	0.999689	0.55426	6.58287	0.788179	16.1732
rs62062585	17	7587081	7683763	A	G	6.32e-09	0	0.99	0.84	-0.57	0.1	8.2	0.98943	0.82791	-0.416713	0.11082	3.77026
rs34289079	17	7593319	7690001	C	T	4.1e-32	40	0.92	1	0.4	0.03	31.39	0.922487	0.996341	0.658195	0.0388108	63.7825
rs11870307	17	7617787	7714469	G	A	5e-32	7	0.22	0.98	-0.26	0.02	31.3	0.217321	0.982876	-0.319048	0.0253761	35.5256
rs2642162	17	7632621	7729303	T	G	2.29e-17	1	0.42	0.98	0.16	0.02	16.64	0.418487	0.984113	0.199479	0.0211756	20.3466
rs200995850	17	7679023	7775705	A	G	2.68e-09	0	0.77	0.73	0.15	0.03	8.57	0.774639	0.723074	0.18722	0.029033	9.94714
17:7686189_GA_G	17	7686189	7782871	G	GA	7.94e-12	30	0.05	0.99	-0.29	0.04	11.1	0.0505409	0.985717	-0.268326	0.0474439	7.80896
rs112846834	17	7725660	7822342	A	C	1.03e-09	0	0.91	0.88	0.21	0.03	8.99	0.916197	0.884025	0.207539	0.0396456	6.78221
rs4130668	17	7739664	7836346	C	T	8.56e-10	1	0.22	1	-0.14	0.02	9.07	0.218387	0.996401	-0.113376	0.0250842	5.20833
rs62623385	17	7847837	7944519	T	A	5.12e-23	10	0.97	1	0.5	0.05	22.29	0.966557	1	0.578265	0.0574071	23.1386
rs574956936	17	7885712	7982394	C	G	6.59e-33	0	1	0.69	2.11	0.18	32.18	0.996263	0.695059	3.42407	0.203867	62.5803
rs79960344	17	7898537	7995219	G	T	1.32e-13	18	0.94	0.98	-0.29	0.04	12.88	0.941642	0.9756	-0.34074	0.0446643	13.6257
rs9902386	17	21280185	21376873	G	T	7.87e-11	12	0.32	0.98	0.13	0.02	10.1	0.324739	0.97836	0.0601645	0.0223316	2.15138
rs2617866	17	28076217	29749199	G	A	4.82e-11	210	0.48	1	-0.12	0.02	10.32	0.477983	1	-0.0542805	0.0206758	2.06264
rs72811666	17	29254926	30927908	A	G	1.49e-08	5	0.89	0.98	0.17	0.03	7.83	0.891619	0.983802	0.0340551	0.0335317	0.508896
rs7219226	17	47289566	49212204	C	T	9.99e-09	3	0.53	1	-0.11	0.02	8	0.529044	0.996552	-0.181297	0.0207613	17.6035
rs35406341	17	47421279	49343917	A	G	6.87e-20	112	0.53	0.99	0.17	0.02	19.16	0.532953	0.994323	0.238629	0.0207958	29.7533
rs73324348	17	47455752	49378390	A	G	1.21e-10	66	0.92	1	-0.21	0.03	9.92	0.914149	1	-0.41387	0.0368247	28.5808
rs78369934	17	61739101	63661741	C	T	1.3e-08	1	0.95	0.98	0.23	0.04	7.89	0.94624	0.981563	0.0491916	0.0462478	0.541384
17:61872295_TA_T	17	61872295	63794935	T	TA	7.87e-09	57	0.65	0.98	-0.11	0.02	8.1	0.648781	0.981205	-0.0613127	0.0217983	2.30872
rs62084693	17	66036110	68039994	T	C	8.02e-12	385	0.24	0.99	0.15	0.02	11.1	0.240572	0.994097	0.114251	0.0242815	5.59594
rs7209235	17	73759552	75763471	A	G	8.45e-15	241	0.3	0.99	0.16	0.02	14.07	0.296674	0.986822	0.112327	0.0227666	6.09351
rs35939555	18	13065174	13065175	GT	G	3.54e-08	1	0.67	0.98	-0.11	0.02	7.45	0.672123	0.983401	-0.0590663	0.0219859	2.1415
rs1652376	18	21109466	23529502	T	G	2.26e-11	76	0.54	1	0.12	0.02	10.65	0.535455	1	0.104549	0.0205485	6.44128
rs73455668	18	57985366	60318133	C	T	8.04e-12	73	0.69	0.99	-0.13	0.02	11.09	0.686654	0.994206	-0.108309	0.0221764	5.98308
rs76047025	18	58041715	60374482	A	G	4.09e-17	69	0.98	1	0.54	0.06	16.39	0.97979	0.99891	0.408083	0.0729752	7.64905
rs12454712	18	60845884	63178651	C	T	1.13e-08	0	0.62	1	-0.11	0.02	7.95	0.62382	1	-0.0738934	0.0211374	3.32556
rs4804418	19	7226144	7226133	C	T	1.77e-09	25	0.24	0.99	-0.13	0.02	8.75	0.235889	0.993206	-0.135147	0.0242187	7.61956
rs190423406	19	17342079	17231270	T	A	4.52e-08	0	1	0.7	-1.25	0.23	7.35	0.997832	0.684057	-0.789656	0.265829	2.52684
rs202200760	19	17346854	17236045	C	G	1.25e-11	4	0.96	0.84	-0.35	0.05	10.9	0.960964	0.840876	-0.406805	0.0577346	11.7352
rs273512	19	18224729	18113919	T	C	1.83e-11	90	0.6	1	-0.12	0.02	10.74	0.596564	0.996985	-0.0543956	0.020909	2.03242
rs11666808	19	18383506	18272696	C	T	3.13e-09	20	0.37	1	0.11	0.02	8.5	0.372471	0.995126	0.0948579	0.0212527	5.09317
rs56361048	19	33885318	33394412	C	T	9.75e-10	11	0.86	0.99	-0.16	0.03	9.01	0.861685	0.98869	-0.197813	0.0298753	10.4485
rs7258937	19	33938800	33447894	T	C	3.33e-18	120	0.49	1	-0.16	0.02	17.48	0.489224	0.998277	-0.165071	0.0205425	15.0309
rs58895965	19	35551428	35060524	A	C	2.9e-08	3	0.82	1	-0.13	0.02	7.54	0.82354	0.999511	-0.230931	0.026998	16.9234
rs190712692	19	45425178	44921921	A	G	1.18e-08	3	0.95	0.94	-0.24	0.04	7.93	0.946403	0.944137	-0.237681	0.0467697	6.42761
rs555162510	19	46183031	45679773	AT	A	2.08e-12	18	0.82	0.96	0.17	0.02	11.68	0.816638	0.955276	0.135158	0.0271051	6.21107
19:46397977_TTTTTC_T	19	46397977	45894719	T	TTTTTC	4.6e-08	0	0.9	0.92	-0.17	0.03	7.34	0.897556	0.922779	-0.104886	0.0352574	2.53297
20:33777068_CG_C	20	33777068	35189265	C	CG	4.57e-08	1	0.72	0.99	0.11	0.02	7.34	0.722724	0.992414	0.0227227	0.0230095	0.490286
rs768147154	20	38490795	39862153	T	TAGAG	7.88e-09	0	0.74	0.99	-0.12	0.02	8.1	0.741624	0.991643	-0.0561038	0.0234904	1.77151
rs6072230	20	39629538	41000898	G	A	3.52e-09	13	0.85	0.99	-0.15	0.03	8.45	0.84623	0.99106	-0.100962	0.0285227	3.39731
rs11429306	20	40140773	41512134	AT	A	4.02e-13	238	0.82	0.98	-0.17	0.02	12.4	0.819138	0.983832	-0.0814188	0.0267947	2.62403
rs6073431	20	43040569	44411929	T	C	2.17e-08	0	0.47	0.96	-0.1	0.02	7.66	0.469345	0.964505	-0.129707	0.0208836	9.27854
rs140849827	20	54383287	55808231	C	T	1.28e-08	4	0.88	0.84	0.18	0.03	7.89	0.88233	0.839589	0.0144473	0.0346897	0.169369
rs6127980	20	55823762	57248706	A	G	4.86e-08	0	0.88	1	-0.15	0.03	7.31	0.882182	0.998954	-0.0307141	0.0318185	0.475734
rs2281929	20	62422080	63790727	C	T	1.61e-08	3	0.86	1	0.15	0.03	7.79	0.866273	1	0.120757	0.030124	4.21425
rs74848904	21	36612241	35239944	A	C	2.95e-11	6	0.9	0.95	0.2	0.03	10.53	0.900094	0.953147	0.0244256	0.0349614	0.314459
rs17752670	22	38282897	37886890	T	C	4.05e-09	1	0.79	1	0.13	0.02	8.39	0.788615	1	0.0749466	0.025117	2.54577
rs4821764	22	38599364	38203357	A	G	6.28e-21	248	0.42	1	0.17	0.02	20.2	0.419113	0.999061	0.152514	0.0208366	12.6041
rs67797654	22	42360407	41964403	A	G	3.8e-08	2	0.89	1	-0.16	0.03	7.42	0.887558	0.998772	-0.111429	0.0324194	3.23067
rs3747207	22	44324855	43928975	A	G	7.99e-09	3	0.79	1	-0.13	0.02	8.1	0.785608	0.998113	-0.0968689	0.0249551	3.98416

### Sheet: D. SHBG & Testosterone
D. Assocition of inedependent BFP SNPs in males with SHBG and Testosterone
CHR	BP_HG37	A0	A1	SNP	A1FREQ	INFO	BETA	SE	LOG10P	Ruth_SHBG_A1_Freq	Ruth_SHBG_Imp_Q	Ruth_SHBG_Beta	Ruth_SHBG_SE	Ruth_SHBG_P	Ruth_Tes_A1_Freq	Ruth_Tes_Beta	Ruth_Tes_SE	Ruth_Tes_P
1	8482078	T	C	rs301806	0.41	1	-0.12	0.02	10.4	0.416326	0.998683	-0.00111974	0.00124123	0.45	0.417243	-0.00712386	0.00306852	0.024
1	16505320	G	A	rs1497406	0.42	1	-0.11	0.02	8.95	0.421024	1	-0.0166413	0.00123551	9.1e-44	0.42094	-0.0185461	0.00305724	2.8e-09
1	27284913	T	C	rs79598313	0.98	1	0.56	0.06	19.81	0.976542	0.996184	0.0862338	0.00403928	2.1e-110	0.976618	0.145733	0.0100241	3.1e-50
1	32197257	A	G	rs3766823	0.83	1	-0.13	0.02	7.5	0.827432	1	0.00168538	0.00162043	0.25	0.827292	0.0122687	0.00401157	0.0071
1	62483623	G	A	rs41313250	0.88	0.94	0.23	0.03	14.22	0.879647	0.93735	-0.00206514	0.00193667	0.29	0.879272	0.00203103	0.00479142	0.69
1	62611666	C	A	rs2481671	0.53	1	0.12	0.02	10.18	0.533326	0.994888	5.04862e-05	0.00122567	0.61	0.533168	-0.000664261	0.00303419	0.62
1	72767554	C	CA	1:72767554_CA_C	0.79	0.93	0.18	0.02	14.7	0.792074	0.929118	-0.00567938	0.00155922	0.0001	0.792456	-0.00801028	0.0038572	0.042
1	77927144	A	G	rs3113637	0.74	0.97	-0.12	0.02	7.79	0.738792	0.96726	-0.00111714	0.00141399	0.52	0.739699	-0.00151083	0.00350491	0.54
1	107623489	AC	A	rs11434203	0.34	0.98	0.21	0.02	26.52	0.344881	0.975469	0.0261411	0.001305	3.9e-97	0.344344	0.0331939	0.00322993	3.1e-27
1	110136884	C	T	rs41280328	0.97	0.99	-0.38	0.06	10.16	0.974077	0.99299	-0.000310801	0.00385518	0.78	0.974243	0.0226405	0.00957353	0.026
1	149790578	A	AT	1:149790578_AT_A	0.98	0.65	0.5	0.08	10.45	0.977324	0.646394	0.00294072	0.00510452	0.82	0.97733	0.0167911	0.0126458	0.22
1	149995265	A	G	rs67807996	0.6	0.94	-0.13	0.02	11.47	0.603609	0.932906	-0.00107594	0.00129026	0.47	0.603703	-6.79932e-06	0.00319451	0.97
1	150295325	CT	C	rs113626826	0.79	0.96	-0.13	0.02	7.66	0.794013	0.958247	-0.00452398	0.00154446	0.00066	0.794199	-0.00704009	0.0038254	0.056
1	150479605	T	C	rs114293104	0.97	1	0.4	0.06	11.35	0.974705	1	0.0025901	0.00390921	0.56	0.974788	0.000769141	0.00969364	0.9
1	155172725	C	T	rs35154152	0.89	1	0.2	0.03	10.93	0.89374	1	0.000756759	0.0019861	0.33	0.89362	0.00645388	0.00491132	0.17
1	155741305	T	C	rs72706148	0.98	0.91	0.45	0.07	8.86	0.982985	0.903999	-0.00607619	0.00496732	0.26	0.983142	-0.00598515	0.0123575	0.68
1	155930273	AG	A	rs200915920	0.27	0.99	-0.11	0.02	7.58	0.273656	0.992817	-0.00496507	0.00137671	1.9e-05	0.273575	-0.0105553	0.00340714	0.0011
1	170705685	C	CTATATATATA	1:170705685_CTATATATATA_C	0.38	0.98	-0.12	0.02	9.01	0.378997	0.977631	-0.000676134	0.00127325	0.74	0.378585	0.00303464	0.00315278	0.33
1	177889025	C	A	rs539515	0.79	1	-0.17	0.02	12.98	0.79296	0.999777	-0.00335908	0.00151096	0.013	0.793561	-0.00101511	0.00374226	0.47
1	203528505	T	C	rs2802775	0.45	0.97	-0.13	0.02	12.12	0.451703	0.961439	-0.0020091	0.00124909	0.12	0.451882	-0.00790358	0.00309356	0.008
1	219637671	T	A	rs11118310	0.41	1	0.19	0.02	24.54	0.406915	0.997927	0.00669286	0.00124548	4.9e-08	0.407068	0.0105829	0.00308139	0.00062
1	219764097	C	T	rs2788904	0.18	0.99	-0.14	0.02	9.02	0.183545	0.989232	-0.004783	0.00158409	0.0009	0.183134	-0.0128407	0.00392602	0.00011
2	422144	C	T	rs62107261	0.95	0.99	0.34	0.04	14.25	0.952425	0.99281	-0.00261389	0.00288691	0.19	0.952202	-0.0166394	0.0071208	0.012
2	648607	T	C	rs4407278	0.2	0.93	-0.2	0.02	17.28	0.198515	0.925521	0.00192492	0.00159355	0.23	0.198741	0.0125916	0.00393665	0.00083
2	25034335	G	T	rs575972695	0.92	0.96	-0.21	0.03	8.47	0.923499	0.963017	-0.00188889	0.00234663	0.29	0.923416	0.0121189	0.0057922	0.024
2	25083310	C	T	rs7576788	0.55	1	-0.17	0.02	20.9	0.550427	1	0.00198777	0.00122916	0.14	0.550465	0.0105428	0.00303798	0.0011
2	26949366	A	G	rs935166	0.49	1	0.1	0.02	7.43	0.492447	0.99615	0.00106412	0.00122534	0.43	0.492123	-0.00180378	0.00302749	0.37
2	27589082	G	GGT	rs142398019	0.15	0.97	-0.14	0.03	7.52	0.151707	0.962485	-0.0146577	0.00173495	1.2e-16	0.152045	-0.0105004	0.00428298	0.012
2	27730940	C	T	rs1260326	0.39	1	-0.21	0.02	29.51	0.394321	1	-0.0380831	0.00125216	3.3e-219	0.395183	-0.06159	0.00309288	2.7e-91
2	28244926	C	G	rs62140395	0.88	1	0.17	0.03	9.03	0.882601	1	0.0202744	0.00190204	1.8e-25	0.882537	0.0315629	0.00469768	1.1e-10
2	32182528	C	T	rs62142080	0.6	0.99	0.1	0.02	7.31	0.604219	0.993948	0.00686813	0.00125464	4.6e-09	0.604241	0.0396144	0.00309906	4e-39
2	47283502	C	G	rs2949785	0.77	1	0.13	0.02	8.41	0.769915	0.994848	-0.000435629	0.00145752	0.69	0.769805	-0.00303617	0.00360158	0.21
2	48646493	C	T	rs6545039	0.46	1	-0.12	0.02	9.68	0.46384	1	-0.00211634	0.00122843	0.039	0.463765	0.000797254	0.00303597	0.65
2	59306564	C	T	rs11125768	0.4	1	0.12	0.02	9.51	0.39987	0.996559	-0.00201886	0.00125164	0.05	0.399268	-0.00417118	0.0030946	0.12
2	69627837	AT	A	rs61684281	0.59	0.97	0.14	0.02	12.88	0.591835	0.968589	0.000472639	0.00126468	0.85	0.591962	-0.00533365	0.00312397	0.058
2	100932797	AAG	A	rs527463789	0.52	0.94	0.11	0.02	8.49	0.517085	0.938716	-0.00102865	0.00126015	0.19	0.516953	-0.00982106	0.00311406	0.00082
2	101414496	T	C	rs2309885	0.53	0.98	-0.1	0.02	7.44	0.532224	0.979801	-0.000300164	0.0012378	0.82	0.532038	0.00213051	0.00305676	0.27
2	110007535	G	A	rs11682815	0.58	1	-0.11	0.02	8.33	0.580982	0.994708	0.000903264	0.00124594	0.24	0.58143	0.000414399	0.00307805	0.68
2	113965198	A	T	rs7563124	0.78	0.98	-0.12	0.02	7.77	0.777564	0.975641	0.000743262	0.00148679	0.91	0.777629	0.00548735	0.00367392	0.17
2	165528624	T	G	rs1128249	0.61	1	-0.17	0.02	18.4	0.606695	1	-0.0110425	0.00125265	1.5e-20	0.606771	-0.0149485	0.00309496	7e-07
2	183320248	C	T	rs9752179	0.35	1	-0.11	0.02	8.19	0.345952	0.996163	0.000738463	0.00128616	0.27	0.346631	0.00427029	0.00317865	0.14
2	204357497	C	CT	2:204357497_CT_C	0.31	0.96	-0.11	0.02	7.82	0.312998	0.960141	0.000149864	0.00134591	0.97	0.312699	-0.00652713	0.00332867	0.058
2	219699999	A	G	rs78058190	0.95	0.79	0.26	0.05	7.51	0.949796	0.778797	0.0150325	0.00316285	1.2e-06	0.949758	0.0196467	0.00780871	0.0065
2	226902562	G	T	rs13018599	0.38	0.99	0.12	0.02	9	0.376564	0.991539	0.00421027	0.00126634	0.00028	0.376819	0.00910264	0.0031289	0.0041
2	227004358	T	G	rs112695539	0.96	0.98	-0.27	0.05	8.48	0.956267	0.97831	-0.00681083	0.00302409	0.03	0.956196	-0.00109691	0.00746426	0.95
2	227105921	T	C	rs2943650	0.35	1	0.24	0.02	36.44	0.353896	0.99746	0.0127502	0.00128016	9.9e-24	0.354306	0.0119769	0.00316235	0.0003
3	12296469	A	G	rs9875338	0.6	1	-0.15	0.02	15.15	0.599492	0.997811	-0.00766639	0.00125591	1.5e-09	0.599188	-0.00940175	0.00309943	0.0027
3	12310409	T	G	rs112431151	0.88	0.99	0.16	0.03	7.83	0.880569	0.987852	0.00419379	0.00190487	0.017	0.880326	0.00961338	0.00469577	0.026
3	12392272	T	C	rs7649970	0.88	1	-0.32	0.03	29.94	0.878312	0.999578	-0.0168808	0.00187598	2.8e-18	0.878373	-0.0160975	0.00463044	0.00074
3	12410328	A	G	rs150535373	0.99	0.98	-0.53	0.08	11.21	0.985786	0.977123	-0.0214081	0.00524369	0.00017	0.985827	-0.0149355	0.0129651	0.37
3	12414420	C	T	rs6809832	0.85	1	0.17	0.03	10.76	0.853387	0.998073	0.00155988	0.00173821	0.28	0.853309	-0.00301757	0.00429194	0.61
3	12631292	GT	G	rs569017049	0.72	0.87	-0.14	0.02	9.94	0.71534	0.861333	-0.00746688	0.00145931	1.7e-06	0.715224	-0.01698	0.00359934	2.3e-06
3	35711436	A	C	rs17201655	0.65	1	0.1	0.02	7.35	0.650929	0.998157	3.39501e-05	0.00129096	0.88	0.651417	-0.00402623	0.00318607	0.38
3	85906928	C	T	rs3911063	0.68	0.99	0.11	0.02	8.24	0.677856	0.993913	-0.00189892	0.00131939	0.11	0.678032	-0.00531352	0.00325284	0.029
3	93919526	A	G	rs59266048	0.67	0.99	-0.12	0.02	9.3	0.67172	0.990146	0.00497715	0.00131547	3.1e-05	0.671899	0.00510912	0.00324664	0.075
3	123062657	G	T	rs9814758	0.64	0.99	0.13	0.02	10.8	0.642452	0.988044	0.00120238	0.0012887	0.69	0.642399	0.00118295	0.00318121	0.82
3	131638630	A	C	rs1225056	0.73	0.99	-0.13	0.02	9.5	0.734416	0.993738	0.00343279	0.00139966	0.025	0.733984	0.00925566	0.00344948	0.013
3	138108352	A	G	rs9848655	0.84	1	0.15	0.02	8.43	0.839682	0.997751	0.00373911	0.00167416	0.094	0.839798	0.027414	0.00413416	1.9e-10
3	150066540	A	T	rs62271373	0.94	0.96	0.24	0.04	9.03	0.94016	0.957592	0.00962373	0.00263554	0.00065	0.940069	0.00276266	0.00650093	0.71
3	156797702	A	G	rs10049090	0.6	1	0.12	0.02	10.47	0.600206	0.994092	0.00299307	0.00125945	0.012	0.600373	-0.00125025	0.00310604	0.77
3	158019782	G	T	rs116532413	0.61	0.96	0.11	0.02	7.57	0.614929	0.956753	0.000296986	0.00128918	0.92	0.61479	-0.00130003	0.00318007	0.68
3	171800256	G	A	rs4894803	0.59	0.99	0.11	0.02	8.6	0.588809	0.985672	0.000449815	0.00125768	0.82	0.588811	0.0019222	0.00310431	0.66
3	172120938	A	C	rs12330587	0.57	0.98	-0.11	0.02	8.01	0.566896	0.978942	-0.00370755	0.00125189	0.0018	0.566437	-0.0136939	0.00308989	9.1e-06
3	172234017	A	G	rs142552223	0.96	0.99	0.28	0.05	8.61	0.960315	0.983738	0.0270084	0.0031742	1e-18	0.960371	0.0404516	0.00783536	1.1e-07
3	183357437	A	AAAAAT	3:183357437_AAAAAT_A	0.68	0.93	0.13	0.02	10.4	0.680434	0.92336	0.00140198	0.0013678	0.36	0.680694	0.00323614	0.00338004	0.3
3	185824004	C	T	rs1516725	0.14	1	-0.15	0.03	7.89	0.137411	0.992055	0.000289506	0.00178937	0.77	0.13724	-0.00734977	0.0044169	0.14
3	196938719	T	C	rs9836035	0.45	0.97	0.12	0.02	9.38	0.451174	0.96275	0.000927108	0.00125643	0.43	0.451449	-0.000947209	0.00309883	0.76
4	960081	A	G	rs4690324	0.18	0.99	0.14	0.02	8.12	0.177356	0.986963	0.00680287	0.00161478	2.9e-06	0.177297	0.00567112	0.0039923	0.1
4	3058768	CT	C	rs33928111	0.54	0.98	-0.13	0.02	12.1	0.537372	0.982345	-0.00708016	0.0012388	1.3e-09	0.537271	-0.00761338	0.00306201	0.018
4	3281868	C	T	rs78578284	0.87	0.98	-0.18	0.03	10.21	0.873968	0.979696	-0.0051113	0.00186378	0.0022	0.874205	-0.00839199	0.00461058	0.031
4	3443931	G	A	rs13108218	0.38	0.98	0.16	0.02	16.9	0.382746	0.98165	0.0229943	0.00127338	1.2e-79	0.383168	0.0348455	0.003148	1.9e-29
4	3476537	A	G	rs1881802	0.22	0.97	-0.13	0.02	7.8	0.220385	0.969799	-0.0161636	0.00149993	4.6e-28	0.220006	-0.0264884	0.00371205	4.7e-13
4	18364513	C	T	rs11939564	0.53	1	-0.13	0.02	12.64	0.534453	0.997889	-0.00129306	0.0012309	0.23	0.534193	0.00721588	0.00303968	0.01
4	38680015	G	A	rs13132853	0.64	0.99	0.11	0.02	8.47	0.636408	0.987686	0.000995979	0.00128255	0.59	0.636487	0.000159032	0.00316707	0.85
4	45182527	G	A	rs10938397	0.56	1	-0.13	0.02	12.45	0.563688	1	0.003717	0.00123857	0.0055	0.563108	0.00946779	0.00306087	0.0081
4	69376842	T	C	rs200904453	0.89	0.74	-0.19	0.03	7.83	0.891694	0.733244	-0.0329499	0.00230334	1e-46	0.891706	-0.0676935	0.00569224	2.8e-33
4	69491456	C	T	rs34707604	0.74	0.9	-0.18	0.02	15.14	0.7399	0.891768	-0.0294675	0.00147576	1.3e-94	0.739775	-0.0565801	0.00364509	4.4e-56
4	69588052	T	C	rs293435	0.71	1	-0.11	0.02	7.73	0.712961	0.99574	-0.0178884	0.00135734	6.4e-45	0.713271	-0.0325002	0.00335734	8.9e-25
4	87985166	T	C	rs3775228	0.6	0.99	0.12	0.02	10.18	0.600519	0.990195	0.0177668	0.00125665	1.3e-49	0.599838	0.0285717	0.00310357	1.7e-21
4	88183817	C	T	rs71633358	0.71	0.94	0.12	0.02	7.98	0.706824	0.941025	0.0217931	0.00138827	1.5e-58	0.706892	0.0353592	0.00343022	2.9e-25
4	89742764	T	C	rs2869950	0.62	0.94	0.14	0.02	12.05	0.619051	0.935974	0.00044297	0.00130178	0.98	0.618724	-0.00627107	0.00321501	0.03
4	89753225	G	A	rs4425336	0.79	1	-0.15	0.02	10.47	0.785587	0.998853	-0.00429363	0.00149571	0.021	0.785708	-0.000850314	0.00369583	0.8
4	99262829	T	TG	4:99262829_TG_T	1	0.52	-2.23	0.37	8.57	NA	NA	NA	NA	NA	NA	NA	NA	NA
4	100055800	T	C	rs10017466	0.3	1	0.13	0.02	9.82	0.303456	0.998721	0.0197772	0.00133332	1.3e-50	0.303351	0.0269956	0.00329682	3.4e-16
4	100239319	C	T	rs1229984	0.02	1	-0.37	0.06	8.76	0.0240641	1	-0.00662368	0.00402158	0.071	0.0246435	-0.0020744	0.00976512	0.59
4	103188709	T	C	rs13107325	0.92	1	-0.25	0.03	12.11	0.924267	1	-0.00217733	0.00232311	0.56	0.924051	0.0138265	0.00573012	0.0076
4	157714979	TA	T	rs71602277	0.69	0.99	-0.12	0.02	8.99	0.687965	0.988101	-0.00647924	0.001328	2e-07	0.687733	-0.014124	0.00327834	3.4e-06
5	53308654	C	CT	5:53308654_CT_C	0.74	0.97	0.17	0.02	15.72	0.73895	0.961696	0.00843304	0.00142749	2.7e-11	0.738947	0.0139869	0.00352206	2.5e-05
5	55784359	A	G	rs79014657	0.98	0.99	-0.35	0.06	7.96	0.976793	0.989983	-0.0131827	0.00409737	0.0031	0.976806	-0.025106	0.0101176	0.038
5	55804552	C	A	rs40270	0.23	1	0.19	0.02	17.83	0.227879	0.997935	0.0141665	0.00146708	1.3e-22	0.227867	0.0219284	0.00361751	2.4e-09
5	55860907	G	GC	5:55860907_GC_G	0.81	1	0.16	0.02	11.27	0.813005	0.998756	0.00984168	0.00157637	1.4e-10	0.813087	0.0179378	0.00389132	5.2e-06
5	75003678	C	T	rs2307111	0.61	1	0.11	0.02	7.89	0.606581	1	-0.00047076	0.00126172	0.67	0.606566	-0.0109899	0.00311485	0.00031
5	87232559	C	CCCTT	5:87232559_CCCTT_C	0.96	0.98	-0.27	0.05	7.59	0.961852	0.972151	0.00429987	0.00325022	0.58	0.961858	-0.0012793	0.0080243	0.74
5	87986314	A	C	rs34483452	0.86	0.98	-0.22	0.03	15.73	0.864062	0.97748	0.00473609	0.00180906	0.027	0.863733	0.00378327	0.00446086	0.26
5	158013856	C	T	rs2914233	0.79	0.98	0.14	0.02	8.89	0.78907	0.978526	0.0085613	0.00151926	2.4e-09	0.789345	0.00836036	0.00375034	0.025
5	170298583	T	C	rs2112404	0.27	1	-0.11	0.02	7.68	0.274377	0.995905	0.00209417	0.00138159	0.051	0.274313	0.00516601	0.00340783	0.12
6	26211146	T	G	rs9358912	0.73	1	0.15	0.02	12.08	0.728416	0.997852	-0.00586191	0.00138843	1.3e-06	0.728259	-0.00709893	0.00341741	0.029
6	26760085	C	CT	6:26760085_CT_C	0.51	0.86	0.13	0.02	10.03	0.505735	0.860147	0.00213055	0.00132707	0.13	0.505343	-0.00034756	0.00326453	0.98
6	31595882	A	C	rs1046080	0.28	1	-0.12	0.02	8.58	0.281534	1	0.00789977	0.00137111	1.5e-08	0.281325	0.00792605	0.00337501	0.06
6	31928691	A	G	rs2280774	0.7	1	-0.12	0.02	8.26	0.701114	1	0.00648833	0.00134964	1.6e-06	0.700717	0.00113357	0.0033165	0.52
6	34825662	C	T	rs16894959	0.86	1	-0.19	0.03	12.64	0.858736	1	-0.00627398	0.00176813	0.0011	0.858945	0.00764679	0.00435541	0.055
6	35003153	A	T	rs62402708	0.76	1	0.13	0.02	9.45	0.763925	0.994387	-0.000261245	0.0014534	0.57	0.764316	0.00272344	0.00357734	0.44
6	35355493	C	CT	rs780822376	0.84	0.92	-0.17	0.03	10.5	0.835314	0.919214	-0.00452538	0.00173472	0.011	0.835232	0.00602011	0.00427087	0.19
6	43757896	A	C	rs998584	0.52	0.99	0.12	0.02	9.84	0.519037	0.994408	0.00423377	0.00123619	0.00017	0.518754	0.00677261	0.00304309	0.024
6	50787576	C	CGAGGTGGGA	6:50787576_CGAGGTGGGA_C	0.86	0.85	-0.22	0.03	13.97	0.858418	0.848284	0.0026101	0.00192072	0.075	0.858412	0.0097101	0.00472458	0.017
6	50812906	A	G	rs2817419	0.26	0.99	-0.12	0.02	8.55	0.264115	0.992466	0.00266805	0.00139956	0.032	0.264214	0.00443518	0.00344722	0.085
6	51446596	T	TTTTTC	6:51446596_TTTTTC_T	0.58	0.97	0.12	0.02	10.06	0.5773	0.967932	0.00010169	0.00126817	0.91	0.577171	-0.000382585	0.00312393	0.95
6	98404243	T	C	rs62420387	0.92	0.99	-0.2	0.03	8.39	0.923439	0.993569	0.00471421	0.0023245	0.043	0.923487	0.0132739	0.00572728	0.01
6	98576223	A	G	rs12202969	0.52	1	0.12	0.02	10.29	0.517666	0.999496	-0.00555968	0.00123588	1.2e-06	0.517194	-0.00839313	0.00304422	0.0026
6	100834721	G	A	rs17060471	0.97	0.96	0.33	0.06	7.5	0.974749	0.95191	0.00485284	0.00402066	0.29	0.974892	0.00845651	0.00992889	0.56
6	126899266	AAGAG	A	rs71541288	0.51	1	0.15	0.02	16.77	0.510852	0.997107	0.00552779	0.00123526	0.0001	0.510244	-0.00378415	0.00303975	0.12
6	160929944	G	C	rs9364558	0.5	1	0.13	0.02	11.51	0.496187	0.996444	0.01151	0.0012343	6.5e-24	0.495935	0.0152249	0.00303977	1.5e-08
7	27242617	C	T	rs2240042	0.09	1	0.19	0.03	8.92	0.0936547	0.992127	-0.00240155	0.00211522	0.43	0.093554	-0.00125035	0.00521874	0.9
7	32360096	T	C	rs215628	0.39	1	0.1	0.02	7.5	0.386704	0.996833	-0.00234442	0.00126486	0.088	0.386962	-0.00666839	0.00312128	0.036
7	39079455	T	C	rs62442164	0.54	0.99	0.1	0.02	7.54	0.540491	0.990227	-0.00381197	0.00123735	0.00094	0.54116	-0.00750617	0.0030542	0.02
7	44790921	C	T	rs55705735	0.86	0.99	-0.15	0.03	7.9	0.859005	0.988998	-0.00844553	0.001772	6.6e-06	0.859048	-0.0113811	0.00437564	0.022
7	70196174	C	T	rs60154276	0.55	0.99	-0.12	0.02	9.89	0.553337	0.98837	-0.00449935	0.00124272	0.00084	0.552984	-0.0101208	0.00306835	0.0014
7	74355339	C	A	rs373059522	0.78	0.85	-0.13	0.02	7.5	0.781757	0.850065	-0.00525225	0.00160806	0.00064	0.781662	-0.00793756	0.00396861	0.024
7	75069161	A	AT	7:75069161_AT_A	0.4	0.9	-0.11	0.02	7.7	0.397061	0.891881	-0.000766953	0.00132773	0.32	0.397266	0.00333694	0.00327666	0.22
7	98011240	GT	G	rs35903783	0.21	0.88	-0.16	0.02	10.4	0.210284	0.881421	-0.0301314	0.00160269	2.4e-83	0.210083	-0.0530108	0.00395843	4.3e-43
7	99332948	G	T	rs45446698	0.96	1	0.26	0.04	8.29	0.957491	1	0.0013608	0.00304798	0.67	0.957607	-0.0306578	0.00753435	1.3e-05
7	100516003	C	A	rs10278546	0.81	0.99	-0.13	0.02	7.68	0.806466	0.987316	-0.0165571	0.00156273	6.3e-28	0.806258	-0.0189869	0.00385647	1e-06
7	112934071	A	G	rs13227345	0.67	1	-0.11	0.02	7.35	0.67207	0.994347	0.00209013	0.00131249	0.18	0.672006	0.00437487	0.00323968	0.19
7	130465054	G	T	rs9641894	0.58	1	0.11	0.02	8.66	0.584695	1	0.00407769	0.00124868	0.0018	0.584249	0.00567599	0.00307989	0.12
7	150512172	C	T	rs10231759	0.73	1	0.14	0.02	10.54	0.724676	0.998054	0.00191058	0.00137782	0.087	0.724588	0.00280602	0.00340009	0.43
8	9011294	A	G	rs330932	0.69	0.93	-0.12	0.02	8.86	0.686245	0.926364	-0.00146998	0.0013802	0.43	0.686379	0.000564816	0.00340693	0.96
8	9173209	A	G	rs7012637	0.53	0.99	-0.11	0.02	9.14	0.525327	0.982301	-0.00889877	0.0012414	7.2e-14	0.525748	-0.0114126	0.00306288	0.00017
8	9183596	G	A	rs4841132	0.09	1	-0.18	0.03	7.72	0.0913593	1	-0.0217541	0.00214694	1.8e-27	0.0912766	-0.0294594	0.00529725	7e-09
8	23387192	T	C	rs62503282	0.86	0.99	0.16	0.03	8.93	0.862567	0.99016	0.00603169	0.00179271	0.00016	0.862659	0.00446805	0.00442305	0.26
8	59377357	A	G	rs6471717	0.34	1	-0.12	0.02	9.76	0.338078	0.996567	-0.0117252	0.00130207	4.1e-20	0.338196	-0.0136869	0.0032115	9.3e-06
8	76314655	T	A	rs2980238	0.18	0.99	-0.14	0.02	8.39	0.181097	0.990953	0.00111714	0.00160796	0.45	0.180811	0.00489522	0.00396641	0.3
8	81426196	A	C	rs76767219	0.97	1	-0.31	0.05	9.24	0.965356	1	-0.0338519	0.00335704	1.5e-26	0.965357	-0.0548531	0.00828491	2.1e-12
8	116665915	A	C	rs2737257	0.67	0.99	0.14	0.02	11.75	0.668955	0.984945	-0.000493537	0.00131745	0.4	0.669301	-0.00459357	0.00324932	0.082
9	1036132	C	T	rs4741016	0.77	1	0.12	0.02	7.43	0.770382	0.996972	0.00558726	0.00146555	0.00014	0.770552	0.0117804	0.00361458	0.0011
9	15516375	A	G	rs7857933	0.94	0.99	0.21	0.04	8.02	0.935661	0.98842	-0.00208454	0.00251957	0.37	0.935444	-0.00492079	0.0062038	0.32
9	15857072	G	A	rs11562188	0.56	1	0.15	0.02	16.23	0.556772	0.996846	-0.00070078	0.00124408	0.31	0.556405	-0.00285215	0.0030645	0.27
9	16563037	C	G	rs6475062	0.94	0.99	0.24	0.04	9.59	0.936256	0.991158	-0.00707667	0.00253278	0.0064	0.93605	-0.0186681	0.00623506	0.0044
9	16756377	A	G	rs10810611	0.36	0.97	0.11	0.02	8.3	0.364455	0.971735	-0.00206491	0.00129993	0.05	0.364144	0.00159552	0.00320402	0.81
9	17111006	T	A	rs146767086	0.99	0.84	-0.73	0.13	7.31	0.994556	0.836835	0.00217733	0.00911909	0.98	0.994529	-0.0312381	0.0224628	0.14
9	28412223	T	TA	9:28412223_TA_T	0.69	0.97	-0.12	0.02	9.05	0.686647	0.969713	0.00396267	0.00134339	0.0082	0.686846	0.0096206	0.00331175	0.0043
9	86583076	T	C	rs696825	0.75	1	-0.15	0.02	11.59	0.748809	0.999109	-0.0211847	0.00141612	2.4e-56	0.748824	-0.0349332	0.00349382	6.9e-26
9	117098650	T	C	rs1044531	0.09	0.98	-0.18	0.03	7.65	0.0893697	0.975675	-0.0113008	0.00218329	7.6e-09	0.0894431	-0.0255724	0.00537863	2.5e-06
9	128249894	TA	T	rs35665829	0.68	0.94	-0.12	0.02	8.37	0.677707	0.935582	-0.00262308	0.00136104	0.024	0.677742	-0.00472834	0.00335572	0.098
9	129408290	T	C	rs7027304	0.35	0.99	-0.12	0.02	9.32	0.346995	0.986064	-0.00103992	0.00129668	0.82	0.34717	-0.00225579	0.00319799	0.75
9	136925663	T	G	rs11789898	0.83	1	0.16	0.02	10.1	0.833845	0.995255	0.00497214	0.00165609	0.0022	0.833682	0.00595386	0.00408258	0.16
10	21892756	GT	G	rs373634686	0.67	0.94	-0.14	0.02	10.85	0.674343	0.932229	-0.00126012	0.00134784	0.2	0.674351	0.00398724	0.00334001	0.18
10	64801688	G	A	rs10995401	0.62	1	-0.13	0.02	10.73	0.621826	0.994446	-0.0232122	0.0012607	4.2e-77	0.621966	-0.040543	0.00312499	2e-39
10	64862314	G	T	rs4363488	0.21	1	-0.19	0.02	16.67	0.208332	0.994222	-0.0297262	0.00150833	1.8e-93	0.208511	-0.0493982	0.00373647	3.4e-44
10	64865872	A	G	rs10822133	0.75	1	-0.11	0.02	7.3	0.748951	0.996006	-0.0245331	0.0014105	3.3e-75	0.749242	-0.0418243	0.00349706	1.4e-35
10	65043795	C	T	rs117452816	0.93	0.99	-0.21	0.03	8.62	0.925741	0.992596	-0.0344029	0.00233426	1.6e-49	0.925336	-0.0628603	0.00577184	2.6e-27
10	65054786	TA	T	rs5785566	0.53	1	-0.31	0.02	62.56	0.527641	0.99921	-0.064217	0.00122368	0	0.527391	-0.109349	0.00303262	1.2e-303
10	65121995	T	TA	10:65121995_TA_T	0.85	0.84	-0.16	0.03	8.18	0.848311	0.827644	-0.0316221	0.00186524	2.3e-71	0.848635	-0.0498147	0.00462915	1.1e-28
10	65220984	T	A	rs117454202	0.97	0.97	0.3	0.05	8.02	0.967611	0.968982	0.0527423	0.00350283	7.9e-57	0.967576	0.0776485	0.00867988	3.3e-21
10	65255174	T	A	rs10822175	0.12	0.8	-0.27	0.03	16.75	0.117489	0.82306	-0.053621	0.00211546	9.1e-153	0.117343	-0.0888284	0.00524539	2.3e-68
10	96026184	C	CA	10:96026184_CA_C	0.57	1	0.11	0.02	9.31	0.567546	0.994818	-0.00464475	0.00123536	9.7e-05	0.566625	-0.0128827	0.00306056	1.9e-05
10	96108697	A	ATAACCC	rs779526031	0.75	0.97	0.14	0.02	10.68	0.747029	0.96701	-0.0015333	0.00142925	0.29	0.746873	-0.00719701	0.00354355	0.036
10	102411904	T	A	rs7922986	0.46	0.99	0.1	0.02	7.33	0.460172	0.983164	-0.00190662	0.00123388	0.08	0.46005	-0.00560405	0.00305916	0.033
10	114754784	C	T	rs35198068	0.71	1	0.13	0.02	10.48	0.70865	0.996163	0.00392743	0.00134202	0.0011	0.708617	0.00573961	0.00332836	0.062
10	126305434	C	T	rs4962671	0.53	0.99	0.1	0.02	7.91	0.531313	0.987417	-0.00315844	0.00122902	0.02	0.530957	-0.00400601	0.00304658	0.25
11	27600435	C	T	rs12577586	0.77	1	-0.15	0.02	11.42	0.767884	0.99858	-0.00142286	0.0014579	0.49	0.76827	0.00607821	0.00359638	0.076
11	27679916	T	C	rs6265	0.81	1	0.15	0.02	10.44	0.811015	1	-0.00645248	0.00157378	6.4e-05	0.810808	-0.0131811	0.00387817	0.00098
11	43637975	A	C	rs4755725	0.33	0.99	0.12	0.02	9.74	0.331005	0.984617	-0.00365023	0.00131826	0.0015	0.331104	-0.00356645	0.00324979	0.29
11	46728952	C	G	rs11038973	0.84	1	-0.14	0.02	7.33	0.842371	0.997797	-0.000439471	0.00168994	0.98	0.842241	-0.00429986	0.00416885	0.54
11	47620969	T	A	rs78339356	0.93	0.97	-0.21	0.04	7.97	0.932871	0.968841	-0.000762012	0.00249273	0.97	0.932973	0.00491832	0.00614691	0.39
11	47665686	A	G	rs11039324	0.6	1	-0.19	0.02	24.33	0.59552	0.997621	0.0015	0.00125257	0.18	0.595749	0.00165515	0.00308778	0.45
11	48124157	A	T	rs11039516	0.41	1	-0.12	0.02	10.32	0.408679	0.996817	-0.00400987	0.00125362	0.0032	0.409046	-0.0134455	0.00309255	1.2e-05
11	65513057	T	C	rs117952737	0.94	0.99	0.21	0.04	7.32	0.943254	0.987823	0.0137431	0.00267283	9e-08	0.943438	0.0224822	0.0066016	7.5e-05
11	66041079	A	G	rs524859	0.64	1	0.11	0.02	8.7	0.640818	1	0.000134638	0.00128397	0.84	0.64045	-0.00658521	0.00316498	0.024
11	66820856	A	C	rs117773425	0.98	0.94	-0.39	0.07	7.68	0.982124	0.93743	0.00237406	0.00478917	0.74	0.982178	0.0112697	0.0118275	0.58
11	69307707	A	G	rs1485995	0.33	0.99	0.12	0.02	8.68	0.330683	0.986565	0.0159514	0.00131501	2.9e-37	0.330868	0.0215934	0.00323948	1.6e-12
11	114032484	T	C	rs665731	0.81	0.98	-0.13	0.02	7.95	0.809862	0.980042	-0.00651613	0.00158253	1.2e-05	0.810044	-0.012902	0.00390472	0.00029
12	2908330	A	C	rs56196860	0.97	1	-0.44	0.05	16.54	0.968488	1	-0.0219327	0.00351758	6.6e-11	0.968499	-0.300859	0.00867455	5.1e-276
12	4384844	G	T	rs76895963	0.98	0.82	-0.44	0.07	9.44	0.979101	0.812109	-0.0554107	0.00473659	2.4e-33	0.979179	-0.0591345	0.0117008	1e-07
12	25410741	C	G	rs75130744	0.93	1	0.21	0.04	8.18	0.928446	0.99579	0.0296028	0.00238856	3.1e-39	0.928422	0.0451801	0.00588967	4.8e-16
12	50263148	A	G	rs7132908	0.62	1	-0.16	0.02	17.21	0.615255	1	0.00176016	0.00126287	0.13	0.61548	0.00694875	0.00311626	0.017
12	57824981	C	CCTT	rs774821597	0.94	0.93	-0.22	0.04	7.93	0.935764	0.929664	-0.00893446	0.00259581	0.00053	0.935813	-0.0315426	0.00640137	1.6e-06
12	89776845	CT	C	rs60474271	0.55	0.99	-0.1	0.02	7.42	0.550303	0.983954	-0.000974189	0.00124181	0.19	0.550224	-0.0028859	0.00306267	0.16
12	108113941	CT	C	rs35066018	0.62	0.97	-0.11	0.02	7.82	0.617719	0.971498	0.0025479	0.00128142	0.046	0.617139	0.0120197	0.0031598	2e-05
12	108618630	T	C	rs3764002	0.74	1	0.13	0.02	8.98	0.737589	1	-0.00407681	0.00139566	0.00033	0.73796	-0.00173518	0.00344593	0.35
12	121487663	T	G	rs79692207	0.94	0.98	0.25	0.04	9.39	0.944279	0.974367	0.0261373	0.0027147	4.1e-21	0.94436	0.0303388	0.006701	7.6e-06
12	122472016	T	G	rs55929316	0.78	0.98	0.14	0.02	9.96	0.778979	0.982125	-0.000213656	0.00149024	0.96	0.778929	-0.00215393	0.00367537	0.53
12	122902222	A	G	rs34220678	0.89	0.93	-0.16	0.03	7.52	0.885949	0.931614	0.00317785	0.00200471	0.031	0.885885	0.0059569	0.00494339	0.13
12	122963550	T	C	rs12369179	0.91	0.99	0.21	0.03	10.22	0.908517	0.990568	-0.00434846	0.00214153	0.042	0.908658	-0.0157815	0.00528476	0.0025
12	123404966	A	C	rs7953894	0.51	0.99	-0.1	0.02	7.81	0.510031	0.986349	-0.000917085	0.00123794	0.46	0.510231	0.00422021	0.00305376	0.13
12	123817477	A	C	rs147530811	0.96	0.92	0.28	0.05	8.35	0.960037	0.921141	0.00264406	0.00326289	0.4	0.960113	0.00585138	0.00805512	0.53
12	124409502	A	G	rs7133378	0.68	1	-0.17	0.02	17.79	0.680883	0.994874	-0.00471062	0.00132315	0.0001	0.680547	-0.0110155	0.00326042	0.0009
12	124515218	A	G	rs1716407	0.41	1	0.14	0.02	12.98	0.409593	0.99408	0.00384509	0.00125217	0.00056	0.409212	0.0102828	0.00308775	0.00079
13	99113308	AAG	A	rs368896026	0.72	0.97	0.12	0.02	8.76	0.720567	0.973298	-0.0039105	0.00139109	0.009	0.720665	-0.0116387	0.00342918	0.00046
14	30137407	T	C	rs17115183	0.59	0.99	-0.1	0.02	7.67	0.594678	0.990972	-0.000346798	0.00126079	0.35	0.59488	0.00196015	0.00311063	0.82
14	33298731	C	CA	14:33298731_CA_C	0.55	0.98	-0.1	0.02	7.79	0.546669	0.982627	0.00169474	0.00124594	0.26	0.546572	0.00667091	0.00307643	0.017
14	59360600	A	C	rs1427325	0.31	1	-0.11	0.02	7.99	0.306644	0.996248	-0.00109293	0.00133531	0.24	0.306553	0.00136212	0.00329557	0.98
14	63070236	C	CTG	rs145684343	0.89	0.99	-0.17	0.03	8.28	0.892643	0.991813	0.0018568	0.00199941	0.29	0.892838	0.00229157	0.00493467	0.82
14	69751530	C	T	rs7141942	0.64	0.99	-0.11	0.02	8.65	0.634909	0.986603	0.00227843	0.00128637	0.1	0.635621	-0.00101966	0.00317407	0.95
14	79940130	T	TAGGAGTTTTTCCAGATCATTAGCCACTTATACGGAG	14:79940130_TAGGAGTTTTTCCAGATCATTAGCCACTTATACGGAG_T	0.8	0.94	-0.18	0.02	13.06	0.798092	0.935261	0.004092	0.0015918	0.0047	0.798412	0.00421891	0.00392675	0.31
14	93070286	T	C	rs78440108	0.82	0.98	0.14	0.02	8.76	0.820487	0.974357	0.00239892	0.00162216	0.09	0.820229	0.000233474	0.00400156	0.69
14	94813402	G	A	rs926144	0.79	1	-0.14	0.02	9.09	0.788825	0.995841	-0.0200839	0.00151376	4.3e-42	0.788917	-0.0334812	0.00373664	1.7e-19
14	94844947	T	C	rs28929474	0.98	1	-0.66	0.07	23.3	0.980177	1	-0.138303	0.00441884	1.2e-232	0.980101	-0.221657	0.0108846	1.2e-95
15	41727160	C	CT	15:41727160_CT_C	0.71	0.95	-0.13	0.02	9.17	0.711588	0.949359	-0.00163725	0.0013897	0.37	0.71171	-0.00264133	0.00343056	0.41
15	43757184	C	T	rs190543502	0.98	0.98	0.45	0.06	13.11	0.976212	0.983409	0.0747875	0.00407639	1.8e-81	0.976195	0.109775	0.0100513	2.6e-31
15	43911751	G	T	rs115384559	0.99	0.56	1.13	0.17	10.86	0.994689	0.660767	0.126234	0.0113027	9.3e-31	0.994716	0.185108	0.0280448	8.9e-12
15	44324183	TACTGGTACTAAA	T	rs543377832	0.99	0.84	0.61	0.09	11.99	0.986091	0.8306	0.0839541	0.00576698	5.8e-51	0.986087	0.12756	0.0142298	2e-20
15	53101580	A	T	rs2120450	0.86	0.99	-0.17	0.03	9.91	0.855743	0.983155	-0.00428464	0.00176464	0.031	0.855785	-0.00102632	0.00435478	0.96
15	53739426	C	A	rs79391862	0.99	0.97	0.45	0.08	7.76	0.98618	0.967627	0.0960251	0.00536866	5e-81	0.986175	0.157273	0.0132399	5.6e-38
15	66606203	GTA	G	rs35511104	0.68	0.9	0.12	0.02	8.07	0.683619	0.893377	0.00437135	0.00139952	0.002	0.683532	0.00857568	0.00345142	0.013
15	66872325	C	T	rs2218181	0.65	1	0.14	0.02	12.51	0.645226	0.999728	0.00437031	0.00128703	0.00048	0.64527	0.00578692	0.00317311	0.082
15	67481248	T	C	rs3825977	0.81	0.99	0.15	0.02	9.81	0.810437	0.985228	0.00220523	0.00158199	0.16	0.810358	0.001831	0.00390175	0.75
15	68023809	C	T	rs12050481	0.39	0.99	-0.15	0.02	15.28	0.385936	0.993674	0.00102087	0.00126792	0.45	0.386549	0.00131469	0.00312028	0.65
15	73095668	C	T	rs12438864	0.23	0.99	-0.13	0.02	8.83	0.232901	0.990069	0.00290233	0.00146774	0.041	0.232822	0.00445837	0.00361311	0.13
15	84611367	C	G	rs34047645	0.84	1	0.17	0.02	11.81	0.836335	1	0.000779297	0.00166682	0.92	0.836539	0.000986748	0.00411374	0.9
15	84661307	C	T	rs12900471	0.67	1	-0.15	0.02	13.27	0.673468	0.998547	-0.000204819	0.0013145	0.93	0.673066	0.0015969	0.00324129	0.49
15	89409603	C	T	rs1983332	0.67	1	0.11	0.02	7.72	0.670607	0.99726	0.00064878	0.0013108	0.9	0.671279	0.00220581	0.00323726	0.83
15	96714816	A	C	rs56332871	0.73	0.99	-0.17	0.02	15.66	0.727957	0.991198	-0.0298253	0.00139111	4.2e-111	0.727653	-0.0472832	0.00342889	1.7e-47
16	4297651	T	G	rs4785955	0.79	0.98	-0.14	0.02	9.52	0.789945	0.976352	-0.00020159	0.00153044	0.95	0.789339	0.00761202	0.00376608	0.045
16	15417909	A	T	rs182066313	0.84	0.92	0.14	0.03	7.51	0.835518	0.912848	0.00664992	0.00173764	0.00031	0.835587	0.010033	0.00428189	0.036
16	24798079	A	G	rs12923476	0.75	1	0.12	0.02	8.09	0.744774	0.999435	0.00331222	0.00141446	0.0091	0.745206	-0.00162239	0.0034875	0.61
16	28579915	G	GT	16:28579915_GT_G	0.53	0.98	-0.12	0.02	10.22	0.529132	0.983741	0.00277218	0.00124633	0.029	0.529489	0.0238185	0.00307143	8.5e-15
16	31127013	A	AT	16:31127013_AT_A	0.64	1	0.11	0.02	8.36	0.636535	0.995833	0.00662042	0.00128441	2.1e-07	0.636005	0.00805703	0.00316286	0.0097
16	53790181	G	C	rs1861869	0.49	1	-0.11	0.02	8.11	0.489796	0.99533	0.000514021	0.00123614	0.65	0.489031	0.00418172	0.00304394	0.1
16	53798630	CT	C	rs200054342	0.89	0.98	0.16	0.03	7.9	0.885352	0.97424	-0.00722067	0.00196053	0.00036	0.885361	-0.0178053	0.00483003	0.00036
16	53806453	G	A	rs56094641	0.59	1	-0.31	0.02	64.15	0.594401	0.999523	0.00606032	0.00125624	3.3e-06	0.59342	0.0213567	0.00309301	1.9e-11
16	53828899	T	C	rs79226694	0.97	0.82	-0.34	0.06	8.5	0.968435	0.817931	-0.00139627	0.00388306	0.65	0.96838	0.005224	0.00956869	0.69
16	53865975	T	C	rs9302652	0.27	0.98	0.12	0.02	8.7	0.272174	0.981583	-0.000204032	0.00139436	0.98	0.272765	-0.00222011	0.0034337	0.53
16	54270077	A	G	rs73622719	0.95	0.99	-0.24	0.04	8.81	0.94646	0.986015	0.00127684	0.00274857	0.74	0.946535	0.0129253	0.00677961	0.12
16	69561156	A	G	rs4783721	0.59	0.99	0.13	0.02	10.85	0.589411	0.99207	-0.00347416	0.00125799	0.0062	0.5893	-0.00697185	0.00309974	0.013
16	79753976	T	C	rs57652769	0.69	1	-0.11	0.02	7.6	0.686664	0.995321	-0.0097865	0.00132947	4.2e-13	0.687013	-0.0193396	0.00327834	3.2e-09
16	83980529	G	C	rs4782568	0.55	0.99	-0.13	0.02	11.68	0.548412	0.986505	-0.0151683	0.00124621	5e-36	0.54826	-0.0247859	0.00306931	7.9e-17
17	7096707	T	TC	17:7096707_TC_T	0.58	0.97	-0.1	0.02	7.37	0.57746	0.97404	-0.0106432	0.00122503	3.8e-20	0.577471	-0.0154184	0.00308452	5.1e-08
17	7114577	T	C	rs575551804	0.99	0.87	1.39	0.14	23.62	0.994869	0.865088	0.323523	0.00893648	9.6e-296	0.994896	0.363828	0.0225798	1.9e-61
17	7257847	GGTGTGT	G	rs138695708	0.52	0.91	-0.15	0.02	14.39	0.515544	0.905988	-0.0230139	0.00125319	1.2e-82	0.516027	-0.0349191	0.00315632	1.7e-29
17	7259087	A	G	rs193159515	0.92	0.83	-0.35	0.04	20.37	0.919415	0.826905	-0.0547764	0.00240107	3.5e-124	0.919582	-0.0833567	0.00605218	8.1e-45
17	7262048	AAT	A	rs138997812	0.75	0.9	0.16	0.02	11.95	0.747427	0.896852	0.0277952	0.00144691	1.6e-83	0.747237	0.0441824	0.00364429	6.7e-35
17	7264706	T	TA	17:7264706_TA_T	0.69	0.76	0.21	0.02	20.18	0.693671	0.749724	0.0374304	0.00148937	4.5e-147	0.693712	0.0583852	0.00375328	8.7e-56
17	7269665	GT	G	rs146674376	0.58	0.97	-0.13	0.02	11.55	0.583843	0.972689	-0.0240521	0.00122812	2.5e-92	0.584191	-0.0394618	0.00309214	1.6e-38
17	7272419	T	C	rs539457709	1	0.85	2.81	0.49	7.9	NA	NA	NA	NA	NA	NA	NA	NA	NA
17	7289049	G	A	rs9904883	0.86	0.95	0.24	0.03	17.7	0.86282	0.946448	0.04329	0.00177608	1.3e-138	0.863113	0.0670161	0.00448011	9.4e-54
17	7302641	C	CTTTTTTTTTTTTTT	17:7302641_CTTTTTTTTTTTTTT_C	0.37	0.82	-0.24	0.02	29.4	0.373309	0.813529	-0.0470859	0.00136531	2e-272	0.373348	-0.079311	0.00344035	5.2e-121
17	7326480	G	T	rs112239822	0.91	0.99	0.33	0.03	24.54	0.909405	0.984911	0.0512687	0.00209214	8.6e-138	0.909448	0.0921333	0.00527031	8e-71
17	7331696	CA	C	rs34706172	0.27	0.99	-0.33	0.02	55.98	0.270934	0.984209	-0.0650571	0.00135178	0	0.270545	-0.107347	0.00340559	7.9e-224
17	7334237	A	G	rs534003441	1	0.63	2.54	0.23	26.97	0.997567	0.617413	0.589319	0.0153248	0	0.997562	0.747883	0.0385813	2.3e-88
17	7336646	A	C	rs150785571	0.99	0.61	-0.66	0.1	9.99	0.986478	0.608817	-0.1153	0.00661561	1.5e-69	0.98656	-0.182333	0.016739	4.6e-27
17	7349644	G	GTC	17:7349644_GTC_G	0.89	0.54	-0.27	0.04	11.25	0.885849	0.533513	-0.056887	0.00255634	1.1e-116	0.88602	-0.101014	0.00645125	5.4e-57
17	7358710	G	T	rs549061953	0.7	0.64	0.19	0.02	14.22	0.699686	0.635374	0.0299319	0.00162963	4.4e-78	0.699565	0.0416101	0.00410351	2.9e-24
17	7364751	T	C	rs572373055	1	0.85	2.86	0.44	10.24	NA	NA	NA	NA	NA	NA	NA	NA	NA
17	7382295	A	C	rs141059425	0.99	0.86	0.87	0.13	10.13	0.994269	0.870347	0.104252	0.00848298	1.8e-35	0.994277	0.190666	0.0213507	6.5e-20
17	7391376	A	G	rs146876556	0.99	0.58	-0.79	0.13	8.94	0.991329	0.57856	-0.126187	0.00847629	2.3e-53	0.991397	-0.196515	0.0214625	1.6e-20
17	7413057	T	C	rs7213878	0.23	0.75	-0.14	0.03	7.81	0.225806	0.752277	-0.0340395	0.00164981	1.3e-96	0.225712	-0.0476704	0.0041541	2.1e-30
17	7432913	AATT	A	rs34130898	0.58	0.77	-0.3	0.02	43.76	0.578347	0.76694	-0.0459424	0.00137935	3.1e-256	0.578095	-0.0641242	0.00347323	7.8e-81
17	7434840	C	CTT	17:7434840_CTT_C	0.14	0.76	-0.21	0.03	11.97	0.144209	0.76127	-0.0475385	0.00194049	1.8e-137	0.144096	-0.0591691	0.00489001	1.1e-35
17	7438783	A	AGACTCCC	rs753841629	0.77	0.98	0.53	0.02	125.66	0.774213	0.979264	0.105833	0.00144217	0	0.774381	0.175058	0.00363207	0
17	7451505	T	C	rs536368947	0.93	0.62	-0.6	0.05	36.51	0.934559	0.615646	-0.103602	0.00307084	1.3e-263	0.934427	-0.172526	0.00773273	1.4e-115
17	7457778	A	C	rs550235916	0.99	0.91	0.61	0.11	7.62	0.992451	0.905035	0.066053	0.00722885	2e-21	0.992504	0.103133	0.0182668	3.2e-09
17	7458464	CA	C	rs59042054	0.07	0.98	-0.28	0.04	14.91	0.0745236	0.980218	-0.0536304	0.00229768	3.5e-126	0.0743396	-0.0944895	0.00579478	1.6e-62
17	7462657	TG	T	rs142700143	0.98	0.98	0.37	0.06	9.16	0.975225	0.977007	0.0777862	0.00387678	1.5e-94	0.975102	0.126723	0.00974012	1.2e-41
17	7482288	A	AAC	17:7482288_AAC_A	0.97	0.92	0.48	0.06	17	0.970305	0.912775	0.0937071	0.00367489	3.2e-151	0.970319	0.15972	0.00926091	1.7e-69
17	7491331	T	C	rs545206972	0.99	0.97	2.76	0.11	127.47	0.993179	0.972949	0.621135	0.00735878	0	0.993195	0.730191	0.0185479	0
17	7504163	C	T	rs28567456	0.98	1	0.55	0.07	14.22	0.982919	0.998016	0.115974	0.00461582	2.1e-146	0.982926	0.222716	0.0116272	1.5e-83
17	7513273	CAT	C	rs548115782	0.85	0.87	0.21	0.03	14.51	0.847656	0.865457	0.0389513	0.00178244	3.7e-110	0.847558	0.0321805	0.00448389	1.2e-13
17	7519025	C	G	rs190507496	0.98	0.66	-0.72	0.07	21.57	0.977138	0.664475	-0.116822	0.00489217	1.5e-133	0.977201	-0.194628	0.0123469	1.1e-58
17	7531244	A	C	rs118098353	0.98	0.82	-0.61	0.07	16.86	0.97936	0.817079	-0.128509	0.00464405	1.7e-177	0.979244	-0.190633	0.0116775	9e-64
17	7533115	T	C	rs80279359	0.99	0.94	0.92	0.1	18.24	0.991495	0.93355	0.16201	0.00671052	1.8e-133	0.991519	0.280507	0.0169229	1.5e-63
17	7533367	T	C	rs138097069	1	0.89	-3.49	0.45	13.87	NA	NA	NA	NA	NA	NA	NA	NA	NA
17	7533423	A	G	rs1799941	0.74	0.99	-0.68	0.02	223.98	0.738899	0.992699	-0.120771	0.00136352	0	0.739079	-0.196601	0.00343697	0
17	7533461	C	T	rs184782320	1	0.85	-1.21	0.14	16.68	0.995007	0.847751	-0.234207	0.00914793	3.2e-150	0.995028	-0.4306	0.0231271	9e-79
17	7536524	G	GA	17:7536524_GA_G	1	0.62	3.07	0.38	15.2	NA	NA	NA	NA	NA	NA	NA	NA	NA
17	7547160	C	T	rs7342954	0.92	0.63	0.25	0.04	8.15	0.920409	0.658564	0.0545245	0.00278498	4.6e-90	0.920519	0.0801456	0.00703237	1.3e-31
17	7559037	T	C	rs55831773	0.8	0.96	0.47	0.02	89.23	0.801163	0.957449	0.0950763	0.00152511	0	0.801049	0.150558	0.00384221	0
17	7564650	C	A	rs575993546	0.97	0.52	-0.72	0.08	18.53	0.974945	0.51542	-0.115072	0.00528643	2.3e-112	0.974941	-0.175629	0.0133235	7.5e-42
17	7565681	G	A	rs78496430	0.94	0.9	-0.41	0.04	23.71	0.939973	0.89318	-0.0804291	0.00265193	5.5e-210	0.940033	-0.136725	0.00668484	2.4e-98
17	7573057	A	G	rs17881850	0.99	0.96	-0.58	0.09	9.46	0.989774	0.95686	-0.0888043	0.00604324	2.1e-49	0.989779	-0.150144	0.0152375	4.6e-23
17	7577120	T	C	rs28934576	1	0.59	3.86	0.67	8.02	NA	NA	NA	NA	NA	NA	NA	NA	NA
17	7587081	A	G	rs62062585	0.99	0.84	-0.57	0.1	8.2	0.989387	0.828799	-0.0916192	0.00636472	5.4e-47	0.989376	-0.155584	0.0160304	5.4e-22
17	7593319	C	T	rs34289079	0.92	1	0.4	0.03	31.39	0.920529	0.993696	0.0951807	0.00220745	0	0.920543	0.136269	0.0055612	4.4e-139
17	7617787	G	A	rs11870307	0.22	0.98	-0.26	0.02	31.3	0.219494	0.977122	-0.0526994	0.00145305	3.4e-306	0.219314	-0.0851026	0.00366241	1e-124
17	7632621	T	G	rs2642162	0.42	0.98	0.16	0.02	16.64	0.420251	0.981474	0.0258943	0.00122064	5e-107	0.420169	0.0360271	0.00307405	1.2e-32
17	7679023	A	G	rs200995850	0.77	0.73	0.15	0.03	8.57	0.774274	0.717343	0.0290126	0.00167857	2.2e-69	0.774292	0.0417666	0.00423159	3.7e-25
17	7686189	G	GA	17:7686189_GA_G	0.05	0.99	-0.29	0.04	11.1	0.0507117	0.982673	-0.0397679	0.00274573	9.5e-50	0.0504884	-0.0752768	0.00692826	8.4e-28
17	7725660	A	C	rs112846834	0.91	0.88	0.21	0.03	8.99	0.914448	0.881749	0.0381962	0.00226547	1.5e-68	0.914579	0.0627477	0.00571005	2e-30
17	7739664	C	T	rs4130668	0.22	1	-0.14	0.02	9.07	0.218751	0.995607	-0.0221394	0.00144756	2.4e-58	0.218744	-0.0356807	0.00364846	8.8e-25
17	7847837	T	A	rs62623385	0.97	1	0.5	0.05	22.29	0.965769	1	0.0818785	0.00327492	2.6e-144	0.965861	0.115902	0.00826042	6e-46
17	7885712	C	G	rs574956936	1	0.69	2.11	0.18	32.18	0.996017	0.698546	0.462868	0.0113998	0	0.99602	0.565765	0.0287327	4.9e-91
17	7898537	G	T	rs79960344	0.94	0.98	-0.29	0.04	12.88	0.942259	0.96948	-0.0467934	0.00259249	1.8e-77	0.942303	-0.0739905	0.006534	1.1e-31
17	21280185	G	T	rs9902386	0.32	0.98	0.13	0.02	10.1	0.323903	0.977363	-0.000225486	0.00128896	0.71	0.324156	-0.0049735	0.00324559	0.12
17	28076217	G	A	rs2617866	0.48	1	-0.12	0.02	10.32	0.477662	1	-0.00109221	0.00119346	0.24	0.477843	-0.000527387	0.0030047	0.81
17	29254926	A	G	rs72811666	0.89	0.98	0.17	0.03	7.83	0.892201	0.982787	0.00969718	0.0019398	2.5e-07	0.892278	0.0215503	0.00488805	1.7e-06
17	47289566	C	T	rs7219226	0.53	1	-0.11	0.02	8	0.528148	0.994471	-0.0193248	0.00119795	3.6e-62	0.528216	-0.0354947	0.00301806	2.3e-35
17	47421279	A	G	rs35406341	0.53	0.99	0.17	0.02	19.16	0.534913	0.993186	0.0261635	0.00119999	6.5e-108	0.53491	0.0443792	0.00302219	6e-51
17	47455752	A	G	rs73324348	0.92	1	-0.21	0.03	9.92	0.914694	1	-0.0433062	0.00213736	1.2e-95	0.914712	-0.0738228	0.00537967	5.4e-46
17	61739101	C	T	rs78369934	0.95	0.98	0.23	0.04	7.89	0.945224	0.981112	-0.00480632	0.00264332	0.14	0.945222	-0.00779583	0.00665602	0.24
17	61872295	T	TA	17:61872295_TA_T	0.65	0.98	-0.11	0.02	8.1	0.650896	0.978655	-0.00247899	0.00126409	0.057	0.651237	0.00116831	0.00318713	0.93
17	66036110	T	C	rs62084693	0.24	0.99	0.15	0.02	11.1	0.241468	0.994046	0.00138346	0.00139869	0.51	0.240907	-0.00662989	0.00352666	0.024
17	73759552	A	G	rs7209235	0.3	0.99	0.16	0.02	14.07	0.299685	0.984149	0.00827891	0.00131257	6.5e-11	0.299453	0.0130275	0.00330723	9.2e-06
18	13065174	GT	G	rs35939555	0.67	0.98	-0.11	0.02	7.45	0.672607	0.982491	-0.00133911	0.00132762	0.26	0.672639	0.00634944	0.00327052	0.098
18	21109466	T	G	rs1652376	0.54	1	0.12	0.02	10.65	0.53629	1	-0.00148976	0.0012412	0.13	0.536929	-0.0122398	0.00305555	5.6e-05
18	57985366	C	T	rs73455668	0.69	0.99	-0.13	0.02	11.09	0.686569	0.993479	0.00378838	0.00133539	0.0037	0.68685	0.00764377	0.00329109	0.016
18	58041715	A	G	rs76047025	0.98	1	0.54	0.06	16.39	0.980002	0.998014	-0.000606422	0.00441802	0.74	0.979882	-0.0429289	0.0108507	2.7e-05
18	60845884	C	T	rs12454712	0.62	1	-0.11	0.02	7.95	0.623112	1	-0.00626191	0.00127465	7.5e-08	0.623246	-0.00921925	0.00314027	0.00055
19	7226144	C	T	rs4804418	0.24	0.99	-0.13	0.02	8.75	0.236458	0.992298	-0.0101509	0.00145575	5.1e-13	0.236292	-0.0128109	0.00359469	0.00015
19	17342079	T	A	rs190423406	1	0.7	-1.25	0.23	7.35	0.997782	0.687102	-0.0851996	0.0156399	7.2e-08	0.997807	-0.13963	0.0388522	0.00028
19	17346854	C	G	rs202200760	0.96	0.84	-0.35	0.05	10.9	0.961408	0.837328	-0.0711034	0.00348775	3.7e-98	0.961302	-0.120055	0.00859412	8.6e-48
19	18224729	T	C	rs273512	0.6	1	-0.12	0.02	10.74	0.595518	0.996362	0.00517978	0.00125763	7.3e-06	0.595641	0.0112985	0.00310423	0.00023
19	18383506	C	T	rs11666808	0.37	1	0.11	0.02	8.5	0.373295	0.99409	-0.00747899	0.00127767	2.6e-09	0.373253	-0.0131204	0.00315371	3.2e-05
19	33885318	C	T	rs56361048	0.86	0.99	-0.16	0.03	9.01	0.861322	0.986022	-0.00484001	0.00179466	0.0022	0.861223	-0.00737983	0.00442733	0.035
19	33938800	T	C	rs7258937	0.49	1	-0.16	0.02	17.48	0.491084	0.9978	-0.00526935	0.00123401	7e-07	0.490902	-0.00741754	0.00304632	0.0057
19	35551428	A	C	rs58895965	0.82	1	-0.13	0.02	7.54	0.825268	0.999459	-0.0205191	0.00162383	1.4e-41	0.825082	-0.0336418	0.00400512	1.7e-17
19	45425178	A	G	rs190712692	0.95	0.94	-0.24	0.04	7.93	0.94649	0.937123	-0.0139846	0.00282646	1.3e-07	0.946913	-0.0188099	0.00700053	0.0041
19	46183031	AT	A	rs555162510	0.82	0.96	0.17	0.02	11.68	0.816586	0.95466	-0.000681377	0.00162425	0.96	0.816498	0.00314514	0.00400844	0.28
19	46397977	T	TTTTTC	19:46397977_TTTTTC_T	0.9	0.92	-0.17	0.03	7.34	0.898042	0.922941	-0.0276328	0.00212053	3e-43	0.897938	-0.0489843	0.00523116	1.7e-20
20	33777068	C	CG	20:33777068_CG_C	0.72	0.99	0.11	0.02	7.34	0.725465	0.992603	0.0032943	0.00138811	0.0044	0.724967	-0.00193013	0.00341829	0.59
20	38490795	T	TAGAG	rs768147154	0.74	0.99	-0.12	0.02	8.1	0.742189	0.990975	-0.00458859	0.00141832	0.0039	0.742013	-0.0109586	0.00349642	0.0025
20	39629538	G	A	rs6072230	0.85	0.99	-0.15	0.03	8.45	0.846062	0.991009	-0.00434973	0.00171928	0.0032	0.845838	-0.00761514	0.00423501	0.032
20	40140773	AT	A	rs11429306	0.82	0.98	-0.17	0.02	12.4	0.819268	0.980911	-0.00539987	0.00161558	0.0012	0.819212	-0.00539234	0.00398331	0.13
20	43040569	T	C	rs6073431	0.47	0.96	-0.1	0.02	7.66	0.469359	0.958409	-0.0171497	0.00125847	1.4e-43	0.469191	-0.0309435	0.00310364	5e-24
20	54383287	C	T	rs140849827	0.88	0.84	0.18	0.03	7.89	0.882844	0.847824	-0.00130695	0.00209367	0.53	0.882629	0.00218703	0.00516091	0.75
20	55823762	A	G	rs6127980	0.88	1	-0.15	0.03	7.31	0.882001	0.998211	-0.00256395	0.00191381	0.18	0.882161	-0.01303	0.00472074	0.023
20	62422080	C	T	rs2281929	0.86	1	0.15	0.03	7.79	0.865598	1	0.001363	0.00181007	0.97	0.866022	0.0091001	0.00446847	0.092
21	36612241	A	C	rs74848904	0.9	0.95	0.2	0.03	10.53	0.899323	0.94927	0.00124045	0.00210739	0.8	0.899277	0.00171345	0.00518661	0.7
22	38282897	T	C	rs17752670	0.79	1	0.13	0.02	8.39	0.789975	1	-0.000277895	0.00151519	0.66	0.790314	0.0010454	0.00373825	1
22	38599364	A	G	rs4821764	0.42	1	0.17	0.02	20.2	0.418808	0.998077	0.00367224	0.00125022	0.0013	0.418649	0.00699466	0.00308243	0.015
22	42360407	A	G	rs67797654	0.89	1	-0.16	0.03	7.42	0.885958	0.998698	0.000451131	0.00194388	0.82	0.885764	0.00465658	0.00478344	0.34
22	44324855	A	G	rs3747207	0.79	1	-0.13	0.02	8.1	0.785413	0.997655	-0.0308507	0.00150265	7.6e-95	0.785246	-0.0505751	0.00370239	1.6e-41

### Sheet: E. Lipids, T2D, CAD & Fat Dep  
E. Assocition of inedependent BFP SNPs in males with lipid levels, T2D, CAD and fat depots
SNP	CHR	BP_HG37	A0	A1	A1FREQ	BFP_BETA	BFP_SE	BFP_LOG10P	HDL_BETA	HDL_SE	HDL_P	TG_BETA	TG_SE	TG_P	T2D_BETA	T2D_SE	T2D_P	CAD_BETA	CAD_SE	CAD_P	ASAT_BETA	ASAT_SE	ASAT_P	VAT_BETA	VAT_SE	VAT_P	GFAT_BETA	GFAT_SE	GFAT_P
rs301806	1	8482078	T	C	0.41	-0.12	0.02	10.4	0.0039	0.0017	0.02001	-0.0011	0.0017	0.5209	0.0025	0.0065	0.7002	-0.0136131	0.00496955	0.006157	-0.00436582	0.0103378	0.68	0.00215942	0.0103013	0.87	-0.0398745	0.0103487	0.00018
rs3766823	1	32197257	A	G	0.83	-0.13	0.02	7.5	0.0048	0.002	0.01716	-0.0078	0.002	9.858e-05	-0.0231	0.0085	0.006454	-0.0182636	0.00639486	0.00429	-0.00204855	0.0134437	0.78	0.0172173	0.0133962	0.18	0.010218	0.0134579	0.52
rs41313250	1	62483623	G	A	0.88	0.23	0.03	14.22	-0.0028	0.0028	0.3302	0.0025	0.0028	0.3677	0.0193	0.0105	0.06528	0.0155505	0.00817176	0.05705	0.00272886	0.0161161	0.88	-0.0154879	0.0160592	0.34	-0.00792535	0.0161331	0.42
rs2481671	1	62611666	C	A	0.53	0.12	0.02	10.18	-0.0066	0.0017	8.752e-05	0.0053	0.0017	0.001378	0.0263	0.0064	3.824e-05	0.014611	0.00498234	0.003362	-0.00561789	0.0102644	0.67	-0.0111411	0.0102282	0.32	-0.00561023	0.0102752	0.52
1:72767554_CA_C	1	72767554	C	CA	0.79	0.18	0.02	14.7	-0.0143	0.0025	1.36e-08	0.0139	0.0025	2.061e-08	NA	NA	NA	0.0198203	0.00856225	0.02062	-0.00691054	0.0131314	0.55	-0.0271486	0.013085	0.038	-0.0127827	0.0131453	0.5
rs3113637	1	77927144	A	G	0.74	-0.12	0.02	7.79	0.0042	0.0018	0.0194	-0.0039	0.0018	0.03511	0.0028	0.0073	0.7024	-0.00041395	0.00574849	0.9426	0.0217835	0.0119207	0.087	-0.00293775	0.0118786	0.74	0.0028583	0.0119332	0.77
rs41280328	1	110136884	C	T	0.97	-0.38	0.06	10.16	0.0358	0.0052	5.244e-12	-0.0159	0.0051	0.001989	-0.0498	0.018	0.005687	0.0233982	0.0159362	0.142	-0.000629153	0.0331146	0.96	0.0382621	0.0329977	0.29	0.0117719	0.0331496	0.56
1:149790578_AT_A	1	149790578	A	AT	0.98	0.5	0.08	10.45	-0.0295	0.0331	0.3719	-0.0077	0.0333	0.8175	NA	NA	NA	0.0924883	0.0350394	0.008302	0.0568609	0.0440628	0.22	0.0787428	0.0439073	0.08	0.0425311	0.0441094	0.33
rs67807996	1	149995265	A	G	0.6	-0.13	0.02	11.47	0.003	0.0019	0.1197	-0.0013	0.0019	0.4953	-0.0102	0.007	0.1459	-0.0400283	0.00562743	1.135e-12	-0.038446	0.0108586	0.00049	0.00111411	0.0108203	0.92	-0.0529699	0.0108701	1.5e-07
rs113626826	1	150295325	CT	C	0.79	-0.13	0.02	7.66	NA	NA	NA	NA	NA	NA	NA	NA	NA	NA	NA	NA	-0.0061072	0.0131025	0.63	0.00725559	0.0130562	0.68	0.00269385	0.0131163	0.88
rs114293104	1	150479605	T	C	0.97	0.4	0.06	11.35	0.0043	0.0065	0.5138	0.0048	0.0065	0.4558	0.0528	0.0235	0.02437	0.0405332	0.0194706	0.03736	0.0416145	0.0329495	0.19	0.0409857	0.0328332	0.26	0.0146818	0.0329843	0.52
rs35154152	1	155172725	C	T	0.89	0.2	0.03	10.93	-0.0053	0.0026	0.04167	-0.0009	0.0026	0.726	-0.0003	0.0105	0.9771	0.00533345	0.00808636	0.5095	-0.0142478	0.0164734	0.46	0.00543278	0.0164153	0.8	-0.0191244	0.0164908	0.27
rs72706148	1	155741305	T	C	0.98	0.45	0.07	8.86	-0.0249	0.0077	0.001179	0.0045	0.0076	0.5554	0.0297	0.0274	0.279	0.00766221	0.0211504	0.7171	-0.0548311	0.0426723	0.21	0.0255454	0.0425217	0.57	-0.0291643	0.0427174	0.49
rs200915920	1	155930273	AG	A	0.27	-0.11	0.02	7.58	0.0023	0.0019	0.2145	0.0029	0.0019	0.1271	NA	NA	NA	-0.00403723	0.00786917	0.6079	0.0118661	0.0115697	0.28	0.0127389	0.0115289	0.22	0.00304675	0.0115819	0.67
1:170705685_CTATATATATA_C	1	170705685	C	CTATATATATA	0.38	-0.12	0.02	9.01	-0.0024	0.0018	0.1909	-0.0006	0.0018	0.7293	NA	NA	NA	-0.00529657	0.00802004	0.509	-0.013057	0.0107671	0.25	-0.0168309	0.0107291	0.11	4.35679e-05	0.0107785	0.89
rs539515	1	177889025	C	A	0.79	-0.17	0.02	12.98	0.0071	0.0019	0.0002532	-0.005	0.002	0.01227	-0.0545	0.0081	1.38e-11	-0.00781531	0.00618468	0.2064	-0.0120116	0.0127857	0.38	0.0453716	0.0127406	0.00023	-0.00688825	0.0127992	0.77
rs2802775	1	203528505	T	C	0.45	-0.13	0.02	12.12	-0.0072	0.0017	3.403e-05	0.0097	0.0018	4.51e-08	0.0231	0.0067	0.0005663	0.00211453	0.00506668	0.6764	-0.0333288	0.0105346	0.0012	0.0259256	0.0104974	0.013	-0.00755419	0.0105457	0.35
rs2788904	1	219764097	C	T	0.18	-0.14	0.02	9.02	-0.0113	0.0021	5.426e-08	0.016	0.0021	4.828e-14	NA	NA	NA	0.00815742	0.00768675	0.2886	-0.0687113	0.013265	1.8e-07	-0.00850014	0.0132182	0.55	-0.0728558	0.013279	2.7e-08
rs62107261	2	422144	C	T	0.95	0.34	0.04	14.25	-0.0146	0.0044	0.00086	0.0179	0.0043	3.689e-05	0.1019	0.0161	2.621e-10	0.0354554	0.0135324	0.008792	0.0408341	0.0236847	0.087	-0.0220736	0.0236134	0.38	-0.00546741	0.0237282	0.88
rs4407278	2	648607	T	C	0.2	-0.2	0.02	17.28	0.0103	0.0022	1.801e-06	-0.0065	0.0022	0.002764	NA	NA	NA	-0.0133295	0.00809362	0.09957	0.0322734	0.0132733	0.013	0.0651998	0.0132334	5.7e-07	0.0208328	0.0132977	0.2
rs575972695	2	25034335	G	T	0.92	-0.21	0.03	8.47	0.0076	0.0035	0.02994	-0.0016	0.0035	0.6445	NA	NA	NA	-0.0409424	0.0138882	0.003198	-0.0567696	0.0200728	0.0049	0.0195095	0.0200125	0.38	0.00489324	0.0201097	0.74
rs7576788	2	25083310	C	T	0.55	-0.17	0.02	20.9	0.0051	0.0016	0.001782	-0.0021	0.0016	0.2101	-0.0036	0.0065	0.5792	-0.00056773	0.00494654	0.9086	-0.0165122	0.0102683	0.11	0.0144245	0.0102374	0.16	-0.00276078	0.0102871	0.71
rs935166	2	26949366	A	G	0.49	0.1	0.02	7.43	-0.0002	0.0017	0.8874	-0.0114	0.0017	1.197e-11	0.009	0.0064	0.1588	0.0179943	0.00493828	0.0002686	0.00551498	0.0102579	0.51	0.0116824	0.010227	0.25	0.0119414	0.0102767	0.22
rs2949785	2	47283502	C	G	0.77	0.13	0.02	8.41	-0.0046	0.002	0.02113	0.0073	0.002	0.0002537	0.0112	0.0076	0.1428	0.0105615	0.00599774	0.07825	0.0149676	0.0121801	0.23	-0.00553635	0.0121435	0.67	0.00927517	0.0122025	0.43
rs6545039	2	48646493	C	T	0.46	-0.12	0.02	9.68	0.0046	0.0016	0.004482	-0.0033	0.0016	0.03901	-0.0007	0.0064	0.9127	-0.00790898	0.00491071	0.1073	0.0178763	0.0102357	0.056	-0.0220699	0.0102049	0.026	-0.00248372	0.0102545	0.93
rs11125768	2	59306564	C	T	0.4	0.12	0.02	9.51	-0.0072	0.0016	1.109e-05	0.0094	0.0017	1.516e-08	0.0354	0.0065	4.946e-08	0.00912773	0.00505231	0.07082	-0.0110376	0.0105141	0.26	0.00719591	0.0104825	0.49	-0.0367527	0.0105335	0.00023
rs61684281	2	69627837	AT	A	0.59	0.14	0.02	12.88	-0.0021	0.0018	0.2436	0.0019	0.0018	0.289	NA	NA	NA	0.0176508	0.00728861	0.01545	-0.0059481	0.0105949	0.52	-0.000376514	0.010563	0.97	-0.0155604	0.0106144	0.098
rs527463789	2	100932797	AAG	A	0.52	0.11	0.02	8.49	-0.0028	0.0018	0.1185	0.0063	0.0018	0.0005014	NA	NA	NA	0.0129028	0.00723262	0.07443	-0.000869637	0.010471	0.85	0.0137304	0.0104395	0.18	0.00293571	0.0104903	0.79
rs2309885	2	101414496	T	C	0.53	-0.1	0.02	7.44	0.0008	0.0017	0.6331	-0.0019	0.0017	0.2664	-0.0077	0.0065	0.2356	-0.00366036	0.00507819	0.471	-0.0129171	0.0102988	0.19	-0.00924171	0.0102679	0.4	-0.0276552	0.0103178	0.0091
rs11682815	2	110007535	G	A	0.58	-0.11	0.02	8.33	-0.0012	0.0017	0.4791	-0.0015	0.0017	0.3785	-0.0071	0.0064	0.2663	0.00207063	0.00511408	0.6856	-0.0125897	0.010461	0.2	0.00010302	0.0104295	0.94	-0.00873814	0.0104802	0.32
rs7563124	2	113965198	A	T	0.78	-0.12	0.02	7.77	-0.001	0.002	0.6186	-0.0027	0.002	0.1848	NA	NA	NA	-0.0128543	0.00672622	0.05599	0.0193837	0.0124731	0.13	0.00470154	0.0124356	0.77	0.0147147	0.012496	0.26
rs9752179	2	183320248	C	T	0.35	-0.11	0.02	8.19	-0.0006	0.0018	0.7266	-0.0001	0.0018	0.9768	NA	NA	NA	-0.0155873	0.00588633	0.008095	0.00586377	0.0107753	0.59	0.0112534	0.0107429	0.3	0.00258521	0.0107951	0.85
2:204357497_CT_C	2	204357497	C	CT	0.31	-0.11	0.02	7.82	-0.0013	0.0019	0.4982	-0.0025	0.0019	0.1856	NA	NA	NA	0.0325653	0.00776529	2.744e-05	-0.0191736	0.011245	0.094	-0.000897826	0.0112112	0.93	-0.0046682	0.0112657	0.87
rs78058190	2	219699999	A	G	0.95	0.26	0.05	7.51	0.0848	0.0047	8.159e-74	-0.0738	0.0046	9.045e-58	-0.0787	0.0156	4.543e-07	-0.0727113	0.0137934	1.353e-07	0.127179	0.0271703	4.1e-06	-0.0703282	0.0270886	0.011	0.148705	0.0272203	4.8e-08
rs13018599	2	226902562	G	T	0.38	0.12	0.02	9	0.0091	0.0017	1.306e-07	-0.011	0.0017	1.454e-10	-0.0272	0.0066	3.731e-05	-0.00169652	0.00505542	0.7372	0.0182315	0.0105483	0.09	0.0228294	0.0105166	0.037	0.0199637	0.0105677	0.057
rs112695539	2	227004358	T	G	0.96	-0.27	0.05	8.48	-0.0339	0.0044	1.471e-14	0.0318	0.0044	3.688e-13	0.0709	0.0161	1.097e-05	-0.00369976	0.0124413	0.7662	-0.0896434	0.0251994	0.00037	-0.0468663	0.0251237	0.058	-0.0902011	0.0252457	0.00023
rs112431151	3	12310409	T	G	0.88	0.16	0.03	7.83	-0.0025	0.0027	0.3633	-0.0047	0.0027	0.07616	-0.0207	0.0099	0.03743	0.00289483	0.00790766	0.7143	0.0297466	0.0160134	0.056	-0.00578183	0.0159662	0.69	0.020785	0.0160402	0.13
rs150535373	3	12410328	A	G	0.99	-0.53	0.08	11.21	-0.0469	0.0071	3.297e-11	0.051	0.007	3.392e-13	0.1296	0.026	6.003e-07	0.0402099	0.0212191	0.05809	-0.173009	0.0436188	6.6e-05	-0.00562349	0.0434903	0.99	-0.12829	0.0436919	0.0019
rs6809832	3	12414420	C	T	0.85	0.17	0.03	10.76	-0.0144	0.0023	8.735e-10	0.0045	0.0023	0.05127	-0.0138	0.009	0.1254	-0.00262218	0.00698489	0.7074	0.00523781	0.0144907	0.86	-0.0392762	0.014448	0.0047	0.0258522	0.014515	0.091
rs569017049	3	12631292	GT	G	0.72	-0.14	0.02	9.94	0.0042	0.0022	0.05325	0.011	0.0022	3.16e-07	NA	NA	NA	0.00705715	0.00810734	0.384	-0.0184853	0.0121567	0.17	0.0192772	0.0121209	0.12	-0.0362263	0.012177	0.0037
rs17201655	3	35711436	A	C	0.65	0.1	0.02	7.35	-0.0048	0.0017	0.004255	0.0021	0.0017	0.2191	0.021	0.0067	0.001725	0.00672496	0.00530462	0.2049	-0.010799	0.0107178	0.38	0.00778386	0.0106863	0.39	0.00416837	0.0107358	0.75
rs3911063	3	85906928	C	T	0.68	0.11	0.02	8.24	-0.006	0.0017	0.0004448	0.0068	0.0017	8.617e-05	0.0154	0.0068	0.02365	0.0050313	0.00520311	0.3336	0.0016195	0.0109326	1	0.0182325	0.0109004	0.11	0.00277313	0.0109509	0.89
rs59266048	3	93919526	A	G	0.67	-0.12	0.02	9.3	0.0032	0.0018	0.08434	-0.0038	0.0018	0.03942	-0.0249	0.0069	0.0003142	0.00389845	0.0054315	0.4729	0.0193611	0.0111115	0.079	0.0047488	0.0110788	0.61	0.0137751	0.0111301	0.21
rs9814758	3	123062657	G	T	0.64	0.13	0.02	10.8	-0.0042	0.0018	0.01616	0.0005	0.0018	0.7847	-0.0296	0.0067	9.995e-06	-0.00330583	0.00521	0.5257	0.0230463	0.010902	0.03	0.00244369	0.0108698	0.77	0.0123965	0.0109202	0.41
rs1225056	3	131638630	A	C	0.73	-0.13	0.02	9.5	0.0092	0.0019	1.232e-06	-0.0076	0.0019	7.835e-05	-0.0305	0.0072	2.424e-05	-0.00800796	0.00563995	0.1556	-0.00182144	0.0117514	0.83	0.00093414	0.0117168	0.99	-0.0100592	0.0117711	0.28
rs62271373	3	150066540	A	T	0.94	0.24	0.04	9.03	0.0396	0.004	8.978e-23	-0.0325	0.004	4.188e-16	-0.0882	0.0144	1.033e-09	-0.0562367	0.0115582	1.142e-06	0.0464972	0.0223514	0.029	0.0104727	0.0222856	0.54	0.096852	0.0223889	1.1e-05
rs10049090	3	156797702	A	G	0.6	0.12	0.02	10.47	-0.0231	0.0017	5.56e-43	0.0205	0.0017	1.812e-34	-0.0156	0.0065	0.01626	0.00278695	0.00506878	0.5824	0.0681832	0.0104866	3.9e-11	-0.0454799	0.0104557	1.8e-05	-0.0134941	0.0105042	0.15
rs116532413	3	158019782	G	T	0.61	0.11	0.02	7.57	-0.0039	0.0018	0.03125	0.0025	0.0018	0.1685	NA	NA	NA	0.0118016	0.00758627	0.1198	0.0143327	0.0107312	0.18	-0.0213132	0.0106996	0.042	0.0137617	0.0107492	0.33
rs4894803	3	171800256	G	A	0.59	0.11	0.02	8.6	0.0054	0.0018	0.001964	-0.0075	0.0017	1.389e-05	-0.0194	0.0066	0.003271	-0.0276613	0.00528785	1.685e-07	-0.0254326	0.010537	0.017	0.00526738	0.0105059	0.68	-0.00263929	0.0105546	0.68
rs12330587	3	172120938	A	C	0.57	-0.11	0.02	8.01	-0.0018	0.0017	0.2817	0.0024	0.0017	0.1675	-0.001	0.0065	0.8776	-0.00857917	0.00508026	0.09127	-0.0199292	0.0104239	0.057	-0.00495195	0.0103932	0.72	-0.018634	0.0104413	0.06
3:183357437_AAAAAT_A	3	183357437	A	AAAAAT	0.68	0.13	0.02	10.4	-0.0044	0.002	0.03022	0.0004	0.002	0.8451	NA	NA	NA	0.00130437	0.00649478	0.8408	-0.00980748	0.0113349	0.49	-0.0151673	0.0113015	0.2	0.000924977	0.0113539	0.84
rs1516725	3	185824004	C	T	0.14	-0.15	0.03	7.89	-0.0285	0.0024	5.351e-32	-0.0123	0.0024	3.604e-07	-0.0267	0.0094	0.004605	-0.00573294	0.0071283	0.4213	0.00850657	0.0149413	0.58	0.0384582	0.0148973	0.013	0.0402632	0.0149663	0.015
rs9836035	3	196938719	T	C	0.45	0.12	0.02	9.38	0.0008	0.0018	0.6549	-0.0002	0.0018	0.9004	NA	NA	NA	-0.00379444	0.00558602	0.497	0.0233568	0.0104456	0.035	0.00279838	0.0104148	0.76	0.0319918	0.0104631	0.0034
rs4690324	4	960081	A	G	0.18	0.14	0.02	8.12	-0.0026	0.0022	0.2501	-0.0013	0.0023	0.5799	-0.0038	0.0087	0.6619	0.00625826	0.00685306	0.3611	0.0146519	0.0135173	0.33	0.00859842	0.0134693	0.51	-0.00633835	0.0135231	0.64
rs78578284	4	3281868	C	T	0.87	-0.18	0.03	10.21	0.0098	0.0023	2.506e-05	-0.0137	0.0024	8.375e-09	-0.0452	0.0096	2.7e-06	-0.0290942	0.00744179	9.246e-05	-0.00562264	0.0155242	0.71	-0.00211098	0.0154692	0.87	0.00718375	0.015531	0.59
rs11939564	4	18364513	C	T	0.53	-0.13	0.02	12.64	0.0014	0.0016	0.3758	0.0008	0.0016	0.6124	0.0022	0.0064	0.7305	-0.00766619	0.00491253	0.1186	0.00987993	0.0103365	0.36	0.00112453	0.0102998	0.8	0.00242556	0.010341	0.92
rs13132853	4	38680015	G	A	0.64	0.11	0.02	8.47	0.0042	0.0019	0.027	-0.007	0.0019	0.0001754	0.0031	0.0068	0.6487	-0.0090892	0.00543263	0.09431	0.00664795	0.0108406	0.48	-0.0139351	0.0108022	0.21	0.00788606	0.0108453	0.47
rs10938397	4	45182527	G	A	0.56	-0.13	0.02	12.45	0.0118	0.0017	8.901e-13	-0.0073	0.0016	9.04e-06	-0.0414	0.0065	1.8e-10	-0.0251055	0.00495441	4.035e-07	-0.0280935	0.0103757	0.0099	0.018683	0.0103389	0.073	-0.00446739	0.0103802	0.74
rs2869950	4	89742764	T	C	0.62	0.14	0.02	12.05	0.0138	0.0017	2.835e-16	-0.0069	0.0017	3.315e-05	-0.029	0.0067	1.506e-05	-0.00655994	0.00512968	0.201	0.00529782	0.0108807	0.79	-0.00708475	0.0108421	0.45	0.0404414	0.0108854	0.00021
rs4425336	4	89753225	G	A	0.79	-0.15	0.02	10.47	-0.012	0.0019	1.938e-10	0.0088	0.0019	4.783e-06	0.0369	0.0077	1.912e-06	0.0101588	0.00583917	0.0819	-0.0218034	0.0124645	0.078	0.0105519	0.0124203	0.39	-0.0349621	0.0124699	0.0045
4:99262829_TG_T	4	99262829	T	TG	1	-2.23	0.37	8.57	NA	NA	NA	NA	NA	NA	NA	NA	NA	NA	NA	NA	NA	NA	NA	NA	NA	NA	NA	NA	NA
rs1229984	4	100239319	C	T	0.02	-0.37	0.06	8.76	-0.0006	0.004	0.8781	0.0045	0.0043	0.2972	-0.0688	0.0205	0.0008007	-0.0643622	0.0131845	1.052e-06	-0.0177117	0.0299551	0.56	-0.0287207	0.0298489	0.23	-0.0190775	0.0299681	0.56
rs13107325	4	103188709	T	C	0.92	-0.25	0.03	12.11	0.0892	0.0035	1.16e-144	-0.0365	0.0034	3.496e-26	-0.046	0.0135	0.0006598	0.00753763	0.0112006	0.501	-0.0111037	0.0199119	0.7	0.0455539	0.0198413	0.018	-0.0344747	0.0199205	0.093
rs71602277	4	157714979	TA	T	0.69	-0.12	0.02	8.99	-0.016	0.0018	2.5e-18	0.0172	0.0018	6.164e-21	NA	NA	NA	0.0152278	0.00758445	0.04467	-0.0117878	0.0110585	0.34	0.0123045	0.0110193	0.27	-0.0627361	0.0110633	1.9e-08
rs79014657	5	55784359	A	G	0.98	-0.35	0.06	7.96	-0.0052	0.0046	0.2568	0.0184	0.005	0.000252	0.0365	0.0214	0.08748	0.0194036	0.0158188	0.22	0.0224032	0.0338171	0.63	-0.137952	0.0337287	4e-05	-0.0241134	0.033868	0.53
rs2307111	5	75003678	C	T	0.61	0.11	0.02	7.89	-0.0166	0.0017	5.676e-23	0.0022	0.0017	0.1844	0.0502	0.0065	1.049e-14	0.0102896	0.00504535	0.04141	-0.00130417	0.010449	0.82	0.00190451	0.0104217	0.89	0.00115047	0.0104648	0.87
5:87232559_CCCTT_C	5	87232559	C	CCCTT	0.96	-0.27	0.05	7.59	0.0103	0.0047	0.02765	-0.0061	0.0047	0.1969	NA	NA	NA	-0.0366584	0.0160214	0.02213	0.00631289	0.0272589	0.8	-0.0174762	0.0271876	0.49	-0.0235614	0.0273	0.41
rs34483452	5	87986314	A	C	0.86	-0.22	0.03	15.73	0.0077	0.0022	0.0003956	-0.0057	0.0022	0.01187	-0.0403	0.0093	1.527e-05	-0.0271522	0.00704512	0.0001162	0.00622682	0.0148517	0.56	-0.00555398	0.0148129	0.66	0.0121754	0.0148741	0.48
rs2112404	5	170298583	T	C	0.27	-0.11	0.02	7.68	0.0126	0.0019	7.976e-11	-0.0053	0.0019	0.005667	-0.0212	0.0072	0.003341	-0.0112044	0.00565572	0.04758	0.00424095	0.0115577	0.77	0.0106835	0.0115275	0.41	-0.00748119	0.0115751	0.41
rs9358912	6	26211146	T	G	0.73	0.15	0.02	12.08	-0.0086	0.0018	2.225e-06	0.0076	0.0018	3.27e-05	0.0274	0.0073	0.0001851	0.00199061	0.00555893	0.7203	0.00806588	0.0116125	0.45	-0.000758325	0.0115652	0.94	0.0257298	0.0116143	0.022
6:26760085_CT_C	6	26760085	C	CT	0.51	0.13	0.02	10.03	0.0016	0.0019	0.4145	-0.0017	0.0019	0.3667	NA	NA	NA	NA	NA	NA	0.0147145	0.0110938	0.2	-0.015707	0.0110485	0.15	0.0241178	0.0110955	0.027
rs2280774	6	31928691	A	G	0.7	-0.12	0.02	8.26	-0.0069	0.0018	0.0001679	0.0026	0.0018	0.1573	-0.0234	0.0069	0.0007086	-0.0224778	0.00557008	5.45e-05	0.00407599	0.0112901	0.77	-0.0250511	0.0112441	0.019	0.0189383	0.0112919	0.16
rs16894959	6	34825662	C	T	0.86	-0.19	0.03	12.64	0.0293	0.0023	1.843e-37	-0.0036	0.0023	0.1177	0.0029	0.009	0.7474	-0.0445158	0.00744008	2.187e-09	-0.0165629	0.014672	0.26	0.0566825	0.0146122	7.9e-05	-0.0115759	0.0146743	0.47
rs62402708	6	35003153	A	T	0.76	0.13	0.02	9.45	-0.0164	0.002	5.198e-16	0.0002	0.002	0.9117	0.0067	0.0075	0.3741	0.0273007	0.00595822	4.605e-06	0.0122396	0.012082	0.3	0.00734278	0.0120328	0.5	0.00675995	0.0120839	0.65
rs780822376	6	35355493	C	CT	0.84	-0.17	0.03	10.5	0.0167	0.0023	2.932e-13	-0.006	0.0024	0.01118	NA	NA	NA	NA	NA	NA	-0.00214073	0.0143426	0.92	0.0315585	0.0142841	0.036	-0.000333042	0.0143448	1
rs998584	6	43757896	A	C	0.52	0.12	0.02	9.84	0.0344	0.0017	4.42e-93	-0.0375	0.0017	1.68e-112	-0.0363	0.0065	2.246e-08	-0.0348849	0.00499623	2.905e-12	0.0248648	0.0102618	0.014	-0.063904	0.0102199	9.8e-10	0.071065	0.0102633	1.2e-12
6:50787576_CGAGGTGGGA_C	6	50787576	C	CGAGGTGGGA	0.86	-0.22	0.03	13.97	0.0047	0.0029	0.1139	-0.006	0.0029	0.04317	NA	NA	NA	-0.0232478	0.00977423	0.01738	-0.0284986	0.0160194	0.095	0.0184416	0.0159541	0.25	-0.0163483	0.0160219	0.36
rs2817419	6	50812906	A	G	0.26	-0.12	0.02	8.55	0.0052	0.0019	0.004698	-0.0009	0.0018	0.6164	-0.0313	0.0073	1.949e-05	-0.012687	0.00561092	0.02375	-0.00466064	0.0116447	0.6	0.00968854	0.0115972	0.41	-0.0135688	0.0116465	0.27
6:51446596_TTTTTC_T	6	51446596	T	TTTTTC	0.58	0.12	0.02	10.06	NA	NA	NA	NA	NA	NA	NA	NA	NA	0.00693457	0.00643703	0.2813	-0.000796671	0.0105223	0.94	1.91558e-05	0.0104794	0.85	0.00798282	0.0105239	0.29
rs62420387	6	98404243	T	C	0.92	-0.2	0.03	8.39	0.0113	0.0034	0.001013	-0.0048	0.0034	0.1606	-0.0097	0.0123	0.4285	-0.0131797	0.00977821	0.1777	-0.00376488	0.0200437	1	-0.0101943	0.019962	0.59	-0.00577802	0.0200469	0.9
rs12202969	6	98576223	A	G	0.52	0.12	0.02	10.29	-0.0095	0.0016	4.367e-09	0.007	0.0016	1.762e-05	0.0235	0.0064	0.0002337	0.00692431	0.0049354	0.1606	0.00101177	0.0103078	0.94	0.0108008	0.0102658	0.25	-0.00730056	0.0103094	0.24
rs17060471	6	100834721	G	A	0.97	0.33	0.06	7.5	-0.0177	0.0067	0.007935	0.0105	0.0066	0.1111	0.0096	0.023	0.6768	0.0168178	0.0195977	0.3908	-0.0102941	0.0343779	0.71	0.0120892	0.0342377	0.78	0.0173021	0.0343833	0.76
rs71541288	6	126899266	AAGAG	A	0.51	0.15	0.02	16.77	-0.0013	0.0018	0.4637	0.0066	0.0017	0.0001465	NA	NA	NA	0.0237956	0.00708152	0.0007788	0.0344593	0.0102703	0.00086	0.0215531	0.0102284	0.031	0.0333962	0.0102719	0.00044
rs2240042	7	27242617	C	T	0.09	0.19	0.03	8.92	0.0025	0.0024	0.3063	0.0062	0.0026	0.01545	0.0243	0.0106	0.02157	-0.00917359	0.00807423	0.2559	0.00885905	0.0177125	0.71	0.0168003	0.0176815	0.34	-0.0180519	0.017734	0.18
rs215628	7	32360096	T	C	0.39	0.1	0.02	7.5	-0.0037	0.0017	0.02819	0.0058	0.0017	0.0006324	0.0255	0.0066	0.0001107	0.0233117	0.00504577	3.837e-06	0.00335311	0.010589	0.77	-0.0228081	0.0105705	0.037	0.00532686	0.0106019	0.73
rs62442164	7	39079455	T	C	0.54	0.1	0.02	7.54	-0.0056	0.0016	0.0006432	0.0048	0.0016	0.00333	0.0113	0.0065	0.08173	0.0067664	0.00494978	0.1716	-0.0113261	0.0103428	0.24	0.000125211	0.0103247	0.94	-0.00249018	0.0103554	0.82
rs55705735	7	44790921	C	T	0.86	-0.15	0.03	7.9	0.0094	0.0026	0.0002561	0.0017	0.0026	0.5115	0.0019	0.0095	0.8419	-0.00986111	0.00753906	0.1909	-0.0140577	0.015011	0.4	-0.00498965	0.0149847	0.82	0.0304493	0.0150292	0.031
rs60154276	7	70196174	C	T	0.55	-0.12	0.02	9.89	-0.0015	0.0016	0.3501	0.0025	0.0016	0.1278	-0.0102	0.0065	0.1161	-0.00556741	0.00495018	0.2607	0.0002605	0.0104059	0.97	0.00231483	0.0103877	0.85	0.00646839	0.0104185	0.69
rs373059522	7	74355339	C	A	0.78	-0.13	0.02	7.5	0.0115	0.0027	1.736e-05	-0.0064	0.0026	0.01474	NA	NA	NA	0.00758651	0.00869703	0.383	0.0215761	0.0134075	0.096	0.0275456	0.013384	0.048	0.0389991	0.0134237	0.004
7:75069161_AT_A	7	75069161	A	AT	0.4	-0.11	0.02	7.7	0.0086	0.0022	0.0001155	-0.005	0.0022	0.02208	NA	NA	NA	0.00890535	0.00764315	0.244	0.00683474	0.0110402	0.56	0.00810536	0.0110209	0.44	0.0202838	0.0110536	0.12
rs45446698	7	99332948	G	T	0.96	0.26	0.04	8.29	-0.0086	0.0046	0.0592	-0.0061	0.0045	0.1783	0.0508	0.0171	0.002915	0.0214198	0.012992	0.09921	0.0125168	0.0258712	0.56	0.0112313	0.025826	0.68	-0.00664905	0.0259026	0.61
rs13227345	7	112934071	A	G	0.67	-0.11	0.02	7.35	0.0043	0.0018	0.01475	-0.0054	0.0018	0.002382	-0.0227	0.0068	0.0008516	-0.00166817	0.00526	0.7511	-0.00339292	0.0110136	0.84	-0.00457203	0.0109943	0.66	-0.0139624	0.0110269	0.2
rs9641894	7	130465054	G	T	0.58	0.11	0.02	8.66	0.0181	0.0016	3.941e-28	-0.0124	0.0017	7.119e-14	-0.0491	0.0065	3.918e-14	-0.0178658	0.00502893	0.0003814	0.00395868	0.010458	0.67	0.0203497	0.0104397	0.064	0.00256455	0.0104707	0.87
rs10231759	7	150512172	C	T	0.73	0.14	0.02	10.54	0.009	0.0017	2.032e-07	-0.0078	0.0018	9.015e-06	-0.0388	0.0071	5.048e-08	0.00225929	0.00540658	0.676	0.0228108	0.0114929	0.052	0.0073319	0.0114728	0.38	0.0156882	0.0115068	0.17
rs330932	8	9011294	A	G	0.69	-0.12	0.02	8.86	-0.0015	0.0018	0.416	0.0113	0.0019	9.879e-10	NA	NA	NA	-0.00440756	0.00661244	0.5051	0.01002	0.0114994	0.34	0.0246515	0.0114674	0.036	0.00135494	0.0115204	0.95
rs62503282	8	23387192	T	C	0.86	0.16	0.03	8.93	0.005	0.0023	0.033	0.0024	0.0024	0.3264	0.0105	0.0095	0.2705	0.00375949	0.00715894	0.5995	-0.0133221	0.0148129	0.3	0.00823159	0.0147718	0.56	0.0212439	0.01484	0.13
rs2980238	8	76314655	T	A	0.18	-0.14	0.02	8.39	0.0015	0.0021	0.4758	-0.0046	0.0021	0.03222	NA	NA	NA	-0.00769064	0.00660113	0.244	-0.00934321	0.0134424	0.47	-0.0369988	0.0134051	0.0069	0.00356123	0.013467	0.82
rs2737257	8	116665915	A	C	0.67	0.14	0.02	11.75	-0.0003	0.0018	0.884	0.0104	0.0018	1.136e-08	NA	NA	NA	0.00055232	0.00589551	0.9254	0.0315273	0.0109214	0.0029	-0.00480533	0.0108911	0.6	0.0524487	0.0109414	6.7e-07
rs4741016	9	1036132	C	T	0.77	0.12	0.02	7.43	0.013	0.0018	1.109e-12	-0.0111	0.0019	3.136e-09	-0.0243	0.0075	0.001267	-0.00353543	0.00582559	0.5439	0.0150892	0.0121606	0.22	-0.00293459	0.0121215	0.73	0.00850438	0.0121794	0.54
rs7857933	9	15516375	A	G	0.94	0.21	0.04	8.02	-0.0104	0.0032	0.0009281	0.005	0.0031	0.1081	0.0168	0.013	0.1957	0.0131793	0.00971142	0.1748	0.0108545	0.0206011	0.54	0.0261545	0.0205349	0.23	0.0339459	0.020633	0.062
rs11562188	9	15857072	G	A	0.56	0.15	0.02	16.23	-0.0022	0.0017	0.1855	0.0021	0.0017	0.2231	0.0132	0.0064	0.03876	0.0113313	0.00494146	0.02184	-0.0171584	0.0103571	0.09	0.000757989	0.0103238	0.85	-0.00356032	0.0103731	0.72
rs6475062	9	16563037	C	G	0.94	0.24	0.04	9.59	-0.0021	0.0028	0.4529	-0.0002	0.0028	0.9459	0.0112	0.0131	0.3921	0.0113614	0.00926818	0.2203	-0.0194738	0.0206021	0.42	0.0209519	0.0205359	0.35	-0.00846404	0.020634	0.67
rs10810611	9	16756377	A	G	0.36	0.11	0.02	8.3	-0.0082	0.0018	4.903e-06	0.0097	0.0018	5.155e-08	0.0179	0.0067	0.007557	0.00924051	0.00558193	0.09784	-0.00461801	0.0109371	0.67	0.0144545	0.010902	0.21	-0.00998569	0.010954	0.28
rs146767086	9	17111006	T	A	0.99	-0.73	0.13	7.31	-0.0113	0.0191	0.5549	0.0188	0.0188	0.3174	NA	NA	NA	-0.0653143	0.0446645	0.1437	0.0701118	0.0767099	0.37	-0.0116945	0.0764634	0.87	0.00339869	0.0768286	0.98
9:28412223_TA_T	9	28412223	T	TA	0.69	-0.12	0.02	9.05	0.0094	0.0018	1.499e-07	-0.0078	0.0018	1.773e-05	NA	NA	NA	-0.0159346	0.00765095	0.03728	0.00353004	0.0113005	0.71	-0.00895238	0.0112642	0.42	0.00848859	0.011318	0.53
rs35665829	9	128249894	TA	T	0.68	-0.12	0.02	8.37	0.0049	0.002	0.01442	-0.0017	0.002	0.3944	NA	NA	NA	-0.00095835	0.0077047	0.901	0.0186118	0.0113755	0.092	-0.00496753	0.0113389	0.65	0.0386741	0.0113931	0.0008
rs7027304	9	129408290	T	C	0.35	-0.12	0.02	9.32	0.0056	0.0017	0.0009459	-0.0023	0.0017	0.1682	-0.0247	0.0068	0.0002842	-0.00278079	0.00517424	0.591	-0.00319979	0.0107439	0.79	-0.00853327	0.0107094	0.47	0.00712678	0.0107605	0.57
rs11789898	9	136925663	T	G	0.83	0.16	0.02	10.1	-0.0037	0.0022	0.09795	-0.008	0.0022	0.0003206	-0.0229	0.0085	0.00693	-0.00640841	0.00653266	0.3266	-0.0111789	0.0139103	0.43	0.00400678	0.0138656	0.77	-0.00670909	0.0139318	0.63
rs373634686	10	21892756	GT	G	0.67	-0.14	0.02	10.85	0.0041	0.0021	0.04778	0.0013	0.002	0.5291	NA	NA	NA	-0.0228359	0.0077854	0.003355	-0.0296659	0.0114004	0.01	-0.00817816	0.0113693	0.57	-0.0219693	0.0114058	0.027
10:96026184_CA_C	10	96026184	C	CA	0.57	0.11	0.02	9.31	0.0004	0.0033	0.8911	0.0158	0.0031	4.977e-07	NA	NA	NA	-0.0187034	0.00802653	0.0198	0.025758	0.0103223	0.014	0.0120787	0.0102942	0.19	0.0167201	0.0103272	0.095
rs779526031	10	96108697	A	ATAACCC	0.75	0.14	0.02	10.68	0.0013	0.002	0.5273	0.0047	0.0021	0.02288	NA	NA	NA	-0.0245533	0.00620188	7.526e-05	0.028165	0.0120068	0.025	0.00277693	0.011974	0.78	0.0247487	0.0120125	0.049
rs7922986	10	102411904	T	A	0.46	0.1	0.02	7.33	-0.0062	0.0016	0.0001514	0.0042	0.0016	0.01124	0.0246	0.0065	0.0001509	0.00590468	0.00500134	0.2378	0.0106606	0.0103916	0.28	0.00807443	0.0103633	0.45	0.0136252	0.0103965	0.17
rs35198068	10	114754784	C	T	0.71	0.13	0.02	10.48	-0.0005	0.0018	0.7892	-0.0045	0.0018	0.01289	-0.313	0.007	0	-0.0289014	0.00541269	9.317e-08	0.00276396	0.0112944	0.84	-0.0316728	0.0112636	0.0037	0.00331946	0.0112998	0.92
rs4962671	10	126305434	C	T	0.53	0.1	0.02	7.91	-0.0039	0.0016	0.01697	0.0054	0.0016	0.0009145	0.0036	0.0065	0.5792	0.00078971	0.00503184	0.8753	0.0048434	0.0102967	0.71	-0.00527806	0.0102686	0.64	0.00390663	0.0103015	0.67
rs12577586	11	27600435	C	T	0.77	-0.15	0.02	11.42	0.0115	0.0018	2.379e-10	-0.0122	0.0019	5.684e-11	-0.029	0.0075	0.0001196	-0.0112243	0.00583925	0.05458	-0.000637484	0.0122142	0.96	0.0185841	0.0121857	0.12	0.00970902	0.0122306	0.4
rs6265	11	27679916	T	C	0.81	0.15	0.02	10.44	-0.0096	0.0021	4.763e-06	0.0142	0.0021	8.689e-12	0.0171	0.0083	0.0387	0.0198317	0.006287	0.001608	-0.0142799	0.0131426	0.3	-0.00991267	0.013112	0.4	-0.0166249	0.0131602	0.18
rs4755725	11	43637975	A	C	0.33	0.12	0.02	9.74	-0.0064	0.0018	0.0003727	0.0058	0.0018	0.001366	NA	NA	NA	0.0193003	0.00763231	0.01145	-0.00153117	0.0110166	0.9	-0.00157514	0.0109909	0.79	0.00474289	0.0110314	0.74
rs11038973	11	46728952	C	G	0.84	-0.14	0.02	7.33	0.0081	0.0022	0.0002352	0.0029	0.0022	0.1855	-0.0081	0.0088	0.3571	-0.0018249	0.00677617	0.7877	0.018718	0.0141415	0.2	0.0575913	0.0141085	4.7e-05	0.0165675	0.0141604	0.22
rs78339356	11	47620969	T	A	0.93	-0.21	0.04	7.97	0.0312	0.0043	6.312e-13	-0.0132	0.0043	0.00211	-0.0387	0.0136	0.004466	-0.00354772	0.0115444	0.7586	-0.0135886	0.0207247	0.57	-0.0168628	0.0206764	0.39	-0.00908887	0.0207525	0.75
rs11039324	11	47665686	A	G	0.6	-0.19	0.02	24.33	0.0307	0.0016	9.355e-79	-0.0148	0.0017	2.814e-19	-0.0336	0.0065	2.267e-07	0.00319527	0.00501028	0.5236	-0.0167048	0.0104866	0.16	-0.00507043	0.0104621	0.68	-0.00472632	0.0105006	0.7
rs11039516	11	48124157	A	T	0.41	-0.12	0.02	10.32	0.0174	0.0017	2.374e-25	-0.0016	0.0017	0.335	0.0072	0.0066	0.275	-0.0109355	0.00507836	0.03129	-0.0112462	0.010482	0.34	0.00922345	0.0104576	0.36	-0.0099538	0.0104961	0.36
rs117952737	11	65513057	T	C	0.94	0.21	0.04	7.32	0.0079	0.0038	0.03947	-0.0299	0.0038	4.43e-15	0.0198	0.0138	0.152	-0.0222556	0.0114468	0.05186	0.0343112	0.0229148	0.15	0.0239406	0.0228614	0.29	-0.0124707	0.0229455	0.51
rs524859	11	66041079	A	G	0.64	0.11	0.02	8.7	-0.0088	0.0018	5.754e-07	0.002	0.0018	0.2527	0.0164	0.0067	0.01439	-0.00032582	0.00523846	0.9504	0.0213822	0.010716	0.049	0.0121232	0.0106911	0.31	0.0102937	0.0107304	0.36
rs117773425	11	66820856	A	C	0.98	-0.39	0.07	7.68	0.016	0.0079	0.04166	-0.0018	0.0078	0.816	-0.0515	0.0264	0.05095	-0.0553064	0.0216698	0.0107	-0.104796	0.0404415	0.0094	-0.00506189	0.0403473	0.88	-0.0943906	0.0404958	0.011
rs665731	11	114032484	T	C	0.81	-0.13	0.02	7.95	0.0013	0.0021	0.5254	-0.0018	0.0021	0.3903	0.0044	0.0084	0.5994	0.00618181	0.00648911	0.3408	-0.00530851	0.0132954	0.72	0.008201	0.0132645	0.51	0.00871455	0.0133133	0.58
rs7132908	12	50263148	A	G	0.62	-0.16	0.02	17.21	0.0145	0.0017	1.527e-17	-0.0082	0.0017	9.591e-07	-0.0337	0.0066	3.239e-07	-0.0117636	0.00504801	0.01979	-0.0276772	0.0105555	0.014	0.0168318	0.010525	0.12	-0.0056047	0.0105646	0.6
rs774821597	12	57824981	C	CCTT	0.94	-0.22	0.04	7.93	-0.0042	0.0038	0.2665	0.0196	0.0037	1.473e-07	NA	NA	NA	0.0192081	0.0121512	0.1139	-0.00204896	0.0219326	0.85	-0.0218926	0.0218692	0.29	0.0163555	0.0219514	0.48
rs60474271	12	89776845	CT	C	0.55	-0.1	0.02	7.42	0.0007	0.0017	0.705	-0.0032	0.0017	0.06625	NA	NA	NA	-0.0142654	0.00565403	0.01163	-0.00130911	0.0103747	0.77	-0.00518532	0.0103447	0.65	-0.000603338	0.0103835	0.73
rs35066018	12	108113941	CT	C	0.62	-0.11	0.02	7.82	-0.001	0.0019	0.6083	-0.0025	0.0019	0.1902	NA	NA	NA	0.00207699	0.0073567	0.7777	-0.0172992	0.0107636	0.092	-0.0178214	0.0107325	0.073	-0.0130011	0.0107728	0.25
rs3764002	12	108618630	T	C	0.74	0.13	0.02	8.98	0.0007	0.0019	0.7076	0.0087	0.0019	3.68e-06	0.0511	0.0073	3.122e-12	0.00243558	0.00559176	0.6632	-0.0230411	0.0117183	0.047	-0.00625902	0.0116844	0.53	-0.0251369	0.0117283	0.021
rs55929316	12	122472016	T	G	0.78	0.14	0.02	9.96	0.0036	0.002	0.07136	-0.0007	0.0021	0.7179	NA	NA	NA	-0.0135263	0.00685074	0.04833	0.034757	0.0125057	0.0069	-0.0059848	0.0124695	0.75	0.0214432	0.0125164	0.093
rs34220678	12	122902222	A	G	0.89	-0.16	0.03	7.52	-0.0016	0.0032	0.6129	-0.0013	0.0031	0.6705	-0.0114	0.0104	0.2714	-0.00968106	0.00842445	0.2505	-0.0310146	0.0168397	0.045	0.002037	0.0167911	0.89	-0.0243491	0.0168542	0.11
rs12369179	12	122963550	T	C	0.91	0.21	0.03	10.22	0.0225	0.0031	7.879e-13	-0.0043	0.0031	0.1625	-0.0252	0.0115	0.02867	0.00273859	0.00971893	0.7781	0.0124192	0.0180774	0.37	-0.00943698	0.0180251	0.6	0.0263691	0.0180929	0.081
rs7953894	12	123404966	A	C	0.51	-0.1	0.02	7.81	-0.0017	0.0017	0.3218	-0.0048	0.0017	0.005024	-0.0262	0.0066	7.129e-05	0.00438882	0.00521858	0.4003	0.00555172	0.0103274	0.57	-0.0130093	0.0102976	0.18	-0.0199553	0.0103363	0.064
rs147530811	12	123817477	A	C	0.96	0.28	0.05	8.35	0.0344	0.0053	6.728e-11	-0.0108	0.0052	0.0388	-0.0221	0.019	0.2436	-0.00828939	0.0175303	0.6363	0.0288988	0.027391	0.25	-0.0184452	0.0273119	0.51	0.0876791	0.0274145	0.00084
rs7133378	12	124409502	A	G	0.68	-0.17	0.02	17.79	-0.0249	0.0018	1.196e-45	0.0165	0.0017	2.343e-21	0.0316	0.0068	3.431e-06	0.0312116	0.00530286	3.961e-09	-0.0257772	0.0110825	0.02	0.0161086	0.0110505	0.12	-0.0525864	0.011092	4.7e-06
rs1716407	12	124515218	A	G	0.41	0.14	0.02	12.98	0.0163	0.0016	7.86e-24	-0.0146	0.0017	1.056e-18	-0.029	0.0065	7.92e-06	-0.0244331	0.00499309	9.912e-07	0.0177145	0.0104727	0.083	-0.0148848	0.0104425	0.13	0.0532719	0.0104817	1e-07
rs368896026	13	99113308	AAG	A	0.72	0.12	0.02	8.76	-0.0026	0.002	0.189	0.0036	0.002	0.07224	NA	NA	NA	NA	NA	NA	-0.00432772	0.0115938	0.69	0.000974684	0.0115531	0.9	0.0033466	0.0116109	0.98
rs17115183	14	30137407	T	C	0.59	-0.1	0.02	7.67	0.004	0.0016	0.01598	-0.0021	0.0017	0.2059	-0.0208	0.0065	0.001355	-0.0126256	0.00499527	0.01149	-0.0221653	0.0105383	0.03	-0.0335218	0.0105062	0.0014	-0.00805857	0.010548	0.4
14:33298731_CA_C	14	33298731	C	CA	0.55	-0.1	0.02	7.79	0.0097	0.0018	3.427e-08	-0.0068	0.0018	0.0001162	NA	NA	NA	-0.0134498	0.00538638	0.01253	0.00553826	0.0104002	0.56	-0.00539144	0.0103686	0.66	0.0159524	0.0104098	0.092
rs1427325	14	59360600	A	C	0.31	-0.11	0.02	7.99	0.0008	0.0018	0.6562	-0.0025	0.0018	0.1602	-0.0128	0.0069	0.06398	-0.00469725	0.00543903	0.3878	6.2936e-05	0.0111665	1	0.015286	0.0111325	0.18	0.00411138	0.0111768	0.77
rs145684343	14	63070236	C	CTG	0.89	-0.17	0.03	8.28	0.0103	0.0031	0.0007778	-0.0055	0.003	0.07005	NA	NA	NA	0.00058285	0.00926935	0.9499	-0.0100951	0.0169074	0.51	-0.0231068	0.0168559	0.27	0.00822977	0.0169229	0.63
rs7141942	14	69751530	C	T	0.64	-0.11	0.02	8.65	-0.0023	0.0016	0.1552	-0.0044	0.0017	0.008671	-0.0232	0.0066	0.0004362	-0.0149124	0.00505103	0.003154	0.00735952	0.0107299	0.39	-0.0193596	0.0106972	0.048	0.00590868	0.0107398	0.58
14:79940130_TAGGAGTTTTTCCAGATCATTAGCCACTTATACGGAG_T	14	79940130	T	TAGGAGTTTTTCCAGATCATTAGCCACTTATACGGAG	0.8	-0.18	0.02	13.06	0.0119	0.0022	4.254e-08	-0.0101	0.0021	2.298e-06	NA	NA	NA	-0.00357808	0.00868725	0.6804	-0.0028926	0.013326	0.81	0.0409105	0.0132854	0.0017	-0.018219	0.0133382	0.2
rs78440108	14	93070286	T	C	0.82	0.14	0.02	8.76	0.0107	0.0023	2.95e-06	-0.0059	0.0023	0.009899	0.0075	0.0083	0.3646	0.00411563	0.00668728	0.5383	0.0489989	0.0135185	0.00047	0.0185831	0.0134774	0.19	0.0455038	0.013531	0.0011
15:41727160_CT_C	15	41727160	C	CT	0.71	-0.13	0.02	9.17	0.0076	0.0021	0.0002322	-0.0079	0.0021	0.0001207	NA	NA	NA	-0.0152899	0.00816678	0.06118	0.0175946	0.0117426	0.15	-0.0241334	0.0117056	0.044	0.0185751	0.0117606	0.14
rs2120450	15	53101580	A	T	0.86	-0.17	0.03	9.91	0.005	0.0021	0.01582	-0.0059	0.0022	0.00656	-0.0436	0.0092	2.223e-06	-0.00344759	0.00677627	0.6109	0.0089481	0.0145086	0.57	0.00506479	0.0144628	0.72	0.0232624	0.0145309	0.14
rs35511104	15	66606203	GTA	G	0.68	0.12	0.02	8.07	0.0003	0.0022	0.8748	-0.0054	0.0022	0.01452	NA	NA	NA	-0.0088507	0.00777308	0.2549	0.0271165	0.0116567	0.027	0.00578723	0.0116199	0.57	0.027248	0.0116746	0.027
rs2218181	15	66872325	C	T	0.65	0.14	0.02	12.51	0.0082	0.0017	1.171e-06	-0.0148	0.0017	6.424e-18	-0.0207	0.0067	0.002008	-0.0175951	0.00516678	0.0006606	0.0206411	0.0107142	0.059	-0.00126528	0.0106804	0.85	0.0252163	0.0107306	0.018
rs3825977	15	67481248	T	C	0.81	0.15	0.02	9.81	-0.0003	0.002	0.8869	-0.0007	0.0021	0.7231	0.0042	0.0083	0.6116	-0.00383036	0.00634362	0.546	-0.00316296	0.0129977	0.81	0.0234536	0.0129567	0.084	0.00919795	0.0130176	0.45
rs12050481	15	68023809	C	T	0.39	-0.15	0.02	15.28	0.0085	0.0017	2.541e-07	-0.0041	0.0017	0.01354	-0.0326	0.0066	7.725e-07	-0.0114412	0.00505425	0.02359	-0.0139467	0.0105356	0.16	0.0178568	0.0105024	0.098	-0.000553734	0.0105518	0.81
rs12438864	15	73095668	C	T	0.23	-0.13	0.02	8.83	0.0086	0.0019	5.763e-06	-0.0091	0.0019	2.25e-06	-0.0133	0.0079	0.09032	-0.0156154	0.00596995	0.008906	0.000422196	0.0122923	0.94	0.0116039	0.0122535	0.34	-0.0237521	0.0123112	0.05
rs34047645	15	84611367	C	G	0.84	0.17	0.02	11.81	-0.004	0.0023	0.08392	0.0042	0.0023	0.06934	0.0134	0.0085	0.1141	0.00173607	0.00684783	0.7999	0.042047	0.0140581	0.0024	0.0141996	0.0140138	0.32	0.0194406	0.0140797	0.13
rs12900471	15	84661307	C	T	0.67	-0.15	0.02	13.27	0.001	0.0017	0.5554	0.0018	0.0017	0.2846	-0.0277	0.0068	4.698e-05	-0.00974328	0.00521158	0.06155	-0.0539587	0.0109496	6.3e-07	-0.00859866	0.0109151	0.48	-0.0148277	0.0109664	0.14
rs1983332	15	89409603	C	T	0.67	0.11	0.02	7.72	-0.0019	0.0017	0.2578	0.0032	0.0017	0.06571	0.0021	0.0068	0.7577	-0.00034892	0.0051847	0.9463	0.014972	0.0109192	0.19	0.00519716	0.0108847	0.65	-0.00533185	0.0109359	0.6
rs4785955	16	4297651	T	G	0.79	-0.14	0.02	9.52	0.0018	0.002	0.3579	-0.0024	0.002	0.2254	-0.016	0.008	0.04436	-0.00210374	0.00603975	0.7276	0.0152994	0.0127182	0.26	-0.0185206	0.0126915	0.18	-0.0301045	0.012736	0.021
rs182066313	16	15417909	A	T	0.84	0.14	0.03	7.51	0.0038	0.0031	0.2158	-0.0142	0.003	1.917e-06	NA	NA	NA	-0.0126436	0.00887304	0.1542	0.0209183	0.0144182	0.1	-0.0313885	0.0143879	0.031	0.0226219	0.0144383	0.1
rs12923476	16	24798079	A	G	0.75	0.12	0.02	8.09	-0.0095	0.0019	3.793e-07	0.0041	0.0019	0.02665	0.0227	0.0072	0.001677	0.00730444	0.00563822	0.1951	-0.00666859	0.0118007	0.6	0.00503671	0.0117759	0.64	-0.00757155	0.0118172	0.56
16:31127013_AT_A	16	31127013	A	AT	0.64	0.11	0.02	8.36	-0.0053	0.0018	0.002565	0.0125	0.0018	1.415e-12	NA	NA	NA	0.00595329	0.00699521	0.3947	0.00746876	0.0107596	0.49	0.00147785	0.010737	0.89	0.008562	0.0107746	0.57
rs1861869	16	53790181	G	C	0.49	-0.11	0.02	8.11	0.0037	0.0016	0.02159	-0.0029	0.0016	0.0717	-0.0277	0.0064	1.444e-05	-0.00644191	0.00495682	0.1937	-0.0282688	0.0103271	0.0059	0.00976642	0.0103054	0.25	-0.0209433	0.0103416	0.055
rs200054342	16	53798630	CT	C	0.89	0.16	0.03	7.9	NA	NA	NA	NA	NA	NA	NA	NA	NA	NA	NA	NA	0.0185362	0.0161637	0.25	-0.0023113	0.0161298	0.81	-0.00737165	0.0161863	0.64
rs79226694	16	53828899	T	C	0.97	-0.34	0.06	8.5	0.0117	0.0054	0.03124	-0.0093	0.0054	0.08393	-0.0522	0.0197	0.008004	-0.0147205	0.0169701	0.3857	-0.00804623	0.0326683	0.84	0.0268052	0.0325998	0.37	-0.0141432	0.0327141	0.6
rs9302652	16	53865975	T	C	0.27	0.12	0.02	8.7	-0.0039	0.0018	0.0304	0.0047	0.0018	0.01055	0.0388	0.0071	5.048e-08	0.00424846	0.00564666	0.4518	0.0100858	0.0115738	0.39	0.00462107	0.0115495	0.66	-0.00388345	0.01159	0.79
rs73622719	16	54270077	A	G	0.95	-0.24	0.04	8.81	-0.0003	0.0034	0.9222	-0.0012	0.0035	0.7244	0.0017	0.0142	0.905	-0.00549436	0.0113292	0.6277	-0.0220592	0.0230627	0.42	0.0145715	0.0230143	0.58	-0.00809272	0.023095	0.69
rs4783721	16	69561156	A	G	0.59	0.13	0.02	10.85	-0.0088	0.0017	1.643e-07	0.0147	0.0017	2.201e-18	0.0415	0.0065	1.627e-10	0.0159807	0.00504575	0.001539	-0.0142835	0.0105028	0.11	0.0122245	0.0104808	0.22	0.00534941	0.0105175	0.62
rs9902386	17	21280185	G	T	0.32	0.13	0.02	10.1	-0.0015	0.0018	0.3972	0.0067	0.0018	0.0002937	0.0315	0.007	7.111e-06	0.0203295	0.00540574	0.0001694	-0.00842888	0.0111606	0.53	0.0115657	0.0111332	0.31	0.0135875	0.0111737	0.27
rs2617866	17	28076217	G	A	0.48	-0.12	0.02	10.32	0.0026	0.0016	0.1077	0.0035	0.0016	0.03376	-0.009	0.0066	0.1724	-0.0255515	0.00490675	1.915e-07	0.0129012	0.0102922	0.22	-0.00175656	0.0102669	0.87	-0.00693315	0.0103043	0.45
rs72811666	17	29254926	A	G	0.89	0.17	0.03	7.83	0.0023	0.0031	0.4472	-0.0023	0.0031	0.4461	-0.0244	0.0107	0.02233	0.0191613	0.00849146	0.02404	-0.00624603	0.016948	0.75	-0.00961252	0.0169063	0.59	0.00426434	0.016968	0.66
rs78369934	17	61739101	C	T	0.95	0.23	0.04	7.89	-0.0183	0.0039	2.604e-06	0.0107	0.0039	0.005727	0.0614	0.0138	8.888e-06	0.0359804	0.0110723	0.001156	0.0189121	0.023217	0.45	-0.0140277	0.02316	0.65	0.0385807	0.0232444	0.082
17:61872295_TA_T	17	61872295	T	TA	0.65	-0.11	0.02	8.1	-0.0058	0.0018	0.001162	0.0029	0.0018	0.1152	NA	NA	NA	-0.0149363	0.00750794	0.04666	-0.042885	0.0108584	7.5e-05	-0.0156398	0.0108317	0.12	-0.0295474	0.0108712	0.0069
rs62084693	17	66036110	T	C	0.24	0.15	0.02	11.1	-0.0113	0.0018	6.595e-10	0.0158	0.0018	1.038e-17	0.0355	0.0074	1.793e-06	0.0183953	0.00596997	0.002061	-0.00371394	0.0120006	0.74	-0.00726635	0.0119711	0.48	0.00850262	0.0120147	0.44
rs35939555	18	13065174	GT	G	0.67	-0.11	0.02	7.45	0.0035	0.0019	0.06119	0.0006	0.0019	0.7474	NA	NA	NA	0.0031766	0.00757696	0.675	-0.0118849	0.0111081	0.3	-0.0307845	0.0110771	0.0038	0.0110256	0.0111254	0.41
rs1652376	18	21109466	T	G	0.54	0.12	0.02	10.65	-0.0122	0.0017	1.561e-13	0.0113	0.0016	5.379e-12	0.0269	0.0064	2.534e-05	0.0054246	0.00494292	0.2724	-0.0107457	0.0102996	0.27	0.0248976	0.0102708	0.019	-0.00410236	0.0103156	0.84
rs73455668	18	57985366	C	T	0.69	-0.13	0.02	11.09	0.01	0.0018	3.823e-08	-0.0095	0.0018	2.562e-07	-0.035	0.0069	4.087e-07	-0.0119197	0.00527877	0.02394	-0.0149668	0.0111127	0.18	0.00853111	0.0110816	0.39	0.00576399	0.01113	0.42
rs76047025	18	58041715	A	G	0.98	0.54	0.06	16.39	-0.0346	0.0059	3.391e-09	0.0334	0.0058	8.508e-09	0.1364	0.0226	1.627e-09	0.0476047	0.0166852	0.004329	-0.0306647	0.0366015	0.33	0.00341499	0.0364993	0.93	-0.0154876	0.0366584	0.72
rs12454712	18	60845884	C	T	0.62	-0.11	0.02	7.95	-0.0142	0.0017	1.576e-16	0.0134	0.0017	3.839e-15	0.0477	0.0068	2.402e-12	0.0189634	0.00544674	0.0004984	0.013892	0.0104978	0.21	-0.0117485	0.0104685	0.24	-0.0181182	0.0105141	0.083
rs190423406	19	17342079	T	A	1	-1.25	0.23	7.35	NA	NA	NA	NA	NA	NA	NA	NA	NA	NA	NA	NA	NA	NA	NA	NA	NA	NA	NA	NA	NA
rs273512	19	18224729	T	C	0.6	-0.12	0.02	10.74	0.0019	0.0016	0.2534	0.0017	0.0016	0.3018	0.0034	0.0065	0.6004	0.00390953	0.00520557	0.4526	-0.0357956	0.0105183	0.0006	-0.0248448	0.0104929	0.014	-0.0312163	0.0105342	0.007
rs56361048	19	33885318	C	T	0.86	-0.16	0.03	9.01	-0.0217	0.0024	2.951e-20	0.0206	0.0024	2.161e-18	0.0487	0.0092	1.253e-07	0.0167464	0.0072231	0.02042	0.0192711	0.0149718	0.18	-0.0501119	0.0149355	0.00061	-0.0216104	0.0149944	0.2
rs7258937	19	33938800	T	C	0.49	-0.16	0.02	17.48	-0.0168	0.0016	4.079e-25	0.0118	0.0016	2.055e-13	0.0292	0.0064	4.833e-06	0.0179722	0.00489579	0.0002416	0.00616139	0.0103176	0.41	-0.00889786	0.0102926	0.42	-0.0384178	0.0103331	0.00014
rs190712692	19	45425178	A	G	0.95	-0.24	0.04	7.93	-0.0702	0.0039	3.357e-72	-0.1543	0.0039	0	NA	NA	NA	0.154381	0.0142661	2.722e-27	-0.0506794	0.0235849	0.025	0.0165567	0.0235278	0.64	-0.00304764	0.0236204	0.93
rs555162510	19	46183031	AT	A	0.82	0.17	0.02	11.68	0.0083	0.0021	9.547e-05	-0.0035	0.0022	0.1033	NA	NA	NA	0.0333847	0.00906826	0.0002319	-0.0182792	0.0135614	0.17	-0.0106018	0.0135286	0.37	-0.0205114	0.0135819	0.12
20:33777068_CG_C	20	33777068	C	CG	0.72	0.11	0.02	7.34	0.0099	0.0019	2.439e-07	-0.0031	0.0019	0.09864	NA	NA	NA	0.00326914	0.00786979	0.6778	0.0114464	0.0113599	0.28	-0.00307207	0.0113295	0.77	0.00128071	0.0113779	0.67
rs768147154	20	38490795	T	TAGAG	0.74	-0.12	0.02	8.1	-0.0037	0.002	0.06183	0.0044	0.002	0.02952	NA	NA	NA	0.00552057	0.00634995	0.3846	-0.0254983	0.0119295	0.036	-0.000646137	0.0118975	0.97	-0.0145825	0.0119483	0.19
rs6072230	20	39629538	G	A	0.85	-0.15	0.03	8.45	-0.0055	0.0023	0.01783	0.0019	0.0023	0.4253	-0.0216	0.0088	0.01405	0.0183092	0.00691828	0.008133	-0.0233082	0.0144218	0.073	0.0191837	0.0143831	0.19	0.0035454	0.0144445	0.95
rs11429306	20	40140773	AT	A	0.82	-0.17	0.02	12.4	-0.0072	0.002	0.0003333	0.0028	0.0021	0.1677	NA	NA	NA	0.0226346	0.00911097	0.01298	0.0064626	0.0133588	0.7	0.00608163	0.0133229	0.63	0.00135127	0.0133799	0.95
rs140849827	20	54383287	C	T	0.88	0.18	0.03	7.89	-0.0015	0.0027	0.5908	-0.0037	0.0027	0.1696	NA	NA	NA	0.00453971	0.00917023	0.6206	-0.0127165	0.0172156	0.51	-0.0434191	0.0171694	0.015	-0.0285317	0.0172428	0.12
rs6127980	20	55823762	A	G	0.88	-0.15	0.03	7.31	-0.0067	0.0023	0.003978	0.005	0.0024	0.03491	0.0074	0.0101	0.4616	0.00049022	0.00778002	0.9498	-0.0090197	0.0160296	0.54	0.00628065	0.0159867	0.54	0.0277664	0.0160549	0.12
rs2281929	20	62422080	C	T	0.86	0.15	0.03	7.79	-0.0047	0.0023	0.04082	0.0018	0.0023	0.4166	0.0031	0.0096	0.7476	-0.0115606	0.00715471	0.1061	0.00972545	0.0148918	0.45	-0.0102089	0.0148519	0.55	0.0142804	0.0149153	0.26
rs74848904	21	36612241	A	C	0.9	0.2	0.03	10.53	0.0089	0.0032	0.005949	-0.0102	0.0032	0.001483	-0.0207	0.0115	0.07229	0.00331208	0.00919094	0.7186	0.0174125	0.0176263	0.33	-0.00146954	0.0175798	0.89	0.0258401	0.0176466	0.14
rs17752670	22	38282897	T	C	0.79	0.13	0.02	8.39	0.0095	0.0024	8.258e-05	-0.0071	0.0024	0.002669	-0.0163	0.0081	0.0432	0.00291001	0.00668476	0.6633	-0.00055399	0.0127362	0.99	-0.0083917	0.0126997	0.45	0.0237378	0.0127512	0.053
rs4821764	22	38599364	A	G	0.42	0.17	0.02	20.2	0.0199	0.0016	1.343e-34	-0.0231	0.0016	8.274e-45	-0.0251	0.0065	0.0001104	0.00085197	0.00496637	0.8638	0.0198139	0.0104119	0.066	0.00437558	0.0103821	0.7	0.0495653	0.0104242	4.8e-06
rs67797654	22	42360407	A	G	0.89	-0.16	0.03	7.42	0.0117	0.0026	6.268e-06	-0.0084	0.0026	0.001166	0.0065	0.0108	0.5467	0.0042263	0.00803649	0.599	-0.0147986	0.0161834	0.29	0.00214768	0.016137	0.87	-0.0187807	0.0162025	0.23

### Sheet: F. GWS SNPs ChrX
F. SNPs on Chr X associated with BFP at genome-wide significance threashold in males
CHROM	GENPOS	ID	ALLELE0	ALLELE1	A1FREQ	INFO	N	TEST	BETA	SE	CHISQ	LOG10P	EXTRA	P
23	22336526	rs6528113	T	C	0.438005	0.9995	157937	ADD	-0.0729852	0.0129098	31.9619	7.80347	NA	1.57228e-08
23	22336600	rs6633548	C	T	0.438086	1	157937	ADD	-0.0725492	0.0129079	31.5903	7.72039	NA	1.90375e-08
23	22339191	rs34760028	CTGT	C	0.414221	0.965111	157937	ADD	-0.0733771	0.0131164	31.2963	7.65461	NA	2.21508e-08
23	22339565	X:22339565_TACAC_T	T	TACAC	0.639214	0.941344	157937	ADD	-0.083971	0.0135352	38.4881	9.25894	NA	5.50884e-10
23	22340289	rs4314779	T	C	0.458945	0.976756	157937	ADD	-0.0768433	0.0129279	35.3308	8.55566	NA	2.78189e-09
23	22343597	rs4824184	T	G	0.472721	0.982946	157937	ADD	-0.0768897	0.0128837	35.6167	8.6194	NA	2.40215e-09
23	22343910	rs4239949	T	C	0.472122	0.981773	157937	ADD	-0.0773817	0.0128883	36.0485	8.71564	NA	1.92469e-09
23	22344571	rs5904475	T	G	0.490643	0.982896	157937	ADD	-0.0712624	0.0128662	30.6774	7.51614	NA	3.04691e-08
23	22352685	rs5951429	G	A	0.451779	0.973574	157937	ADD	-0.0723003	0.0129551	31.1456	7.62091	NA	2.39381e-08
23	22361345	rs4239950	A	T	0.46741	0.972282	157937	ADD	-0.0761059	0.0129266	34.6629	8.40668	NA	3.92031e-09
23	22361872	rs7062345	T	A	0.459831	0.953736	157937	ADD	-0.0790918	0.0130023	37.002	8.92808	NA	1.1801e-09
23	22363125	rs7066055	A	G	0.466949	0.965283	157937	ADD	-0.0760032	0.0129506	34.4418	8.35735	NA	4.39188e-09
23	22364226	rs4824190	T	C	0.470486	0.962994	157937	ADD	-0.0712206	0.0129518	30.2381	7.41779	NA	3.82129e-08
23	31850266	rs878007	C	T	0.755943	0.959307	157937	ADD	-0.0946656	0.0150632	39.4956	9.48308	NA	3.28791e-10
23	31851404	X:31851404_AGAGAGG_A	A	AGAGAGG	0.65712	0.925287	157937	ADD	-0.0917872	0.0137506	44.5572	10.6072	NA	2.47059e-11
23	31851416	X:31851416_AGG_A	A	AGG	0.657121	0.925297	157937	ADD	-0.0917838	0.0137506	44.5541	10.6066	NA	2.474e-11
23	31851476	rs367586796	AAGAG	A	0.786306	0.908923	157937	ADD	-0.087857	0.0159906	30.1872	7.40639	NA	3.92292e-08
23	31851610	rs34148237	T	C	0.690249	0.96521	157937	ADD	-0.100741	0.0139716	51.9894	12.2533	NA	5.58085e-13
23	31851923	rs5927879	T	C	0.633598	0.964709	157937	ADD	-0.0787301	0.0134101	34.468	8.3632	NA	4.33311e-09
23	31854782	rs1379871	C	G	0.654233	0.962151	157937	ADD	-0.106262	0.0135932	61.1099	14.2678	NA	5.39759e-15
23	43017461	rs5950969	C	T	0.859115	0.978879	157937	ADD	0.102107	0.0185046	30.4474	7.46464	NA	3.43052e-08
23	65386669	rs13440529	A	T	0.79107	0.968982	157937	ADD	0.096636	0.0158799	37.0326	8.93491	NA	1.16169e-09
23	65387267	rs5965105	A	G	0.79048	0.973428	157937	ADD	0.0953786	0.0158455	36.2319	8.75651	NA	1.75182e-09
23	65388557	rs17301659	T	A	0.790585	0.973801	157937	ADD	0.0949802	0.0158469	35.9232	8.68773	NA	2.05244e-09
23	65388585	rs55881476	G	A	0.790457	0.973518	157937	ADD	0.0953558	0.0158445	36.2191	8.75366	NA	1.76336e-09
23	65388678	rs57349482	T	C	0.790901	0.973864	157937	ADD	0.0941882	0.0158555	35.2885	8.54621	NA	2.84309e-09
23	65389930	rs67613711	C	T	0.790872	0.974153	157937	ADD	0.0942364	0.0158535	35.3335	8.55625	NA	2.77811e-09
23	65389932	rs60273039	A	G	0.790872	0.974153	157937	ADD	0.0942404	0.0158535	35.3365	8.55692	NA	2.77383e-09
23	65390966	rs5965106	A	C	0.790672	0.974528	157937	ADD	0.0951204	0.0158464	36.0316	8.71189	NA	1.94138e-09
23	65391641	X:65391641_AT_A	A	AT	0.79002	0.947682	157937	ADD	0.0929314	0.015937	34.0024	8.2593	NA	5.50427e-09
23	65392181	rs5964495	C	T	0.790609	0.974337	157937	ADD	0.0950444	0.0158454	35.9786	8.70006	NA	1.99499e-09
23	65392636	rs7054364	A	C	0.790649	0.974548	157937	ADD	0.0950313	0.0158457	35.9674	8.69757	NA	2.00646e-09
23	65393804	X:65393804_AT_A	A	AT	0.786861	0.925895	157937	ADD	0.0935006	0.0159396	34.4091	8.35006	NA	4.46622e-09
23	65394468	rs61264194	G	A	0.790461	0.974843	157937	ADD	0.0949724	0.0158393	35.952	8.69413	NA	2.02241e-09
23	65394875	rs1989028	C	G	0.790423	0.974916	157937	ADD	0.0952211	0.015838	36.1467	8.73752	NA	1.83012e-09
23	65395588	rs746745782	AGTATGTAT	A	0.79612	0.899664	157937	ADD	0.097618	0.016314	35.8046	8.66129	NA	2.18127e-09
23	65396587	rs5964496	T	C	0.791508	0.966723	157937	ADD	0.0939759	0.0159014	34.9273	8.46566	NA	3.42247e-09
23	65397789	rs34358638	AT	A	0.791766	0.963504	157937	ADD	0.0943291	0.0159216	35.1007	8.50434	NA	3.13083e-09
23	65399590	rs12015400	G	A	0.894733	0.959768	157937	ADD	0.129595	0.0210817	37.7889	9.10331	NA	7.88297e-10
23	65400492	X:65400492_AT_A	A	AT	0.79043	0.948244	157937	ADD	0.0920114	0.0159464	33.2933	8.10098	NA	7.92538e-09
23	65400712	rs12012685	A	C	0.791524	0.967136	157937	ADD	0.0941955	0.0159001	35.0962	8.50332	NA	3.1382e-09
23	65401202	rs113982939	A	G	0.792001	0.967786	157937	ADD	0.0936953	0.0159109	34.6774	8.40992	NA	3.89117e-09
23	65401459	rs764704731	C	A	0.791989	0.967965	157937	ADD	0.0937179	0.0159099	34.6987	8.41466	NA	3.84893e-09
23	65402007	rs751256123	G	A	0.792539	0.962706	157937	ADD	0.0937805	0.0159467	34.5845	8.38919	NA	4.08141e-09
23	65406027	rs113042105	G	A	0.795795	0.929584	157937	ADD	0.0952535	0.0161772	34.6702	8.40831	NA	3.90562e-09
23	65406559	rs5965109	G	T	0.790449	0.97645	157937	ADD	0.0950192	0.0158325	36.0182	8.70888	NA	1.95488e-09
23	65406743	rs5964497	T	G	0.790647	0.976755	157937	ADD	0.0946958	0.0158368	35.754	8.64999	NA	2.23877e-09
23	65406987	rs5964498	G	T	0.788212	0.9671	157937	ADD	0.0937722	0.0158082	35.187	8.52358	NA	2.99516e-09
23	65407324	rs7062799	G	T	0.790505	0.976567	157937	ADD	0.0950078	0.0158336	36.0045	8.70584	NA	1.96861e-09
23	65408445	rs6624875	T	C	0.790836	0.976903	157937	ADD	0.0939818	0.0158415	35.1962	8.52563	NA	2.98106e-09
23	65410451	rs6624876	C	T	0.791923	0.976548	157937	ADD	0.0941837	0.0158733	35.2058	8.52777	NA	2.9664e-09
23	65411527	rs5964499	T	C	0.7907	0.977329	157937	ADD	0.0940502	0.015836	35.2717	8.54247	NA	2.86768e-09
23	65413981	rs760866	T	A	0.790286	0.977504	157937	ADD	0.0949345	0.0158238	35.9936	8.70341	NA	1.97966e-09
23	65414617	rs5964500	A	T	0.790249	0.977586	157937	ADD	0.094997	0.0158225	36.0472	8.71535	NA	1.92597e-09
23	65415174	rs2206203	G	T	0.79021	0.977673	157937	ADD	0.0951286	0.015821	36.1537	8.73908	NA	1.82356e-09
23	65416087	rs1011526	A	G	0.790531	0.978225	157937	ADD	0.0946069	0.0158277	35.7281	8.64423	NA	2.26866e-09
23	65417012	rs5965110	T	C	0.790401	0.978335	157937	ADD	0.0947958	0.0158237	35.8891	8.68012	NA	2.08872e-09
23	65417893	rs7891437	G	A	0.788121	0.976662	157937	ADD	0.0968732	0.0157677	37.7459	9.09375	NA	8.05842e-10
23	65418009	rs7878370	C	T	0.788167	0.977921	157937	ADD	0.0968561	0.015764	37.7505	9.09477	NA	8.03952e-10
23	65422782	rs1264214	T	C	0.789123	0.940086	157937	ADD	0.0973359	0.0159436	37.2711	8.98802	NA	1.02797e-09
23	65424541	rs1264212	T	A	0.788104	0.978757	157937	ADD	0.0976902	0.0157589	38.4282	9.24562	NA	5.68041e-10
23	65425240	rs1264218	T	C	0.787991	0.97969	157937	ADD	0.0985928	0.0157522	39.1751	9.41179	NA	3.87445e-10
23	65425916	rs1264217	T	G	0.78936	0.982329	157937	ADD	0.102758	0.0157792	42.4093	10.1305	NA	7.40457e-11
23	65427040	rs806607	C	T	0.788822	0.982896	157937	ADD	0.104209	0.0157621	43.7104	10.4194	NA	3.80715e-11
23	65427124	rs809363	G	A	0.797388	0.954428	157937	ADD	0.113852	0.0161206	49.879	11.7864	NA	1.63531e-12
23	65428529	rs806608	T	G	0.791385	0.983874	157937	ADD	0.10155	0.015829	41.1574	9.85248	NA	1.40449e-10
23	65431706	rs806609	T	A	0.791427	0.984928	157937	ADD	0.101526	0.015826	41.1542	9.85177	NA	1.40679e-10
23	65432028	X:65432028_GTT_G	G	GTT	0.837643	0.751492	157937	ADD	0.117526	0.0185576	40.1076	9.61916	NA	2.40348e-10
23	65433539	rs806610	G	A	0.791135	0.985047	157937	ADD	0.101585	0.0158174	41.2463	9.87224	NA	1.34202e-10
23	65434569	X:65434569_ATTTTC_A	A	ATTTTC	0.791812	0.96789	157937	ADD	0.101848	0.0159051	41.0042	9.81844	NA	1.51901e-10
23	65435257	rs1264216	G	T	0.789262	0.98534	157937	ADD	0.103518	0.0157645	43.1198	10.2883	NA	5.14873e-11
23	65437433	rs1090845	C	T	0.789212	0.985797	157937	ADD	0.103016	0.0157613	42.7197	10.1995	NA	6.31684e-11
23	65438616	rs1090844	T	C	0.789331	0.987009	157937	ADD	0.102972	0.0157597	42.6914	10.1932	NA	6.40914e-11
23	65438693	X:65438693_CAT_C	C	CAT	0.788984	0.971311	157937	ADD	0.102907	0.0158128	42.3519	10.1178	NA	7.6243e-11
23	65439021	rs1090843	G	A	0.788952	0.986999	157937	ADD	0.104154	0.0157494	43.7346	10.4247	NA	3.76097e-11
23	65439464	rs1091486	T	C	0.789358	0.987452	157937	ADD	0.102963	0.0157587	42.6891	10.1927	NA	6.41653e-11
23	65439649	rs1090841	A	G	0.79128	0.986713	157937	ADD	0.101268	0.0158148	41.0033	9.81822	NA	1.51978e-10
23	65441022	rs1090840	A	G	0.79129	0.987423	157937	ADD	0.101249	0.0158123	41.0009	9.8177	NA	1.5216e-10
23	65441731	rs1090839	G	A	0.788861	0.987048	157937	ADD	0.104212	0.0157467	43.7985	10.4389	NA	3.63999e-11
23	65442191	rs1090838	C	T	0.791023	0.987783	157937	ADD	0.102156	0.0158034	41.7861	9.99214	NA	1.01826e-10
23	65442320	rs1090837	A	T	0.791455	0.987431	157937	ADD	0.10066	0.0158169	40.5018	9.70679	NA	1.96431e-10
23	65443295	rs1090835	G	A	0.791906	0.988246	157937	ADD	0.102932	0.0158264	42.2994	10.1061	NA	7.83249e-11
23	65444271	rs1090834	A	T	0.811345	0.992112	157937	ADD	0.0962964	0.0164057	34.4534	8.35993	NA	4.36586e-09
23	65445331	rs1090833	C	T	0.811612	0.99295	157937	ADD	0.0954789	0.0164112	33.8482	8.22486	NA	5.95854e-09
23	65445457	rs1090832	A	G	0.81189	0.992478	157937	ADD	0.095098	0.0164224	33.5327	8.15443	NA	7.00761e-09
23	65445641	rs1090831	G	A	0.811321	0.992803	157937	ADD	0.0963122	0.016402	34.4801	8.3659	NA	4.30626e-09
23	65446299	rs1068535	G	A	0.809572	0.993114	157937	ADD	0.0973259	0.016343	35.4646	8.58548	NA	2.59729e-09
23	65448100	rs1068534	G	C	0.80973	0.994272	157937	ADD	0.0975553	0.0163434	35.6301	8.62238	NA	2.38572e-09
23	65448725	rs707295	G	A	0.809277	0.994152	157937	ADD	0.0982096	0.016329	36.1732	8.74343	NA	1.80539e-09
23	65449206	rs707296	C	T	0.809284	0.994462	157937	ADD	0.0981168	0.016328	36.1095	8.72923	NA	1.86539e-09
23	65450212	rs708964	C	G	0.812314	0.979326	157937	ADD	0.0953241	0.0164907	33.4137	8.12786	NA	7.44972e-09
23	65451754	rs707297	G	A	0.80842	0.98643	157937	ADD	0.0988722	0.0163329	36.6457	8.84873	NA	1.41667e-09
23	65452795	rs699863	T	C	0.809406	0.997873	157937	ADD	0.098024	0.016318	36.0853	8.72384	NA	1.88869e-09
23	65453922	rs708966	G	A	0.809392	0.998176	157937	ADD	0.098117	0.0163163	36.1614	8.7408	NA	1.81635e-09
23	65454485	rs761181141	AT	A	0.806163	0.942978	157937	ADD	0.0909604	0.0164405	30.6107	7.50121	NA	3.15348e-08
23	65454629	rs708967	A	C	0.809698	0.998922	157937	ADD	0.0971761	0.0163233	35.4407	8.58016	NA	2.6293e-09
23	65455332	X:65455332_CT_C	C	CT	0.809334	0.995079	157937	ADD	0.0979722	0.0163272	36.0066	8.7063	NA	1.96653e-09
23	65456529	rs1090752	T	G	0.809817	1	157937	ADD	0.0977381	0.0163228	35.854	8.6723	NA	2.12667e-09
23	65456807	rs1068533	G	A	0.809727	0.99951	157937	ADD	0.0972678	0.0163219	35.5139	8.59648	NA	2.53233e-09
23	65458260	rs1090842	C	T	0.809581	0.99807	157937	ADD	0.0973372	0.016323	35.5598	8.6067	NA	2.47343e-09
23	65459223	rs707302	C	A	0.809497	0.997071	157937	ADD	0.0983553	0.0163243	36.3018	8.7721	NA	1.69005e-09
23	65460341	rs707301	A	G	0.809845	0.998886	157937	ADD	0.0976123	0.0163283	35.7379	8.64641	NA	2.2573e-09
23	65460363	X:65460363_TA_T	T	TA	0.803426	0.927385	157937	ADD	0.09673	0.0164196	34.7053	8.41614	NA	3.83584e-09
23	65460399	rs622743	T	C	0.914297	0.985508	157937	ADD	0.14139	0.0229621	37.9153	9.13145	NA	7.38839e-10
23	65462140	rs1068538	T	G	0.809801	0.997854	157937	ADD	0.097845	0.0163311	35.8962	8.68169	NA	2.08118e-09
23	65462677	rs1068537	T	C	0.809458	0.996991	157937	ADD	0.0984289	0.0163233	36.3603	8.78513	NA	1.6401e-09
23	65463497	rs1068536	G	A	0.809307	0.996726	157937	ADD	0.0981796	0.0163195	36.1934	8.74793	NA	1.78678e-09
23	65463957	rs707298	C	T	0.809306	0.99659	157937	ADD	0.0983644	0.01632	36.3274	8.7778	NA	1.66802e-09
23	65465509	rs707299	C	A	0.809313	0.996353	157937	ADD	0.098224	0.0163212	36.2186	8.75355	NA	1.7638e-09
23	65468516	rs707300	A	G	0.809584	0.997132	157937	ADD	0.0985035	0.0163269	36.3996	8.79389	NA	1.60735e-09
23	65469291	rs806538	G	A	0.809328	0.995761	157937	ADD	0.0982897	0.0163241	36.254	8.76144	NA	1.73205e-09
23	65469399	rs806537	T	A	0.809618	0.996097	157937	ADD	0.0974493	0.0163323	35.6011	8.61591	NA	2.42153e-09
23	65469646	rs708968	T	G	0.809654	0.995678	157937	ADD	0.09783	0.0163352	35.8671	8.67522	NA	2.11242e-09
23	65469895	rs708969	T	A	0.809622	0.995953	157937	ADD	0.0976198	0.016333	35.7227	8.64302	NA	2.27499e-09
23	65473423	rs5918594	A	G	0.19057	0.996079	157937	ADD	-0.0983573	0.0163262	36.2948	8.77054	NA	1.69613e-09
23	65474774	rs651494	T	C	0.190059	0.994383	157937	ADD	-0.0963383	0.01635	34.7188	8.41914	NA	3.80943e-09
23	65478345	rs5918595	A	G	0.190588	0.994207	157937	ADD	-0.0987822	0.0163332	36.5773	8.83349	NA	1.46727e-09
23	65478922	rs11433175	TA	T	0.189802	0.990091	157937	ADD	-0.0985413	0.016376	36.2094	8.75149	NA	1.77219e-09
23	65480342	rs4827365	G	A	0.190412	0.994144	157937	ADD	-0.0978699	0.0163393	35.8782	8.67769	NA	2.10044e-09
23	65481175	rs1456803	A	G	0.190711	0.993668	157937	ADD	-0.0987744	0.0163314	36.5798	8.83403	NA	1.46545e-09
23	65481380	X:65481380_GT_G	G	GT	0.168925	0.79049	157937	ADD	-0.104178	0.0180692	33.2412	8.08933	NA	8.14085e-09
23	65481512	rs1456804	A	G	0.190657	0.993118	157937	ADD	-0.0988078	0.0163355	36.5864	8.8355	NA	1.46049e-09
23	65482111	rs5919024	G	T	0.190432	0.994905	157937	ADD	-0.0986085	0.0163355	36.4387	8.80261	NA	1.5754e-09
23	65482852	rs2198868	A	G	0.190714	0.993472	157937	ADD	-0.0987266	0.0163321	36.5412	8.82544	NA	1.49472e-09
23	65482947	rs2198869	T	G	0.190703	0.993484	157937	ADD	-0.0987009	0.0163325	36.5207	8.82087	NA	1.51053e-09
23	65484557	rs5919025	C	G	0.190439	0.994377	157937	ADD	-0.0989536	0.0163374	36.6857	8.85763	NA	1.38794e-09
23	65484756	rs5919026	C	T	0.190569	0.994475	157937	ADD	-0.0986506	0.0163328	36.4821	8.81228	NA	1.54071e-09
23	65484820	rs2054179	C	T	0.190259	0.994767	157937	ADD	-0.0977981	0.0163418	35.8148	8.66355	NA	2.16995e-09
23	65485431	rs1456806	C	G	0.190648	0.99327	157937	ADD	-0.0985968	0.0163351	36.4317	8.80105	NA	1.58107e-09
23	65486172	rs2054180	T	C	0.190356	0.993503	157937	ADD	-0.0977546	0.0163438	35.7741	8.65447	NA	2.2158e-09
23	65489059	rs150998684	A	C	0.960581	0.887018	157937	ADD	0.185587	0.0338942	29.9809	7.3602	NA	4.36315e-08
23	65491356	rs5918596	A	G	0.190663	0.99224	157937	ADD	-0.0989042	0.0163389	36.6425	8.84801	NA	1.41902e-09
23	65492296	rs5965122	T	C	0.190416	0.993485	157937	ADD	-0.0991618	0.0163418	36.8203	8.88761	NA	1.29536e-09
23	65492336	rs200656892	GA	G	0.210489	0.7593	157937	ADD	-0.100911	0.0167536	36.2795	8.76713	NA	1.7095e-09
23	65492405	X:65492405_TA_T	T	TA	0.189845	0.977336	157937	ADD	-0.0989311	0.0164273	36.2687	8.76471	NA	1.71906e-09
23	65492640	rs5965123	G	C	0.190416	0.993481	157937	ADD	-0.099178	0.0163419	36.8322	8.89027	NA	1.28745e-09
23	65494348	X:65494348_GA_G	G	GA	0.190224	0.989834	157937	ADD	-0.0982255	0.0163631	36.0343	8.71247	NA	1.93879e-09
23	65494484	X:65494484_GA_G	G	GA	0.189864	0.972173	157937	ADD	-0.0986394	0.0164481	35.9639	8.69679	NA	2.01006e-09
23	65495073	rs5919027	A	G	0.190407	0.992993	157937	ADD	-0.0992396	0.0163442	36.8675	8.89813	NA	1.26436e-09
23	65495663	rs5918597	G	A	0.19061	0.992762	157937	ADD	-0.0985814	0.0163385	36.4052	8.79514	NA	1.60273e-09
23	65497195	rs4827459	A	C	0.188022	0.991015	157937	ADD	-0.0978653	0.0164312	35.4747	8.58772	NA	2.58393e-09
23	65498016	rs5919029	G	A	0.18749	0.99253	157937	ADD	-0.0972926	0.0164429	35.011	8.48433	NA	3.27846e-09
23	65498027	rs5919030	G	A	0.187554	0.991964	157937	ADD	-0.0973488	0.0164431	35.0506	8.49317	NA	3.2124e-09
23	65500269	rs1598694	G	A	0.188044	0.990771	157937	ADD	-0.0978988	0.0164314	35.498	8.59294	NA	2.55305e-09
23	65500329	rs1598695	C	T	0.188044	0.990747	157937	ADD	-0.0980064	0.0164315	35.5756	8.61022	NA	2.45347e-09
23	65500340	rs1598696	T	C	0.187641	0.990349	157937	ADD	-0.0967061	0.0164468	34.5738	8.3868	NA	4.10393e-09
23	65500499	rs1598697	A	G	0.187758	0.99109	157937	ADD	-0.0971151	0.0164397	34.8968	8.45885	NA	3.47656e-09
23	65500854	rs2342339	C	T	0.18765	0.990506	157937	ADD	-0.0966676	0.0164458	34.5504	8.38157	NA	4.15365e-09
23	65501772	rs957488	T	C	0.188051	0.990596	157937	ADD	-0.098065	0.0164319	35.6167	8.61938	NA	2.40226e-09
23	65501913	X:65501913_TAA_T	T	TAA	0.188328	0.974991	157937	ADD	-0.0995992	0.0164873	36.493	8.8147	NA	1.53215e-09
23	65502222	rs4827460	T	C	0.188053	0.990587	157937	ADD	-0.0980613	0.0164319	35.614	8.61879	NA	2.40553e-09
23	65502855	rs5919033	G	A	0.187933	0.99176	157937	ADD	-0.098016	0.016431	35.5848	8.61228	NA	2.44186e-09
23	65503599	rs5919034	A	G	0.188043	0.99055	157937	ADD	-0.0980654	0.0164324	35.6148	8.61897	NA	2.40453e-09
23	65504208	rs5919035	T	G	0.188158	0.990375	157937	ADD	-0.0978681	0.0164293	35.4851	8.59006	NA	2.57004e-09
23	65504697	rs5919036	A	T	0.187752	0.990791	157937	ADD	-0.0971746	0.0164412	34.9333	8.467	NA	3.41193e-09
23	65505195	rs945651	T	A	0.188053	0.991467	157937	ADD	-0.0978708	0.0164282	35.4917	8.59151	NA	2.56147e-09
23	65505944	rs150679233	C	T	0.187691	0.990834	157937	ADD	-0.0970921	0.016443	34.8662	8.45203	NA	3.53159e-09
23	65506134	rs35385677	T	C	0.188437	0.987339	157937	ADD	-0.0954747	0.0164324	33.7578	8.20469	NA	6.2418e-09
23	65506312	rs12852749	C	T	0.18895	0.982418	157937	ADD	-0.0976217	0.0164357	35.2792	8.54413	NA	2.85674e-09
23	65506603	rs34307172	CA	C	0.185712	0.957577	157937	ADD	-0.099915	0.0166498	36.0116	8.70743	NA	1.96142e-09
23	65506621	rs11093901	A	T	0.187637	0.991803	157937	ADD	-0.0971541	0.0164408	34.92	8.46403	NA	3.43534e-09
23	65506919	rs6624886	C	T	0.187636	0.99178	157937	ADD	-0.0971552	0.016441	34.9202	8.46408	NA	3.43495e-09
23	65507041	X:65507041_CT_C	C	CT	0.180929	0.816736	157937	ADD	-0.0994152	0.0174587	32.4251	7.907	NA	1.2388e-08
23	65507105	rs6624887	A	G	0.187927	0.991484	157937	ADD	-0.0980713	0.0164324	35.619	8.61991	NA	2.39933e-09
23	65507132	rs5965127	A	T	0.187919	0.991467	157937	ADD	-0.0980513	0.0164328	35.603	8.61633	NA	2.41919e-09
23	65507167	rs5965128	G	A	0.187637	0.991767	157937	ADD	-0.0971713	0.016441	34.9317	8.46663	NA	3.41484e-09
23	65508398	rs5919037	T	G	0.187981	0.986116	157937	ADD	-0.0984564	0.0164528	35.8103	8.66254	NA	2.175e-09
23	65508610	rs746314404	C	CT	0.187534	0.983903	157937	ADD	-0.0983908	0.016477	35.6575	8.62848	NA	2.35245e-09
23	65509184	rs773089106	AATATTAGCTATATATAGCTATAT	A	0.0900524	0.820741	157937	ADD	-0.137235	0.0234482	34.2537	8.31537	NA	4.8376e-09
23	65509217	rs201152005	AT	A	0.192073	0.946849	157937	ADD	-0.0964561	0.0164813	34.2511	8.3148	NA	4.84395e-09
23	65509400	rs12841906	A	C	0.18771	0.989866	157937	ADD	-0.0980136	0.0164464	35.5168	8.59711	NA	2.52866e-09
23	65509409	rs12840218	A	G	0.187452	0.990387	157937	ADD	-0.0971294	0.0164529	34.8511	8.44866	NA	3.5591e-09
23	65509745	rs2880333	T	A	0.187747	0.990282	157937	ADD	-0.0974902	0.0164434	35.1509	8.51554	NA	3.05112e-09
23	65511085	rs6624890	T	G	0.187904	0.991016	157937	ADD	-0.0981391	0.0164351	35.6564	8.62825	NA	2.35369e-09
23	65514264	rs5919038	C	A	0.187893	0.990615	157937	ADD	-0.0982752	0.0164372	35.7466	8.64834	NA	2.24729e-09
23	65514638	rs6624175	T	C	0.187866	0.990373	157937	ADD	-0.0983643	0.0164391	35.803	8.66093	NA	2.18308e-09
23	65515192	rs5918599	T	C	0.187845	0.990428	157937	ADD	-0.0985263	0.0164396	35.9189	8.68677	NA	2.05698e-09
23	65515442	rs5919039	T	C	0.187808	0.990491	157937	ADD	-0.0984791	0.0164406	35.88	8.67809	NA	2.0985e-09
23	65515453	rs5919040	A	G	0.187529	0.990746	157937	ADD	-0.0975471	0.0164489	35.1685	8.51945	NA	3.02378e-09
23	65515597	rs4827366	A	G	0.187832	0.990588	157937	ADD	-0.0985904	0.0164394	35.9666	8.69739	NA	2.00729e-09
23	65515989	rs2124780	G	A	0.187546	0.990844	157937	ADD	-0.0976377	0.0164479	35.2381	8.53497	NA	2.91763e-09
23	65516678	rs5919042	A	G	0.187825	0.99064	157937	ADD	-0.0983806	0.0164394	35.8135	8.66327	NA	2.17135e-09
23	65516899	rs5919043	A	G	0.187546	0.990878	157937	ADD	-0.0975679	0.0164478	35.1882	8.52385	NA	2.9933e-09
23	65517123	rs5918601	A	G	0.18783	0.990654	157937	ADD	-0.0985228	0.0164392	35.9182	8.68661	NA	2.05774e-09
23	65517435	rs5918602	A	G	0.187904	0.990118	157937	ADD	-0.0985455	0.0164389	35.9357	8.69051	NA	2.03934e-09
23	65518025	rs1902535	C	T	0.187541	0.990944	157937	ADD	-0.0976595	0.0164477	35.2548	8.5387	NA	2.89268e-09
23	65521487	rs5918604	T	A	0.187611	0.990411	157937	ADD	-0.0976732	0.0164476	35.2653	8.54105	NA	2.87707e-09
23	65521542	rs5918605	T	C	0.187569	0.990226	157937	ADD	-0.0976957	0.0164498	35.2721	8.54256	NA	2.86708e-09
23	65521785	rs5965134	A	G	0.187595	0.990701	157937	ADD	-0.0977457	0.0164469	35.3206	8.55337	NA	2.7966e-09
23	65522865	rs1456816	T	C	0.187875	0.990595	157937	ADD	-0.0987168	0.0164379	36.0653	8.71939	NA	1.90814e-09
23	65523798	rs5919044	C	T	0.187531	0.991567	157937	ADD	-0.0977786	0.0164455	35.3503	8.56	NA	2.75423e-09
23	65524230	rs1456815	A	G	0.18753	0.991599	157937	ADD	-0.0977844	0.0164454	35.3551	8.56106	NA	2.74751e-09
23	65524480	rs1379147	G	T	0.187814	0.991404	157937	ADD	-0.0987571	0.0164366	36.1004	8.72722	NA	1.87404e-09
23	65525504	rs5918606	A	G	0.187519	0.991598	157937	ADD	-0.0978208	0.0164458	35.3796	8.56653	NA	2.71313e-09
23	65526920	rs5919045	G	A	0.187492	0.991861	157937	ADD	-0.097738	0.0164456	35.3205	8.55335	NA	2.79673e-09
23	65527248	rs5919046	A	G	0.187774	0.991724	157937	ADD	-0.0987644	0.0164367	36.1055	8.72834	NA	1.86922e-09
23	65527345	rs5965138	C	T	0.187497	0.991954	157937	ADD	-0.0978166	0.0164451	35.3798	8.56656	NA	2.71294e-09
23	65527816	X:65527816_TTTA_T	T	TTTA	0.187838	0.97579	157937	ADD	-0.100997	0.0165006	37.4643	9.03103	NA	9.31044e-10
23	65528627	rs140414318	GT	G	0.187766	0.987132	157937	ADD	-0.0999063	0.0164559	36.859	8.89623	NA	1.2699e-09
23	65530290	rs1926339	T	G	0.187941	0.991372	157937	ADD	-0.0988998	0.0164325	36.2228	8.75448	NA	1.76003e-09
23	65531740	rs11438687	GT	G	0.216126	0.856283	157937	ADD	-0.101842	0.0161571	39.7307	9.53534	NA	2.91514e-10
23	65531859	rs601552	C	T	0.083537	0.985029	157937	ADD	-0.143739	0.0232341	38.2736	9.21121	NA	6.14879e-10
23	65532178	rs1463435	T	C	0.226017	0.990873	157937	ADD	-0.0854571	0.0153508	30.9909	7.5863	NA	2.59239e-08
23	65533123	rs1463434	A	G	0.187869	0.992441	157937	ADD	-0.0987523	0.0164306	36.1234	8.73234	NA	1.85208e-09
23	65533764	rs4827461	G	C	0.187589	0.992952	157937	ADD	-0.0978068	0.0164379	35.4034	8.57184	NA	2.68016e-09
23	65534422	rs2210946	C	T	0.183909	0.992513	157937	ADD	-0.10166	0.0165663	37.6575	9.07406	NA	8.43218e-10
23	65534671	rs148228051	C	A	0.187613	0.993229	157937	ADD	-0.0978986	0.0164359	35.4785	8.58857	NA	2.57887e-09
23	65535113	rs5919048	A	C	0.185324	0.987023	157937	ADD	-0.10196	0.0165399	38.0011	9.15056	NA	7.07034e-10
23	65535764	rs660830	C	T	0.0793499	0.983571	157937	ADD	-0.157961	0.0237944	44.0711	10.4994	NA	3.16665e-11
23	65535803	rs636016	G	A	0.0791825	0.981793	157937	ADD	-0.157902	0.023828	43.9138	10.4645	NA	3.43163e-11
23	65535945	rs649946	G	T	0.0796543	0.980878	157937	ADD	-0.157545	0.0237689	43.933	10.4688	NA	3.39782e-11
23	65537008	rs1598701	C	T	0.193151	0.998391	157937	ADD	-0.107659	0.0162344	43.9766	10.4784	NA	3.32353e-11
23	65537415	rs5919049	T	C	0.230522	1	157937	ADD	-0.0922716	0.0152114	36.7955	8.8821	NA	1.3119e-09
23	65538623	rs6624177	T	C	0.193132	0.997256	157937	ADD	-0.106911	0.0162397	43.3401	10.3372	NA	4.60045e-11
23	65540979	rs666970	C	G	0.0826746	0.988099	157937	ADD	-0.153293	0.0233263	43.187	10.3032	NA	4.97508e-11
23	65541559	rs6525054	T	A	0.23105	0.996244	157937	ADD	-0.0921814	0.0152137	36.7128	8.86366	NA	1.3688e-09
23	65542290	rs5919051	A	G	0.231108	0.997072	157937	ADD	-0.0922635	0.0152091	36.8002	8.88314	NA	1.30876e-09
23	65542759	rs5965149	G	A	0.23117	0.996681	157937	ADD	-0.0917807	0.0152092	36.4158	8.7975	NA	1.59404e-09
23	65542869	rs12559591	T	C	0.23122	0.995278	157937	ADD	-0.0925741	0.0152135	37.0273	8.93373	NA	1.16485e-09
23	65542871	X:65542871_CAA_C	C	CAA	0.174865	0.971464	157937	ADD	-0.120664	0.0169886	50.4475	11.9122	NA	1.22405e-12
23	65547047	rs1456813	T	A	0.231325	0.995469	157937	ADD	-0.0931542	0.0152103	37.5085	9.04088	NA	9.10165e-10
23	65547352	rs1456814	C	T	0.23073	0.995556	157937	ADD	-0.0928157	0.0152237	37.171	8.96572	NA	1.08213e-09
23	65548981	rs5918607	T	C	0.230352	0.993673	157937	ADD	-0.0930887	0.0152397	37.3116	8.99704	NA	1.00684e-09
23	65550734	rs5919053	A	G	0.187996	0.996456	157937	ADD	-0.109274	0.0164119	44.3321	10.5573	NA	2.77141e-11
23	65553398	rs1073055	C	T	0.223239	0.990288	157937	ADD	-0.0937443	0.015423	36.9449	8.91537	NA	1.21515e-09
23	65553600	rs2880334	T	A	0.229614	0.994908	157937	ADD	-0.0916955	0.0152521	36.144	8.73692	NA	1.83265e-09
23	65554316	rs6624901	G	A	0.187895	0.997672	157937	ADD	-0.109251	0.0164103	44.3216	10.555	NA	2.78612e-11
23	65555864	rs6624902	G	T	0.188174	0.997058	157937	ADD	-0.110132	0.0164035	45.0774	10.7226	NA	1.89409e-11
23	65556035	rs5964514	G	A	0.18786	0.998162	157937	ADD	-0.109153	0.0164095	44.2466	10.5383	NA	2.89534e-11
23	65556093	rs4827463	C	G	0.188149	0.998011	157937	ADD	-0.11028	0.0164004	45.2149	10.7531	NA	1.76563e-11
23	65557005	rs1086658	G	T	0.0779576	0.987785	157937	ADD	-0.165198	0.0239627	47.5264	11.2655	NA	5.42625e-12
23	65557145	rs5919057	A	G	0.229845	0.994809	157937	ADD	-0.0928034	0.0152471	37.0469	8.93808	NA	1.15324e-09
23	65557636	rs12156728	A	G	0.192482	0.983171	157937	ADD	-0.106852	0.0163184	42.8757	10.2341	NA	5.83311e-11
23	65558691	rs6624909	C	T	0.188128	0.998528	157937	ADD	-0.11022	0.016399	45.174	10.744	NA	1.80302e-11
23	65559226	rs6624910	A	T	0.187833	0.998212	157937	ADD	-0.109433	0.0164102	44.4706	10.588	NA	2.58226e-11
23	65560248	rs34144893	GA	G	0.188375	0.975848	157937	ADD	-0.108861	0.0164847	43.61	10.3971	NA	4.00774e-11
23	65560660	rs4827464	G	C	0.187866	0.998943	157937	ADD	-0.108952	0.0164061	44.1023	10.5063	NA	3.11674e-11
23	65560884	rs4827465	A	G	0.188109	0.999038	157937	ADD	-0.110168	0.0163975	45.1391	10.7363	NA	1.83527e-11
23	65563508	rs6624911	C	A	0.187803	1	157937	ADD	-0.10921	0.0164039	44.3236	10.5554	NA	2.78356e-11
23	65563546	rs11093910	T	A	0.187801	0.999901	157937	ADD	-0.108981	0.0164043	44.1349	10.5136	NA	3.06478e-11
23	65563695	rs1580175	A	G	0.188096	0.999568	157937	ADD	-0.110152	0.0163958	45.1354	10.7355	NA	1.83865e-11
23	65564374	rs680628	C	A	0.077867	0.988582	157937	ADD	-0.16514	0.0239707	47.4617	11.2511	NA	5.60919e-12
23	65565743	rs5919059	G	A	0.188178	0.998241	157937	ADD	-0.110017	0.0163985	45.0102	10.7077	NA	1.9602e-11
23	65565923	rs5918613	C	G	0.188197	0.998055	157937	ADD	-0.109928	0.0163986	44.9371	10.6915	NA	2.0347e-11
23	65565974	rs5918614	T	G	0.188178	0.998135	157937	ADD	-0.109997	0.0163989	44.9919	10.7037	NA	1.97834e-11
23	65566528	rs1079771	G	A	0.187796	0.999024	157937	ADD	-0.108917	0.0164081	44.0629	10.4976	NA	3.1798e-11
23	65566727	rs1591620	C	A	0.188083	0.998781	157937	ADD	-0.11004	0.0163994	45.0237	10.7107	NA	1.9467e-11
23	65568078	rs5919062	C	T	0.188074	0.998298	157937	ADD	-0.109998	0.0164018	44.9767	10.7003	NA	1.99388e-11
23	65568096	rs6624184	C	T	0.1883	0.99587	157937	ADD	-0.110185	0.0164042	45.1167	10.7313	NA	1.85652e-11
23	65568100	rs113132127	T	C	0.925067	0.962258	157937	ADD	0.178404	0.0245591	52.7697	12.4259	NA	3.75059e-13
23	65568588	rs5965161	G	A	0.188019	0.994367	157937	ADD	-0.108999	0.0164197	44.0673	10.4986	NA	3.17249e-11
23	65568591	rs5965162	T	A	0.18776	0.997463	157937	ADD	-0.109096	0.0164157	44.1669	10.5207	NA	3.01509e-11
23	65568780	rs5918615	C	A	0.189397	0.978859	157937	ADD	-0.111627	0.0164379	46.1156	10.9528	NA	1.11481e-11
23	65568784	rs5918616	C	A	0.189935	0.97716	157937	ADD	-0.112724	0.0164272	47.0876	11.1682	NA	6.78891e-12
23	65569394	rs5965163	C	A	0.18856	0.993777	157937	ADD	-0.110954	0.0164042	45.7486	10.8715	NA	1.34431e-11
23	65569449	rs5965164	G	A	0.187704	0.996495	157937	ADD	-0.109089	0.0164216	44.1297	10.5124	NA	3.07326e-11
23	65569485	rs4469611	C	A	0.188032	0.995342	157937	ADD	-0.109865	0.0164154	44.7936	10.6597	NA	2.18927e-11
23	65569748	rs5919065	T	A	0.18779	0.998047	157937	ADD	-0.108824	0.0164123	43.965	10.4759	NA	3.34272e-11
23	65570279	rs75033672	A	C	0.187738	0.996637	157937	ADD	-0.10905	0.0164199	44.1074	10.5075	NA	3.10814e-11
23	65570824	rs6624916	A	G	0.187788	0.997768	157937	ADD	-0.10881	0.0164135	43.9474	10.4719	NA	3.37365e-11
23	65571171	rs6624917	G	A	0.186619	0.995392	157937	ADD	-0.113051	0.0164628	47.1567	11.1836	NA	6.55239e-12
23	65571428	rs76718678	A	C	0.188016	0.991422	157937	ADD	-0.109918	0.0164321	44.7462	10.6492	NA	2.24285e-11
23	65571735	rs28845180	A	G	0.18797	0.991553	157937	ADD	-0.109863	0.0164331	44.6954	10.6379	NA	2.30197e-11
23	65573035	X:65573035_GAAAA_G	G	GAAAA	0.167277	0.793505	157937	ADD	-0.127998	0.0181263	49.864	11.7831	NA	1.64778e-12
23	65574589	rs1585131	A	C	0.188077	0.996524	157937	ADD	-0.109838	0.016409	44.8064	10.6625	NA	2.1752e-11
23	65574891	rs5919068	T	A	0.188076	0.996474	157937	ADD	-0.109844	0.0164092	44.8102	10.6634	NA	2.1707e-11
23	65575596	rs2100587	A	T	0.188075	0.996294	157937	ADD	-0.109816	0.01641	44.7833	10.6574	NA	2.2009e-11
23	65576159	rs5965173	C	T	0.187854	0.995813	157937	ADD	-0.10856	0.0164194	43.7145	10.4203	NA	3.79927e-11
23	65577168	rs687882	A	T	0.0772253	0.971549	157937	ADD	-0.170008	0.0241653	49.494	11.7012	NA	1.98976e-12
23	65577555	rs5918618	A	G	0.187784	0.995923	157937	ADD	-0.108615	0.0164213	43.7486	10.4278	NA	3.73422e-11
23	65579459	rs2168577	C	A	0.188068	0.995287	157937	ADD	-0.109693	0.0164144	44.6593	10.6299	NA	2.34477e-11
23	65580068	rs2880335	A	C	0.188078	0.995017	157937	ADD	-0.109597	0.0164151	44.5767	10.6116	NA	2.44568e-11
23	65581868	rs5919069	G	T	0.188049	0.994492	157937	ADD	-0.109479	0.0164182	44.4643	10.5866	NA	2.5906e-11
23	65582278	rs1415297	A	T	0.187775	0.994613	157937	ADD	-0.108458	0.016427	43.5921	10.3931	NA	4.04483e-11
23	65582886	rs12395548	T	C	0.188153	0.993378	157937	ADD	-0.109977	0.0164194	44.8634	10.6752	NA	2.11252e-11
23	65583824	rs2342340	T	C	0.187791	0.994127	157937	ADD	-0.108711	0.0164285	43.7879	10.4366	NA	3.65932e-11
23	65584252	X:65584252_GT_G	G	GT	0.183776	0.946506	157937	ADD	-0.114022	0.0167674	46.2431	10.9811	NA	1.04448e-11
23	65586422	rs746487551	AT	A	0.351439	0.820865	157937	ADD	-0.0912935	0.014063	42.143	10.0714	NA	8.48399e-11
23	65586666	rs752131	A	G	0.187757	0.993555	157937	ADD	-0.108802	0.016432	43.8421	10.4486	NA	3.55959e-11
23	65588365	rs1598700	T	C	0.18804	0.993131	157937	ADD	-0.109876	0.0164242	44.7545	10.651	NA	2.23357e-11
23	65589678	rs5919071	G	A	0.188038	0.992865	157937	ADD	-0.109824	0.0164254	44.7059	10.6402	NA	2.28981e-11
23	65590559	rs5919073	T	G	0.188036	0.992722	157937	ADD	-0.109778	0.0164261	44.6648	10.6311	NA	2.3383e-11
23	65590892	rs2198870	G	T	0.188027	0.992735	157937	ADD	-0.109796	0.0164263	44.6777	10.634	NA	2.32274e-11
23	65591869	rs771128152	T	TG	0.187751	0.982966	157937	ADD	-0.109986	0.016476	44.5621	10.6083	NA	2.46434e-11
23	65593893	rs5918621	C	T	0.187763	0.992218	157937	ADD	-0.108704	0.0164373	43.7352	10.4249	NA	3.75924e-11
23	65594302	rs5918622	G	A	0.187744	0.992153	157937	ADD	-0.108462	0.0164382	43.5354	10.3805	NA	4.1639e-11
23	65594446	rs5964518	C	T	0.187742	0.992129	157937	ADD	-0.108457	0.0164384	43.5308	10.3795	NA	4.1735e-11
23	65594571	rs5919074	G	T	0.187742	0.992112	157937	ADD	-0.108455	0.0164384	43.529	10.3791	NA	4.17734e-11
23	65594608	rs5919075	T	C	0.188029	0.992012	157937	ADD	-0.109599	0.0164292	44.502	10.595	NA	2.54097e-11
23	65595596	X:65595596_GT_G	G	GT	0.188092	0.986676	157937	ADD	-0.109803	0.0164492	44.5596	10.6078	NA	2.46718e-11
23	65595759	rs4827467	A	G	0.188026	0.991832	157937	ADD	-0.109548	0.0164301	44.4556	10.5847	NA	2.60196e-11
23	65595921	rs4827367	T	A	0.188029	0.99178	157937	ADD	-0.109556	0.0164302	44.4618	10.5861	NA	2.59358e-11
23	65597308	rs5918623	G	A	0.188023	0.991615	157937	ADD	-0.109469	0.016431	44.3866	10.5694	NA	2.69526e-11
23	65597804	rs35860198	CT	C	0.251212	0.545785	157937	ADD	-0.0988311	0.0168019	34.5996	8.39255	NA	4.04995e-09
23	65598068	rs5964519	C	A	0.187743	0.991506	157937	ADD	-0.10831	0.0164409	43.3997	10.3504	NA	4.46272e-11
23	65598096	rs10218395	C	T	0.188038	0.991394	157937	ADD	-0.109731	0.0164314	44.5974	10.6162	NA	2.41991e-11
23	65598297	rs10218406	C	T	0.187851	0.990701	157937	ADD	-0.108618	0.0164406	43.6482	10.4056	NA	3.93007e-11
23	65598391	rs10218002	T	C	0.187747	0.991574	157937	ADD	-0.108417	0.0164405	43.4872	10.3698	NA	4.26776e-11
23	65598801	rs5919079	G	C	0.188036	0.991393	157937	ADD	-0.109327	0.0164315	44.2686	10.5432	NA	2.86286e-11
23	65599178	rs4827368	T	C	0.188463	0.989907	157937	ADD	-0.110077	0.0164235	44.9221	10.6882	NA	2.05022e-11
23	65601657	rs5919081	T	A	0.18839	0.988936	157937	ADD	-0.105091	0.0164296	40.914	9.79839	NA	1.59078e-10
23	65601990	rs1456809	C	T	0.188158	0.990273	157937	ADD	-0.104021	0.0164318	40.0745	9.6118	NA	2.44456e-10
23	65603149	rs1456810	C	T	0.188707	0.991061	157937	ADD	-0.104037	0.0164102	40.1931	9.63816	NA	2.30059e-10
23	65603299	rs1456811	C	A	0.187638	0.989136	157937	ADD	-0.103237	0.0164541	39.366	9.45425	NA	3.51358e-10
23	65603706	rs1902532	C	A	0.191973	0.993575	157937	ADD	-0.105581	0.0162928	41.9934	10.0382	NA	9.15799e-11
23	65603831	rs1902533	G	A	0.192422	0.995593	157937	ADD	-0.102605	0.0162701	39.77	9.54408	NA	2.85706e-10
23	65603929	rs1902534	C	G	0.192517	0.996042	157937	ADD	-0.10286	0.0162653	39.9919	9.59343	NA	2.55018e-10
23	65604476	rs5964521	G	A	0.192456	0.998082	157937	ADD	-0.103062	0.016259	40.1798	9.63521	NA	2.31627e-10
23	65604623	X:65604623_AC_A	A	AC	0.191942	0.989587	157937	ADD	-0.104346	0.0163103	40.9291	9.80175	NA	1.57852e-10
23	65604855	rs5964522	A	T	0.192648	0.998579	157937	ADD	-0.103887	0.0162508	40.8675	9.78806	NA	1.62907e-10
23	65606361	rs1379146	A	T	0.192311	0.99982	157937	ADD	-0.102553	0.0162566	39.7959	9.54985	NA	2.81936e-10
23	65606556	rs2840240	G	C	0.192672	1	157937	ADD	-0.104094	0.0162443	41.0631	9.83153	NA	1.47391e-10
23	65606599	rs5965181	A	G	0.192604	0.9999	157937	ADD	-0.103926	0.0162469	40.9177	9.79922	NA	1.58774e-10
23	65606693	rs5965182	A	T	0.192336	1	157937	ADD	-0.102376	0.0162551	39.6656	9.52086	NA	3.01398e-10
23	65607378	rs1456812	C	G	0.192574	0.999807	157937	ADD	-0.103708	0.0162482	40.7389	9.75947	NA	1.73992e-10
23	65607994	rs1870024	G	A	0.192559	0.999867	157937	ADD	-0.103646	0.0162484	40.6898	9.74856	NA	1.78419e-10
23	65608309	rs4501726	T	C	0.192505	0.99778	157937	ADD	-0.102549	0.0162587	39.7825	9.54686	NA	2.83883e-10
23	65608766	rs75396073	G	C	0.192304	0.999825	157937	ADD	-0.102565	0.0162568	39.8043	9.55172	NA	2.80724e-10
23	65609004	rs79707051	C	T	0.192312	0.999715	157937	ADD	-0.102818	0.016257	39.9998	9.59519	NA	2.53986e-10
23	65609098	rs138488493	C	A	0.192305	0.999789	157937	ADD	-0.102723	0.016257	39.9262	9.57883	NA	2.63736e-10
23	65610726	rs2342341	G	A	0.192553	0.999741	157937	ADD	-0.103693	0.0162492	40.7222	9.75578	NA	1.75477e-10
23	65611304	rs1926341	T	C	0.192558	0.999638	157937	ADD	-0.103739	0.0162494	40.7575	9.76361	NA	1.72342e-10
23	65612139	rs5964523	C	T	0.192187	0.99853	157937	ADD	-0.102904	0.0162659	40.0228	9.60029	NA	2.51021e-10
23	65612140	rs6624926	G	A	0.192436	0.998592	157937	ADD	-0.103964	0.0162576	40.8938	9.79391	NA	1.60727e-10
23	65612165	rs6624191	A	G	0.192465	0.998706	157937	ADD	-0.103923	0.0162562	40.868	9.78817	NA	1.62866e-10
23	65612427	rs143706408	TGAATCATCA	T	0.192114	0.998406	157937	ADD	-0.102997	0.0162688	40.0812	9.61328	NA	2.43624e-10
23	65613240	rs6624927	C	T	0.192669	0.999128	157937	ADD	-0.103097	0.0162479	40.2623	9.65355	NA	2.2205e-10
23	65613703	rs2094229	G	A	0.19229	0.999661	157937	ADD	-0.102643	0.016258	39.859	9.56388	NA	2.72973e-10
23	65615825	rs5918624	A	G	0.192543	0.99961	157937	ADD	-0.103837	0.01625	40.8314	9.78003	NA	1.65947e-10
23	65615925	rs5919086	G	A	0.192537	0.999615	157937	ADD	-0.103767	0.0162502	40.7756	9.76765	NA	1.70746e-10
23	65616006	rs6624192	A	C	0.192566	0.999573	157937	ADD	-0.103791	0.0162494	40.7982	9.77266	NA	1.68787e-10
23	65616972	rs55889445	T	C	0.918618	0.987487	157937	ADD	0.15679	0.0234979	44.5223	10.5995	NA	2.51478e-11
23	65617291	rs73217488	A	G	0.918633	0.987314	157937	ADD	0.156561	0.0235009	44.3809	10.5681	NA	2.70334e-11
23	65617840	rs34055859	TA	T	0.199846	0.934809	157937	ADD	-0.101957	0.0162881	39.1826	9.41346	NA	3.85958e-10
23	65619955	rs6624931	C	T	0.192531	0.999564	157937	ADD	-0.103902	0.0162506	40.8794	9.79071	NA	1.61916e-10
23	65620034	rs6624932	T	C	0.192567	0.999378	157937	ADD	-0.103849	0.0162502	40.8404	9.78202	NA	1.65189e-10
23	65620432	rs5919088	T	C	0.192679	0.998302	157937	ADD	-0.104384	0.0162511	41.2577	9.87477	NA	1.33423e-10
23	65623418	X:65623418_ATCATTTT_A	A	ATCATTTT	0.192244	0.999463	157937	ADD	-0.10281	0.0162603	39.9776	9.59025	NA	2.56892e-10
23	65623935	rs4827369	T	C	0.192179	0.999542	157937	ADD	-0.102733	0.0162621	39.9086	9.5749	NA	2.66134e-10
23	65624042	rs4827370	T	A	0.192424	0.999649	157937	ADD	-0.103817	0.0162537	40.797	9.77238	NA	1.68896e-10
23	65624605	rs73217492	A	G	0.918842	0.988322	157937	ADD	0.158089	0.0235226	45.1681	10.7427	NA	1.80842e-11
23	65624663	rs4314798	G	A	0.19217	0.999652	157937	ADD	-0.102739	0.0162619	39.9142	9.57615	NA	2.65369e-10
23	65625291	rs4827371	C	G	0.192421	0.99968	157937	ADD	-0.10383	0.0162537	40.8077	9.77477	NA	1.67969e-10
23	65626384	rs4827469	T	A	0.192164	0.999718	157937	ADD	-0.102755	0.0162618	39.9269	9.57899	NA	2.63639e-10
23	65627021	rs4827470	T	C	0.192423	0.999723	157937	ADD	-0.103924	0.0162535	40.8823	9.79136	NA	1.61674e-10
23	65627330	rs4827471	G	A	0.192161	0.999741	157937	ADD	-0.102771	0.0162618	39.9392	9.58172	NA	2.61987e-10
23	65627334	rs4827472	T	C	0.192415	0.999747	157937	ADD	-0.103855	0.0162536	40.8274	9.77916	NA	1.6628e-10
23	65627766	rs4573425	C	G	0.192414	0.999767	157937	ADD	-0.103862	0.0162536	40.8335	9.7805	NA	1.65768e-10
23	65628085	rs5965188	C	A	0.192413	0.999778	157937	ADD	-0.103866	0.0162536	40.8364	9.78115	NA	1.6552e-10
23	65628237	rs5965189	A	G	0.192172	0.999623	157937	ADD	-0.102779	0.016262	39.9453	9.58306	NA	2.6118e-10
23	65628566	rs5965190	A	C	0.192411	0.999794	157937	ADD	-0.103878	0.0162536	40.846	9.78328	NA	1.6471e-10
23	65628863	rs4240047	T	A	0.192441	0.999767	157937	ADD	-0.103896	0.0162527	40.8646	9.78742	NA	1.63147e-10
23	65630059	rs7890471	C	T	0.192154	0.999862	157937	ADD	-0.102798	0.0162616	39.9613	9.58663	NA	2.59042e-10
23	65630272	rs7888975	A	G	0.192154	0.999867	157937	ADD	-0.102799	0.0162616	39.9628	9.58695	NA	2.58851e-10
23	65630999	rs5918625	T	C	0.192151	0.999908	157937	ADD	-0.102809	0.0162615	39.9706	9.5887	NA	2.5781e-10
23	65631314	rs5919090	C	T	0.192144	0.99992	157937	ADD	-0.10277	0.0162617	39.9394	9.58176	NA	2.61963e-10
23	65632620	rs4581192	A	G	0.192419	0.999942	157937	ADD	-0.104013	0.0162527	40.9565	9.80784	NA	1.55654e-10
23	65632779	rs5965192	G	A	0.19214	1	157937	ADD	-0.102889	0.0162615	40.0327	9.60251	NA	2.49741e-10
23	65632847	rs6624939	G	A	0.192146	0.999999	157937	ADD	-0.102826	0.0162613	39.9847	9.59184	NA	2.55953e-10
23	65633075	rs6525067	G	C	0.192403	0.999865	157937	ADD	-0.103936	0.0162535	40.8919	9.79348	NA	1.60887e-10
23	65633128	rs6525068	A	G	0.192403	0.999858	157937	ADD	-0.103939	0.0162536	40.8944	9.79404	NA	1.60679e-10
23	65633130	rs6624940	A	C	0.192433	0.999817	157937	ADD	-0.103963	0.0162528	40.9169	9.79903	NA	1.58844e-10
23	65633292	rs5918626	G	A	0.192148	0.999867	157937	ADD	-0.102844	0.0162617	39.9966	9.59448	NA	2.54402e-10
23	65635496	rs5919091	C	T	0.19213	0.996081	157937	ADD	-0.103735	0.0162777	40.6126	9.7314	NA	1.85609e-10
23	65637633	X:65637633_CT_C	C	CT	0.192482	0.99778	157937	ADD	-0.104251	0.0162595	41.1095	9.84183	NA	1.43936e-10
23	65638109	rs4827473	A	G	0.192485	0.997903	157937	ADD	-0.104215	0.0162589	41.0849	9.83637	NA	1.45757e-10
23	65638719	rs4565602	A	T	0.192146	0.995618	157937	ADD	-0.103962	0.0162791	40.7841	9.76952	NA	1.70012e-10
23	65639061	rs6624195	G	A	0.191862	0.995589	157937	ADD	-0.102854	0.0162884	39.8736	9.56712	NA	2.70944e-10
23	65639677	rs6624196	T	C	0.192428	0.997744	157937	ADD	-0.104074	0.0162614	40.9613	9.80891	NA	1.55271e-10
23	65639737	rs6624197	T	A	0.192177	0.998198	157937	ADD	-0.103109	0.0162676	40.1742	9.63396	NA	2.32295e-10
23	65640037	rs77137438	C	A	0.192138	0.995142	157937	ADD	-0.104016	0.0162813	40.8151	9.77642	NA	1.67332e-10
23	65641006	rs4528014	T	A	0.192182	0.997896	157937	ADD	-0.103152	0.0162687	40.2023	9.6402	NA	2.28981e-10
23	65641419	rs6525075	G	A	0.19187	0.995023	157937	ADD	-0.102924	0.0162904	39.9177	9.57693	NA	2.64893e-10
23	65641432	rs12853413	A	G	0.192444	0.997783	157937	ADD	-0.104335	0.0162607	41.1699	9.85525	NA	1.39556e-10
23	65641446	rs12853426	A	G	0.192438	0.997789	157937	ADD	-0.104261	0.0162609	41.1112	9.8422	NA	1.43814e-10
23	65641840	rs6624943	G	A	0.192051	0.994354	157937	ADD	-0.103955	0.0162873	40.7371	9.75908	NA	1.74149e-10
23	65642154	rs6525076	G	A	0.192187	0.997631	157937	ADD	-0.103167	0.0162696	40.2093	9.64177	NA	2.28155e-10
23	65642364	rs6624944	T	G	0.19245	0.997551	157937	ADD	-0.104344	0.0162614	41.1732	9.85598	NA	1.39322e-10
23	65642445	rs12557287	C	A	0.192444	0.997551	157937	ADD	-0.10427	0.0162616	41.1141	9.84286	NA	1.43595e-10
23	65642614	rs5918628	T	C	0.192138	0.994704	157937	ADD	-0.104117	0.0162831	40.8859	9.79215	NA	1.6138e-10
23	65642705	rs5918629	G	A	0.192228	0.994629	157937	ADD	-0.103935	0.0162805	40.7561	9.76331	NA	1.72461e-10
23	65642859	rs4454432	T	C	0.192163	0.994635	157937	ADD	-0.104076	0.0162825	40.8563	9.78558	NA	1.6384e-10
23	65643270	rs4603034	T	A	0.192134	0.994576	157937	ADD	-0.104059	0.0162837	40.8368	9.78124	NA	1.65486e-10
23	65643571	rs142155912	CT	C	0.19192	0.992281	157937	ADD	-0.103081	0.0163001	39.9922	9.59349	NA	2.54982e-10
23	65643958	rs5964531	A	G	0.192136	0.994412	157937	ADD	-0.104083	0.0162843	40.8524	9.78471	NA	1.64169e-10
23	65644051	rs6525078	C	A	0.191882	0.994404	157937	ADD	-0.102988	0.0162926	39.957	9.58568	NA	2.59609e-10
23	65644273	rs6525079	C	T	0.191885	0.994344	157937	ADD	-0.102993	0.0162927	39.9606	9.58647	NA	2.59137e-10
23	65644445	rs5919094	A	G	0.918959	0.983774	157937	ADD	0.15961	0.0235651	45.8759	10.8997	NA	1.2598e-11
23	65644694	rs6624946	A	T	0.191884	0.994277	157937	ADD	-0.103007	0.016293	39.9695	9.58845	NA	2.57959e-10
23	65645803	rs4326516	G	A	0.19215	0.994015	157937	ADD	-0.104208	0.0162855	40.9448	9.80524	NA	1.56589e-10
23	65646747	rs4827475	C	T	0.192459	0.995732	157937	ADD	-0.10428	0.0162686	41.0871	9.83686	NA	1.45593e-10
23	65647496	rs12399547	T	C	0.192461	0.996454	157937	ADD	-0.104416	0.0162656	41.209	9.86394	NA	1.36792e-10
23	65647571	rs62610661	A	G	0.192206	0.99646	157937	ADD	-0.103319	0.0162738	40.307	9.66348	NA	2.1703e-10
23	65647907	rs74917287	G	A	0.192206	0.996394	157937	ADD	-0.103333	0.016274	40.3171	9.66572	NA	2.15914e-10
23	65648607	rs55890441	G	A	0.192199	0.995278	157937	ADD	-0.103242	0.0162788	40.2228	9.64476	NA	2.2659e-10
23	65649243	rs12557207	T	A	0.192472	0.996087	157937	ADD	-0.104531	0.0162667	41.2946	9.88297	NA	1.30927e-10
23	65649493	rs12557679	C	T	0.192211	0.996049	157937	ADD	-0.103377	0.0162753	40.3451	9.67195	NA	2.12838e-10
23	65649854	rs5919096	T	A	0.192212	0.995955	157937	ADD	-0.103394	0.0162756	40.3566	9.67451	NA	2.11587e-10
23	65650057	rs5919097	C	T	0.192349	0.994698	157937	ADD	-0.103688	0.0162763	40.5834	9.72491	NA	1.88404e-10
23	65650368	rs9792823	C	G	0.192212	0.995797	157937	ADD	-0.103417	0.0162763	40.3712	9.67775	NA	2.10015e-10
23	65650982	rs11450242	GA	G	0.19289	0.985891	157937	ADD	-0.103302	0.0162949	40.1892	9.6373	NA	2.30515e-10
23	65651231	rs11795656	A	C	0.192211	0.995556	157937	ADD	-0.103455	0.0162773	40.3959	9.68324	NA	2.07377e-10
23	65652769	rs751751767	T	TTCTCTCTCTC	0.192534	0.992392	157937	ADD	-0.104498	0.0162798	41.202	9.86238	NA	1.37284e-10
23	65654022	rs4144938	A	G	0.192401	0.993793	157937	ADD	-0.104646	0.0162784	41.3263	9.89	NA	1.28825e-10
23	65654788	rs4827372	T	A	0.192277	0.993186	157937	ADD	-0.104567	0.0162849	41.2305	9.86871	NA	1.35298e-10
23	65655462	rs4336753	G	A	0.192004	0.993078	157937	ADD	-0.103394	0.0162942	40.2647	9.65409	NA	2.21774e-10
23	65656146	rs6624952	A	G	0.19226	0.992908	157937	ADD	-0.104525	0.0162866	41.1891	9.85953	NA	1.38188e-10
23	65656174	rs6624953	A	G	0.192405	0.993279	157937	ADD	-0.104729	0.0162803	41.3814	9.90224	NA	1.25245e-10
23	65656244	rs6525080	T	C	0.192004	0.992901	157937	ADD	-0.103433	0.0162949	40.2918	9.66009	NA	2.18731e-10
23	65656981	rs4827476	T	G	0.192405	0.993126	157937	ADD	-0.104755	0.016281	41.399	9.90616	NA	1.24119e-10
23	65657057	rs4827478	T	A	0.192376	0.993126	157937	ADD	-0.104741	0.0162819	41.3833	9.90268	NA	1.25118e-10
23	65659177	rs4827373	C	T	0.18963	0.982713	157937	ADD	-0.106734	0.0164149	42.2794	10.1017	NA	7.91225e-11
23	65661898	rs5919100	G	T	0.2022	0.987006	157937	ADD	-0.112938	0.0160048	49.7941	11.7676	NA	1.70765e-12
23	65661978	rs5918631	A	C	0.202396	0.98782	157937	ADD	-0.114046	0.0159957	50.8338	11.9977	NA	1.00531e-12
23	65662289	rs5919101	A	G	0.202319	0.987293	157937	ADD	-0.113975	0.0160001	50.7425	11.9775	NA	1.05317e-12
23	65662303	rs5919102	A	G	0.202089	0.987211	157937	ADD	-0.112884	0.0160073	49.7315	11.7538	NA	1.76279e-12
23	65664645	rs4827374	T	C	0.202315	0.9887	157937	ADD	-0.114199	0.0159946	50.9777	12.0295	NA	9.34329e-13
23	65665328	rs6624957	A	C	0.202291	0.988321	157937	ADD	-0.114459	0.0159968	51.1957	12.0778	NA	8.35988e-13
23	65665687	rs5919104	G	T	0.201901	0.98943	157937	ADD	-0.113628	0.0160039	50.4104	11.904	NA	1.24738e-12
23	65666163	rs5965205	A	G	0.201919	0.989271	157937	ADD	-0.113677	0.016004	50.453	11.9135	NA	1.22039e-12
23	65669199	X:65669199_CCTCTGTCCAT_C	C	CCTCTGTCCAT	0.202348	0.976323	157937	ADD	-0.114692	0.0160437	51.1042	12.0575	NA	8.75992e-13
23	65669584	rs4240048	A	T	0.201904	0.991592	157937	ADD	-0.114455	0.0159951	51.2035	12.0795	NA	8.32722e-13
23	65670083	rs5919106	A	G	0.201897	0.991672	157937	ADD	-0.114385	0.015995	51.141	12.0657	NA	8.59607e-13
23	65670241	rs4361890	T	C	0.201668	0.991605	157937	ADD	-0.113297	0.0160021	50.1283	11.8416	NA	1.44012e-12
23	65670531	X:65670531_TA_T	T	TA	0.0934414	0.945717	157937	ADD	-0.173254	0.022311	60.3014	14.0894	NA	8.13954e-15
23	65670556	rs5918632	G	T	0.201898	0.991731	157937	ADD	-0.114397	0.0159947	51.1536	12.0685	NA	8.54083e-13
23	65671451	rs5919107	C	T	0.201929	0.991839	157937	ADD	-0.114435	0.0159933	51.1967	12.078	NA	8.35603e-13
23	65672338	rs4240049	A	G	0.201792	0.992276	157937	ADD	-0.113751	0.0159956	50.5716	11.9397	NA	1.14895e-12
23	65672412	rs5919108	G	A	0.202022	0.992365	157937	ADD	-0.114838	0.0159884	51.5897	12.1649	NA	6.84069e-13
23	65672594	rs4357442	G	A	0.202022	0.992391	157937	ADD	-0.114847	0.0159883	51.5978	12.1667	NA	6.8124e-13
23	65672613	rs5919109	A	G	0.919358	0.979829	157937	ADD	0.159149	0.0236414	45.317	10.7758	NA	1.67571e-11
23	65672841	rs12848147	A	G	0.20203	0.991903	157937	ADD	-0.115148	0.01599	51.8581	12.2243	NA	5.96623e-13
23	65673870	rs12559875	A	G	0.20202	0.992258	157937	ADD	-0.114843	0.0159889	51.5902	12.1651	NA	6.83754e-13
23	65674032	rs10855991	T	C	0.201783	0.992212	157937	ADD	-0.113691	0.0159962	50.5152	11.9272	NA	1.1825e-12
23	65674205	rs11093926	A	G	0.201775	0.992324	157937	ADD	-0.11371	0.0159959	50.5336	11.9313	NA	1.17139e-12
23	65674757	rs5918633	A	G	0.20151	0.98976	157937	ADD	-0.11431	0.0160141	50.9526	12.024	NA	9.46237e-13
23	65675219	rs5918634	A	G	0.919365	0.980417	157937	ADD	0.159073	0.0236389	45.2835	10.7683	NA	1.7049e-11
23	65676378	rs6525082	T	C	0.199372	0.991836	157937	ADD	-0.116411	0.0160702	52.4742	12.3606	NA	4.35913e-13
23	65676634	rs5919111	C	T	0.201777	0.992673	157937	ADD	-0.113791	0.0159945	50.6144	11.9492	NA	1.12409e-12
23	65676763	rs4319230	A	G	0.20163	0.989154	157937	ADD	-0.114191	0.016013	50.8533	12.002	NA	9.95405e-13
23	65677773	rs5965210	C	T	0.203108	0.974677	157937	ADD	-0.113975	0.0160278	50.5677	11.9388	NA	1.15133e-12
23	65678908	rs5919113	A	T	0.202009	0.99312	157937	ADD	-0.114945	0.0159858	51.7028	12.19	NA	6.45654e-13
23	65679238	rs6624207	G	A	0.202031	0.993123	157937	ADD	-0.115095	0.0159851	51.8418	12.2207	NA	6.01589e-13
23	65679837	rs4827375	A	G	0.20178	0.99319	157937	ADD	-0.113886	0.0159923	50.713	11.971	NA	1.06905e-12
23	65679894	rs4827480	C	T	0.20204	0.993237	157937	ADD	-0.115001	0.0159844	51.7622	12.2031	NA	6.2647e-13
23	65680559	rs5918635	A	G	0.202029	0.993341	157937	ADD	-0.115085	0.0159843	51.8382	12.2199	NA	6.02698e-13
23	65682605	rs5919114	T	C	0.202064	0.993878	157937	ADD	-0.115245	0.0159811	52.0031	12.2564	NA	5.54115e-13
23	65682934	rs4477160	G	T	0.201765	0.993713	157937	ADD	-0.113909	0.0159906	50.7435	11.9777	NA	1.05269e-12
23	65683234	X:65683234_CATAT_C	C	CATAT	0.20209	0.989574	157937	ADD	-0.11538	0.0159976	52.0174	12.2596	NA	5.50047e-13
23	65683282	X:65683282_CACAT_C	C	CACAT	0.260146	0.524782	157937	ADD	-0.122335	0.0167256	53.4984	12.587	NA	2.58821e-13
23	65683300	X:65683300_TATATATATACATATATATAC_T	T	TATATATATACATATATATAC	0.202027	0.990177	157937	ADD	-0.11532	0.0159971	51.9669	12.2484	NA	5.64417e-13
23	65683426	rs372735458	GATAT	G	0.220574	0.840974	157937	ADD	-0.112414	0.0161063	48.7139	11.5285	NA	2.96142e-12
23	65684053	rs73219551	A	G	0.919334	0.982146	157937	ADD	0.159838	0.0236244	45.7762	10.8776	NA	1.32556e-11
23	65685262	rs4564026	G	C	0.20175	0.993535	157937	ADD	-0.114139	0.0159918	50.9415	12.0215	NA	9.517e-13
23	65685357	rs4603028	T	C	0.201981	0.993645	157937	ADD	-0.115237	0.0159845	51.9736	12.2499	NA	5.62471e-13
23	65686452	rs5965211	T	A	0.201822	0.993396	157937	ADD	-0.114173	0.0159902	50.9824	12.0306	NA	9.31966e-13
23	65686602	rs7885345	C	T	0.204304	0.964812	157937	ADD	-0.112442	0.0160328	49.1851	11.6328	NA	2.32916e-12
23	65688057	rs4327982	A	G	0.202119	0.994413	157937	ADD	-0.11532	0.0159773	52.0959	12.2769	NA	5.28567e-13
23	65688183	rs4255277	A	C	0.202125	0.994423	157937	ADD	-0.115389	0.0159771	52.1591	12.2909	NA	5.118e-13
23	65690589	rs5919118	C	T	0.202533	0.99578	157937	ADD	-0.115772	0.0159597	52.6209	12.393	NA	4.04576e-13
23	65690604	rs34009584	CTTA	C	0.201468	0.985436	157937	ADD	-0.115785	0.0160328	52.1533	12.2896	NA	5.13334e-13
23	65691914	rs6624963	G	C	0.202543	0.996452	157937	ADD	-0.115837	0.0159568	52.6993	12.4104	NA	3.88687e-13
23	65692164	rs5965212	G	A	0.202302	0.998058	157937	ADD	-0.114849	0.0159574	51.8001	12.2115	NA	6.14469e-13
23	65692620	rs4517256	A	T	0.202464	0.99708	157937	ADD	-0.115986	0.0159566	52.8365	12.4407	NA	3.62493e-13
23	65693239	rs5964536	T	C	0.202321	0.998358	157937	ADD	-0.114945	0.0159557	51.8974	12.233	NA	5.8479e-13
23	65694439	rs5918638	T	A	0.202561	0.998711	157937	ADD	-0.116142	0.0159472	53.0411	12.4859	NA	3.26663e-13
23	65695341	rs6624211	T	A	0.202571	0.998828	157937	ADD	-0.116021	0.0159464	52.9358	12.4626	NA	3.44667e-13
23	65695710	rs16988974	A	C	0.202556	0.999089	157937	ADD	-0.116084	0.0159458	52.9971	12.4762	NA	3.34041e-13
23	65696043	rs5965213	T	A	0.202557	0.999189	157937	ADD	-0.116095	0.0159454	53.0101	12.4791	NA	3.31818e-13
23	65698132	rs5965214	G	A	0.202744	0.995866	157937	ADD	-0.11536	0.0159533	52.2887	12.3195	NA	4.79181e-13
23	65698694	rs5919120	A	G	0.202555	1	157937	ADD	-0.11604	0.0159422	52.9804	12.4725	NA	3.36899e-13
23	65699261	rs5919121	A	T	0.202558	0.999827	157937	ADD	-0.116158	0.0159428	53.0845	12.4955	NA	3.19521e-13
23	65699577	rs4240050	C	T	0.202327	0.999714	157937	ADD	-0.115078	0.0159501	52.0543	12.2677	NA	5.39883e-13
23	65699711	rs4240051	C	T	0.202558	0.999749	157937	ADD	-0.116163	0.0159431	53.0866	12.496	NA	3.19154e-13
23	65699888	rs4474155	T	G	0.202558	0.999728	157937	ADD	-0.116162	0.0159432	53.0857	12.4958	NA	3.19301e-13
23	65700092	rs4261020	T	C	0.202589	0.999645	157937	ADD	-0.116201	0.0159426	53.125	12.5045	NA	3.12968e-13
23	65700138	rs4609329	A	T	0.202589	0.99964	157937	ADD	-0.1162	0.0159427	53.1237	12.5042	NA	3.13184e-13
23	65700343	rs75084169	C	T	0.201585	0.98631	157937	ADD	-0.11627	0.016026	52.6362	12.3964	NA	4.01421e-13
23	65700506	rs6624968	T	C	0.202588	0.999597	157937	ADD	-0.116202	0.0159428	53.1245	12.5044	NA	3.1304e-13
23	65700689	rs6624969	T	C	0.202111	0.997916	157937	ADD	-0.115121	0.0159637	52.005	12.2568	NA	5.53605e-13
23	65701463	rs5965217	C	T	0.201581	0.982269	157937	ADD	-0.115421	0.0160426	51.7633	12.2033	NA	6.26181e-13
23	65702297	rs4427310	A	T	0.202587	0.999329	157937	ADD	-0.116209	0.015944	53.1235	12.5042	NA	3.13184e-13
23	65702705	rs5919122	T	C	0.202562	0.999289	157937	ADD	-0.116256	0.0159449	53.1602	12.5123	NA	3.07397e-13
23	65702932	rs5919123	G	A	0.202109	0.997615	157937	ADD	-0.115126	0.0159649	52.0013	12.256	NA	5.54626e-13
23	65703608	rs6624971	T	A	0.202574	0.999147	157937	ADD	-0.116276	0.0159451	53.1777	12.5161	NA	3.04719e-13
23	65703642	rs73219568	C	A	0.919352	0.987158	157937	ADD	0.161304	0.0235969	46.7287	11.0887	NA	8.15267e-12
23	65704871	rs4411043	C	T	0.202086	0.997366	157937	ADD	-0.115057	0.0159666	51.9282	12.2398	NA	5.75705e-13
23	65705108	rs4351538	G	A	0.202504	0.998624	157937	ADD	-0.116116	0.0159492	53.0039	12.4777	NA	3.32889e-13
23	65705774	rs5919126	G	C	0.202254	0.998027	157937	ADD	-0.115024	0.015959	51.9479	12.2442	NA	5.69902e-13
23	65708391	X:65708391_GA_G	G	GA	0.213511	0.81278	157937	ADD	-0.11869	0.0164231	52.2303	12.3066	NA	4.93628e-13
23	65709014	rs5919128	G	A	0.202391	0.996995	157937	ADD	-0.115031	0.0159591	51.9531	12.2453	NA	5.6846e-13
23	65710131	rs4481751	C	T	0.20223	0.99695	157937	ADD	-0.115228	0.0159641	52.0987	12.2775	NA	5.27837e-13
23	65710188	rs7891244	G	A	0.91932	0.986874	157937	ADD	0.161377	0.0235943	46.7812	11.1003	NA	7.9378e-12
23	65710200	rs4382612	G	A	0.20223	0.996941	157937	ADD	-0.115226	0.0159641	52.097	12.2772	NA	5.28202e-13
23	65710337	rs4382613	G	A	0.20246	0.997005	157937	ADD	-0.116309	0.0159571	53.1275	12.505	NA	3.12608e-13
23	65710987	rs5919132	T	C	0.202458	0.996929	157937	ADD	-0.116311	0.0159574	53.1267	12.5049	NA	3.1268e-13
23	65710997	rs5918642	C	A	0.202458	0.996929	157937	ADD	-0.116311	0.0159574	53.1267	12.5049	NA	3.1268e-13
23	65711394	rs5918643	C	T	0.20249	0.996823	157937	ADD	-0.116357	0.0159569	53.1726	12.515	NA	3.05492e-13
23	65711909	rs6624977	G	C	0.202246	0.99669	157937	ADD	-0.115099	0.0159646	51.9783	12.2509	NA	5.61177e-13
23	65713242	rs4430212	T	C	0.202475	0.996619	157937	ADD	-0.116186	0.0159582	53.0082	12.4787	NA	3.32124e-13
23	65714125	rs4517257	T	A	0.202263	0.996444	157937	ADD	-0.115179	0.0159652	52.0478	12.2663	NA	5.41627e-13
23	65714656	rs5918644	C	T	0.202495	0.996425	157937	ADD	-0.116258	0.0159584	53.0725	12.4929	NA	3.2144e-13
23	65714957	rs5919133	T	C	0.202261	0.996346	157937	ADD	-0.115182	0.0159656	52.0469	12.2661	NA	5.41876e-13
23	65715298	rs5919134	C	T	0.202513	0.996325	157937	ADD	-0.116377	0.0159583	53.1816	12.517	NA	3.04089e-13
23	65715565	rs36124495	GA	G	0.200953	0.978714	157937	ADD	-0.11711	0.0160757	53.0699	12.4923	NA	3.21884e-13
23	65718338	rs5919135	C	T	0.202255	0.995946	157937	ADD	-0.115205	0.0159674	52.0563	12.2682	NA	5.39262e-13
23	65719173	rs5919136	C	T	0.202256	0.995868	157937	ADD	-0.115184	0.0159677	52.0354	12.2635	NA	5.4513e-13
23	65720196	rs4827483	T	G	0.202463	0.994857	157937	ADD	-0.11638	0.0159656	53.1352	12.5067	NA	3.11387e-13
23	65720397	rs4827484	A	G	0.202497	0.995742	157937	ADD	-0.11637	0.015961	53.1569	12.5115	NA	3.07964e-13
23	65721438	rs6624215	A	T	0.202491	0.995698	157937	ADD	-0.116363	0.0159614	53.1478	12.5095	NA	3.09386e-13
23	65722073	rs4827485	T	C	0.202244	0.995567	157937	ADD	-0.115079	0.0159692	51.9303	12.2403	NA	5.75043e-13
23	65722131	rs4827486	C	T	0.20249	0.995626	157937	ADD	-0.116361	0.0159617	53.1442	12.5087	NA	3.09956e-13
23	65722320	rs4827487	G	A	0.201218	0.986373	157937	ADD	-0.115432	0.0160368	51.8104	12.2138	NA	6.11223e-13
23	65722558	rs12852568	A	G	0.201783	0.984775	157937	ADD	-0.11651	0.0160264	52.8515	12.444	NA	3.59749e-13
23	65723858	rs1331101	C	A	0.202229	0.9954	157937	ADD	-0.115117	0.0159703	51.9576	12.2463	NA	5.67153e-13
23	65724162	rs12156720	C	A	0.202486	0.995424	157937	ADD	-0.116364	0.0159626	53.1405	12.5079	NA	3.10527e-13
23	65724879	rs6624980	T	C	0.202509	0.995323	157937	ADD	-0.116323	0.0159623	53.1057	12.5002	NA	3.16082e-13
23	65725364	rs969926	C	T	0.202204	0.994801	157937	ADD	-0.115173	0.0159735	51.9881	12.2531	NA	5.58342e-13
23	65725743	rs4484836	G	C	0.202245	0.99521	157937	ADD	-0.115195	0.0159706	52.026	12.2614	NA	5.47772e-13
23	65725999	rs1576624	A	G	0.202483	0.995245	157937	ADD	-0.116371	0.0159635	53.1417	12.5082	NA	3.10313e-13
23	65726034	rs1576623	T	A	0.202244	0.99519	157937	ADD	-0.115198	0.0159707	52.0282	12.2619	NA	5.47142e-13
23	65726507	rs2183651	A	G	0.202558	0.9944	157937	ADD	-0.116582	0.0159647	53.3269	12.5491	NA	2.82423e-13
23	65726805	rs763551320	T	TA	0.201197	0.980389	157937	ADD	-0.116028	0.0160616	52.1853	12.2967	NA	5.0501e-13
23	65727495	rs2183650	C	A	0.20224	0.99494	157937	ADD	-0.115195	0.0159719	52.0182	12.2597	NA	5.49921e-13
23	65727732	rs2150580	T	A	0.202239	0.9949	157937	ADD	-0.1152	0.015972	52.0215	12.2605	NA	5.48909e-13
23	65727903	rs73219585	G	C	0.919327	0.984691	157937	ADD	0.16154	0.0236082	46.8201	11.109	NA	7.78037e-12
23	65729485	rs1118080	C	T	0.202214	0.994681	157937	ADD	-0.115337	0.0159737	52.135	12.2856	NA	5.18084e-13
23	65730962	rs12841553	C	T	0.202449	0.994505	157937	ADD	-0.116503	0.0159674	53.2358	12.529	NA	2.95801e-13
23	65732457	rs4827488	A	G	0.202443	0.994236	157937	ADD	-0.116502	0.0159687	53.2263	12.5269	NA	2.97235e-13
23	65733844	rs5918648	C	T	0.919131	0.976573	157937	ADD	0.16298	0.0236305	47.5686	11.2748	NA	5.31129e-12
23	65734224	rs5919141	G	T	0.214022	0.984702	157937	ADD	-0.110024	0.0156825	49.2202	11.6406	NA	2.2877e-12
23	65738409	rs5965232	G	A	0.197598	0.99154	157937	ADD	-0.12086	0.0161261	56.1707	13.1775	NA	6.64508e-14
23	65738717	rs5965233	T	G	0.197833	0.991711	157937	ADD	-0.121693	0.0161181	57.0042	13.3616	NA	4.34911e-14
23	65738735	rs5965234	C	A	0.197521	0.992059	157937	ADD	-0.121197	0.0161263	56.4826	13.2464	NA	5.67022e-14
23	65739317	rs4279730	G	A	0.19752	0.992063	157937	ADD	-0.121194	0.0161263	56.4792	13.2457	NA	5.67937e-14
23	65739647	rs1385693	C	T	0.197523	0.992022	157937	ADD	-0.121202	0.0161264	56.4868	13.2474	NA	5.65718e-14
23	65739671	rs1385692	G	T	0.197523	0.992022	157937	ADD	-0.121203	0.0161264	56.487	13.2474	NA	5.65718e-14
23	65741145	rs969919	A	G	0.197656	0.992539	157937	ADD	-0.120982	0.0161202	56.3249	13.2116	NA	6.14328e-14
23	65741462	rs6624983	C	T	0.197787	0.991301	157937	ADD	-0.12121	0.0161212	56.5306	13.257	NA	5.5335e-14
23	65741585	rs6624984	G	A	0.197652	0.992513	157937	ADD	-0.120958	0.0161205	56.3009	13.2063	NA	6.21871e-14
23	65742985	rs4827489	A	G	0.197649	0.992526	157937	ADD	-0.120951	0.0161205	56.294	13.2048	NA	6.24022e-14
23	65743158	rs12559380	A	G	0.197894	0.992726	157937	ADD	-0.122047	0.0161121	57.3782	13.4442	NA	3.59584e-14
23	65743859	rs1960420	T	A	0.197652	0.992573	157937	ADD	-0.120947	0.0161202	56.2919	13.2043	NA	6.24741e-14
23	65744731	rs4827490	G	A	0.197959	0.992026	157937	ADD	-0.122072	0.0161129	57.396	13.4481	NA	3.56369e-14
23	65744923	rs1905856	G	T	0.197893	0.99264	157937	ADD	-0.122053	0.0161125	57.3809	13.4448	NA	3.59087e-14
23	65745149	rs2020248	G	A	0.197679	0.992302	157937	ADD	-0.120925	0.0161205	56.2695	13.1994	NA	6.3183e-14
23	65745472	rs765073709	A	ATTC	0.197786	0.979845	157937	ADD	-0.121695	0.0161675	56.6579	13.2851	NA	5.18681e-14
23	65745497	rs1157831	A	G	0.197879	0.992684	157937	ADD	-0.122025	0.0161128	57.3536	13.4388	NA	3.64083e-14
23	65745529	rs1157832	G	A	0.197648	0.992602	157937	ADD	-0.120928	0.0161202	56.2748	13.2005	NA	6.30231e-14
23	65745668	rs2336576	A	C	0.197647	0.992609	157937	ADD	-0.120925	0.0161202	56.2714	13.1998	NA	6.31248e-14
23	65745775	rs2336575	T	A	0.197877	0.992693	157937	ADD	-0.122016	0.0161128	57.3451	13.4369	NA	3.65679e-14
23	65746193	rs1116896	A	C	0.197646	0.992613	157937	ADD	-0.120927	0.0161202	56.2737	13.2003	NA	6.30522e-14
23	65746980	rs5965239	A	C	0.197895	0.992677	157937	ADD	-0.122124	0.0161123	57.4493	13.4599	NA	3.46817e-14
23	65747079	rs5965240	G	A	0.197874	0.992724	157937	ADD	-0.122013	0.0161127	57.3422	13.4363	NA	3.66185e-14
23	65747092	rs5965241	G	A	0.197644	0.992641	157937	ADD	-0.120918	0.0161202	56.2655	13.1985	NA	6.3314e-14
23	65747460	rs4352988	G	A	0.197643	0.992648	157937	ADD	-0.120914	0.0161202	56.2613	13.1976	NA	6.34454e-14
23	65747772	rs5965242	C	T	0.197873	0.992737	157937	ADD	-0.122007	0.0161127	57.3368	13.4351	NA	3.67198e-14
23	65748496	rs58192809	G	A	0.202672	0.963257	157937	ADD	-0.120028	0.0160879	55.6634	13.0655	NA	8.60003e-14
23	65748530	X:65748530_GTA_G	G	GTA	0.197411	0.989041	157937	ADD	-0.121272	0.0161418	56.4435	13.2378	NA	5.78362e-14
23	65749196	rs1158928	T	C	0.19764	0.992685	157937	ADD	-0.120904	0.0161201	56.2527	13.1956	NA	6.37382e-14
23	65750363	rs6624988	A	T	0.197895	0.992858	157937	ADD	-0.122105	0.0161115	57.4372	13.4572	NA	3.4898e-14
23	65751330	rs1888613	G	A	0.197695	0.992763	157937	ADD	-0.122114	0.0161179	57.4005	13.4491	NA	3.55549e-14
23	65751549	rs1888614	T	C	0.19772	0.992735	157937	ADD	-0.122243	0.0161172	57.5266	13.477	NA	3.33426e-14
23	65752406	rs1385697	A	G	0.197467	0.992715	157937	ADD	-0.121027	0.0161251	56.3328	13.2133	NA	6.11928e-14
23	65752639	rs2878640	T	C	0.197673	0.992349	157937	ADD	-0.122154	0.0161202	57.4219	13.4539	NA	3.51641e-14
23	65752756	rs7050000	G	A	0.197467	0.992712	157937	ADD	-0.121027	0.0161251	56.3319	13.2132	NA	6.12068e-14
23	65753205	rs2200434	C	G	0.197696	0.992797	157937	ADD	-0.122121	0.0161177	57.4084	13.4509	NA	3.54079e-14
23	65754032	rs1960810	C	T	0.19746	0.992688	157937	ADD	-0.120979	0.0161254	56.2852	13.2028	NA	6.26902e-14
23	65754193	rs1989007	C	A	0.197715	0.992747	157937	ADD	-0.122239	0.0161173	57.5216	13.4759	NA	3.34272e-14
23	65754513	rs6624989	A	T	0.19746	0.992683	157937	ADD	-0.120982	0.0161255	56.2882	13.2035	NA	6.25893e-14
23	65754535	rs6624990	A	G	0.197706	0.99276	157937	ADD	-0.122151	0.0161175	57.4376	13.4573	NA	3.48899e-14
23	65754819	rs2086976	A	G	0.197454	0.992657	157937	ADD	-0.120989	0.0161257	56.2927	13.2045	NA	6.24453e-14
23	65754941	rs2086975	A	C	0.197714	0.992746	157937	ADD	-0.122242	0.0161173	57.5246	13.4765	NA	3.33811e-14
23	65755572	rs12391618	C	T	0.197091	0.984854	157937	ADD	-0.12111	0.0161686	56.107	13.1635	NA	6.86278e-14
23	65755609	rs12395436	G	C	0.196976	0.98573	157937	ADD	-0.121002	0.0161686	56.0066	13.1413	NA	7.22271e-14
23	65756828	rs1843394	A	G	0.197464	0.99278	157937	ADD	-0.12098	0.0161249	56.2901	13.2039	NA	6.25317e-14
23	65757371	rs5965247	A	G	0.197464	0.992777	157937	ADD	-0.120982	0.016125	56.2916	13.2042	NA	6.24885e-14
23	65759085	rs2086974	T	C	0.197852	0.991654	157937	ADD	-0.122323	0.0161175	57.5998	13.4931	NA	3.21292e-14
23	65759233	rs4366210	C	G	0.197689	0.99282	157937	ADD	-0.122133	0.0161178	57.4189	13.4532	NA	3.52209e-14
23	65759696	rs11093950	G	A	0.197688	0.99282	157937	ADD	-0.122132	0.0161178	57.4173	13.4529	NA	3.52452e-14
23	65759842	rs6624219	A	G	0.197663	0.992854	157937	ADD	-0.12204	0.0161185	57.3266	13.4328	NA	3.69148e-14
23	65759867	rs2086973	A	G	0.197667	0.992868	157937	ADD	-0.122045	0.0161183	57.3326	13.4342	NA	3.67959e-14
23	65760918	rs66970136	C	T	0.197689	0.992828	157937	ADD	-0.122158	0.0161178	57.4424	13.4584	NA	3.48017e-14
23	65761140	rs67492405	G	C	0.197668	0.992877	157937	ADD	-0.122045	0.0161182	57.3329	13.4342	NA	3.67959e-14
23	65761516	rs4827491	A	G	0.197433	0.992771	157937	ADD	-0.120897	0.0161259	56.2056	13.1853	NA	6.5268e-14
23	65763087	rs6624991	C	T	0.197429	0.992668	157937	ADD	-0.120937	0.0161264	56.2396	13.1928	NA	6.41505e-14
23	65763604	rs1601456	G	A	0.197422	0.99268	157937	ADD	-0.120907	0.0161266	56.2106	13.1864	NA	6.51028e-14
23	65763701	rs4827493	A	G	0.197656	0.992791	157937	ADD	-0.122052	0.0161189	57.3347	13.4346	NA	3.67621e-14
23	65764130	rs36018545	GT	G	0.196182	0.978397	157937	ADD	-0.121314	0.0162234	55.9164	13.1214	NA	7.56136e-14
23	65764390	rs1601457	A	G	0.197675	0.992745	157937	ADD	-0.122165	0.0161185	57.4435	13.4586	NA	3.47856e-14
23	65765407	rs1601458	A	G	0.197631	0.992558	157937	ADD	-0.122007	0.0161207	57.2804	13.4226	NA	3.7792e-14
23	65765450	rs1601459	T	C	0.19763	0.992548	157937	ADD	-0.122014	0.0161207	57.2865	13.424	NA	3.76704e-14
23	65766062	rs5965248	T	C	0.197399	0.992858	157937	ADD	-0.120918	0.0161266	56.2211	13.1887	NA	6.4759e-14
23	65766564	rs5965249	T	C	0.19763	0.992949	157937	ADD	-0.122078	0.0161191	57.3576	13.4397	NA	3.63329e-14
23	65766686	rs5964544	A	C	0.197402	0.992842	157937	ADD	-0.120953	0.0161265	56.2533	13.1958	NA	6.37089e-14
23	65766782	rs4520309	T	G	0.197651	0.992905	157937	ADD	-0.122193	0.0161186	57.4691	13.4643	NA	3.43321e-14
23	65766866	rs5965250	C	A	0.195808	0.97693	157937	ADD	-0.121428	0.0162409	55.9009	13.1179	NA	7.62255e-14
23	65767050	rs5918651	T	C	0.924171	0.986083	157937	ADD	0.179583	0.0242779	54.7154	12.856	NA	1.39316e-13
23	65767523	X:65767523_GA_G	G	GA	0.197712	0.993686	157937	ADD	-0.121885	0.0161136	57.2159	13.4084	NA	3.90481e-14
23	65769027	rs1601460	C	T	0.197626	0.993026	157937	ADD	-0.122078	0.0161189	57.3591	13.44	NA	3.63078e-14
23	65769668	rs1929272	A	C	0.197358	0.992491	157937	ADD	-0.120968	0.0161293	56.2482	13.1947	NA	6.38705e-14
23	65770490	rs4827376	A	G	0.197397	0.993054	157937	ADD	-0.12093	0.0161259	56.2365	13.1921	NA	6.4254e-14
23	65771881	rs2086971	G	A	0.197378	0.99283	157937	ADD	-0.120977	0.0161273	56.2707	13.1996	NA	6.31539e-14
23	65772342	rs4827377	C	T	0.197367	0.992813	157937	ADD	-0.12094	0.0161278	56.2332	13.1914	NA	6.43576e-14
23	65773018	X:65773018_CAA_C	C	CAA	0.133982	0.625905	157937	ADD	-0.131199	0.020856	39.5727	9.50022	NA	3.16068e-10
23	65773603	rs5964546	T	C	0.197393	0.99314	157937	ADD	-0.120925	0.0161256	56.2343	13.1916	NA	6.4328e-14
23	65774461	rs5964547	C	G	0.197369	0.993224	157937	ADD	-0.121007	0.0161261	56.3068	13.2076	NA	6.20012e-14
23	65774588	rs1601452	C	A	0.197388	0.993078	157937	ADD	-0.120945	0.016126	56.2502	13.1951	NA	6.38117e-14
23	65776211	rs5965253	A	G	0.197513	0.992792	157937	ADD	-0.121609	0.0161234	56.8879	13.3359	NA	4.61424e-14
23	65776427	rs12855750	A	T	0.197611	0.993226	157937	ADD	-0.122046	0.0161186	57.3317	13.4339	NA	3.68214e-14
23	65776837	rs4827494	A	G	0.197622	0.993342	157937	ADD	-0.122072	0.0161177	57.3616	13.4406	NA	3.62577e-14
23	65777031	rs4827495	T	C	0.197623	0.992044	157937	ADD	-0.121955	0.0161229	57.2151	13.4082	NA	3.90661e-14
23	65777670	rs4827496	G	T	0.197612	0.993278	157937	ADD	-0.122073	0.0161183	57.3585	13.4399	NA	3.63162e-14
23	65777742	rs4827497	C	A	0.197611	0.993271	157937	ADD	-0.122052	0.0161184	57.3385	13.4355	NA	3.6686e-14
23	65778699	rs78600017	A	T	0.197613	0.993308	157937	ADD	-0.122081	0.0161182	57.3673	13.4418	NA	3.61576e-14
23	65778856	rs4593708	A	G	0.197642	0.99336	157937	ADD	-0.122191	0.0161171	57.479	13.4665	NA	3.41586e-14
23	65779279	rs11797819	A	G	0.197611	0.995281	157937	ADD	-0.122096	0.0161102	57.4377	13.4574	NA	3.48819e-14
23	65779366	rs111456954	T	A	0.197612	0.995283	157937	ADD	-0.122099	0.0161102	57.4416	13.4582	NA	3.48177e-14
23	65779624	X:65779624_GTT_G	G	GTT	0.276287	0.83405	157937	ADD	-0.0930587	0.0149656	38.6657	9.29845	NA	5.02979e-10
23	65779640	rs74805556	T	C	0.276294	0.833991	157937	ADD	-0.0930631	0.0149657	38.6686	9.2991	NA	5.02227e-10
23	65781819	rs7472170	G	A	0.197654	0.994937	157937	ADD	-0.121915	0.0161103	57.2671	13.4197	NA	3.80452e-14
23	65783078	rs5964548	C	T	0.197339	0.995641	157937	ADD	-0.121017	0.0161172	56.3788	13.2235	NA	5.97723e-14
23	65784768	rs4325044	A	C	0.197576	0.996017	157937	ADD	-0.122184	0.0161084	57.5345	13.4787	NA	3.32124e-14
23	65785347	rs4625164	C	T	0.197162	0.993574	157937	ADD	-0.120834	0.016131	56.1122	13.1646	NA	6.84542e-14
23	65785539	rs145384649	C	G	0.197651	0.995134	157937	ADD	-0.121858	0.0161096	57.2187	13.409	NA	3.89942e-14
23	65785556	rs186623719	A	C	0.925158	0.970087	157937	ADD	0.185569	0.0245234	57.2597	13.418	NA	3.81944e-14
23	65786439	rs144227214	CA	C	0.197633	0.995253	157937	ADD	-0.121829	0.0161097	57.1907	13.4028	NA	3.95549e-14
23	65786887	rs5964549	C	G	0.197329	0.995971	157937	ADD	-0.12106	0.0161162	56.4261	13.234	NA	5.83445e-14
23	65787290	rs5965261	C	A	0.197565	0.99612	157937	ADD	-0.122194	0.0161083	57.5439	13.4808	NA	3.30522e-14
23	65787559	rs4546797	G	A	0.197564	0.99614	157937	ADD	-0.122198	0.0161082	57.5486	13.4818	NA	3.29762e-14
23	65788077	rs4477161	G	C	0.197335	0.996071	157937	ADD	-0.121073	0.0161156	56.4422	13.2375	NA	5.78762e-14
23	65788520	rs2150581	G	T	0.197337	0.996208	157937	ADD	-0.121049	0.016115	56.4238	13.2335	NA	5.84117e-14
23	65789184	rs5965263	G	A	0.197335	0.996261	157937	ADD	-0.121047	0.0161148	56.423	13.2333	NA	5.84386e-14
23	65789839	rs5965264	G	A	0.197341	0.996323	157937	ADD	-0.121072	0.0161144	56.4496	13.2391	NA	5.76634e-14
23	65789852	rs2225452	T	C	0.197591	0.996373	157937	ADD	-0.122308	0.0161065	57.6641	13.5074	NA	3.10885e-14
23	65791639	rs1601455	T	C	0.19757	0.996464	157937	ADD	-0.122227	0.0161067	57.586	13.4901	NA	3.23519e-14
23	65792675	rs1872491	C	A	0.197555	0.996597	157937	ADD	-0.122198	0.0161067	57.5597	13.4843	NA	3.27869e-14
23	65793043	rs73221515	G	T	0.924183	0.98849	157937	ADD	0.179731	0.024265	54.8634	12.8887	NA	1.29211e-13
23	65793419	rs4310342	C	G	0.197576	0.996604	157937	ADD	-0.122319	0.016106	57.6781	13.5104	NA	3.08745e-14
23	65793522	rs5965267	T	C	0.197326	0.996555	157937	ADD	-0.121076	0.0161139	56.4569	13.2408	NA	5.74381e-14
23	65794866	rs767018008	A	AGCAGTAATGGCATT	0.198176	0.991105	157937	ADD	-0.121671	0.0161097	57.0424	13.3701	NA	4.26481e-14
23	65795175	rs5919155	C	G	0.197681	0.99601	157937	ADD	-0.122256	0.0161052	57.625	13.4987	NA	3.17176e-14
23	65795279	rs6624225	T	C	0.19762	0.995637	157937	ADD	-0.122182	0.0161086	57.5303	13.4778	NA	3.32813e-14
23	65795849	rs10284042	G	A	0.197555	0.996638	157937	ADD	-0.122441	0.0161065	57.7903	13.5352	NA	2.91608e-14
23	65798903	rs6624226	G	A	0.197319	0.997193	157937	ADD	-0.121066	0.0161116	56.4642	13.2424	NA	5.72269e-14
23	65799462	rs5965268	A	G	0.197657	0.99657	157937	ADD	-0.122186	0.0161036	57.57	13.4866	NA	3.26137e-14
23	65802587	rs12840239	A	T	0.197683	0.996707	157937	ADD	-0.122491	0.0161022	57.8681	13.5524	NA	2.80285e-14
23	65805671	rs5919157	G	A	0.197165	0.999086	157937	ADD	-0.121042	0.0161087	56.4612	13.2417	NA	5.73192e-14
23	65807649	X:65807649_CT_C	C	CT	0.194646	0.864001	157937	ADD	-0.128706	0.0167626	58.9538	13.792	NA	1.61436e-14
23	65808270	rs5964551	T	C	0.197408	0.999642	157937	ADD	-0.122149	0.0160989	57.5686	13.4863	NA	3.26362e-14
23	65808481	rs5919158	T	C	0.92426	0.992355	157937	ADD	0.179781	0.0242528	54.9491	12.9077	NA	1.2368e-13
23	65808595	rs1586315	C	T	0.197408	0.999669	157937	ADD	-0.122151	0.0160988	57.5712	13.4868	NA	3.25987e-14
23	65808861	X:65808861_TGGCATGGCA_T	T	TGGCATGGCA	0.197021	0.99593	157937	ADD	-0.120545	0.0161258	55.8793	13.1132	NA	7.70549e-14
23	65808913	rs36058430	CT	C	0.196528	0.993533	157937	ADD	-0.120344	0.0161508	55.5218	13.0342	NA	9.24272e-14
23	65809392	rs6624227	T	A	0.19718	0.999649	157937	ADD	-0.121032	0.016106	56.4714	13.244	NA	5.70164e-14
23	65810074	rs5919159	C	T	0.197376	1	157937	ADD	-0.121147	0.0160985	56.6312	13.2793	NA	5.25654e-14
23	65814572	rs5919160	G	C	0.197425	0.996944	157937	ADD	-0.121967	0.0161093	57.3235	13.4321	NA	3.69743e-14
23	65814859	rs6624228	T	C	0.197182	0.996772	157937	ADD	-0.120755	0.0161175	56.1325	13.1691	NA	6.77485e-14
23	65815591	rs1485682	C	T	0.197199	0.996291	157937	ADD	-0.120841	0.0161189	56.2027	13.1846	NA	6.53732e-14
23	65815817	rs11093958	A	G	0.197707	0.995717	157937	ADD	-0.121886	0.0161055	57.2738	13.4212	NA	3.7914e-14
23	65817522	rs12855916	G	A	0.198326	0.993935	157937	ADD	-0.117929	0.0160944	53.6901	12.6294	NA	2.34747e-13
23	65817740	rs4827380	C	A	0.198219	0.993679	157937	ADD	-0.118359	0.0160987	54.0531	12.7096	NA	1.95164e-13
23	65819223	rs4827499	G	A	0.197159	0.961297	157937	ADD	-0.119134	0.0162624	53.6669	12.6243	NA	2.3752e-13
23	65819286	rs11379040	GT	G	0.205877	0.983269	157937	ADD	-0.109092	0.0159137	46.9947	11.1477	NA	7.11705e-12
23	65821165	rs5919161	A	C	0.932533	0.989832	157937	ADD	0.20119	0.0255983	61.7721	14.4139	NA	3.85567e-15
23	65823201	rs5918658	C	T	0.191043	0.997818	157937	ADD	-0.124814	0.0163095	58.566	13.7065	NA	1.96562e-14
23	65824986	rs1385699	T	C	0.192298	1	157937	ADD	-0.125486	0.0162599	59.5602	13.9259	NA	1.18604e-14
23	65829201	rs995618	G	A	0.190897	0.997782	157937	ADD	-0.125463	0.0163144	59.1411	13.8334	NA	1.46757e-14
23	65831393	rs73221528	G	A	0.932517	0.989534	157937	ADD	0.201504	0.0255973	61.9691	14.4573	NA	3.48899e-15
23	65834674	rs150948525	C	T	0.962016	0.978989	157937	ADD	0.190836	0.0336845	32.0966	7.83359	NA	1.46693e-08
23	65840181	rs1825564	C	A	0.188391	0.989588	157937	ADD	-0.125289	0.0164316	58.139	13.6122	NA	2.44231e-14
23	65843843	rs1352015	A	G	0.191134	0.992572	157937	ADD	-0.122877	0.0163278	56.6351	13.2801	NA	5.24687e-14
23	65846706	rs983599	G	T	0.191155	0.99276	157937	ADD	-0.123146	0.0163264	56.8933	13.3371	NA	4.60151e-14
23	65852279	rs12850857	G	C	0.190518	0.991263	157937	ADD	-0.124676	0.0163535	58.1226	13.6086	NA	2.46263e-14
23	65853520	rs1385696	T	C	0.190719	0.991557	157937	ADD	-0.125617	0.0163456	59.0594	13.8154	NA	1.52968e-14
23	65865645	rs75271048	G	T	0.191802	0.990057	157937	ADD	-0.129415	0.0163165	62.9095	14.6647	NA	2.16421e-15
23	65868789	rs2989441	T	C	0.191807	0.989012	157937	ADD	-0.12943	0.0163207	62.8917	14.6608	NA	2.18374e-15
23	65873045	rs1756784	C	G	0.191817	0.989335	157937	ADD	-0.129617	0.0163191	63.0861	14.7036	NA	1.97879e-15
23	65874702	rs2482005	G	A	0.191821	0.989139	157937	ADD	-0.129675	0.0163197	63.1372	14.7149	NA	1.92797e-15
23	65875166	rs2482006	G	A	0.191824	0.989085	157937	ADD	-0.129691	0.0163199	63.1517	14.7181	NA	1.91382e-15
23	65878187	rs545399	A	G	0.191819	0.988077	157937	ADD	-0.129741	0.0163241	63.168	14.7217	NA	1.89802e-15
23	65879348	rs2481921	G	A	0.191634	0.988036	157937	ADD	-0.128469	0.0163304	61.8875	14.4393	NA	3.63664e-15
23	65883353	rs379377	A	C	0.1918	0.988204	157937	ADD	-0.130065	0.0163243	63.4825	14.791	NA	1.61808e-15
23	65884975	rs650559	C	G	0.191878	0.985549	157937	ADD	-0.128559	0.0163327	61.9571	14.4547	NA	3.50994e-15
23	65890181	rs635300	T	G	0.140036	0.931687	157937	ADD	-0.190895	0.0187846	103.273	23.5345	NA	2.92079e-24
23	65902325	rs5919170	T	G	0.86144	0.986086	157937	ADD	0.194532	0.0186082	109.288	24.8528	NA	1.40346e-25
23	65902745	rs56735647	G	A	0.860158	0.990425	157937	ADD	0.195248	0.0185163	111.189	25.2694	NA	5.37774e-26
23	65903021	rs73221544	T	C	0.861207	0.987985	157937	ADD	0.195304	0.0185862	110.418	25.1004	NA	7.93597e-26
23	65903358	rs2482007	T	C	0.139283	0.988369	157937	ADD	-0.196525	0.018557	112.156	25.481	NA	3.3037e-26
23	65904512	rs1385695	A	G	0.140351	0.993048	157937	ADD	-0.196019	0.0184761	112.559	25.5693	NA	2.69588e-26
23	65909263	rs147509475	T	G	0.927004	0.992939	157937	ADD	0.144283	0.0246737	34.195	8.30227	NA	4.98574e-09
23	65910337	rs5919172	C	T	0.859994	0.990948	157937	ADD	0.195793	0.0185047	111.951	25.4363	NA	3.66185e-26
23	65910673	rs112731383	C	T	0.859894	0.992682	157937	ADD	0.195003	0.0184912	111.212	25.2744	NA	5.31618e-26
23	65911239	rs150190584	C	T	0.859561	0.993231	157937	ADD	0.196263	0.0184704	112.909	25.646	NA	2.25944e-26
23	65911311	rs139085718	T	C	0.860101	0.99418	157937	ADD	0.194408	0.0184956	110.481	25.1142	NA	7.68776e-26
23	65911711	rs144356886	T	A	0.860079	0.993167	157937	ADD	0.19469	0.0184991	110.76	25.1754	NA	6.67729e-26
23	65911952	rs139048421	A	G	0.963441	0.966577	157937	ADD	0.22407	0.0344181	42.3833	10.1248	NA	7.5024e-11
23	65912656	rs1756993	C	T	0.859675	0.994389	157937	ADD	0.195871	0.0184713	112.446	25.5446	NA	2.85365e-26
23	65913685	rs2450163	T	C	0.859411	0.989983	157937	ADD	0.195778	0.018477	112.27	25.5061	NA	3.11817e-26
23	65914654	rs5919174	G	A	0.860045	0.993417	157937	ADD	0.194875	0.0184962	111.007	25.2293	NA	5.89794e-26
23	65914971	rs641710	A	G	0.859618	0.993427	157937	ADD	0.196675	0.0184726	113.355	25.7438	NA	1.80385e-26
23	65915184	rs145345970	A	G	0.963828	0.97395	157937	ADD	0.224511	0.0345302	42.2744	10.1006	NA	7.93232e-11
23	65918409	rs149778479	C	T	0.92705	0.994387	157937	ADD	0.144967	0.0246719	34.5248	8.37587	NA	4.20853e-09
23	65918500	rs73221549	G	A	0.860136	0.995212	157937	ADD	0.194958	0.0184929	111.141	25.2587	NA	5.51188e-26
23	65918836	rs2336176	A	G	0.860001	0.995263	157937	ADD	0.19516	0.0184852	111.464	25.3296	NA	4.68166e-26
23	65919005	rs56337307	G	T	0.859962	0.995723	157937	ADD	0.194795	0.0184808	111.1	25.2497	NA	5.6273e-26
23	65919609	rs189723310	A	C	0.927266	0.989669	157937	ADD	0.145289	0.024735	34.5018	8.37074	NA	4.25853e-09
23	65920925	rs191611970	A	T	0.963775	0.970942	157937	ADD	0.226522	0.0345325	43.0295	10.2683	NA	5.39138e-11
23	65922033	rs5919175	G	A	0.859938	0.995579	157937	ADD	0.195296	0.0184802	111.68	25.3768	NA	4.19952e-26
23	65928484	rs775361	C	T	0.857943	0.989045	157937	ADD	0.198083	0.0184	115.894	26.2997	NA	5.01534e-27
23	65928722	rs1458818	C	T	0.859429	0.996266	157937	ADD	0.196897	0.0184491	113.901	25.8633	NA	1.36994e-26
23	65929154	rs73221554	T	C	0.933026	0.989467	157937	ADD	0.220662	0.0256882	73.7882	17.0607	NA	8.69561e-18
23	65931826	rs5918661	T	C	0.859941	0.998164	157937	ADD	0.195636	0.0184684	112.212	25.4934	NA	3.2107e-26
23	65932849	rs775358	T	C	0.85938	0.999589	157937	ADD	0.196193	0.0184311	113.309	25.7337	NA	1.84629e-26
23	65933285	rs73221556	A	C	0.859969	1	157937	ADD	0.195135	0.0184616	111.721	25.3857	NA	4.11434e-26
23	65934214	rs758843678	T	C	0.859911	0.998632	157937	ADD	0.1943	0.0184646	110.731	25.169	NA	6.77642e-26
23	65934968	rs778640092	T	C	0.859836	0.999443	157937	ADD	0.194621	0.0184567	111.191	25.2698	NA	5.37279e-26
23	65934969	rs5919178	T	C	0.859836	0.999443	157937	ADD	0.194621	0.0184567	111.191	25.2698	NA	5.37279e-26
23	65935211	rs370375927	T	C	0.933684	0.984463	157937	ADD	0.219506	0.0258386	72.1697	16.7045	NA	1.97469e-17
23	65935323	rs5965295	G	A	0.754189	0.824012	157937	ADD	0.148365	0.0155792	90.6926	20.7752	NA	1.67803e-21
23	65935586	rs5965297	G	T	0.859369	0.999155	157937	ADD	0.196542	0.0184325	113.695	25.8183	NA	1.5195e-26
23	65937245	rs73221557	T	C	0.859852	0.999408	157937	ADD	0.194978	0.0184578	111.587	25.3564	NA	4.40149e-26
23	65941226	rs5919181	A	G	0.859755	0.99891	157937	ADD	0.195448	0.0184547	112.163	25.4826	NA	3.29155e-26
23	65941529	rs2609461	A	T	0.859295	0.998895	157937	ADD	0.19699	0.0184296	114.249	25.9397	NA	1.14895e-26
23	65943420	rs182142241	A	C	0.859742	0.99888	157937	ADD	0.195662	0.0184541	112.415	25.5379	NA	2.89801e-26
23	65944773	rs5919182	T	A	0.859166	0.992984	157937	ADD	0.195503	0.0184499	112.284	25.5092	NA	3.09599e-26
23	65945561	rs16990142	A	G	0.859666	0.997813	157937	ADD	0.195949	0.0184549	112.736	25.6082	NA	2.4649e-26
23	65946460	rs150539038	T	G	0.859795	0.998082	157937	ADD	0.19589	0.0184607	112.597	25.5777	NA	2.64423e-26
23	65946713	rs5919183	A	G	0.85959	0.998239	157937	ADD	0.196189	0.0184487	113.089	25.6855	NA	2.063e-26
23	65948631	rs5919184	C	T	0.858059	0.998893	157937	ADD	0.193562	0.0183629	111.112	25.2525	NA	5.59114e-26
23	65949654	rs5919185	C	T	0.857993	0.997323	157937	ADD	0.19391	0.0183664	111.468	25.3304	NA	4.67305e-26
23	65949655	rs5919186	A	G	0.857993	0.997323	157937	ADD	0.19391	0.0183664	111.468	25.3304	NA	4.67305e-26
23	65949664	rs5919187	C	T	0.857992	0.997321	157937	ADD	0.193906	0.0183664	111.464	25.3296	NA	4.68166e-26
23	65949671	rs111654520	T	C	0.857992	0.997321	157937	ADD	0.193906	0.0183664	111.464	25.3296	NA	4.68166e-26
23	65949674	rs186520583	A	G	0.857992	0.997321	157937	ADD	0.193906	0.0183664	111.464	25.3296	NA	4.68166e-26
23	65949676	rs191423177	G	A	0.857992	0.997321	157937	ADD	0.193906	0.0183664	111.464	25.3296	NA	4.68166e-26
23	65949678	rs180751334	C	A	0.857992	0.997321	157937	ADD	0.193906	0.0183664	111.464	25.3296	NA	4.68166e-26
23	65952293	rs16990143	G	A	0.858059	0.998878	157937	ADD	0.193549	0.0183629	111.097	25.2491	NA	5.63508e-26
23	65953371	rs3911576	C	T	0.857931	0.998695	157937	ADD	0.194071	0.0183568	111.771	25.3967	NA	4.01144e-26
23	65953616	rs73221562	T	C	0.932845	0.99337	157937	ADD	0.221155	0.0256309	74.4502	17.2063	NA	6.21871e-18
23	65956036	rs5918663	A	G	0.858064	0.998798	157937	ADD	0.193613	0.0183635	111.162	25.2634	NA	5.45255e-26
23	65956653	rs148699089	A	G	0.858133	0.9978	157937	ADD	0.193794	0.0183719	111.269	25.2868	NA	5.16654e-26
23	65959868	rs5919189	A	G	0.858106	0.99816	157937	ADD	0.193815	0.0183687	111.331	25.3005	NA	5.00611e-26
23	65960004	rs111830540	T	A	0.925165	0.996265	157937	ADD	0.142083	0.0243735	33.9821	8.25477	NA	5.56199e-09
23	65960176	rs73632150	G	T	0.925154	0.996454	157937	ADD	0.142069	0.0243707	33.9833	8.25502	NA	5.55879e-09
23	65960321	rs143026214	A	T	0.925451	0.993141	157937	ADD	0.141004	0.0244356	33.2979	8.10199	NA	7.90697e-09
23	65960799	rs60569184	T	C	0.933136	0.983155	157937	ADD	0.222088	0.0257485	74.3959	17.1944	NA	6.39146e-18
23	65961599	X:65961599_AT_A	A	AT	0.855614	0.992525	157937	ADD	0.192946	0.0182617	111.632	25.3663	NA	4.30229e-26
23	65962476	rs57538607	T	C	0.85774	0.997662	157937	ADD	0.195369	0.0183514	113.337	25.7399	NA	1.82012e-26
23	65964034	rs28813109	A	G	0.925173	0.996089	157937	ADD	0.141968	0.0243758	33.9206	8.24103	NA	5.74077e-09
23	65964273	rs1331252	G	A	0.85773	0.997537	157937	ADD	0.195304	0.0183515	113.26	25.723	NA	1.89234e-26
23	65965040	rs2085618	T	C	0.932545	0.993766	157937	ADD	0.222856	0.0255755	75.9278	17.5313	NA	2.94239e-18
23	65965897	rs722388	T	C	0.857742	0.997684	157937	ADD	0.195422	0.0183515	113.397	25.753	NA	1.76604e-26
23	65966533	rs146314916	T	C	0.925431	0.993568	157937	ADD	0.141077	0.02443	33.3477	8.11311	NA	7.70708e-09
23	65970077	rs145524956	A	C	0.925262	0.995589	157937	ADD	0.14123	0.0243923	33.5234	8.15235	NA	7.04125e-09
23	65970687	rs1854843	A	G	0.925432	0.993758	157937	ADD	0.14094	0.024429	33.286	8.09933	NA	7.95555e-09
23	65971089	rs150635023	T	G	0.925279	0.99694	157937	ADD	0.141118	0.0243865	33.486	8.14401	NA	7.17778e-09
23	65971453	rs73632152	C	T	0.925303	0.993485	157937	ADD	0.141729	0.0244112	33.7081	8.1936	NA	6.40324e-09
23	65972987	X:65972987_GGA_G	G	GGA	0.924563	0.986364	157937	ADD	0.144094	0.0243443	35.0346	8.48959	NA	3.23899e-09
23	65973199	rs775372	A	G	0.932626	0.992676	157937	ADD	0.223339	0.0255967	76.1309	17.576	NA	2.65461e-18
23	65973259	rs1411874	G	A	0.925297	0.996867	157937	ADD	0.140907	0.0243896	33.3776	8.11979	NA	7.58944e-09
23	65976694	rs3911577	A	C	0.925303	0.996787	157937	ADD	0.141414	0.024391	33.6142	8.17262	NA	6.72017e-09
23	65977550	rs779177660	ATCTATCTCTCTCTCTC	A	0.0976698	0.586443	157937	ADD	-0.191496	0.0242225	62.5001	14.5744	NA	2.6644e-15
23	65979173	rs775362	C	T	0.142003	0.998944	157937	ADD	-0.197044	0.0183594	115.189	26.1454	NA	7.15484e-27
23	65980100	rs7064569	A	T	0.925626	0.996746	157937	ADD	0.144508	0.02444	34.9605	8.47306	NA	3.36465e-09
23	65980415	rs7064164	T	C	0.92561	0.997206	157937	ADD	0.144526	0.0244349	34.9843	8.47836	NA	3.32384e-09
23	65980842	rs145964255	T	G	0.925611	0.997203	157937	ADD	0.144527	0.0244349	34.9843	8.47837	NA	3.32376e-09
23	65988165	rs766052639	G	GA	0.923053	0.777564	157937	ADD	0.21957	0.0254904	74.1985	17.1509	NA	7.0648e-18
23	65991620	rs2782406	T	C	0.142029	0.999451	157937	ADD	-0.196946	0.0183557	115.12	26.1304	NA	7.40628e-27
23	65992424	rs199782005	TA	T	0.92372	0.95978	157937	ADD	0.145859	0.0243842	35.7805	8.6559	NA	2.20851e-09
23	65996068	rs775369	G	A	0.0676269	0.996751	157937	ADD	-0.223536	0.0255262	76.6877	17.6984	NA	2.00263e-18
23	65997130	rs775368	C	T	0.067609	0.997525	157937	ADD	-0.223501	0.0255243	76.6746	17.6955	NA	2.01604e-18
23	65998349	rs3848903	G	C	0.925417	0.996712	157937	ADD	0.143572	0.0244086	34.5986	8.39232	NA	4.0521e-09
23	65998455	rs775366	G	A	0.142152	1	157937	ADD	-0.196624	0.0183466	114.858	26.073	NA	8.45279e-27
23	65999643	rs775365	C	T	0.0673843	0.997076	157937	ADD	-0.222416	0.0255666	75.681	17.477	NA	3.33426e-18
23	66000728	rs193248273	G	T	0.925265	0.995159	157937	ADD	0.143805	0.0243953	34.7482	8.4257	NA	3.75232e-09
23	66002204	rs145420900	C	T	0.96325	0.989806	157937	ADD	0.230891	0.0341308	45.7635	10.8748	NA	1.33414e-11
23	66003030	rs3848904	A	G	0.925444	0.997393	157937	ADD	0.143807	0.0244085	34.7118	8.4176	NA	3.82296e-09
23	66003130	rs5902603	GA	G	0.0667369	0.987684	157937	ADD	-0.221885	0.0257417	74.2991	17.1731	NA	6.71274e-18
23	66003390	rs4618850	A	G	0.142128	0.999198	157937	ADD	-0.196598	0.0183515	114.767	26.053	NA	8.85116e-27
23	66006058	rs5919195	A	G	0.0675482	0.995673	157937	ADD	-0.223586	0.0255469	76.597	17.6785	NA	2.09652e-18
23	66006078	rs189504002	T	C	0.925505	0.996162	157937	ADD	0.144039	0.0244252	34.7761	8.43194	NA	3.69879e-09
23	66007797	X:66007797_TG_T	T	TG	0.925916	0.962728	157937	ADD	0.145157	0.0246951	34.5506	8.38162	NA	4.15317e-09
23	66008008	rs4827505	A	G	0.142177	0.999382	157937	ADD	-0.196904	0.018348	115.168	26.1408	NA	7.23103e-27
23	66009405	rs147962086	A	G	0.925461	0.996982	157937	ADD	0.143677	0.0244135	34.6348	8.4004	NA	3.97741e-09
23	66010126	rs146459620	G	T	0.0668395	0.984751	157937	ADD	-0.223337	0.0257424	75.27	17.3866	NA	4.10582e-18
23	66013894	rs4827507	C	T	0.142166	0.99886	157937	ADD	-0.197023	0.018351	115.269	26.1629	NA	6.87227e-27
23	66014172	rs112593808	T	A	0.925423	0.997292	157937	ADD	0.144001	0.024406	34.8124	8.44002	NA	3.63061e-09
23	66014953	rs143200345	A	G	0.925453	0.996988	157937	ADD	0.143633	0.0244123	34.6173	8.39649	NA	4.01338e-09
23	66014992	rs147522453	T	G	0.92545	0.99704	157937	ADD	0.14377	0.0244116	34.6851	8.41163	NA	3.87588e-09
23	66015408	rs35449010	GT	G	0.142021	0.9975	157937	ADD	-0.197018	0.018365	115.088	26.1234	NA	7.52662e-27
23	66015422	rs139448328	A	G	0.925502	0.997148	157937	ADD	0.14293	0.0244187	34.2611	8.31702	NA	4.81926e-09
23	66016458	rs5919197	A	G	0.14219	0.998812	157937	ADD	-0.197088	0.01835	115.359	26.1826	NA	6.5675e-27
23	66017027	rs3843789	C	T	0.0674568	0.996265	157937	ADD	-0.223196	0.0255591	76.2568	17.6037	NA	2.49058e-18
23	66019380	rs145975442	T	G	0.925498	0.997581	157937	ADD	0.14314	0.0244155	34.3707	8.34148	NA	4.55533e-09
23	66020786	X:66020786_GA_G	G	GA	0.924782	0.988816	157937	ADD	0.146326	0.0243618	36.0764	8.72186	NA	1.89732e-09
23	66021719	rs5965312	C	A	0.0674687	0.995771	157937	ADD	-0.223468	0.0255602	76.4366	17.6432	NA	2.27405e-18
23	66021744	rs145901864	A	G	0.925427	0.997424	157937	ADD	0.143743	0.0244057	34.689	8.4125	NA	3.86812e-09
23	66022405	rs4044437	G	A	0.193313	0.726571	157937	ADD	-0.154416	0.0174582	78.2327	18.0382	NA	9.15799e-19
23	66024843	rs3859934	C	G	0.0674647	0.995609	157937	ADD	-0.223624	0.0255619	76.533	17.6644	NA	2.16571e-18
23	66026229	rs140652431	C	T	0.925431	0.997536	157937	ADD	0.143705	0.0244056	34.671	8.40848	NA	3.90409e-09
23	66026896	rs112086207	A	G	0.925475	0.996268	157937	ADD	0.1436	0.02442	34.5796	8.38809	NA	4.09176e-09
23	66027943	rs113449298	A	T	0.925421	0.997298	157937	ADD	0.143664	0.0244056	34.6512	8.40407	NA	3.94394e-09
23	66031004	X:66031004_CT_C	C	CT	0.924887	0.989584	157937	ADD	0.14511	0.0243726	35.4478	8.58173	NA	2.61981e-09
23	66031944	rs73632160	C	T	0.925304	0.99712	157937	ADD	0.144391	0.0243891	35.0501	8.49305	NA	3.21329e-09
23	66032126	rs3904610	A	G	0.142163	0.997742	157937	ADD	-0.197352	0.0183563	115.587	26.2326	NA	5.85329e-27
23	66032466	rs3904609	T	G	0.142174	0.997977	157937	ADD	-0.19736	0.0183547	115.617	26.2392	NA	5.76501e-27
23	66032609	rs3904608	C	T	0.142173	0.997973	157937	ADD	-0.19736	0.0183547	115.618	26.2393	NA	5.76368e-27
23	66033568	rs4827508	G	T	0.0674633	0.994801	157937	ADD	-0.223984	0.0255674	76.7468	17.7114	NA	1.94357e-18
23	66033673	rs148819852	T	C	0.925423	0.997187	157937	ADD	0.143589	0.0244066	34.6121	8.39533	NA	4.02411e-09
23	66033986	rs6625025	A	G	0.142176	0.997891	157937	ADD	-0.197371	0.0183549	115.628	26.2415	NA	5.73456e-27
23	66034137	rs6625026	G	T	0.14217	0.997855	157937	ADD	-0.197401	0.0183554	115.657	26.2478	NA	5.65197e-27
23	66035713	rs7055845	A	G	0.92536	0.995793	157937	ADD	0.144578	0.0244056	35.0937	8.50276	NA	3.14224e-09
23	66037256	rs201486746	TGGGCG	T	0.924913	0.989347	157937	ADD	0.14502	0.0243779	35.3884	8.5685	NA	2.70085e-09
23	66037609	rs143573516	T	G	0.925597	0.997715	157937	ADD	0.143275	0.0244295	34.3961	8.34716	NA	4.49614e-09
23	66042111	rs538479080	ATATT	A	0.924929	0.989617	157937	ADD	0.144956	0.0243787	35.3549	8.56102	NA	2.74777e-09
23	66042571	rs112313264	G	T	0.925322	0.99531	157937	ADD	0.143758	0.024403	34.7039	8.41581	NA	3.83875e-09
23	66046965	rs5964567	G	T	0.0674071	0.994237	157937	ADD	-0.222531	0.0255808	75.6752	17.4758	NA	3.34349e-18
23	66047345	rs5919200	A	G	0.142208	0.997011	157937	ADD	-0.197544	0.0183573	115.801	26.2793	NA	5.25654e-27
23	66047959	rs143272806	G	C	0.925334	0.99744	157937	ADD	0.145341	0.0243917	35.5053	8.59456	NA	2.54355e-09
23	66048056	rs4827383	T	C	0.142193	0.997198	157937	ADD	-0.197616	0.0183572	115.886	26.2981	NA	5.03385e-27
23	66048205	rs139321896	C	T	0.925342	0.99742	157937	ADD	0.145268	0.0243929	35.4661	8.58583	NA	2.5952e-09
23	66050320	rs5918667	A	G	0.142361	0.995908	157937	ADD	-0.197651	0.0183541	115.967	26.3158	NA	4.83281e-27
23	66051641	rs148677636	T	G	0.925518	0.99783	157937	ADD	0.143736	0.0244169	34.6538	8.40465	NA	3.93867e-09
23	66051745	rs182821655	A	G	0.925446	0.995635	157937	ADD	0.144462	0.0244195	34.9972	8.48124	NA	3.30187e-09
23	66053278	rs1334764	G	T	0.0673384	0.992465	157937	ADD	-0.222667	0.0256042	75.6289	17.4656	NA	3.42295e-18
23	66054465	rs4827510	C	T	0.141916	0.993467	157937	ADD	-0.198016	0.0183892	115.951	26.3123	NA	4.87192e-27
23	66054481	rs5965320	A	G	0.925325	0.994938	157937	ADD	0.146061	0.0244056	35.817	8.66405	NA	2.16745e-09
23	66057692	rs1543722	T	G	0.142304	0.996467	157937	ADD	-0.19675	0.0183546	114.905	26.0833	NA	8.25468e-27
23	66057725	rs148240401	T	C	0.925336	0.997577	157937	ADD	0.145329	0.0243911	35.5012	8.59364	NA	2.54894e-09
23	66058176	rs1577323	C	T	0.0674029	0.99397	157937	ADD	-0.222853	0.0255832	75.88	17.5208	NA	3.01439e-18
23	66060736	rs150109760	C	T	0.92642	0.997546	157937	ADD	0.136224	0.0245558	30.7748	7.53794	NA	2.89774e-08
23	66061952	rs5919203	G	T	0.111825	0.993327	157937	ADD	-0.184947	0.0203608	82.5102	18.9783	NA	1.05124e-19
23	66062885	rs181106374	A	G	0.924911	0.990561	157937	ADD	0.146624	0.0243702	36.1985	8.74908	NA	1.78205e-09
23	66063225	rs745487262	T	G	0.924912	0.990573	157937	ADD	0.14662	0.0243702	36.1964	8.74861	NA	1.78398e-09
23	66063660	rs150639030	C	G	0.926408	0.997826	157937	ADD	0.135939	0.0245523	30.6549	7.51111	NA	3.08241e-08
23	66063811	X:66063811_GA_G	G	GA	0.924804	0.990381	157937	ADD	0.147687	0.0243554	36.7702	8.87645	NA	1.32908e-09
23	66063871	rs139828339	T	C	0.925346	0.997854	157937	ADD	0.145159	0.0243909	35.4187	8.57524	NA	2.65926e-09
23	66067646	rs4543679	T	G	0.142151	0.996473	157937	ADD	-0.197677	0.0183627	115.888	26.2985	NA	5.02921e-27
23	66067946	rs144201915	T	A	0.925352	0.99782	157937	ADD	0.145042	0.024392	35.3586	8.56184	NA	2.74258e-09
23	66068196	rs142008621	G	A	0.925352	0.997826	157937	ADD	0.145034	0.0243919	35.3548	8.56099	NA	2.74796e-09
23	66068591	rs4827384	A	G	0.0672094	0.992931	157937	ADD	-0.226027	0.0256241	77.8081	17.9448	NA	1.13553e-18
23	66069119	rs144442348	T	C	0.926374	0.99744	157937	ADD	0.136239	0.0245495	30.7976	7.54305	NA	2.86385e-08
23	66069206	rs5964573	T	A	0.141998	0.995355	157937	ADD	-0.199029	0.0183762	117.306	26.6091	NA	2.4598e-27
23	66069287	rs113559621	T	A	0.0667204	0.986953	157937	ADD	-0.224286	0.0257494	75.8702	17.5187	NA	3.02901e-18
23	66069579	rs145478429	C	T	0.924939	0.991163	157937	ADD	0.146604	0.0243706	36.1873	8.74657	NA	1.79238e-09
23	66071743	rs1121828	A	C	0.142104	0.995655	157937	ADD	-0.198695	0.018369	117.005	26.5431	NA	2.86352e-27
23	66072246	rs139471395	A	G	0.92548	0.996462	157937	ADD	0.145029	0.0244195	35.2724	8.54263	NA	2.86662e-09
23	66074504	rs73221600	T	A	0.932853	0.993029	157937	ADD	0.224928	0.0256345	76.9906	17.765	NA	1.71791e-18
23	66074642	rs73221601	T	C	0.932891	0.99223	157937	ADD	0.224772	0.0256464	76.8122	17.7258	NA	1.88018e-18
23	66075045	rs5919208	C	G	0.932856	0.992914	157937	ADD	0.224998	0.0256358	77.0311	17.7739	NA	1.68306e-18
23	66077841	rs73221602	T	C	0.932856	0.992868	157937	ADD	0.225031	0.0256361	77.0515	17.7784	NA	1.66571e-18
23	66079722	rs2225716	C	T	0.0673756	0.992769	157937	ADD	-0.224631	0.0255958	77.0197	17.7714	NA	1.69278e-18
23	66080294	rs10856018	A	G	0.142449	0.994566	157937	ADD	-0.197179	0.0183555	115.395	26.1906	NA	6.44763e-27
23	66081671	rs141574948	T	G	0.963387	0.982388	157937	ADD	0.238392	0.0342564	48.4284	11.4652	NA	3.4261e-12
23	66085956	rs1041668	A	G	0.14235	0.994833	157937	ADD	-0.19862	0.0183596	117.036	26.5499	NA	2.81903e-27
23	66086640	rs58766658	G	A	0.925198	0.993633	157937	ADD	0.145793	0.0243944	35.7185	8.64208	NA	2.27992e-09
23	66086764	rs5919209	A	G	0.142251	0.996175	157937	ADD	-0.198585	0.0183588	117.005	26.5431	NA	2.86352e-27
23	66087558	rs1413801	G	A	0.925194	0.998531	157937	ADD	0.145858	0.024364	35.8394	8.66904	NA	2.14269e-09
23	66088630	X:66088630_CCCTTCCTTCCTT_C	C	CCCTTCCTTCCTT	0.147263	0.977506	157937	ADD	-0.184956	0.018182	103.48	23.5799	NA	2.63087e-24
23	66090479	rs7049401	T	C	0.925239	0.99847	157937	ADD	0.14551	0.0243711	35.648	8.62637	NA	2.3639e-09
23	66092516	rs73632169	G	T	0.925369	0.995723	157937	ADD	0.145245	0.0244074	35.4126	8.57389	NA	2.66753e-09
23	66093987	rs1360764	C	T	0.066155	0.983107	157937	ADD	-0.23023	0.0258772	79.1569	18.2413	NA	5.7372e-19
23	66094609	rs111243065	A	G	0.925344	0.998242	157937	ADD	0.144866	0.0243882	35.2838	8.54517	NA	2.8499e-09
23	66094901	rs5918669	C	T	0.0673345	0.992446	157937	ADD	-0.225136	0.0256052	77.3097	17.8352	NA	1.4615e-18
23	66096902	rs149483793	T	C	0.92642	1	157937	ADD	0.135832	0.0245408	30.6356	7.50678	NA	3.11329e-08
23	66100503	rs4598398	C	A	0.141848	0.994931	157937	ADD	-0.199176	0.0183863	117.35	26.6187	NA	2.40602e-27
23	66102322	rs7878229	C	T	0.925199	0.997757	157937	ADD	0.146044	0.0243694	35.9151	8.6859	NA	2.0611e-09
23	66104175	rs1413800	C	T	0.0669961	0.990979	157937	ADD	-0.22509	0.0256744	76.8616	17.7367	NA	1.83358e-18
23	66104463	rs6525138	A	G	0.85839	0.993269	157937	ADD	0.199863	0.0184066	117.9	26.7392	NA	1.82306e-27
23	66104606	rs73223709	T	C	0.85793	0.992131	157937	ADD	0.197489	0.0183873	115.358	26.1825	NA	6.56901e-27
23	66107443	rs12007421	T	A	0.857602	0.994312	157937	ADD	0.198961	0.0183594	117.442	26.6387	NA	2.29774e-27
23	66108327	rs5918670	G	C	0.142666	0.99469	157937	ADD	-0.199128	0.0183433	117.845	26.7271	NA	1.87456e-27
23	66111416	rs1334762	G	A	0.142582	0.99534	157937	ADD	-0.198891	0.0183448	117.546	26.6616	NA	2.17972e-27
23	66111993	rs147688416	AAAGAGGTACATGAAC	A	0.143156	0.977505	157937	ADD	-0.197576	0.0183961	115.351	26.1808	NA	6.59478e-27
23	66112255	rs1041669	A	C	0.141592	0.995368	157937	ADD	-0.200475	0.0183983	118.731	26.9211	NA	1.19922e-27
23	66112289	rs6624239	G	A	0.141573	0.994573	157937	ADD	-0.200182	0.018403	118.325	26.8321	NA	1.47197e-27
23	66115123	rs4548330	G	T	0.14151	0.994976	157937	ADD	-0.200385	0.0184045	118.545	26.8802	NA	1.31765e-27
23	66119573	rs5965332	G	C	0.141774	0.994725	157937	ADD	-0.198013	0.0183914	115.92	26.3055	NA	4.9488e-27
23	66120116	rs4240052	T	A	0.141785	0.994954	157937	ADD	-0.197846	0.0183898	115.745	26.2672	NA	5.40505e-27
23	66120855	rs4291402	T	C	0.141771	0.994913	157937	ADD	-0.197926	0.0183907	115.826	26.285	NA	5.188e-27
23	66124916	rs5919212	A	G	0.140162	0.995287	157937	ADD	-0.2016	0.018477	119.047	26.9902	NA	1.02282e-27
23	66131695	rs5918671	C	T	0.139936	0.99582	157937	ADD	-0.203861	0.0184869	121.601	27.5493	NA	2.82293e-28
23	66133617	rs745811319	A	C	0.902387	0.542869	157937	ADD	0.255222	0.0245751	107.856	24.539	NA	2.89068e-25
23	66134551	rs747196575	C	CAT	0.138386	0.991294	157937	ADD	-0.206212	0.018595	122.981	27.8514	NA	1.40799e-28
23	66135786	rs5918672	G	A	0.139177	0.998594	157937	ADD	-0.206224	0.0185167	124.037	28.0826	NA	8.26799e-29
23	66136420	rs4240053	T	C	0.139131	1	157937	ADD	-0.206064	0.0185127	123.897	28.052	NA	8.87156e-29
23	66137016	rs4487932	A	G	0.13916	0.998631	157937	ADD	-0.206209	0.0185175	124.008	28.0761	NA	8.39267e-29
23	66137075	X:66137075_CT_C	C	CT	0.122035	0.568207	157937	ADD	-0.238034	0.0221046	115.961	26.3146	NA	4.84619e-27
23	66138781	rs4546798	T	A	0.139201	0.998472	157937	ADD	-0.206282	0.018516	124.117	28.1	NA	7.94328e-29
23	66140995	rs147210393	G	A	0.927381	0.99466	157937	ADD	0.148666	0.0247249	36.1539	8.73913	NA	1.82335e-09
23	66142040	rs73223774	A	G	0.934984	0.993325	157937	ADD	0.227784	0.0260204	76.6338	17.6866	NA	2.05779e-18
23	66144696	rs183471903	T	A	0.935079	0.972009	157937	ADD	0.225315	0.0261783	74.0795	17.1247	NA	7.50412e-18
23	66144949	rs765351299	G	T	0.926572	0.99439	157937	ADD	0.154266	0.0246007	39.323	9.44469	NA	3.59178e-10
23	66146027	rs11532001	G	T	0.92655	0.994607	157937	ADD	0.15438	0.0245959	39.3964	9.461	NA	3.45939e-10
23	66147446	rs5918673	T	G	0.140725	0.988354	157937	ADD	-0.206044	0.0184785	124.333	28.1474	NA	7.12197e-29
23	66147608	rs6625044	C	T	0.1396	0.991022	157937	ADD	-0.205467	0.0185286	122.97	27.8491	NA	1.41547e-28
23	66148609	rs4827385	T	C	0.139347	0.997028	157937	ADD	-0.206042	0.0185145	123.848	28.0412	NA	9.09494e-29
23	66148927	rs4419961	G	T	0.154624	0.869195	157937	ADD	-0.202417	0.0183307	121.937	27.6229	NA	2.38287e-28
23	66149174	rs4330827	G	T	0.140673	0.983212	157937	ADD	-0.205662	0.0185053	123.513	27.9679	NA	1.07671e-28
23	66149741	rs3952647	C	T	0.140069	0.986519	157937	ADD	-0.205816	0.0185234	123.457	27.9557	NA	1.10739e-28
23	66150272	rs142659555	G	A	0.139217	0.995561	157937	ADD	-0.20586	0.0185286	123.441	27.9521	NA	1.11661e-28
23	66150368	rs112813066	A	G	0.240247	0.944845	157937	ADD	-0.150234	0.015208	97.5872	22.2879	NA	5.15347e-23
23	66151104	rs781386915	A	AT	0.139668	0.992434	157937	ADD	-0.206269	0.018518	124.074	28.0907	NA	8.11521e-29
23	66152536	rs4827514	T	C	0.139298	0.995951	157937	ADD	-0.205767	0.0185222	123.415	27.9463	NA	1.13162e-28
23	66152945	rs6625045	G	C	0.139402	0.995645	157937	ADD	-0.205787	0.0185178	123.497	27.9643	NA	1.08568e-28
23	66154184	rs147471586	G	T	0.140318	0.9939	157937	ADD	-0.205005	0.0184752	123.126	27.8833	NA	1.30828e-28
23	66154513	rs111642972	T	C	0.139315	0.99583	157937	ADD	-0.205835	0.0185219	123.5	27.9649	NA	1.08418e-28
23	66154527	rs149142056	A	G	0.139307	0.996678	157937	ADD	-0.205852	0.0185183	123.568	27.9799	NA	1.04737e-28
23	66155036	rs4506369	G	A	0.13932	0.996286	157937	ADD	-0.205666	0.0185195	123.33	27.9278	NA	1.18086e-28
23	66155346	rs4642784	T	G	0.139451	0.995563	157937	ADD	-0.206266	0.0185155	124.103	28.0971	NA	7.9965e-29
23	66156010	rs5919221	A	T	0.154018	0.894321	157937	ADD	-0.198464	0.0182383	118.412	26.8511	NA	1.40896e-27
23	66156013	rs5919222	C	A	0.142702	0.964667	157937	ADD	-0.206114	0.0184816	124.375	28.1565	NA	6.97429e-29
23	66156104	rs5918676	A	G	0.139295	0.99613	157937	ADD	-0.205786	0.0185216	123.445	27.9529	NA	1.11455e-28
23	66156262	rs140822675	A	G	0.146676	0.944381	157937	ADD	-0.202443	0.0183681	121.472	27.5212	NA	3.01162e-28
23	66156804	rs140270744	A	T	0.962001	0.982474	157937	ADD	0.215007	0.0336483	40.8298	9.77967	NA	1.66085e-10
23	66156854	rs4266787	C	G	0.139462	0.995087	157937	ADD	-0.205924	0.0185171	123.672	28.0026	NA	9.94031e-29
23	66156897	rs4425895	T	C	0.139353	0.994774	157937	ADD	-0.20596	0.0185246	123.614	27.9899	NA	1.02353e-28
23	66156920	rs193249592	A	G	0.935468	0.991319	157937	ADD	0.225689	0.0261239	74.6357	17.2471	NA	5.66109e-18
23	66156947	rs4370672	A	T	0.139381	0.99424	157937	ADD	-0.206198	0.0185256	123.886	28.0495	NA	8.92278e-29
23	66159418	rs113586236	AT	A	0.140018	0.988406	157937	ADD	-0.206776	0.0185175	124.69	28.2256	NA	5.9484e-29
23	66160887	rs4446870	T	C	0.142499	0.990538	157937	ADD	-0.20612	0.0183726	125.863	28.4823	NA	3.29382e-29
23	66160945	rs5919226	C	G	0.14261	0.991302	157937	ADD	-0.205548	0.018363	125.297	28.3583	NA	4.38228e-29
23	66161027	rs73223777	A	C	0.932868	0.993194	157937	ADD	0.224252	0.0256361	76.519	17.6613	NA	2.18122e-18
23	66161459	rs146743224	A	G	0.960498	0.986234	157937	ADD	0.220491	0.0329956	44.6549	10.6289	NA	2.35017e-11
23	66162538	rs5918679	A	G	0.141958	0.998399	157937	ADD	-0.205307	0.0183654	124.969	28.2866	NA	5.16892e-29
23	66162576	rs5919227	T	C	0.141958	0.99841	157937	ADD	-0.205306	0.0183653	124.969	28.2867	NA	5.16773e-29
23	66162799	rs5919228	T	C	0.141959	0.998456	157937	ADD	-0.205293	0.0183651	124.957	28.284	NA	5.19996e-29
23	66163872	rs142174325	C	T	0.144219	0.983149	157937	ADD	-0.203515	0.0183152	123.472	27.9588	NA	1.09951e-28
23	66164879	rs10856020	C	G	0.14195	0.998287	157937	ADD	-0.20517	0.0183663	124.79	28.2474	NA	5.65718e-29
23	66165714	rs201812838	GT	G	0.142353	0.993792	157937	ADD	-0.203874	0.0183654	123.232	27.9064	NA	1.24051e-28
23	66166019	rs5919229	T	C	0.141993	0.998926	157937	ADD	-0.205189	0.0183611	124.886	28.2683	NA	5.39138e-29
23	66166133	rs5919230	C	A	0.141992	0.998966	157937	ADD	-0.205174	0.018361	124.869	28.2647	NA	5.43626e-29
23	66166164	rs5919231	G	C	0.141992	0.998986	157937	ADD	-0.205174	0.0183608	124.871	28.2651	NA	5.43125e-29
23	66166451	rs5919232	C	G	0.141964	0.998428	157937	ADD	-0.204987	0.0183649	124.587	28.203	NA	6.26614e-29
23	66167504	rs145897696	G	A	0.141974	0.998861	157937	ADD	-0.205084	0.0183624	124.74	28.2363	NA	5.80363e-29
23	66167721	rs113438211	A	T	0.142783	0.997805	157937	ADD	-0.204612	0.0183238	124.691	28.2256	NA	5.9484e-29
23	66168648	X:66168648_TA_T	T	TA	0.140368	0.976125	157937	ADD	-0.20472	0.0185551	121.729	27.5773	NA	2.64667e-28
23	66168667	rs4509480	G	A	0.14227	0.996473	157937	ADD	-0.205439	0.0183574	125.241	28.3461	NA	4.50713e-29
23	66168945	rs754401728	T	TG	0.142297	0.99244	157937	ADD	-0.206027	0.0183746	125.722	28.4514	NA	3.53671e-29
23	66170500	rs5919235	A	G	0.141987	1	157937	ADD	-0.204975	0.0183565	124.687	28.2249	NA	5.95799e-29
23	66170598	rs5918681	G	A	0.141987	0.999991	157937	ADD	-0.204975	0.0183565	124.686	28.2247	NA	5.96074e-29
23	66171491	rs5964577	A	T	0.141986	0.999959	157937	ADD	-0.204975	0.0183567	124.684	28.2242	NA	5.9676e-29
23	66172587	rs5965338	T	A	0.141985	0.99992	157937	ADD	-0.204977	0.018357	124.683	28.224	NA	5.97035e-29
23	66173175	rs4827515	G	C	0.142092	0.999487	157937	ADD	-0.205016	0.0183532	124.782	28.2457	NA	5.67937e-29
23	66173331	rs5919237	G	T	0.144802	0.973938	157937	ADD	-0.205753	0.0183266	126.045	28.5221	NA	3.00538e-29
23	66173624	rs200138078	C	T	0.147866	0.956408	157937	ADD	-0.202704	0.0182499	123.369	27.9363	NA	1.15798e-28
23	66173625	rs200913261	A	T	0.147866	0.956408	157937	ADD	-0.202704	0.0182499	123.369	27.9363	NA	1.15798e-28
23	66174283	rs6625066	A	G	0.142026	0.99933	157937	ADD	-0.204803	0.0183574	124.466	28.1764	NA	6.66193e-29
23	66175394	rs12861532	C	A	0.141957	0.999682	157937	ADD	-0.20475	0.0183596	124.372	28.1559	NA	6.98393e-29
23	66175687	rs5965339	T	A	0.141982	0.999814	157937	ADD	-0.204979	0.0183576	124.676	28.2225	NA	5.99101e-29
23	66176904	rs1575775	A	G	0.858007	0.999037	157937	ADD	0.204669	0.0183606	124.26	28.1314	NA	7.38924e-29
23	66180069	rs59103040	T	A	0.858076	0.997673	157937	ADD	0.204792	0.0183706	124.274	28.1345	NA	7.33669e-29
23	66180874	rs78907332	T	A	0.858388	0.989455	157937	ADD	0.204147	0.0184255	122.757	27.8025	NA	1.5758e-28
23	66181526	rs67694065	G	A	0.858095	0.99787	157937	ADD	0.20481	0.0183707	124.294	28.1388	NA	7.2644e-29
23	66181847	rs67398306	A	G	0.858079	0.997636	157937	ADD	0.204791	0.0183709	124.269	28.1332	NA	7.35868e-29
23	66181963	rs67750263	C	A	0.858147	0.99705	157937	ADD	0.205114	0.0183772	124.575	28.2003	NA	6.30522e-29
23	66183118	rs7879962	T	A	0.858113	0.998086	157937	ADD	0.204925	0.0183706	124.435	28.1696	NA	6.76706e-29
23	66183592	X:66183592_GT_G	G	GT	0.864539	0.666099	157937	ADD	0.211376	0.0205125	106.188	24.1735	NA	6.70656e-25
23	66184851	rs6525148	G	A	0.858082	0.997316	157937	ADD	0.204722	0.0183725	124.162	28.1099	NA	7.76426e-29
23	66186241	rs1590518	G	C	0.858417	0.997885	157937	ADD	0.206346	0.0183881	125.927	28.4962	NA	3.19007e-29
23	66186805	rs55692719	A	C	0.858137	0.99829	157937	ADD	0.204945	0.018371	124.454	28.1738	NA	6.70193e-29
23	66187061	rs12394406	G	A	0.858138	0.998284	157937	ADD	0.204945	0.018371	124.453	28.1737	NA	6.70348e-29
23	66187428	rs6525150	A	C	0.858138	0.998274	157937	ADD	0.204944	0.0183711	124.451	28.1732	NA	6.7112e-29
23	66187770	rs2094097	C	G	0.858138	0.998269	157937	ADD	0.204944	0.0183712	124.45	28.173	NA	6.71429e-29
23	66188934	rs7883000	C	A	0.858139	0.99824	157937	ADD	0.204938	0.0183713	124.441	28.171	NA	6.74528e-29
23	66189006	rs7882620	T	C	0.85814	0.998247	157937	ADD	0.204943	0.0183713	124.447	28.1722	NA	6.72667e-29
23	66190771	rs369542488	G	T	0.933968	0.980755	157937	ADD	0.218239	0.0259143	70.9227	16.43	NA	3.71535e-17
23	66191651	rs189585451	T	G	0.933737	0.981482	157937	ADD	0.221087	0.0258676	73.0491	16.898	NA	1.26474e-17
23	66192325	rs7882804	A	G	0.859064	0.99155	157937	ADD	0.202371	0.0184526	120.276	27.2594	NA	5.50301e-28
23	66192943	rs7885159	T	A	0.858092	0.997604	157937	ADD	0.204985	0.0183718	124.492	28.1821	NA	6.57506e-29
23	66193322	rs144818159	A	G	0.932893	0.99505	157937	ADD	0.22355	0.0256285	76.0857	17.566	NA	2.71644e-18
23	66193852	rs2209499	T	A	0.858185	0.997937	157937	ADD	0.204962	0.0183752	124.417	28.1657	NA	6.8281e-29
23	66194994	rs7890018	G	T	0.858274	0.997935	157937	ADD	0.204865	0.01838	124.235	28.1258	NA	7.48514e-29
23	66195333	rs56228210	A	C	0.93359	0.982677	157937	ADD	0.221268	0.0258331	73.3637	16.9673	NA	1.0782e-17
23	66196216	rs6525151	A	G	0.858169	0.9977	157937	ADD	0.204676	0.0183754	124.068	28.0893	NA	8.14142e-29
23	66196486	rs58889261	TG	T	0.866481	0.899694	157937	ADD	0.211062	0.0193276	119.252	27.035	NA	9.22571e-28
23	66196489	rs771590309	CT	C	0.858548	0.99123	157937	ADD	0.203547	0.018426	122.031	27.6434	NA	2.273e-28
23	66197426	rs55751751	G	A	0.858123	0.998189	157937	ADD	0.204856	0.0183707	124.35	28.151	NA	7.06318e-29
23	66199013	rs6525152	C	T	0.858016	0.999399	157937	ADD	0.204877	0.0183594	124.529	28.1902	NA	6.45357e-29
23	66200403	rs200119925	TA	T	0.925683	0.996972	157937	ADD	0.158962	0.024449	42.2732	10.1003	NA	7.9378e-11
23	66202737	rs7888954	A	G	0.858036	0.999246	157937	ADD	0.204722	0.0183612	124.316	28.1436	NA	7.18456e-29
23	66204090	rs7052445	T	A	0.858032	0.999346	157937	ADD	0.204716	0.0183606	124.317	28.1439	NA	7.1796e-29
23	66204144	rs5965342	T	C	0.858034	0.999176	157937	ADD	0.204706	0.0183614	124.294	28.1388	NA	7.2644e-29
23	66207501	rs5965343	A	G	0.858069	0.999387	157937	ADD	0.204628	0.0183624	124.185	28.1149	NA	7.67538e-29
23	66208669	rs7049758	G	C	0.858039	0.999396	157937	ADD	0.204692	0.0183607	124.286	28.1371	NA	7.2929e-29
23	66210934	rs12014993	A	C	0.858113	0.999378	157937	ADD	0.204302	0.0183648	123.758	28.0215	NA	9.517e-29
23	66218971	X:66218971_AT_A	A	AT	0.858016	0.988081	157937	ADD	0.204677	0.0184116	123.581	27.9828	NA	1.0404e-28
23	66221897	rs7057795	C	T	0.857953	0.999496	157937	ADD	0.204328	0.0183557	123.912	28.0552	NA	8.80643e-29
23	66222009	rs7054038	G	A	0.857943	0.999658	157937	ADD	0.204315	0.0183544	123.914	28.0557	NA	8.7963e-29
23	66222744	X:66222744_CAA_C	C	CAA	0.835932	0.893964	157937	ADD	0.20063	0.0177778	127.36	28.8098	NA	1.54953e-29
23	66222940	rs59003621	A	G	0.932359	1	157937	ADD	0.219639	0.025503	74.1717	17.145	NA	7.16143e-18
23	66223129	rs66502219	G	C	0.857944	0.999686	157937	ADD	0.204307	0.0183543	123.905	28.0537	NA	8.8369e-29
23	66223387	rs1590516	T	C	0.858106	0.999439	157937	ADD	0.204864	0.0183642	124.448	28.1725	NA	6.72202e-29
23	66226501	rs144985846	T	C	0.960561	0.989244	157937	ADD	0.219081	0.0329958	44.085	10.5025	NA	3.14413e-11
23	66228871	rs2094096	G	A	0.857702	0.99678	157937	ADD	0.204824	0.0183547	124.528	28.1901	NA	6.45506e-29
23	66229665	rs5965345	C	T	0.85784	0.998902	157937	ADD	0.204457	0.0183523	124.114	28.0993	NA	7.9561e-29
23	66230053	rs2335856	A	G	0.857875	0.99874	157937	ADD	0.204686	0.018355	124.357	28.1526	NA	7.0372e-29
23	66230538	rs7052498	A	G	0.857728	0.995568	157937	ADD	0.204628	0.0183618	124.194	28.1169	NA	7.64012e-29
23	66231440	rs58824090	A	C	0.925744	0.998628	157937	ADD	0.156883	0.0244482	41.1772	9.85688	NA	1.39034e-10
23	66234003	rs513405	T	A	0.858092	0.999806	157937	ADD	0.204556	0.0183617	124.107	28.0979	NA	7.98178e-29
23	66234529	rs519499	T	C	0.858092	0.999814	157937	ADD	0.204557	0.0183617	124.109	28.0982	NA	7.97627e-29
23	66235633	rs139806439	G	A	0.925826	0.998789	157937	ADD	0.156357	0.0244596	40.8634	9.78714	NA	1.63253e-10
23	66236292	rs762592216	TCA	T	0.858849	0.988234	157937	ADD	0.205348	0.0184563	123.792	28.0289	NA	9.35621e-29
23	66238317	rs471205	T	C	0.76307	1	157937	ADD	0.152725	0.0150693	102.715	23.4123	NA	3.8699e-24
23	66238345	rs521362	T	C	0.857964	0.999876	157937	ADD	0.204275	0.0183546	123.863	28.0445	NA	9.0261e-29
23	66238929	rs476709	T	C	0.858024	0.999157	157937	ADD	0.20406	0.0183612	123.514	27.9681	NA	1.07622e-28
23	66243035	rs580761	T	C	0.856515	0.998817	157937	ADD	0.204419	0.018282	125.025	28.2989	NA	5.02458e-29
23	66243058	rs73223795	A	G	0.971125	0.987572	157937	ADD	0.212344	0.0383638	30.6363	7.50695	NA	3.11207e-08
23	66244200	rs527858	C	T	0.856882	0.998661	157937	ADD	0.207266	0.0183021	128.25	29.0046	NA	9.89464e-30
23	66244423	rs525901	A	T	0.856883	0.998627	157937	ADD	0.20729	0.0183023	128.276	29.0103	NA	9.76562e-30
23	66244496	rs544279	A	G	0.856884	0.998637	157937	ADD	0.207285	0.0183023	128.27	29.009	NA	9.7949e-30
23	66245886	rs491235	G	T	0.856883	0.998605	157937	ADD	0.207292	0.0183024	128.278	29.0106	NA	9.75888e-30
23	66246464	rs527547	T	A	0.856882	0.998586	157937	ADD	0.20729	0.0183024	128.274	29.0099	NA	9.77462e-30
23	66246544	rs574820	C	A	0.856945	0.997879	157937	ADD	0.207449	0.018309	128.378	29.0326	NA	9.27684e-30
23	66247118	rs569373	C	G	0.856882	0.998577	157937	ADD	0.207292	0.0183025	128.277	29.0104	NA	9.76338e-30
23	66247232	rs56101672	G	A	0.931485	0.99319	157937	ADD	0.227816	0.0253948	80.4787	18.5319	NA	2.93833e-19
23	66247821	rs561295	G	C	0.856882	0.99856	157937	ADD	0.207301	0.0183025	128.286	29.0125	NA	9.71628e-30
23	66247880	rs561430	C	A	0.856867	0.998331	157937	ADD	0.207306	0.0183028	128.289	29.0131	NA	9.70287e-30
23	66247915	rs540951	C	T	0.856882	0.998562	157937	ADD	0.207305	0.0183025	128.291	29.0135	NA	9.69393e-30
23	66248656	rs513321	G	A	0.856881	0.998547	157937	ADD	0.207307	0.0183025	128.293	29.014	NA	9.68278e-30
23	66248809	rs139660896	A	G	0.971085	0.988623	157937	ADD	0.214396	0.0383278	31.29	7.65321	NA	2.22224e-08
23	66249519	rs1086859	G	A	0.856893	0.998618	157937	ADD	0.207479	0.0183029	128.502	29.0596	NA	8.71766e-30
23	66249718	rs510678	T	G	0.856892	0.99861	157937	ADD	0.20748	0.0183029	128.504	29.0601	NA	8.70763e-30
23	66249961	X:66249961_AC_A	A	AC	0.856812	0.997226	157937	ADD	0.207456	0.018305	128.444	29.0471	NA	8.97222e-30
23	66250109	rs555198	T	A	0.856894	0.998575	157937	ADD	0.207469	0.0183031	128.487	29.0564	NA	8.78213e-30
23	66250297	rs55959745	A	C	0.925716	0.998417	157937	ADD	0.159122	0.0244454	42.371	10.122	NA	7.55092e-11
23	66250562	rs572773049	AT	A	0.861923	0.942438	157937	ADD	0.215034	0.0188462	130.187	29.4283	NA	3.72992e-30
23	66250564	rs570918851	A	G	0.856807	0.997285	157937	ADD	0.207464	0.0183044	128.462	29.051	NA	8.89201e-30
23	66251186	rs792281	A	G	0.856892	0.998578	157937	ADD	0.207483	0.018303	128.505	29.0604	NA	8.70162e-30
23	66251613	rs570198	T	G	0.857038	0.998417	157937	ADD	0.207689	0.0183114	128.642	29.0903	NA	8.12269e-30
23	66251853	rs497413	T	C	0.856892	0.998568	157937	ADD	0.207486	0.018303	128.509	29.0612	NA	8.6856e-30
23	66252564	rs139030809	C	T	0.92648	0.996905	157937	ADD	0.151677	0.0245714	38.1046	9.1736	NA	6.70502e-10
23	66254827	rs516932	G	C	0.85689	0.998507	157937	ADD	0.207497	0.0183032	128.52	29.0635	NA	8.63973e-30
23	66254998	rs554324	C	T	0.85689	0.998497	157937	ADD	0.207498	0.0183032	128.521	29.0638	NA	8.63376e-30
23	66255263	rs792280	C	T	0.856886	0.998442	157937	ADD	0.207492	0.0183033	128.512	29.062	NA	8.66962e-30
23	66255469	rs579716	C	T	0.856889	0.998484	157937	ADD	0.207501	0.0183033	128.523	29.0644	NA	8.62184e-30
23	66256631	rs534661	G	A	0.856889	0.998463	157937	ADD	0.207503	0.0183033	128.526	29.0649	NA	8.61192e-30
23	66256886	rs150400123	T	G	0.925845	0.998692	157937	ADD	0.156685	0.0244632	41.0232	9.82266	NA	1.50432e-10
23	66257307	rs541238	G	A	0.856888	0.998452	157937	ADD	0.207505	0.0183034	128.528	29.0653	NA	8.60399e-30
23	66257598	rs564764	T	C	0.856948	0.997699	157937	ADD	0.207822	0.01831	128.827	29.1308	NA	7.39946e-30
23	66257737	rs565766	A	T	0.856948	0.9977	157937	ADD	0.207822	0.01831	128.827	29.1308	NA	7.39946e-30
23	66258914	rs505520	C	A	0.856887	0.998418	157937	ADD	0.207509	0.0183035	128.531	29.066	NA	8.59014e-30
23	66259785	rs516730	G	T	0.856889	0.998375	157937	ADD	0.207504	0.0183038	128.52	29.0636	NA	8.63774e-30
23	66260055	rs518754	G	C	0.856887	0.998404	157937	ADD	0.207516	0.0183035	128.538	29.0676	NA	8.55855e-30
23	66261057	rs520422	T	G	0.856995	0.997281	157937	ADD	0.207806	0.0183145	128.744	29.1127	NA	7.71436e-30
23	66262673	rs574001	C	A	0.855061	0.987013	157937	ADD	0.203857	0.0182588	124.654	28.2176	NA	6.05899e-29
23	66263477	rs524593	C	T	0.85691	0.997822	157937	ADD	0.207645	0.0183074	128.645	29.091	NA	8.10961e-30
23	66265140	rs560550	G	C	0.856887	0.998273	157937	ADD	0.207522	0.0183041	128.538	29.0675	NA	8.56052e-30
23	66265372	rs1091631	T	G	0.849462	0.9354	157937	ADD	0.210613	0.0182137	133.714	30.2	NA	6.30957e-31
23	66265814	rs478505	T	C	0.847181	0.990681	157937	ADD	0.186392	0.0178463	109.084	24.8081	NA	1.55561e-25
23	66266817	rs73632181	C	G	0.925687	0.998404	157937	ADD	0.158458	0.024441	42.033	10.047	NA	8.97429e-11
23	66267248	rs532649	G	A	0.856883	0.998273	157937	ADD	0.207538	0.0183039	128.56	29.0724	NA	8.46447e-30
23	66267837	rs481829	T	C	0.856883	0.998264	157937	ADD	0.207535	0.018304	128.556	29.0715	NA	8.48203e-30
23	66268202	rs485454	G	A	0.856883	0.998255	157937	ADD	0.207536	0.018304	128.557	29.0717	NA	8.47813e-30
23	66268374	rs489099	C	T	0.856815	0.997193	157937	ADD	0.207711	0.0183052	128.757	29.1155	NA	7.66479e-30
23	66268526	rs490179	C	T	0.856883	0.998251	157937	ADD	0.207536	0.018304	128.557	29.0718	NA	8.47618e-30
23	66268646	rs147965872	T	C	0.926056	0.993868	157937	ADD	0.157535	0.024525	41.2608	9.87546	NA	1.33211e-10
23	66271549	rs471059	C	T	0.856791	0.99686	157937	ADD	0.207434	0.0183055	128.41	29.0395	NA	9.13061e-30
23	66271557	rs471090	G	A	0.856791	0.99686	157937	ADD	0.207434	0.0183055	128.41	29.0395	NA	9.13061e-30
23	66272322	rs499010	T	C	0.856881	0.998191	157937	ADD	0.207547	0.0183042	128.569	29.0742	NA	8.42946e-30
23	66272970	rs505313	A	G	0.85688	0.998182	157937	ADD	0.207549	0.0183042	128.57	29.0746	NA	8.4217e-30
23	66273571	rs531840	T	C	0.856882	0.998138	157937	ADD	0.207543	0.0183045	128.559	29.0721	NA	8.47032e-30
23	66274389	rs560230	T	C	0.85688	0.998159	157937	ADD	0.207553	0.0183043	128.575	29.0756	NA	8.40234e-30
23	66274775	rs472700	T	C	0.856882	0.998118	157937	ADD	0.207544	0.0183045	128.559	29.0723	NA	8.46642e-30
23	66274825	rs56264438	G	A	0.931512	0.994942	157937	ADD	0.227395	0.0253882	80.2223	18.4755	NA	3.3458e-19
23	66276098	rs4827516	G	A	0.143121	0.998129	157937	ADD	-0.207557	0.0183043	128.577	29.0762	NA	8.39073e-30
23	66276687	rs4827517	A	G	0.143122	0.99812	157937	ADD	-0.207559	0.0183043	128.58	29.0768	NA	8.37915e-30
23	66277319	rs4827518	C	T	0.143064	0.996746	157937	ADD	-0.207789	0.0183137	128.734	29.1105	NA	7.75354e-30
23	66277341	rs5918685	G	A	0.143129	0.998057	157937	ADD	-0.207666	0.0183043	128.714	29.1061	NA	7.83249e-30
23	66278126	rs5918686	A	T	0.143123	0.998092	157937	ADD	-0.207562	0.0183044	128.583	29.0774	NA	8.36758e-30
23	66278249	rs6624254	G	A	0.143221	0.997846	157937	ADD	-0.207905	0.0183003	129.066	29.1832	NA	6.55843e-30
23	66278273	rs147494980	A	C	0.931658	0.995114	157937	ADD	0.228065	0.0254123	80.5434	18.5461	NA	2.84381e-19
23	66279290	rs5919243	T	C	0.143123	0.998082	157937	ADD	-0.207567	0.0183045	128.588	29.0785	NA	8.34642e-30
23	66279833	rs55901027	CT	C	0.143054	0.995153	157937	ADD	-0.207719	0.0183216	128.536	29.0672	NA	8.56643e-30
23	66279857	rs2878563	T	G	0.143124	0.998079	157937	ADD	-0.207565	0.0183045	128.587	29.0782	NA	8.35218e-30
23	66280918	rs149724695	A	C	0.961093	0.977647	157937	ADD	0.222666	0.0333091	44.6871	10.6361	NA	2.31153e-11
23	66281064	rs142025479	C	A	0.143124	0.99806	157937	ADD	-0.207572	0.0183045	128.595	29.0799	NA	8.31955e-30
23	66281104	rs139650654	T	G	0.143125	0.998052	157937	ADD	-0.207572	0.0183045	128.594	29.0799	NA	8.31955e-30
23	66281246	rs141584516	C	T	0.971223	0.985827	157937	ADD	0.209925	0.0384441	29.8172	7.32353	NA	4.74755e-08
23	66281618	rs6625079	T	G	0.143124	0.998055	157937	ADD	-0.207573	0.0183045	128.595	29.0801	NA	8.31572e-30
23	66282516	rs142825610	A	C	0.143254	0.997492	157937	ADD	-0.207434	0.0183002	128.484	29.0557	NA	8.7963e-30
23	66284507	rs5919244	G	C	0.14302	0.99763	157937	ADD	-0.207612	0.0183119	128.539	29.0679	NA	8.55264e-30
23	66285123	rs55850922	G	A	0.925942	0.994158	157937	ADD	0.157489	0.0245057	41.3013	9.88445	NA	1.30482e-10
23	66285246	rs2221800	C	G	0.143126	0.997995	157937	ADD	-0.207578	0.0183047	128.599	29.0809	NA	8.30042e-30
23	66285750	rs2136930	A	G	0.143128	0.997993	157937	ADD	-0.207586	0.0183046	128.609	29.0831	NA	8.25848e-30
23	66287612	rs5919246	G	C	0.143128	0.997975	157937	ADD	-0.207591	0.0183047	128.614	29.0843	NA	8.23569e-30
23	66287684	rs5919247	T	C	0.143128	0.997973	157937	ADD	-0.207591	0.0183047	128.615	29.0844	NA	8.23379e-30
23	66287806	rs5919248	A	G	0.143129	0.997962	157937	ADD	-0.207591	0.0183047	128.615	29.0843	NA	8.23569e-30
23	66287877	rs5918687	C	A	0.142995	0.997971	157937	ADD	-0.207863	0.0183117	128.853	29.1364	NA	7.30466e-30
23	66288055	rs5918688	G	A	0.143988	0.994641	157937	ADD	-0.205869	0.0182745	126.909	28.7111	NA	1.94491e-29
23	66288469	rs1588507	T	C	0.143123	0.997929	157937	ADD	-0.207695	0.0183052	128.737	29.1111	NA	7.74283e-30
23	66288475	rs1114057	G	C	0.143128	0.997966	157937	ADD	-0.207592	0.0183047	128.616	29.0847	NA	8.22811e-30
23	66288851	rs1114058	T	G	0.143129	0.997961	157937	ADD	-0.207595	0.0183047	128.619	29.0854	NA	8.21486e-30
23	66289030	rs2136931	G	C	0.143119	0.997815	157937	ADD	-0.207569	0.0183059	128.571	29.0747	NA	8.41977e-30
23	66289175	rs12391606	T	C	0.925688	0.997787	157937	ADD	0.1593	0.0244449	42.4672	10.1434	NA	7.18787e-11
23	66289496	rs73223801	C	A	0.971162	0.985654	157937	ADD	0.21357	0.0384061	30.9229	7.57107	NA	2.68491e-08
23	66289638	rs5919249	T	C	0.143124	0.997903	157937	ADD	-0.207699	0.0183052	128.741	29.1119	NA	7.72859e-30
23	66290558	rs1606094	T	C	0.931586	0.992947	157937	ADD	0.228004	0.0254137	80.4914	18.5347	NA	2.91944e-19
23	66291488	rs2335912	T	C	0.14313	0.997932	157937	ADD	-0.207598	0.0183048	128.623	29.0862	NA	8.19974e-30
23	66291885	rs5919251	A	G	0.14313	0.997931	157937	ADD	-0.207599	0.0183048	128.624	29.0864	NA	8.19596e-30
23	66291978	rs5919252	T	C	0.143089	0.997452	157937	ADD	-0.207768	0.0183092	128.772	29.1187	NA	7.60852e-30
23	66293319	rs5919253	A	G	0.143131	0.997894	157937	ADD	-0.207599	0.0183049	128.622	29.0859	NA	8.2054e-30
23	66293580	rs55772627	G	A	0.93171	0.994751	157937	ADD	0.227107	0.0254236	79.7975	18.3821	NA	4.14859e-19
23	66295366	rs55720570	C	T	0.931769	0.99435	157937	ADD	0.226819	0.0254363	79.5155	18.3202	NA	4.7841e-19
23	66296110	rs5965361	A	G	0.142999	0.997878	157937	ADD	-0.207883	0.018312	128.875	29.1413	NA	7.22271e-30
23	66296844	rs5919255	T	A	0.142953	0.997572	157937	ADD	-0.208081	0.0183158	129.066	29.1831	NA	6.55994e-30
23	66297194	rs5919256	C	T	0.143124	0.996926	157937	ADD	-0.207487	0.0183096	128.417	29.0411	NA	9.09704e-30
23	66298187	rs4827524	G	A	0.142964	0.997478	157937	ADD	-0.207829	0.0183157	128.756	29.1152	NA	7.67008e-30
23	66298376	rs4827388	C	T	0.142964	0.997478	157937	ADD	-0.20783	0.0183157	128.757	29.1154	NA	7.66655e-30
23	66298391	rs4827389	C	T	0.142965	0.997469	157937	ADD	-0.20783	0.0183157	128.758	29.1156	NA	7.66302e-30
23	66298574	rs4827525	T	C	0.142964	0.997477	157937	ADD	-0.20783	0.0183157	128.757	29.1155	NA	7.66479e-30
23	66299455	rs5919259	A	G	0.142999	0.997847	157937	ADD	-0.207857	0.0183121	128.841	29.1338	NA	7.34852e-30
23	66300128	rs5918690	G	A	0.143023	0.99777	157937	ADD	-0.207775	0.0183112	128.753	29.1146	NA	7.68069e-30
23	66300914	rs200644307	TATATGTGTATATATACATAA	T	0.143694	0.987962	157937	ADD	-0.207798	0.0183207	128.648	29.0915	NA	8.10028e-30
23	66301034	rs989345	A	G	0.142998	0.997845	157937	ADD	-0.207889	0.0183121	128.88	29.1424	NA	7.20444e-30
23	66301530	rs5919260	G	C	0.143002	0.997788	157937	ADD	-0.207909	0.0183122	128.904	29.1478	NA	7.11541e-30
23	66301607	rs5919261	A	T	0.142998	0.997842	157937	ADD	-0.20789	0.0183121	128.881	29.1426	NA	7.20112e-30
23	66301811	rs6625094	T	G	0.143069	0.996326	157937	ADD	-0.207824	0.0183154	128.754	29.1148	NA	7.67715e-30
23	66302744	rs5919262	A	G	0.142999	0.997829	157937	ADD	-0.207893	0.0183122	128.885	29.1434	NA	7.18787e-30
23	66302821	rs5919263	G	A	0.142993	0.997792	157937	ADD	-0.207997	0.0183127	129.006	29.1699	NA	6.76239e-30
23	66303853	rs199607521	TATG	T	0.151475	0.90709	157937	ADD	-0.204216	0.0183021	124.503	28.1845	NA	6.53883e-29
23	66304556	rs5919266	T	G	0.142999	0.997812	157937	ADD	-0.207899	0.0183122	128.891	29.1447	NA	7.16638e-30
23	66304973	rs5919267	T	C	0.143002	0.997554	157937	ADD	-0.207981	0.0183133	128.977	29.1637	NA	6.85962e-30
23	66306297	rs5919268	A	G	0.143012	0.99762	157937	ADD	-0.208142	0.0183124	129.189	29.21	NA	6.16595e-30
23	66307105	rs35176586	GTT	G	0.148319	0.981385	157937	ADD	-0.203218	0.018112	125.89	28.4881	NA	3.25012e-29
23	66307253	rs5918691	G	A	0.143016	0.998456	157937	ADD	-0.208166	0.0183084	129.276	29.2291	NA	5.90065e-30
23	66308384	rs6625101	G	A	0.143019	0.99894	157937	ADD	-0.208154	0.0183061	129.294	29.233	NA	5.8479e-30
23	66309177	rs12848006	C	A	0.143045	0.998774	157937	ADD	-0.208135	0.0183054	129.28	29.2298	NA	5.89115e-30
23	66310260	rs4300130	C	T	0.143033	0.998784	157937	ADD	-0.208086	0.018306	129.21	29.2146	NA	6.10099e-30
23	66311481	rs146174966	A	G	0.96078	0.985111	157937	ADD	0.224187	0.0331188	45.8215	10.8876	NA	1.29539e-11
23	66311801	rs1567524	C	T	0.143043	0.998957	157937	ADD	-0.208097	0.0183047	129.243	29.2219	NA	5.99929e-30
23	66312646	rs73225807	A	T	0.931866	0.995331	157937	ADD	0.227216	0.0254467	79.7288	18.367	NA	4.29536e-19
23	66312723	rs1112518	G	T	0.143043	0.998973	157937	ADD	-0.208099	0.0183046	129.246	29.2226	NA	5.98963e-30
23	66312932	rs1112517	A	C	0.143045	0.998945	157937	ADD	-0.208087	0.0183046	129.232	29.2193	NA	6.03532e-30
23	66313310	rs34936718	GT	G	0.077428	0.932955	157937	ADD	-0.155759	0.0243861	40.7963	9.77223	NA	1.68955e-10
23	66314850	rs73225809	T	C	0.931865	0.995383	157937	ADD	0.227166	0.0254463	79.6958	18.3598	NA	4.36717e-19
23	66314876	rs1606089	T	C	0.143045	0.998982	157937	ADD	-0.208075	0.0183045	129.219	29.2165	NA	6.07435e-30
23	66314969	rs6625102	G	C	0.143045	0.998983	157937	ADD	-0.208074	0.0183045	129.218	29.2163	NA	6.07715e-30
23	66315012	rs140466000	G	A	0.925725	0.9954	157937	ADD	0.15788	0.0244654	41.6437	9.96051	NA	1.09519e-10
23	66315557	rs149157769	T	C	0.925722	0.995471	157937	ADD	0.157931	0.0244645	41.6738	9.96719	NA	1.07847e-10
23	66315730	rs5919270	A	G	0.143045	0.999	157937	ADD	-0.208073	0.0183044	129.218	29.2164	NA	6.07575e-30
23	66316124	rs1511061	T	C	0.143046	0.998998	157937	ADD	-0.208068	0.0183043	129.212	29.2151	NA	6.09397e-30
23	66316431	rs1511060	T	C	0.143046	0.999002	157937	ADD	-0.208067	0.0183043	129.21	29.2147	NA	6.09958e-30
23	66316809	rs5919271	A	G	0.143046	0.99901	157937	ADD	-0.208066	0.0183043	129.211	29.2147	NA	6.09958e-30
23	66317242	rs5918693	A	G	0.143104	0.998583	157937	ADD	-0.208148	0.0183032	129.328	29.2404	NA	5.7491e-30
23	66318768	rs5918694	C	T	0.143026	0.999349	157937	ADD	-0.208063	0.0183038	129.213	29.2153	NA	6.09116e-30
23	66320427	rs752009982	T	TG	0.142745	0.995032	157937	ADD	-0.208207	0.0183386	128.901	29.147	NA	7.12853e-30
23	66321367	rs4827391	A	G	0.143024	0.999445	157937	ADD	-0.208068	0.0183035	129.225	29.2178	NA	6.0562e-30
23	66321962	rs4827392	A	C	0.143024	0.999459	157937	ADD	-0.208067	0.0183034	129.223	29.2175	NA	6.06038e-30
23	66322983	rs5918695	C	T	0.143082	0.998977	157937	ADD	-0.208083	0.0183025	129.256	29.2246	NA	5.96211e-30
23	66323866	rs4240054	A	G	0.143022	0.999532	157937	ADD	-0.208067	0.0183032	129.227	29.2183	NA	6.04923e-30
23	66324313	rs35170631	AG	A	0.142745	0.995167	157937	ADD	-0.208173	0.018338	128.868	29.1397	NA	7.24937e-30
23	66324845	rs73632187	A	G	0.925761	0.995818	157937	ADD	0.158523	0.0244682	41.9741	10.0339	NA	9.24911e-11
23	66325497	rs5919272	A	G	0.143135	0.999364	157937	ADD	-0.207483	0.018298	128.577	29.076	NA	8.3946e-30
23	66325555	rs5918696	C	T	0.143134	0.999379	157937	ADD	-0.207487	0.0182979	128.581	29.077	NA	8.37529e-30
23	66325833	rs4827526	C	T	0.143074	0.998623	157937	ADD	-0.20761	0.0183046	128.641	29.09	NA	8.12831e-30
23	66326105	rs748362141	C	CA	0.121147	0.815235	157937	ADD	-0.216894	0.0206107	110.741	25.1712	NA	6.74217e-26
23	66329155	rs5918697	A	G	0.143138	0.999511	157937	ADD	-0.207385	0.0182971	128.467	29.0519	NA	8.8736e-30
23	66329556	rs5918698	C	T	0.143138	0.999534	157937	ADD	-0.207385	0.018297	128.468	29.0522	NA	8.86748e-30
23	66330152	rs4827527	A	G	0.14328	0.99898	157937	ADD	-0.206045	0.018292	126.882	28.7052	NA	1.97151e-29
23	66330467	rs73225815	A	G	0.9712	0.984913	157937	ADD	0.215736	0.0384375	31.5018	7.7006	NA	1.99251e-08
23	66333529	rs5918699	C	A	0.143138	0.999635	157937	ADD	-0.207364	0.0182966	128.448	29.048	NA	8.95365e-30
23	66333971	rs751615298	AC	A	0.144244	0.984663	157937	ADD	-0.207567	0.0183066	128.559	29.0721	NA	8.47032e-30
23	66333972	rs76970159	T	G	0.144285	0.984056	157937	ADD	-0.207554	0.0183073	128.534	29.0666	NA	8.57828e-30
23	66334072	rs73632188	A	C	0.925499	0.996217	157937	ADD	0.15994	0.0244262	42.8748	10.2339	NA	5.83579e-11
23	66334109	rs6625111	C	T	0.14312	0.999931	157937	ADD	-0.207321	0.0182962	128.401	29.0375	NA	9.17276e-30
23	66334226	rs5919273	A	G	0.143138	0.999648	157937	ADD	-0.207362	0.0182965	128.447	29.0476	NA	8.9619e-30
23	66334659	rs771811970	ATTATTTAT	A	0.106273	0.88502	157937	ADD	-0.207732	0.0214064	94.1711	21.5385	NA	2.89401e-22
23	66335096	rs4827528	G	A	0.143209	1	157937	ADD	-0.207792	0.0182911	129.055	29.1808	NA	6.59478e-30
23	66335194	rs56172435	TAAGA	T	0.143208	0.998357	157937	ADD	-0.207241	0.0182986	128.267	29.0082	NA	9.81296e-30
23	66336727	rs938059	A	C	0.143147	0.999453	157937	ADD	-0.207263	0.0182969	128.319	29.0196	NA	9.55873e-30
23	66337100	rs938058	A	G	0.143147	0.999429	157937	ADD	-0.207267	0.018297	128.321	29.0202	NA	9.54553e-30
23	66338169	rs981065	T	C	0.143119	0.999553	157937	ADD	-0.207306	0.0182979	128.357	29.028	NA	9.37562e-30
23	66338441	rs981064	T	A	0.143133	0.999217	157937	ADD	-0.207355	0.0182987	128.407	29.0389	NA	9.14324e-30
23	66338449	rs981063	C	A	0.143209	0.998197	157937	ADD	-0.207473	0.0182993	128.544	29.0689	NA	8.53297e-30
23	66338909	rs57186592	C	T	0.925624	0.995785	157937	ADD	0.157698	0.0244477	41.6078	9.95254	NA	1.11548e-10
23	66339897	rs1511059	A	G	0.143142	0.999251	157937	ADD	-0.207297	0.0182981	128.344	29.0251	NA	9.43844e-30
23	66340437	rs925391	G	A	0.143142	0.999194	157937	ADD	-0.207307	0.0182984	128.353	29.027	NA	9.39723e-30
23	66340575	rs925390	T	C	0.143141	0.999201	157937	ADD	-0.20731	0.0182984	128.356	29.0277	NA	9.3821e-30
23	66341232	rs112506447	CT	C	0.142801	0.993429	157937	ADD	-0.208016	0.018343	128.603	29.0818	NA	8.28324e-30
23	66343068	rs147031121	G	A	0.960801	0.981508	157937	ADD	0.224234	0.0331571	45.7349	10.8684	NA	1.35394e-11
23	66343092	rs138412678	A	G	0.971201	0.982977	157937	ADD	0.2157	0.0384571	31.4591	7.69104	NA	2.03685e-08
23	66346355	rs6624265	G	A	0.0685629	0.994624	157937	ADD	-0.226464	0.0253775	79.6349	18.3464	NA	4.50402e-19
23	66347684	rs1988995	C	T	0.143056	0.998641	157937	ADD	-0.207476	0.0183055	128.462	29.0508	NA	8.89611e-30
23	66348224	rs1606085	T	G	0.143061	0.998693	157937	ADD	-0.207462	0.018305	128.451	29.0485	NA	8.94335e-30
23	66348636	rs1511058	T	C	0.143061	0.998646	157937	ADD	-0.207465	0.0183052	128.452	29.0487	NA	8.93923e-30
23	66349133	rs5919277	C	T	0.143059	0.998626	157937	ADD	-0.20748	0.0183054	128.468	29.0521	NA	8.86952e-30
23	66349426	X:66349426_TTGTG_T	T	TTGTG	0.13252	0.930139	157937	ADD	-0.202137	0.019235	110.435	25.1042	NA	7.86683e-26
23	66349771	rs369883106	AAGAT	A	0.14313	0.997696	157937	ADD	-0.20762	0.0183058	128.635	29.0889	NA	8.14892e-30
23	66350139	rs5919280	T	A	0.143058	0.998556	157937	ADD	-0.207497	0.0183058	128.483	29.0556	NA	8.79832e-30
23	66351317	rs4641209	C	T	0.143092	0.998862	157937	ADD	-0.207551	0.0183026	128.596	29.0803	NA	8.31189e-30
23	66351391	rs55744157	T	G	0.931839	0.99444	157937	ADD	0.226466	0.0254479	79.1956	18.2498	NA	5.626e-19
23	66351396	rs2335853	C	T	0.143091	0.998855	157937	ADD	-0.207553	0.0183026	128.597	29.0805	NA	8.30807e-30
23	66351718	rs4827394	A	T	0.143091	0.998835	157937	ADD	-0.207557	0.0183027	128.601	29.0813	NA	8.29278e-30
23	66352696	rs1397631	T	C	0.925323	0.994799	157937	ADD	0.15872	0.0244085	42.2846	10.1029	NA	7.89042e-11
23	66352935	rs984094	G	A	0.143034	0.998361	157937	ADD	-0.2074	0.0183079	128.334	29.0229	NA	9.48637e-30
23	66354952	rs1912665	T	C	0.143067	0.998619	157937	ADD	-0.207467	0.018305	128.458	29.05	NA	8.91251e-30
23	66355513	rs73632190	T	G	0.925648	0.995548	157937	ADD	0.157525	0.0244527	41.4996	9.9285	NA	1.17896e-10
23	66355572	rs5919283	G	T	0.14303	0.998197	157937	ADD	-0.207447	0.0183089	128.378	29.0326	NA	9.27684e-30
23	66356965	rs5919284	A	G	0.14699	0.969035	157937	ADD	-0.200051	0.0182354	120.351	27.2758	NA	5.29907e-28
23	66357568	rs149039778	T	G	0.925722	0.993912	157937	ADD	0.157841	0.024474	41.5942	9.94951	NA	1.12329e-10
23	66358695	rs56367283	TA	T	0.141577	0.985388	157937	ADD	-0.208664	0.018446	127.965	28.9421	NA	1.14262e-29
23	66358896	rs10081937	T	C	0.143061	0.998368	157937	ADD	-0.207543	0.0183065	128.531	29.0661	NA	8.58816e-30
23	66358966	rs5964588	G	T	0.14306	0.998362	157937	ADD	-0.207545	0.0183065	128.533	29.0665	NA	8.58025e-30
23	66359172	rs5919285	A	G	0.14306	0.998342	157937	ADD	-0.207559	0.0183066	128.549	29.0699	NA	8.51334e-30
23	66359521	rs5919286	G	C	0.14306	0.998318	157937	ADD	-0.207569	0.0183067	128.559	29.0721	NA	8.47032e-30
23	66360054	rs6625118	C	A	0.143218	0.997775	157937	ADD	-0.206997	0.0183008	127.935	28.9356	NA	1.15985e-29
23	66360614	rs5919287	C	T	0.143099	0.997089	157937	ADD	-0.207496	0.0183102	128.421	29.042	NA	9.07821e-30
23	66360833	rs5919288	C	T	0.143058	0.998252	157937	ADD	-0.207587	0.0183071	128.575	29.0758	NA	8.39847e-30
23	66361269	rs3865788	A	T	0.143057	0.998231	157937	ADD	-0.2076	0.0183073	128.59	29.079	NA	8.33681e-30
23	66362185	rs5919290	A	C	0.14314	0.996125	157937	ADD	-0.207982	0.0183125	128.989	29.1663	NA	6.81868e-30
23	66362333	rs9803255	C	A	0.143056	0.99817	157937	ADD	-0.207618	0.0183076	128.607	29.0828	NA	8.26418e-30
23	66366339	X:66366339_TATATATATATATATATATATAC_T	T	TATATATATATATATATATATAC	0.271273	0.552618	157937	ADD	-0.149752	0.016355	83.8384	19.2701	NA	5.36908e-20
23	66367509	X:66367509_CTT_C	C	CTT	0.17033	0.882888	157937	ADD	-0.188319	0.0175638	114.961	26.0955	NA	8.02602e-27
23	66368084	rs56385959	T	C	0.97112	0.979316	157937	ADD	0.220239	0.0384409	32.8248	7.99633	NA	1.00849e-08
23	66368892	rs5919294	C	T	0.143169	0.996118	157937	ADD	-0.207816	0.018311	128.805	29.126	NA	7.4817e-30
23	66369192	rs5965367	G	A	0.143046	0.997826	157937	ADD	-0.207747	0.0183097	128.737	29.1111	NA	7.74283e-30
23	66369206	rs5964589	T	C	0.143046	0.997826	157937	ADD	-0.207747	0.0183097	128.737	29.1111	NA	7.74283e-30
23	66369827	rs1397635	G	A	0.143048	0.997736	157937	ADD	-0.20775	0.01831	128.737	29.1112	NA	7.74105e-30
23	66369889	rs4285605	T	C	0.143045	0.99779	157937	ADD	-0.207761	0.01831	128.752	29.1144	NA	7.68422e-30
23	66370144	rs555284198	CT	C	0.932492	0.847435	157937	ADD	0.16011	0.0265732	36.3033	8.77243	NA	1.68877e-09
23	66370151	rs1397634	C	T	0.136115	0.927399	157937	ADD	-0.213503	0.0190325	125.839	28.477	NA	3.33426e-29
23	66370443	rs140955150	A	G	0.925662	0.995203	157937	ADD	0.157919	0.024457	41.6927	9.9714	NA	1.06807e-10
23	66370989	rs6625124	A	T	0.143043	0.997746	157937	ADD	-0.207776	0.0183103	128.767	29.1176	NA	7.62781e-30
23	66371472	rs143059367	T	G	0.931806	0.993086	157937	ADD	0.225677	0.0254507	78.6272	18.1249	NA	7.50067e-19
23	66372588	rs6625125	A	G	0.143071	0.997666	157937	ADD	-0.208022	0.0183091	129.088	29.1879	NA	6.48784e-30
23	66372672	rs5918704	C	T	0.143071	0.99766	157937	ADD	-0.208022	0.0183091	129.088	29.1878	NA	6.48933e-30
23	66373346	rs5919297	G	C	0.143004	0.997477	157937	ADD	-0.208004	0.0183135	129.003	29.1693	NA	6.77174e-30
23	66373374	rs5919298	T	C	0.14307	0.997632	157937	ADD	-0.208041	0.0183093	129.108	29.1922	NA	6.42392e-30
23	66374168	rs116014446	T	A	0.930811	0.932722	157937	ADD	0.221612	0.0256727	74.5146	17.2205	NA	6.01866e-18
23	66374543	rs148107189	A	G	0.925699	0.994765	157937	ADD	0.157689	0.0244653	41.5433	9.93822	NA	1.15287e-10
23	66374816	rs5919299	G	T	0.143068	0.997574	157937	ADD	-0.208066	0.0183097	129.134	29.1979	NA	6.34016e-30
23	66375137	rs1027970	T	C	0.143067	0.99756	157937	ADD	-0.208074	0.0183098	129.142	29.1997	NA	6.31393e-30
23	66375693	rs1027971	G	A	0.143067	0.997543	157937	ADD	-0.208082	0.0183099	129.151	29.2016	NA	6.28637e-30
23	66376616	rs2221799	A	G	0.143066	0.997494	157937	ADD	-0.208095	0.0183102	129.164	29.2044	NA	6.24597e-30
23	66376910	rs5918705	A	C	0.143066	0.997468	157937	ADD	-0.208098	0.0183103	129.165	29.2048	NA	6.24022e-30
23	66377074	rs4625167	T	G	0.143065	0.99748	157937	ADD	-0.208104	0.0183103	129.173	29.2064	NA	6.21727e-30
23	66377220	rs140663281	G	T	0.926501	0.994115	157937	ADD	0.150739	0.024592	37.5718	9.05497	NA	8.8111e-10
23	66379360	rs1112740	C	T	0.143061	0.997398	157937	ADD	-0.208144	0.0183109	129.214	29.2154	NA	6.08976e-30
23	66381088	X:66381088_ATTTG_A	A	ATTTG	0.143157	0.99406	157937	ADD	-0.208538	0.0183211	129.559	29.291	NA	5.11682e-30
23	66381982	rs35293830	TAA	T	0.14317	0.994175	157937	ADD	-0.208524	0.0183199	129.559	29.2909	NA	5.118e-30
23	66382054	rs4827530	G	T	0.143054	0.997273	157937	ADD	-0.208232	0.0183118	129.309	29.2363	NA	5.80363e-30
23	66382255	rs4827531	G	A	0.14342	0.99357	157937	ADD	-0.2071	0.0183093	127.943	28.9374	NA	1.15505e-29
23	66382381	rs73225861	G	A	0.931909	0.992839	157937	ADD	0.227177	0.0254701	79.5551	18.3289	NA	4.68921e-19
23	66382741	rs5919304	A	C	0.143112	0.996921	157937	ADD	-0.208555	0.0183104	129.732	29.3288	NA	4.69029e-30
23	66383112	rs1606092	A	G	0.143051	0.997217	157937	ADD	-0.208251	0.0183122	129.328	29.2404	NA	5.7491e-30
23	66383220	rs1606093	T	C	0.143051	0.997211	157937	ADD	-0.208261	0.0183122	129.34	29.2431	NA	5.71347e-30
23	66383924	rs1588506	A	G	0.14309	0.996871	157937	ADD	-0.208775	0.0183118	129.987	29.3845	NA	4.12572e-30
23	66385460	rs4827532	A	G	0.143009	0.996105	157937	ADD	-0.207291	0.0183195	128.036	28.9578	NA	1.10205e-29
23	66386314	rs73225866	A	G	0.93538	0.991017	157937	ADD	0.213122	0.0261081	66.6357	15.486	NA	3.26588e-16
23	66386367	rs144337277	T	C	0.922274	0.993595	157937	ADD	0.171616	0.0239737	51.2439	12.0885	NA	8.15643e-13
23	66386488	rs9887741	T	C	0.92197	0.992933	157937	ADD	0.174155	0.023935	52.9425	12.4641	NA	3.43479e-13
23	66387076	rs140588487	T	C	0.923129	0.992787	157937	ADD	0.164411	0.0241007	46.5375	11.0463	NA	8.98876e-12
23	66387636	rs4272525	C	T	0.142954	0.996782	157937	ADD	-0.207168	0.0183193	127.887	28.9252	NA	1.18796e-29
23	66389189	rs113121621	C	T	0.14504	0.966265	157937	ADD	-0.20592	0.0183499	125.93	28.4969	NA	3.18493e-29
23	66391496	X:66391496_TATATATAC_T	T	TATATATAC	0.14297	0.990846	157937	ADD	-0.207721	0.0183458	128.2	28.9935	NA	1.01508e-29
23	66393542	rs5918710	A	G	0.142956	0.996932	157937	ADD	-0.207278	0.0183185	128.034	28.9572	NA	1.10357e-29
23	66394853	rs5919309	C	T	0.142954	0.996925	157937	ADD	-0.207305	0.0183187	128.065	28.9641	NA	1.08618e-29
23	66396990	rs5919310	A	G	0.143017	0.995921	157937	ADD	-0.207432	0.0183199	128.205	28.9947	NA	1.01228e-29
23	66398320	rs147682718	GC	G	0.11009	0.648819	157937	ADD	-0.217612	0.0225448	93.1693	21.3187	NA	4.80065e-22
23	66398321	rs13440786	C	A	0.696536	0.544137	157937	ADD	0.0996487	0.0158546	39.5031	9.48474	NA	3.27537e-10
23	66398702	rs5918713	C	T	0.143033	0.995633	157937	ADD	-0.207541	0.0183204	128.333	29.0227	NA	9.49074e-30
23	66399457	rs5919311	T	A	0.143012	0.995932	157937	ADD	-0.207476	0.0183201	128.256	29.0059	NA	9.86507e-30
23	66400727	rs5919312	T	C	0.143009	0.995927	157937	ADD	-0.207478	0.0183203	128.256	29.0058	NA	9.86734e-30
23	66404923	rs5918715	A	C	0.143004	0.995972	157937	ADD	-0.207572	0.0183204	128.371	29.0311	NA	9.30894e-30
23	66405249	rs34191540	T	C	0.25261	0.976095	157937	ADD	-0.149609	0.0148348	101.708	23.1914	NA	6.43576e-24
23	66405429	rs12007727	A	G	0.935243	0.990681	157937	ADD	0.213297	0.0260846	66.8649	15.5365	NA	2.90737e-16
23	66405457	rs5919314	T	A	0.143002	0.995991	157937	ADD	-0.207584	0.0183204	128.387	29.0344	NA	9.23847e-30
23	66406112	rs5919315	A	G	0.143171	0.99492	157937	ADD	-0.20797	0.0183162	128.923	29.1518	NA	7.05018e-30
23	66406833	rs12390145	A	G	0.143094	0.995508	157937	ADD	-0.207572	0.0183177	128.409	29.0394	NA	9.13272e-30
23	66407945	rs5918716	G	T	0.142991	0.996026	157937	ADD	-0.207633	0.0183208	128.441	29.0463	NA	8.98876e-30
23	66408461	rs143054933	G	T	0.142989	0.996058	157937	ADD	-0.207639	0.0183207	128.449	29.0482	NA	8.94953e-30
23	66408728	rs6624276	T	C	0.142989	0.996064	157937	ADD	-0.207644	0.0183208	128.456	29.0496	NA	8.92072e-30
23	66408731	rs4394540	C	T	0.065063	0.990612	157937	ADD	-0.211937	0.026028	66.3031	15.4127	NA	3.86634e-16
23	66409392	rs5919316	C	T	0.143197	0.994816	157937	ADD	-0.207134	0.0183155	127.898	28.9274	NA	1.18195e-29
23	66409433	rs5965373	G	T	0.143192	0.994132	157937	ADD	-0.206801	0.0183188	127.442	28.8276	NA	1.4873e-29
23	66409920	rs4535878	C	A	0.143004	0.995914	157937	ADD	-0.207476	0.0183206	128.249	29.0042	NA	9.90376e-30
23	66409931	rs142341289	C	T	0.961535	0.975908	157937	ADD	0.221891	0.0335068	43.8543	10.4513	NA	3.53753e-11
23	66412861	rs5918719	T	C	0.142923	0.99716	157937	ADD	-0.20762	0.0183192	128.447	29.0476	NA	8.9619e-30
23	66413060	rs5919318	T	G	0.142837	0.994179	157937	ADD	-0.207603	0.0183376	128.168	28.9866	NA	1.03134e-29
23	66415301	rs2335504	A	G	0.143192	0.995547	157937	ADD	-0.208199	0.0183123	129.262	29.226	NA	5.94292e-30
23	66416715	rs4504791	T	C	0.0650522	0.991422	157937	ADD	-0.212734	0.0260248	66.8189	15.5263	NA	2.97646e-16
23	66419950	rs5919321	A	G	0.14295	0.997333	157937	ADD	-0.207624	0.018317	128.482	29.0553	NA	8.8044e-30
23	66420200	rs73225882	C	T	0.935443	0.991326	157937	ADD	0.213477	0.0261182	66.8062	15.5235	NA	2.99571e-16
23	66421062	rs200071136	T	TTATATA	0.135392	0.942992	157937	ADD	-0.208399	0.0190002	120.303	27.2652	NA	5.43e-28
23	66421566	rs752928223	A	AG	0.146564	0.954447	157937	ADD	-0.209098	0.0183256	130.192	29.4294	NA	3.72049e-30
23	66421567	rs5918721	A	G	0.152573	0.886178	157937	ADD	-0.204708	0.0183483	124.474	28.1782	NA	6.63437e-29
23	66421655	rs73632193	G	C	0.922216	0.994199	157937	ADD	0.172747	0.0239619	51.9728	12.2497	NA	5.6273e-13
23	66423003	rs6525167	A	G	0.142971	0.996885	157937	ADD	-0.207923	0.018318	128.839	29.1335	NA	7.3536e-30
23	66430640	rs5919324	A	G	0.142891	0.997863	157937	ADD	-0.207875	0.0183177	128.784	29.1213	NA	7.5631e-30
23	66430671	rs5919325	G	A	0.14286	0.997815	157937	ADD	-0.207827	0.0183196	128.698	29.1025	NA	7.89769e-30
23	66431110	rs756379699	G	GTCCA	0.142928	0.995629	157937	ADD	-0.2075	0.0183261	128.203	28.9943	NA	1.01321e-29
23	66432146	rs73225887	G	C	0.935495	0.991747	157937	ADD	0.213789	0.0261251	66.9661	15.5588	NA	2.76185e-16
23	66433691	rs5919329	T	C	0.142892	0.9979	157937	ADD	-0.20789	0.0183175	128.805	29.126	NA	7.4817e-30
23	66433745	rs151122012	A	G	0.922385	0.990383	157937	ADD	0.171563	0.0240088	51.0627	12.0484	NA	8.9454e-13
23	66434921	rs2335503	T	C	0.142892	0.997915	157937	ADD	-0.207888	0.0183174	128.804	29.1257	NA	7.48686e-30
23	66435605	rs4559375	T	C	0.142926	0.997632	157937	ADD	-0.207784	0.0183169	128.682	29.0991	NA	7.95976e-30
23	66435763	rs5919331	T	C	0.142888	0.997956	157937	ADD	-0.207896	0.0183175	128.814	29.1279	NA	7.44903e-30
23	66436361	rs5919332	T	G	0.242658	0.977689	157937	ADD	-0.149991	0.0150307	99.5799	22.7249	NA	1.88408e-23
23	66438678	rs7473964	G	A	0.142901	0.997916	157937	ADD	-0.207976	0.018317	128.92	29.1511	NA	7.06155e-30
23	66439658	rs12009714	A	T	0.935376	0.992215	157937	ADD	0.212942	0.0260996	66.5664	15.4707	NA	3.38298e-16
23	66442895	rs5918724	C	G	0.164331	0.999332	157937	ADD	-0.177895	0.0172904	105.856	24.1009	NA	7.92684e-25
23	66442998	rs5918725	A	G	0.16433	0.999345	157937	ADD	-0.177892	0.0172904	105.853	24.1001	NA	7.94145e-25
23	66443497	rs5919335	G	A	0.164258	0.999172	157937	ADD	-0.177662	0.0172942	105.533	24.0299	NA	9.33469e-25
23	66444375	rs5919336	A	T	0.16427	0.99928	157937	ADD	-0.177402	0.0172932	105.237	23.965	NA	1.08393e-24
23	66444562	rs141070922	T	C	0.922315	0.993592	157937	ADD	0.173435	0.0239796	52.3108	12.3244	NA	4.73805e-13
23	66447013	rs5919337	G	C	0.164269	0.999316	157937	ADD	-0.177405	0.0172931	105.241	23.966	NA	1.08143e-24
23	66448968	rs6625150	C	A	0.164052	0.997223	157937	ADD	-0.177653	0.0173114	105.313	23.9817	NA	1.04304e-24
23	66449487	rs12009759	A	G	0.914188	0.993459	157937	ADD	0.151997	0.0229013	44.0501	10.4948	NA	3.20037e-11
23	66452299	rs5965376	A	T	0.164321	0.999376	157937	ADD	-0.177722	0.0172906	105.648	24.0552	NA	8.80643e-25
23	66455078	rs2335911	C	G	0.164386	0.999298	157937	ADD	-0.177574	0.0172882	105.502	24.0231	NA	9.482e-25
23	66455598	rs2335909	G	A	0.164341	0.999647	157937	ADD	-0.177648	0.0172886	105.584	24.0413	NA	9.09285e-25
23	66456252	rs4339775	A	G	0.16434	0.999658	157937	ADD	-0.177656	0.0172886	105.594	24.0435	NA	9.0469e-25
23	66456536	rs5964595	T	C	0.922273	0.991992	157937	ADD	0.175782	0.0239833	53.7194	12.6359	NA	2.3126e-13
23	66457295	rs5919346	A	C	0.132559	0.940038	157937	ADD	-0.17153	0.0191772	80.0044	18.4276	NA	3.73594e-19
23	66457546	rs5918726	A	G	0.132681	0.938814	157937	ADD	-0.171237	0.0191758	79.7422	18.37	NA	4.2658e-19
23	66458294	rs56184336	A	G	0.922511	0.991704	157937	ADD	0.172105	0.0240185	51.3448	12.1108	NA	7.74819e-13
23	66458898	rs2335871	G	A	0.16442	0.999157	157937	ADD	-0.177251	0.0172874	105.128	23.9412	NA	1.14499e-24
23	66459048	rs2335870	G	A	0.164359	0.999591	157937	ADD	-0.177821	0.0172881	105.797	24.0878	NA	8.16959e-25
23	66459939	rs5918729	G	T	0.164339	0.999713	157937	ADD	-0.177642	0.0172884	105.58	24.0403	NA	9.11381e-25
23	66460428	rs56003055	A	G	0.915247	0.994953	157937	ADD	0.146241	0.0230223	40.3498	9.67299	NA	2.12329e-10
23	66462341	rs5919348	C	T	0.164346	0.999446	157937	ADD	-0.177299	0.0172893	105.162	23.9487	NA	1.12538e-24
23	66462595	rs5918730	T	G	0.164346	0.99945	157937	ADD	-0.1773	0.0172893	105.163	23.9489	NA	1.12486e-24
23	66463633	rs4827535	G	A	0.164324	0.999716	157937	ADD	-0.177376	0.0172891	105.256	23.9694	NA	1.073e-24
23	66465452	rs111931321	AAAT	A	0.164113	0.986574	157937	ADD	-0.178046	0.0173551	105.247	23.9672	NA	1.07845e-24
23	66471671	rs5918732	C	T	0.164289	0.999025	157937	ADD	-0.177451	0.0172935	105.291	23.9769	NA	1.05463e-24
23	66472107	rs142990948	A	G	0.914014	0.995077	157937	ADD	0.149211	0.0228711	42.5625	10.1646	NA	6.84542e-11
23	66472791	rs36082824	GT	G	0.163319	0.986663	157937	ADD	-0.177759	0.0173884	104.507	23.8051	NA	1.56639e-24
23	66474588	rs5919350	C	T	0.164238	0.999495	157937	ADD	-0.177277	0.0172937	105.083	23.9313	NA	1.17139e-24
23	66475914	rs4827397	A	G	0.164329	0.999869	157937	ADD	-0.177411	0.0172882	105.308	23.9807	NA	1.04544e-24
23	66476458	rs2335869	T	C	0.164329	0.999879	157937	ADD	-0.177413	0.0172881	105.311	23.9814	NA	1.04376e-24
23	66476802	rs745820286	A	AG	0.163643	0.990146	157937	ADD	-0.178475	0.0173595	105.702	24.067	NA	8.57038e-25
23	66476869	rs2335868	C	T	0.164329	0.999876	157937	ADD	-0.17741	0.0172881	105.307	23.9805	NA	1.04592e-24
23	66478709	rs5918735	C	T	0.163736	0.990898	157937	ADD	-0.178476	0.0173522	105.791	24.0866	NA	8.19219e-25
23	66480846	rs4045091	A	G	0.164328	0.999946	157937	ADD	-0.177414	0.0172879	105.315	23.9822	NA	1.04184e-24
23	66481800	rs12558842	A	C	0.16435	1	157937	ADD	-0.177574	0.0172867	105.52	24.0272	NA	9.39291e-25
23	66481893	rs6625155	T	C	0.164344	0.999988	157937	ADD	-0.177678	0.017287	105.639	24.0532	NA	8.84708e-25
23	66483514	rs2335866	T	C	0.164346	0.999684	157937	ADD	-0.177667	0.0172883	105.612	24.0473	NA	8.96809e-25
23	66484292	rs7052449	C	T	0.922137	0.994963	157937	ADD	0.175416	0.0239462	53.662	12.6232	NA	2.38122e-13
23	66486103	rs5919353	A	G	0.164425	0.998329	157937	ADD	-0.177906	0.0172908	105.865	24.1027	NA	7.89405e-25
23	66487222	X:66487222_TA_T	T	TA	0.16541	0.982959	157937	ADD	-0.17678	0.0173161	104.223	23.7429	NA	1.80759e-24
23	66489579	rs139106020	A	T	0.922222	0.99435	157937	ADD	0.173236	0.0239619	52.2681	12.315	NA	4.84172e-13
23	66489953	rs2335865	A	G	0.164433	0.997757	157937	ADD	-0.177313	0.0172929	105.135	23.9427	NA	1.14104e-24
23	66489986	rs2335864	A	G	0.164352	0.998468	157937	ADD	-0.177651	0.0172933	105.531	24.0296	NA	9.34114e-25
23	66490124	rs4258142	T	C	0.164352	0.998468	157937	ADD	-0.177651	0.0172933	105.531	24.0296	NA	9.34114e-25
23	66490595	rs144100913	G	T	0.923467	0.989596	157937	ADD	0.162419	0.0241685	45.162	10.7414	NA	1.81384e-11
23	66491134	rs4387098	C	A	0.164383	0.997944	157937	ADD	-0.177849	0.0172942	105.755	24.0787	NA	8.34257e-25
23	66491448	rs147906051	T	C	0.922211	0.994144	157937	ADD	0.173188	0.0239616	52.2401	12.3088	NA	4.91134e-13
23	66492157	rs4393050	C	A	0.164354	0.998091	157937	ADD	-0.17764	0.0172948	105.499	24.0225	NA	9.49511e-25
23	66493330	X:66493330_AT_A	A	AT	0.164406	0.994918	157937	ADD	-0.177105	0.0173064	104.724	23.8527	NA	1.40378e-24
23	66495207	rs4827538	A	G	0.164357	0.997549	157937	ADD	-0.177627	0.017297	105.457	24.0133	NA	9.6984e-25
23	66495629	rs3066700	TGAG	T	0.164471	0.993417	157937	ADD	-0.177132	0.0173102	104.71	23.8497	NA	1.41351e-24
23	66496082	rs148673122	C	A	0.922318	0.990973	157937	ADD	0.173285	0.0239958	52.1497	12.2888	NA	5.1428e-13
23	66497177	rs4322144	G	C	0.164194	0.994428	157937	ADD	-0.177815	0.0173174	105.432	24.0078	NA	9.822e-25
23	66497289	rs34889341	C	T	0.164196	0.994453	157937	ADD	-0.177817	0.0173172	105.436	24.0087	NA	9.80167e-25
23	66497493	rs5965380	G	A	0.164194	0.994428	157937	ADD	-0.177815	0.0173174	105.432	24.0078	NA	9.822e-25
23	66497811	rs5918737	C	T	0.164202	0.994323	157937	ADD	-0.177852	0.0173175	105.474	24.0171	NA	9.61391e-25
23	66498075	rs6625158	T	C	0.164395	0.996209	157937	ADD	-0.177638	0.0173012	105.419	24.0049	NA	9.88781e-25
23	66498712	rs5918738	A	C	0.1644	0.99544	157937	ADD	-0.177594	0.0173044	105.329	23.9852	NA	1.03467e-24
23	66498853	rs5965381	T	C	0.164401	0.995252	157937	ADD	-0.177585	0.0173051	105.309	23.9809	NA	1.04496e-24
23	66498976	rs139891008	G	A	0.922228	0.992451	157937	ADD	0.172724	0.0239742	51.906	12.2349	NA	5.82237e-13
23	66499006	X:66499006_GA_G	G	GA	0.225041	0.617439	157937	ADD	-0.153926	0.0170576	81.4311	18.7412	NA	1.81468e-19
23	66500237	rs4645685	A	T	0.0860508	0.987959	157937	ADD	-0.150205	0.0229042	43.0069	10.2632	NA	5.45507e-11
23	66504062	rs5919361	A	G	0.173756	0.985064	157937	ADD	-0.159943	0.0169696	88.8352	20.3674	NA	4.29141e-21
23	66506346	rs764730777	C	CA	0.155067	0.794779	157937	ADD	-0.1805	0.0186834	93.3347	21.355	NA	4.4157e-22
23	66507096	rs4827539	T	C	0.171758	0.998899	157937	ADD	-0.160644	0.0169902	89.3983	20.491	NA	3.22849e-21
23	66508386	rs10521339	T	A	0.171744	0.999255	157937	ADD	-0.160983	0.0169893	89.7866	20.5763	NA	2.65277e-21
23	66508679	rs5919362	G	T	0.171788	0.998966	157937	ADD	-0.161044	0.0169888	89.8598	20.5924	NA	2.55623e-21
23	66510458	rs4601479	A	G	0.171759	0.999781	157937	ADD	-0.16068	0.0169864	89.4786	20.5087	NA	3.09956e-21
23	66510984	rs6625163	A	G	0.171885	1	157937	ADD	-0.159854	0.0169805	88.6233	20.3209	NA	4.77639e-21
23	66512103	rs5919363	A	G	0.17147	0.999456	157937	ADD	-0.160302	0.0169994	88.9222	20.3865	NA	4.10677e-21
23	66512698	X:66512698_CA_C	C	CA	0.164821	0.727087	157937	ADD	-0.172473	0.0185819	86.1515	19.7782	NA	1.66648e-20
23	66517098	rs5918739	G	A	0.171465	0.998739	157937	ADD	-0.160281	0.0170026	88.8653	20.374	NA	4.22669e-21
23	66518655	rs148575891	T	C	0.907373	0.991539	157937	ADD	0.1244	0.0221371	31.5788	7.7178	NA	1.91514e-08
23	66519508	rs5965383	T	G	0.171625	0.998402	157937	ADD	-0.159997	0.0169977	88.6026	20.3164	NA	4.82614e-21
23	66519714	rs2335506	A	G	0.171466	0.998447	157937	ADD	-0.160284	0.0170038	88.8568	20.3722	NA	4.24424e-21
23	66519932	rs2335507	A	C	0.171466	0.998445	157937	ADD	-0.160284	0.0170038	88.8562	20.372	NA	4.2462e-21
23	66520650	rs2335508	G	A	0.171463	0.998279	157937	ADD	-0.160255	0.0170046	88.8156	20.3631	NA	4.33411e-21
23	66523269	rs5965384	A	C	0.171504	0.997318	157937	ADD	-0.160668	0.0170071	89.2481	20.4581	NA	3.48257e-21
23	66525896	rs5919367	G	A	0.171439	0.997842	157937	ADD	-0.160616	0.0170074	89.1869	20.4446	NA	3.59253e-21
23	66527267	rs2878422	G	C	0.171271	0.997381	157937	ADD	-0.159217	0.017016	87.5512	20.0855	NA	8.21297e-21
23	66528708	X:66528708_CATATATATATAT_C	C	CATATATATATAT	0.175158	0.953914	157937	ADD	-0.15726	0.0170498	85.0747	19.5417	NA	2.87276e-20
23	66528754	rs5919368	C	T	0.175232	0.953619	157937	ADD	-0.157359	0.0170483	85.1969	19.5685	NA	2.70085e-20
23	66529471	rs34016762	AG	A	0.171524	0.996497	157937	ADD	-0.160528	0.0170098	89.0645	20.4178	NA	3.8212e-21
23	66530532	rs6625174	A	G	0.17144	0.997637	157937	ADD	-0.160595	0.0170082	89.1553	20.4377	NA	3.65006e-21
23	66530816	rs2878641	T	A	0.17144	0.997624	157937	ADD	-0.160592	0.0170083	89.1518	20.4369	NA	3.65679e-21
23	66531053	rs5918740	T	G	0.17144	0.997624	157937	ADD	-0.160592	0.0170083	89.1518	20.4369	NA	3.65679e-21
23	66531674	rs146679541	G	C	0.921355	0.992125	157937	ADD	0.173454	0.023854	52.8748	12.4492	NA	3.55468e-13
23	66531823	rs188168786	A	G	0.922934	0.988714	157937	ADD	0.162253	0.0240971	45.3373	10.7803	NA	1.65844e-11
23	66531881	rs5919370	T	C	0.171496	0.996484	157937	ADD	-0.16075	0.0170109	89.2987	20.4692	NA	3.39469e-21
23	66533183	rs113280870	T	C	0.90726	0.991654	157937	ADD	0.124464	0.0221244	31.6479	7.73327	NA	1.84812e-08
23	66535101	rs2336173	C	G	0.17144	0.99753	157937	ADD	-0.160552	0.0170087	89.1024	20.4261	NA	3.74887e-21
23	66535268	rs5965385	A	G	0.171438	0.997552	157937	ADD	-0.160546	0.0170087	89.096	20.4247	NA	3.76097e-21
23	66537333	rs62602951	T	C	0.171412	0.997537	157937	ADD	-0.160554	0.0170098	89.0934	20.4241	NA	3.76617e-21
23	66537338	rs150590401	T	C	0.921392	0.992217	157937	ADD	0.173093	0.0238585	52.6348	12.3961	NA	4.01698e-13
23	66538729	rs2878642	G	A	0.171436	0.997536	157937	ADD	-0.160503	0.0170088	89.0474	20.414	NA	3.85478e-21
23	66539021	rs11797686	A	G	0.171446	0.997451	157937	ADD	-0.160484	0.0170088	89.0259	20.4093	NA	3.89673e-21
23	66540111	rs2336175	G	A	0.171437	0.997579	157937	ADD	-0.160488	0.0170085	89.0326	20.4108	NA	3.88329e-21
23	66540666	rs12689682	A	G	0.171437	0.997606	157937	ADD	-0.160476	0.0170084	89.0209	20.4082	NA	3.90661e-21
23	66540710	rs5919374	A	G	0.171437	0.997606	157937	ADD	-0.160476	0.0170084	89.0209	20.4082	NA	3.90661e-21
23	66541503	rs12861194	T	C	0.174425	0.990056	157937	ADD	-0.159407	0.0169243	88.7139	20.3408	NA	4.56247e-21
23	66542052	rs140729180	C	T	0.92327	0.989298	157937	ADD	0.161277	0.024142	44.6273	10.6228	NA	2.38342e-11
23	66542547	rs201837933	T	G	0.220295	0.80611	157937	ADD	-0.134706	0.0162638	68.6005	15.9187	NA	1.20587e-16
23	66543638	rs145366851	T	C	0.907189	0.991614	157937	ADD	0.124048	0.0221171	31.4573	7.69063	NA	2.03878e-08
23	66545134	rs9803299	C	T	0.171437	0.997762	157937	ADD	-0.160418	0.0170077	88.9632	20.3955	NA	4.02254e-21
23	66545214	rs5965386	G	T	0.174237	0.967359	157937	ADD	-0.160305	0.0170296	88.6111	20.3182	NA	4.80618e-21
23	66545294	rs5919375	C	T	0.171392	0.99666	157937	ADD	-0.160602	0.0170142	89.0994	20.4254	NA	3.75491e-21
23	66545308	rs5919376	C	T	0.171392	0.99666	157937	ADD	-0.160602	0.0170142	89.0994	20.4254	NA	3.75491e-21
23	66545561	rs5919377	A	G	0.171437	0.997781	157937	ADD	-0.160409	0.0170077	88.955	20.3937	NA	4.03924e-21
23	66545593	rs5919378	T	C	0.171437	0.997781	157937	ADD	-0.160409	0.0170077	88.955	20.3937	NA	4.03924e-21
23	66546633	rs5965387	A	G	0.921309	0.992818	157937	ADD	0.173327	0.0238434	52.8439	12.4423	NA	3.6116e-13
23	66547225	rs5965388	G	A	0.171436	0.997857	157937	ADD	-0.160391	0.0170074	88.9374	20.3899	NA	4.07474e-21
23	66547969	rs4535880	T	C	0.921309	0.992944	157937	ADD	0.17328	0.0238426	52.819	12.4368	NA	3.65763e-13
23	66548893	rs5919380	C	G	0.171438	0.997988	157937	ADD	-0.160351	0.0170067	88.8996	20.3816	NA	4.15336e-21
23	66548980	rs11094014	A	G	0.171438	0.997989	157937	ADD	-0.16035	0.0170067	88.8994	20.3815	NA	4.15432e-21
23	66549965	rs10126534	C	G	0.921238	0.992911	157937	ADD	0.174707	0.023833	53.7358	12.6395	NA	2.29351e-13
23	66551140	rs4827541	T	G	0.171438	0.998165	157937	ADD	-0.160314	0.017006	88.8672	20.3745	NA	4.22182e-21
23	66551453	rs746567615	T	TA	0.919888	0.981426	157937	ADD	0.169162	0.0237161	50.8767	12.0072	NA	9.83558e-13
23	66551915	rs4378113	T	G	0.171438	0.99823	157937	ADD	-0.160295	0.0170057	88.849	20.3705	NA	4.26089e-21
23	66553458	rs4827542	T	C	0.171438	0.998337	157937	ADD	-0.160277	0.0170052	88.8332	20.367	NA	4.29536e-21
23	66553498	rs4827543	T	G	0.171443	0.998328	157937	ADD	-0.160253	0.017005	88.8089	20.3616	NA	4.34911e-21
23	66554840	rs5918745	C	T	0.171443	0.998422	157937	ADD	-0.160217	0.0170047	88.7736	20.3539	NA	4.4269e-21
23	66555864	rs17216906	A	T	0.171438	0.998623	157937	ADD	-0.160223	0.017004	88.7862	20.3567	NA	4.39845e-21
23	66557293	rs147526897	T	C	0.921424	0.992432	157937	ADD	0.167784	0.0238617	49.4425	11.6898	NA	2.04268e-12
23	66558178	rs2473862	G	A	0.827874	0.995881	157937	ADD	0.157426	0.0169887	85.8681	19.7159	NA	1.92353e-20
23	66558336	rs2497936	T	C	0.827858	0.99592	157937	ADD	0.157369	0.0169879	85.8138	19.704	NA	1.97697e-20
23	66563018	rs2497938	C	T	0.829901	1	157937	ADD	0.158051	0.0170511	85.9186	19.727	NA	1.87499e-20
23	66564014	rs2497939	C	A	0.828578	0.999474	157937	ADD	0.157293	0.017001	85.5999	19.657	NA	2.20293e-20
23	66564087	rs2497940	C	A	0.828577	0.99947	157937	ADD	0.157287	0.017001	85.5933	19.6556	NA	2.21004e-20
23	66564352	rs2223842	C	A	0.828578	0.999474	157937	ADD	0.157295	0.017001	85.6019	19.6575	NA	2.20039e-20
23	66564833	rs2497941	A	G	0.828578	0.999443	157937	ADD	0.15729	0.0170011	85.5947	19.6559	NA	2.20851e-20
23	66565671	rs2497942	G	C	0.828563	0.999323	157937	ADD	0.157138	0.017001	85.4304	19.6198	NA	2.39994e-20
23	66566096	rs2497943	G	T	0.828562	0.999319	157937	ADD	0.157138	0.017001	85.4301	19.6197	NA	2.40049e-20
23	66566450	rs2473897	C	T	0.828563	0.999314	157937	ADD	0.157141	0.017001	85.4333	19.6204	NA	2.39662e-20
23	66567742	rs2497944	A	G	0.828563	0.999298	157937	ADD	0.157138	0.0170011	85.4292	19.6195	NA	2.4016e-20
23	66567962	rs2497945	G	C	0.8286	0.99902	157937	ADD	0.157378	0.0170038	85.6639	19.6711	NA	2.13255e-20
23	66569375	rs2207083	T	C	0.828563	0.999277	157937	ADD	0.157145	0.0170012	85.4361	19.621	NA	2.39332e-20
23	66569440	rs2207082	C	A	0.828563	0.999277	157937	ADD	0.157145	0.0170012	85.4364	19.6211	NA	2.39276e-20
23	66569639	rs748293243	AAAATGGGAGAAGTAACTAATTCTCTC	A	0.828545	0.999074	157937	ADD	0.158114	0.0170013	86.4919	19.8529	NA	1.40314e-20
23	66570171	rs2223841	C	T	0.828563	0.999273	157937	ADD	0.157144	0.0170012	85.4354	19.6209	NA	2.39387e-20
23	66570727	rs2473896	C	T	0.828563	0.999254	157937	ADD	0.157141	0.0170013	85.431	19.6199	NA	2.39939e-20
23	66571037	rs2473895	T	C	0.828626	0.998307	157937	ADD	0.157145	0.0170078	85.3699	19.6065	NA	2.47457e-20
23	66571454	rs2473894	T	C	0.828628	0.998342	157937	ADD	0.157135	0.0170077	85.3595	19.6042	NA	2.48771e-20
23	66571719	rs2473893	C	A	0.828604	0.998323	157937	ADD	0.157123	0.0170069	85.3555	19.6033	NA	2.49287e-20
23	66573053	rs2473892	T	C	0.828603	0.998316	157937	ADD	0.157127	0.0170069	85.3599	19.6043	NA	2.48714e-20
23	66573698	rs2207081	C	T	0.828516	0.99872	157937	ADD	0.1573	0.0170017	85.5991	19.6568	NA	2.20394e-20
23	66573743	rs2207080	G	A	0.828515	0.998715	157937	ADD	0.1573	0.0170018	85.5996	19.657	NA	2.20293e-20
23	66576324	rs721451	G	A	0.828373	0.998566	157937	ADD	0.157072	0.0169969	85.4009	19.6133	NA	2.43613e-20
23	66576473	rs2473891	T	C	0.828373	0.998565	157937	ADD	0.157072	0.0169969	85.4006	19.6132	NA	2.43669e-20
23	66578538	rs754311305	CAA	C	0.830326	0.973923	157937	ADD	0.157348	0.0171804	83.879	19.279	NA	5.26017e-20
23	66578741	rs2473890	C	T	0.828248	0.998424	157937	ADD	0.15733	0.0169925	85.725	19.6845	NA	2.06776e-20
23	66578997	rs2473889	A	T	0.828374	0.998543	157937	ADD	0.157072	0.016997	85.3997	19.613	NA	2.43781e-20
23	66581135	rs2207079	G	T	0.828372	0.998496	157937	ADD	0.157075	0.0169971	85.4015	19.6134	NA	2.43557e-20
23	66583219	rs2473887	T	A	0.828929	0.997466	157937	ADD	0.155762	0.0170234	83.7206	19.2442	NA	5.69902e-20
23	66584287	rs55738566	C	G	0.828944	0.997436	157937	ADD	0.155942	0.0170241	83.9079	19.2854	NA	5.18322e-20
23	66586437	X:66586437_CA_C	C	CA	0.801641	0.831956	157937	ADD	0.146971	0.0167858	76.6616	17.6927	NA	2.02908e-18
23	66586571	rs2473886	A	G	0.828942	0.997418	157937	ADD	0.155943	0.0170241	83.908	19.2854	NA	5.18322e-20
23	66588201	rs2473883	A	G	0.828961	0.997206	157937	ADD	0.155966	0.0170257	83.9166	19.2873	NA	5.1606e-20
23	66592078	rs2497949	A	C	0.828979	0.997274	157937	ADD	0.155941	0.0170262	83.8855	19.2804	NA	5.24324e-20
23	66593211	rs2473881	A	G	0.824885	0.984699	157937	ADD	0.153492	0.016921	82.2843	18.9287	NA	1.17842e-19
23	66595134	rs2497951	A	T	0.82898	0.997227	157937	ADD	0.155943	0.0170264	83.885	19.2803	NA	5.24445e-20
23	66596289	rs73633108	A	C	0.92187	0.993378	157937	ADD	0.167982	0.0239179	49.3261	11.664	NA	2.1677e-12
23	66598266	rs2497952	C	A	0.828952	0.997029	157937	ADD	0.156211	0.0170262	84.1765	19.3444	NA	4.52481e-20
23	66599566	rs112475960	GC	G	0.828167	0.995779	157937	ADD	0.156425	0.0170005	84.662	19.451	NA	3.53997e-20
23	66602344	rs2473879	T	C	0.828983	0.997102	157937	ADD	0.155922	0.0170271	83.8557	19.2739	NA	5.32231e-20
23	66603050	rs2473878	A	C	0.809466	0.992854	157937	ADD	0.135328	0.016338	68.6083	15.9205	NA	1.20088e-16
23	66604559	rs2473877	C	T	0.828942	0.997094	157937	ADD	0.155517	0.0170255	83.4368	19.1819	NA	6.57809e-20
23	66605212	rs2473876	C	T	0.82898	0.997083	157937	ADD	0.155955	0.017027	83.8916	19.2818	NA	5.22637e-20
23	66605693	rs2473875	T	C	0.828961	0.997073	157937	ADD	0.155964	0.0170263	83.9083	19.2854	NA	5.18322e-20
23	66606874	rs73633109	T	A	0.921956	0.993183	157937	ADD	0.166215	0.0239311	48.2409	11.4237	NA	3.76964e-12
23	66607829	rs2497905	A	G	0.828939	0.997362	157937	ADD	0.155544	0.0170243	83.4777	19.1908	NA	6.44466e-20
23	66607883	rs2473873	G	A	0.828868	0.998018	157937	ADD	0.155647	0.0170187	83.6434	19.2273	NA	5.92516e-20
23	66609748	rs73633110	A	C	0.84862	0.766871	157937	ADD	0.151036	0.0190142	63.0966	14.7059	NA	1.96834e-15
23	66609972	rs2497906	C	T	0.828869	0.997966	157937	ADD	0.155654	0.0170189	83.6477	19.2282	NA	5.91289e-20
23	66610294	rs113862923	A	C	0.828879	0.99788	157937	ADD	0.155851	0.0170197	83.8521	19.2731	NA	5.33212e-20
23	66611190	rs5965398	G	A	0.828824	0.997882	157937	ADD	0.155215	0.0170175	83.19	19.1277	NA	7.45247e-20
23	66613034	rs2473871	T	A	0.82883	0.997939	157937	ADD	0.155213	0.0170176	83.1878	19.1272	NA	7.46105e-20
23	66613181	rs2473870	G	A	0.828868	0.99794	157937	ADD	0.155651	0.017019	83.6435	19.2273	NA	5.92516e-20
23	66614428	X:66614428_AT_A	A	AT	0.827504	0.985032	157937	ADD	0.156885	0.0170205	84.9607	19.5166	NA	3.04369e-20
23	66616938	rs5965399	G	A	0.828869	0.997893	157937	ADD	0.155645	0.0170192	83.6356	19.2255	NA	5.94977e-20
23	66616971	rs5965400	A	G	0.828865	0.997857	157937	ADD	0.155635	0.0170193	83.6247	19.2232	NA	5.98136e-20
23	66617387	rs9781173	C	T	0.82887	0.99788	157937	ADD	0.155645	0.0170193	83.6341	19.2252	NA	5.95388e-20
23	66617992	rs2497908	A	G	0.828961	0.996717	157937	ADD	0.156108	0.0170279	84.0482	19.3162	NA	4.82836e-20
23	66618468	rs2473868	A	T	0.828982	0.996888	157937	ADD	0.155939	0.0170279	83.866	19.2762	NA	5.2942e-20
23	66622554	rs2473867	T	A	0.828869	0.997796	157937	ADD	0.155639	0.0170197	83.6247	19.2232	NA	5.98136e-20
23	66624459	rs2497910	G	C	0.828864	0.995851	157937	ADD	0.157241	0.0170278	85.2734	19.5853	NA	2.59836e-20
23	66627038	rs775118755	CA	C	0.823726	0.951449	157937	ADD	0.157683	0.0170203	85.8295	19.7074	NA	1.96155e-20
23	66627276	rs73633112	A	G	0.921708	0.992624	157937	ADD	0.164807	0.0238999	47.5509	11.2709	NA	5.3592e-12
23	66627440	rs2497911	A	C	0.828869	0.997744	157937	ADD	0.155644	0.0170199	83.6277	19.2238	NA	5.9731e-20
23	66628872	rs2497912	T	C	0.828905	0.997446	157937	ADD	0.155888	0.0170226	83.8635	19.2756	NA	5.30152e-20
23	66628879	rs2497913	T	G	0.828905	0.997446	157937	ADD	0.155888	0.0170226	83.8635	19.2756	NA	5.30152e-20
23	66629057	rs2103756	G	A	0.828859	0.997623	157937	ADD	0.155517	0.01702	83.4907	19.1937	NA	6.40177e-20
23	66629362	rs113733359	T	C	0.828798	0.997388	157937	ADD	0.155439	0.0170186	83.4196	19.1781	NA	6.6359e-20
23	66629414	rs112657676	T	C	0.828869	0.997704	157937	ADD	0.155649	0.01702	83.6313	19.2246	NA	5.96211e-20
23	66630136	rs148953258	C	T	0.921855	0.994873	157937	ADD	0.164352	0.0239069	47.2609	11.2066	NA	6.21441e-12
23	66632343	rs2497917	A	G	0.828868	0.997583	157937	ADD	0.155638	0.0170205	83.6158	19.2212	NA	6.00897e-20
23	66633486	rs150006114	T	C	0.828842	0.996532	157937	ADD	0.155764	0.017024	83.7168	19.2434	NA	5.70953e-20
23	66633944	rs2497920	G	T	0.828353	0.997238	157937	ADD	0.157744	0.0170017	86.0842	19.7634	NA	1.72425e-20
23	66634993	rs2473866	C	A	0.82887	0.997531	157937	ADD	0.15564	0.0170208	83.6138	19.2207	NA	6.01589e-20
23	66635956	rs5964599	T	G	0.921843	0.995008	157937	ADD	0.165433	0.0239045	47.8946	11.347	NA	4.4978e-12
23	66636222	rs2497921	C	G	0.828872	0.997456	157937	ADD	0.155619	0.0170213	83.5875	19.215	NA	6.09537e-20
23	66638085	rs137929854	C	A	0.921869	0.994588	157937	ADD	0.164955	0.0239106	47.5935	11.2803	NA	5.24445e-12
23	66638754	rs2473865	C	A	0.828831	0.997199	157937	ADD	0.155629	0.0170207	83.6034	19.2185	NA	6.04644e-20
23	66639386	rs770443215	TA	T	0.828649	0.99299	157937	ADD	0.158028	0.0170314	86.0924	19.7652	NA	1.71712e-20
23	66639848	rs2473864	G	C	0.828872	0.997277	157937	ADD	0.155633	0.017022	83.5955	19.2167	NA	6.07156e-20
23	66640413	rs2497922	A	C	0.828872	0.997237	157937	ADD	0.15563	0.0170222	83.5898	19.2155	NA	6.08836e-20
23	66641840	X:66641840_TA_T	T	TA	0.828729	0.992998	157937	ADD	0.157568	0.0170346	85.5602	19.6483	NA	2.2475e-20
23	66642076	rs200333751	GT	G	0.828349	0.996731	157937	ADD	0.157732	0.0170037	86.0505	19.756	NA	1.75388e-20
23	66642081	rs771960342	GTTCCTGTAGATT	G	0.828357	0.99662	157937	ADD	0.157806	0.0170045	86.1232	19.7719	NA	1.69083e-20
23	66647061	rs2497927	C	T	0.828807	0.996725	157937	ADD	0.155481	0.0170218	83.4346	19.1814	NA	6.58567e-20
23	66648216	rs2497928	C	A	0.828869	0.996782	157937	ADD	0.155623	0.017024	83.565	19.21	NA	6.16595e-20
23	66648532	rs2497929	A	T	0.828873	0.996717	157937	ADD	0.155656	0.0170244	83.5957	19.2168	NA	6.07016e-20
23	66652704	rs2497930	C	A	0.828736	0.994778	157937	ADD	0.155834	0.0170273	83.7591	19.2527	NA	5.58856e-20
23	66654497	rs2473880	T	C	0.828895	0.996278	157937	ADD	0.155668	0.0170272	83.5829	19.214	NA	6.10942e-20
23	66656544	rs2497932	G	A	0.828876	0.996394	157937	ADD	0.155652	0.0170259	83.5777	19.2128	NA	6.12632e-20
23	66661475	rs149425202	T	G	0.922794	0.993472	157937	ADD	0.158781	0.0240481	43.5949	10.3937	NA	4.03924e-11
23	66662737	rs2473850	C	A	0.828875	0.996079	157937	ADD	0.155564	0.0170272	83.4696	19.1891	NA	6.46994e-20
23	66663683	rs746511864	T	TAA	0.865143	0.984027	157937	ADD	0.143784	0.0188263	58.3293	13.6542	NA	2.21718e-14
23	66664083	rs2473849	A	C	0.865593	0.98855	157937	ADD	0.142614	0.0188315	57.3526	13.4386	NA	3.6425e-14
23	66664219	rs2497934	G	C	0.828927	0.995865	157937	ADD	0.155466	0.0170302	83.3359	19.1597	NA	6.92309e-20
23	66664266	rs2497935	G	A	0.828965	0.99536	157937	ADD	0.155476	0.0170339	83.3104	19.1541	NA	7.01294e-20
23	66668241	rs746200085	CA	C	0.847144	0.82819	157937	ADD	0.146712	0.0186209	62.0767	14.481	NA	3.3037e-15
23	66668552	rs2473848	A	C	0.851473	0.985046	157937	ADD	0.142008	0.0180809	61.6854	14.3947	NA	4.02995e-15
23	66670566	rs28833542	A	C	0.920883	0.982312	157937	ADD	0.162977	0.0238472	46.7067	11.0838	NA	8.24518e-12
23	66672538	rs73633114	T	A	0.92162	0.992731	157937	ADD	0.163774	0.0238871	47.0071	11.1504	NA	7.07294e-12
23	66672745	rs59361198	G	T	0.852553	0.986097	157937	ADD	0.143747	0.0181307	62.8591	14.6536	NA	2.22024e-15
23	66672770	rs57135892	C	A	0.852513	0.986334	157937	ADD	0.143374	0.0181276	62.5547	14.5864	NA	2.59179e-15
23	66673443	rs147714668	A	T	0.922683	0.987878	157937	ADD	0.155919	0.0240662	41.9744	10.034	NA	9.24698e-11
23	66673893	rs59546702	G	T	0.851052	0.985581	157937	ADD	0.144652	0.0180575	64.1703	14.9427	NA	1.14104e-15
23	66676951	rs57749033	C	A	0.851137	0.986185	157937	ADD	0.144415	0.0180589	63.9503	14.8942	NA	1.27585e-15
23	66678600	rs12012453	G	A	0.921232	0.991207	157937	ADD	0.162373	0.0238422	46.3805	11.0115	NA	9.73868e-12
23	66681507	rs143914254	G	A	0.921702	0.991	157937	ADD	0.16118	0.0239087	45.4476	10.8047	NA	1.56783e-11
23	66683678	rs12115865	C	T	0.921213	0.992659	157937	ADD	0.161437	0.0238309	45.8906	10.9029	NA	1.25055e-11
23	66688703	X:66688703_AAAGAAATAGCC_A	A	AAAGAAATAGCC	0.922037	0.986959	157937	ADD	0.1618	0.0239802	45.525	10.8219	NA	1.50695e-11
23	66688728	X:66688728_GA_G	G	GA	0.769212	0.617423	157937	ADD	0.124394	0.0169096	54.1172	12.7238	NA	1.88886e-13
23	66691652	rs146114741	T	C	0.852179	0.995065	157937	ADD	0.14088	0.0180709	60.7768	14.1943	NA	6.39293e-15
23	66694248	rs9969875	A	G	0.845408	0.943078	157937	ADD	0.141447	0.0179769	61.9093	14.4441	NA	3.59667e-15
23	66695213	rs146997859	G	A	0.921477	0.998151	157937	ADD	0.16112	0.0238347	45.6959	10.8598	NA	1.38102e-11
23	66698354	rs5965417	C	T	0.851298	0.99843	157937	ADD	0.137389	0.0180116	58.1841	13.6221	NA	2.38726e-14
23	66699050	rs6624298	G	A	0.920845	0.996914	157937	ADD	0.155835	0.0237547	43.0356	10.2696	NA	5.37527e-11
23	66699597	rs5965418	A	T	0.921115	0.999182	157937	ADD	0.157006	0.0237785	43.5976	10.3943	NA	4.03367e-11
23	66707389	rs2207041	A	C	0.851125	0.99914	157937	ADD	0.138674	0.0179996	59.3558	13.8808	NA	1.31583e-14
23	66708111	rs746018013	TA	T	0.851352	0.97618	157937	ADD	0.138624	0.0181152	58.5588	13.7049	NA	1.97288e-14
23	66710650	rs7878890	T	A	0.851402	0.999371	157937	ADD	0.137647	0.0180124	58.3965	13.669	NA	2.14289e-14
23	66714367	rs767123005	TA	T	0.920332	0.97397	157937	ADD	0.154802	0.0238216	42.2291	10.0905	NA	8.11895e-11
23	66715616	rs5964601	T	A	0.92129	0.999142	157937	ADD	0.158179	0.0238027	44.1618	10.5195	NA	3.02343e-11
23	66716206	rs5919390	C	T	0.714453	0.973606	157937	ADD	0.112719	0.0142793	62.313	14.5332	NA	2.92954e-15
23	66717072	rs7881314	A	G	0.851323	0.999043	157937	ADD	0.137655	0.01801	58.4193	13.6741	NA	2.11787e-14
23	66719160	rs7890997	A	G	0.921456	0.991442	157937	ADD	0.158566	0.0238715	44.1225	10.5108	NA	3.08461e-11
23	66719635	rs5965420	T	C	0.851281	0.999448	157937	ADD	0.137546	0.018006	58.3528	13.6594	NA	2.19079e-14
23	66723011	rs67711765	A	G	0.851312	0.999078	157937	ADD	0.137538	0.0180093	58.3245	13.6531	NA	2.2228e-14
23	66724248	rs148800291	C	T	0.922247	0.997683	157937	ADD	0.15304	0.0239452	40.8481	9.78375	NA	1.64532e-10
23	66726506	rs6525177	G	A	0.851307	0.999102	157937	ADD	0.137541	0.0180089	58.3298	13.6543	NA	2.21666e-14
23	66734400	rs4294320	A	G	0.921019	0.994751	157937	ADD	0.15588	0.0237919	42.9262	10.2453	NA	5.6846e-11
23	66737184	rs7067035	A	G	0.920984	0.995265	157937	ADD	0.156296	0.023784	43.1843	10.3026	NA	4.98196e-11
23	66739616	rs5965422	A	G	0.851472	0.9988	157937	ADD	0.13743	0.0180188	58.1713	13.6193	NA	2.4027e-14
23	66744091	rs11424547	TA	T	0.921192	0.999877	157937	ADD	0.156464	0.0237853	43.2727	10.3222	NA	4.76212e-11
23	66744396	rs5964602	C	A	0.851376	0.999545	157937	ADD	0.136932	0.0180106	57.8032	13.5381	NA	2.89668e-14
23	66745964	rs962458	G	A	0.921203	1	157937	ADD	0.156632	0.023786	43.3628	10.3422	NA	4.54779e-11
23	66748723	rs5965423	A	G	0.921082	0.999707	157937	ADD	0.155668	0.0237711	42.8845	10.2361	NA	5.80631e-11
23	66749962	rs7883573	C	T	0.921061	0.999829	157937	ADD	0.155319	0.0237675	42.7053	10.1963	NA	6.36356e-11
23	66751555	rs7888856	G	A	0.851219	1	157937	ADD	0.136958	0.0180006	57.8893	13.5571	NA	2.77268e-14
23	66765627	rs6152	A	G	0.85264	0.99473	157937	ADD	0.135897	0.0180958	56.3979	13.2277	NA	5.9197e-14
23	66766356	rs760580125	TGGC	T	0.855885	0.902771	157937	ADD	0.122229	0.0186996	42.7252	10.2007	NA	6.29941e-11
23	66772693	rs149059561	G	T	0.921704	0.99586	157937	ADD	0.157062	0.0238802	43.2577	10.3189	NA	4.79844e-11
23	66777066	rs12396249	A	G	0.852093	0.997369	157937	ADD	0.135349	0.0180563	56.1892	13.1816	NA	6.58264e-14
23	66785748	rs1204040	A	C	0.852	0.997229	157937	ADD	0.135412	0.0180523	56.2665	13.1987	NA	6.32849e-14
23	66786016	rs1204039	A	G	0.85183	0.996781	157937	ADD	0.137748	0.0180458	58.2663	13.6403	NA	2.28929e-14
23	66788225	rs1204038	A	G	0.851724	0.997149	157937	ADD	0.137755	0.0180388	58.3174	13.6516	NA	2.23049e-14
23	66796087	rs2767564	G	A	0.851688	0.99661	157937	ADD	0.137354	0.0180394	57.9746	13.5759	NA	2.65522e-14
23	66798111	rs2255702	T	C	0.851691	0.996508	157937	ADD	0.137368	0.01804	57.9826	13.5777	NA	2.64423e-14
23	66804969	rs2361629	G	A	0.148455	0.992932	157937	ADD	-0.135797	0.0180487	56.6094	13.2744	NA	5.31618e-14
23	66806030	rs5918757	A	G	0.148157	0.994307	157937	ADD	-0.135612	0.0180575	56.4003	13.2283	NA	5.91153e-14
23	66812459	rs2361630	C	T	0.148401	0.995347	157937	ADD	-0.135038	0.0180406	56.0288	13.1462	NA	7.14167e-14
23	66812478	rs11380458	GA	G	0.155824	0.937285	157937	ADD	-0.136963	0.017945	58.2529	13.6373	NA	2.30515e-14
23	66813443	rs5965428	C	T	0.0788283	0.996095	157937	ADD	-0.156011	0.0238054	42.9499	10.2506	NA	5.61565e-11
23	66822163	rs7061037	A	G	0.14816	0.994691	157937	ADD	-0.134993	0.0180559	55.8967	13.117	NA	7.63836e-14
23	66823106	rs139478468	G	A	0.921506	0.991492	157937	ADD	0.157086	0.0238794	43.2743	10.3226	NA	4.75773e-11
23	66825357	rs5919393	T	C	0.148225	0.992135	157937	ADD	-0.137503	0.0180642	57.9408	13.5684	NA	2.70147e-14
23	66828385	rs4827545	G	A	0.1481	0.991927	157937	ADD	-0.135712	0.0180714	56.3963	13.2274	NA	5.92379e-14
23	66828653	rs5965429	G	A	0.293436	0.937874	157937	ADD	-0.104546	0.0142933	53.4993	12.5872	NA	2.58702e-13
23	66829060	rs4827546	A	G	0.148346	0.991948	157937	ADD	-0.137677	0.018059	58.1212	13.6083	NA	2.46434e-14
23	66830509	rs5918758	T	C	0.148336	0.992381	157937	ADD	-0.137653	0.0180575	58.1108	13.606	NA	2.47742e-14
23	66831223	rs4827547	T	C	0.148119	0.992377	157937	ADD	-0.135666	0.0180684	56.3772	13.2231	NA	5.98274e-14
23	66836700	rs5919394	T	C	0.147963	0.992229	157937	ADD	-0.13677	0.018077	57.2444	13.4147	NA	3.84858e-14
23	66838080	rs5919395	T	G	0.147727	0.992443	157937	ADD	-0.134794	0.0180879	55.5346	13.037	NA	9.18333e-14
23	66838751	rs5918760	C	T	0.148094	0.992422	157937	ADD	-0.13596	0.0180694	56.6159	13.2759	NA	5.29785e-14
23	66841382	rs5919396	C	G	0.148111	0.992726	157937	ADD	-0.135827	0.0180672	56.5187	13.2544	NA	5.56673e-14
23	66845749	rs5919397	T	A	0.14783	0.991332	157937	ADD	-0.133977	0.0180876	54.8655	12.8892	NA	1.29062e-13
23	66846382	rs5919398	C	A	0.148196	0.986411	157937	ADD	-0.135582	0.0180915	56.164	13.1761	NA	6.66653e-14
23	66846452	X:66846452_TTA_T	T	TTA	0.236699	0.836788	157937	ADD	-0.126383	0.0157274	64.5744	15.0317	NA	9.29608e-16
23	66848203	rs201567989	T	A	0.148172	0.986311	157937	ADD	-0.135628	0.0180931	56.1914	13.1821	NA	6.57506e-14
23	66852222	rs4261023	C	T	0.147825	0.992286	157937	ADD	-0.134106	0.0180836	54.9953	12.9179	NA	1.20809e-13
23	66854931	rs141374794	A	C	0.921374	0.984379	157937	ADD	0.153239	0.023904	41.0956	9.83874	NA	1.44964e-10
23	66858321	rs4459010	A	G	0.148791	0.993615	157937	ADD	-0.134993	0.018029	56.0631	13.1538	NA	7.01778e-14
23	66859225	rs4451455	C	T	0.079483	0.993973	157937	ADD	-0.156684	0.0237286	43.6019	10.3953	NA	4.02439e-11
23	66865496	rs5919402	T	C	0.148666	0.994303	157937	ADD	-0.134819	0.0180322	55.899	13.1175	NA	7.62957e-14
23	66871046	rs60224900	CT	C	0.216439	0.699239	157937	ADD	-0.120112	0.0168733	50.6728	11.9621	NA	1.09119e-12
23	66875756	rs6624304	C	T	0.148648	1	157937	ADD	-0.134908	0.0180074	56.1269	13.1679	NA	6.7936e-14
23	66878919	rs1337080	A	G	0.0794958	0.998315	157937	ADD	-0.156519	0.0237012	43.6105	10.3972	NA	4.00682e-11
23	66880292	rs4497110	G	A	0.0795296	0.99834	157937	ADD	-0.15642	0.0236965	43.5728	10.3888	NA	4.08507e-11
23	66881583	rs4446868	G	T	0.148706	0.998277	157937	ADD	-0.133676	0.0180123	55.0768	12.9359	NA	1.15904e-13
23	66882245	rs4827402	G	A	0.079564	0.997656	157937	ADD	-0.155691	0.0236958	43.1704	10.2995	NA	5.01765e-11
23	66887157	rs5919403	C	T	0.079627	0.997836	157937	ADD	-0.156456	0.0236861	43.6313	10.4018	NA	3.96461e-11
23	66890435	rs6625199	G	A	0.148765	0.997462	157937	ADD	-0.13404	0.018013	55.3728	13.0013	NA	9.97011e-14
23	66891487	rs4827549	T	C	0.0796315	0.997592	157937	ADD	-0.156442	0.023687	43.6201	10.3993	NA	3.98749e-11
23	66893211	rs3070073	GTC	G	0.195973	0.75257	157937	ADD	-0.115439	0.0172386	44.8434	10.6707	NA	2.13452e-11
23	66896852	rs147181229	A	G	0.921452	0.995693	157937	ADD	0.150325	0.0238472	39.7361	9.53656	NA	2.90697e-10
23	66907459	rs5919408	T	A	0.148693	0.997334	157937	ADD	-0.133887	0.0180172	55.2204	12.9676	NA	1.07746e-13
23	66909171	rs5919409	G	C	0.0795681	0.996905	157937	ADD	-0.156255	0.0236997	43.4692	10.3658	NA	4.30725e-11
23	66910604	rs5965433	A	T	0.0796241	0.996846	157937	ADD	-0.156238	0.0236924	43.4865	10.3697	NA	4.26874e-11
23	66914801	rs5918762	C	T	0.148722	0.99712	157937	ADD	-0.133232	0.0180168	54.6845	12.8492	NA	1.41514e-13
23	66915580	rs760106489	AAC	A	0.272846	0.629245	157937	ADD	-0.0895152	0.0159305	31.5742	7.71678	NA	1.91964e-08
23	66915981	rs11428245	CT	C	0.155803	0.921967	157937	ADD	-0.130752	0.0180187	52.656	12.4008	NA	3.97375e-13
23	66916151	rs150956476	A	G	0.920647	0.995274	157937	ADD	0.15709	0.0237387	43.791	10.4373	NA	3.65342e-11
23	66918713	rs5919411	G	A	0.0796141	0.995446	157937	ADD	-0.156219	0.0237021	43.4403	10.3594	NA	4.37119e-11
23	66925877	rs62605198	C	G	0.148684	0.996985	157937	ADD	-0.13365	0.0180192	55.0127	12.9217	NA	1.19757e-13
23	66927418	rs5919412	T	G	0.148722	0.996527	157937	ADD	-0.133732	0.0180194	55.0794	12.9365	NA	1.15744e-13
23	66936344	rs5918763	G	C	0.0777873	0.8088	157937	ADD	-0.159769	0.0251591	40.3269	9.66791	NA	2.14828e-10
23	66937707	rs5918764	G	A	0.0776879	0.805205	157937	ADD	-0.159763	0.0251988	40.1967	9.63895	NA	2.29641e-10
23	66944119	rs769428149	C	CA	0.140806	0.946625	157937	ADD	-0.125192	0.0186682	44.973	10.6995	NA	1.99756e-11
23	66951089	rs7885466	C	T	0.811471	0.914279	157937	ADD	0.114745	0.0167383	46.9945	11.1476	NA	7.11869e-12
23	66956431	rs5964607	C	T	0.188803	0.914561	157937	ADD	-0.114107	0.0167277	46.5318	11.0451	NA	9.01364e-12
23	66956886	rs4827403	T	C	0.188803	0.914566	157937	ADD	-0.114101	0.0167277	46.5268	11.044	NA	9.03649e-12
23	66957768	rs71897120	CA	C	0.189364	0.980234	157937	ADD	-0.113145	0.0164292	47.4279	11.2436	NA	5.7069e-12
23	66959642	rs1931542	G	A	0.188806	0.914568	157937	ADD	-0.114066	0.0167276	46.4988	11.0378	NA	9.16643e-12
23	66961395	rs145993397	C	T	0.922829	0.987093	157937	ADD	0.140015	0.0240928	33.7732	8.20813	NA	6.19256e-09
23	66964485	rs1415270	A	G	0.188899	0.914444	157937	ADD	-0.113553	0.016725	46.0964	10.9485	NA	1.1259e-11
23	66965118	rs1572502	T	C	0.188815	0.914584	157937	ADD	-0.113935	0.0167272	46.3944	11.0146	NA	9.66941e-12
23	66965158	rs113043121	A	G	0.806994	0.912234	157937	ADD	0.108035	0.0165975	42.3685	10.1215	NA	7.55962e-11
23	66966289	rs113075547	G	C	0.811474	0.914513	157937	ADD	0.114519	0.0167374	46.8143	11.1077	NA	7.80369e-12
23	66966388	rs113210473	A	G	0.811474	0.914515	157937	ADD	0.114517	0.0167373	46.8133	11.1075	NA	7.80728e-12
23	66967089	rs113057513	A	G	0.811474	0.914515	157937	ADD	0.114503	0.0167373	46.8014	11.1048	NA	7.85597e-12
23	66967451	rs111465685	A	G	0.811474	0.914516	157937	ADD	0.114495	0.0167374	46.7946	11.1033	NA	7.88315e-12
23	66968233	rs1415271	A	C	0.188826	0.91452	157937	ADD	-0.11395	0.0167272	46.4071	11.0174	NA	9.60727e-12
23	66968391	rs28575497	G	A	0.811473	0.914519	157937	ADD	0.114485	0.0167373	46.787	11.1016	NA	7.91407e-12
23	66968601	rs5019585	G	A	0.188817	0.914607	157937	ADD	-0.113889	0.0167271	46.3581	11.0066	NA	9.84918e-12
23	66968828	rs5902615	TA	T	0.188615	0.980182	157937	ADD	-0.113512	0.0164545	47.5902	11.2796	NA	5.25291e-12
23	66969648	rs61438420	A	G	0.811473	0.914518	157937	ADD	0.114471	0.0167373	46.7755	11.0991	NA	7.95976e-12
23	66970047	rs55711970	G	T	0.811472	0.914521	157937	ADD	0.114463	0.0167373	46.7696	11.0978	NA	7.98362e-12
23	66970530	rs112038968	T	C	0.811472	0.914514	157937	ADD	0.114462	0.0167373	46.7687	11.0976	NA	7.9873e-12
23	66971020	rs12012620	A	G	0.811472	0.914519	157937	ADD	0.114448	0.0167373	46.757	11.095	NA	8.03526e-12
23	66971395	rs61079754	TA	T	0.191191	0.966621	157937	ADD	-0.109894	0.0164255	44.7619	10.6526	NA	2.22536e-11
23	66971817	rs5918766	T	C	0.188819	0.914609	157937	ADD	-0.113846	0.016727	46.3235	10.9989	NA	1.00254e-11
23	66972478	rs113442271	C	T	0.811471	0.914515	157937	ADD	0.114437	0.0167372	46.7487	11.0931	NA	8.07049e-12
23	66972665	rs4827551	G	A	0.208044	0.906443	157937	ADD	-0.107355	0.0161624	44.1196	10.5102	NA	3.08887e-11
23	66973206	rs12013347	G	A	0.81147	0.914521	157937	ADD	0.114433	0.0167372	46.7452	11.0924	NA	8.08351e-12
23	66973980	X:66973980_TAA_T	T	TAA	0.810686	0.989284	157937	ADD	0.109938	0.0163934	44.9732	10.6995	NA	1.99756e-11
23	66974681	rs111983459	A	T	0.811411	0.919312	157937	ADD	0.112734	0.0167142	45.492	10.8146	NA	1.5325e-11
23	66975072	rs12008011	G	T	0.811399	0.919473	157937	ADD	0.112534	0.0167131	45.3369	10.7802	NA	1.65882e-11
23	66975423	rs12011193	A	G	0.8114	0.919555	157937	ADD	0.112516	0.0167128	45.3243	10.7774	NA	1.66955e-11
23	66976880	rs113711997	G	T	0.811341	0.919362	157937	ADD	0.112255	0.0167116	45.1207	10.7322	NA	1.85268e-11
23	66977355	rs58274447	T	C	0.811393	0.91989	157937	ADD	0.112447	0.0167111	45.2779	10.7671	NA	1.70962e-11
23	66977552	rs11094029	C	T	0.188896	0.920107	157937	ADD	-0.111893	0.0167004	44.8901	10.6811	NA	2.08401e-11
23	66977554	rs58897975	TAGAGA	T	0.810522	0.97142	157937	ADD	0.109485	0.0164621	44.2318	10.5351	NA	2.91676e-11
23	66977574	rs11094030	T	G	0.188889	0.920106	157937	ADD	-0.111824	0.0167006	44.8334	10.6685	NA	2.14536e-11
23	66978463	rs112000027	A	G	0.811646	0.919936	157937	ADD	0.110534	0.0167194	43.7068	10.4186	NA	3.81417e-11
23	66978571	rs1931545	G	T	0.811394	0.9202	157937	ADD	0.112375	0.0167098	45.2271	10.7558	NA	1.75469e-11
23	66979251	rs1337084	G	A	0.188899	0.92036	157937	ADD	-0.111757	0.0166992	44.788	10.6584	NA	2.19584e-11
23	66979470	rs56262558	T	C	0.811393	0.920336	157937	ADD	0.112356	0.0167092	45.2151	10.7532	NA	1.76522e-11
23	66980737	rs35014980	G	T	0.811392	0.920481	157937	ADD	0.112333	0.0167085	45.2004	10.7499	NA	1.77869e-11
23	66981596	rs3927643	C	T	0.188864	0.920559	157937	ADD	-0.111465	0.0166995	44.5523	10.6061	NA	2.47685e-11
23	66981816	X:66981816_CA_C	C	CA	0.186574	0.953529	157937	ADD	-0.110896	0.0166358	44.4366	10.5805	NA	2.62724e-11
23	66983114	rs12008580	T	C	0.811666	0.920049	157937	ADD	0.110509	0.0167197	43.686	10.414	NA	3.85478e-11
23	66983518	rs6625208	T	C	0.188851	0.920336	157937	ADD	-0.111619	0.0167009	44.6683	10.6319	NA	2.334e-11
23	66984015	rs1337082	A	G	0.188895	0.920859	157937	ADD	-0.111669	0.0166971	44.7279	10.6451	NA	2.26412e-11
23	66986085	rs5965437	T	C	0.188897	0.921024	157937	ADD	-0.111634	0.0166964	44.7039	10.6398	NA	2.29192e-11
23	66986892	rs7051556	T	A	0.811393	0.921013	157937	ADD	0.112216	0.0167062	45.1182	10.7317	NA	1.85481e-11
23	66987757	rs9699051	A	G	0.921556	0.998168	157937	ADD	0.145587	0.0238462	37.274	8.98866	NA	1.02646e-09
23	66989273	rs138614810	A	G	0.921535	0.998696	157937	ADD	0.145635	0.0238402	37.3173	8.99831	NA	1.0039e-09
23	66989512	rs5918770	A	G	0.188856	0.921282	157937	ADD	-0.1114	0.0166966	44.5157	10.598	NA	2.52348e-11
23	66989899	rs113455205	G	A	0.921519	0.999433	157937	ADD	0.145624	0.0238336	37.3326	9.00172	NA	9.96047e-10
23	66990065	rs144640544	T	C	0.921528	0.999423	157937	ADD	0.14523	0.0238348	37.1271	8.95594	NA	1.10678e-09
23	66990476	X:66990476_CA_C	C	CA	0.138043	0.538347	157937	ADD	-0.115768	0.0211715	29.9002	7.34212	NA	4.54862e-08
23	66991359	rs7057791	T	C	0.811391	0.921883	157937	ADD	0.111903	0.0167024	44.8878	10.6806	NA	2.08641e-11
23	66991468	rs774122118	G	GA	0.181867	0.931728	157937	ADD	-0.107736	0.0168952	40.6629	9.74258	NA	1.80892e-10
23	66991619	rs7058116	A	C	0.811391	0.921903	157937	ADD	0.111903	0.0167023	44.8882	10.6807	NA	2.08593e-11
23	66991651	rs4352990	A	G	0.188905	0.921991	157937	ADD	-0.111429	0.0166919	44.5642	10.6088	NA	2.4615e-11
23	66991846	rs4827552	T	C	0.188905	0.921999	157937	ADD	-0.111423	0.0166919	44.5595	10.6078	NA	2.46718e-11
23	66993720	rs2095341	T	C	0.188907	0.922123	157937	ADD	-0.111403	0.0166913	44.547	10.605	NA	2.48313e-11
23	66994254	rs139678949	A	C	0.921538	1	157937	ADD	0.145264	0.0238328	37.1509	8.96125	NA	1.09333e-09
23	66994674	rs5919425	T	C	0.188906	0.922119	157937	ADD	-0.111406	0.0166913	44.5487	10.6053	NA	2.48142e-11
23	66995721	rs5918771	A	G	0.188904	0.922093	157937	ADD	-0.111386	0.0166915	44.5315	10.6016	NA	2.50265e-11
23	66997141	rs12010636	T	C	0.921556	0.999077	157937	ADD	0.145002	0.0238408	36.9922	8.92589	NA	1.18607e-09
23	66997948	rs4827553	C	A	0.0787464	0.999162	157937	ADD	-0.143982	0.0237985	36.6029	8.83918	NA	1.44817e-09
23	66998225	X:66998225_CTAGA_C	C	CTAGA	0.919243	0.931814	157937	ADD	0.144437	0.0239323	36.4243	8.79939	NA	1.58712e-09
23	66999388	rs884798	A	C	0.078712	0.998559	157937	ADD	-0.143884	0.0238068	36.5277	8.82243	NA	1.50512e-09
23	66999698	rs945050	C	T	0.811435	0.921797	157937	ADD	0.112062	0.0167042	45.005	10.7066	NA	1.96517e-11
23	66999765	rs1415272	A	G	0.0786806	0.99853	157937	ADD	-0.144447	0.0238113	36.8001	8.88311	NA	1.30885e-09
23	67000566	rs56034925	C	T	0.811446	0.921782	157937	ADD	0.112028	0.0167046	44.9758	10.7001	NA	1.9948e-11
23	67002986	rs5919426	T	C	0.07841	0.997897	157937	ADD	-0.142665	0.0238527	35.7736	8.65436	NA	2.21636e-09
23	67003584	rs5919427	A	C	0.189145	1	157937	ADD	-0.108239	0.0163551	43.7991	10.4391	NA	3.63831e-11
23	67003599	rs144986732	A	G	0.921871	0.999013	157937	ADD	0.143421	0.023885	36.0558	8.71728	NA	1.91743e-09
23	67005508	rs114255570	A	G	0.922143	0.996681	157937	ADD	0.140949	0.023937	34.6725	8.40883	NA	3.90095e-09
23	67006303	rs777894012	G	GA	0.189299	0.99044	157937	ADD	-0.109264	0.016389	44.4474	10.5829	NA	2.61276e-11
23	67008668	rs7880184	A	G	0.832067	0.991685	157937	ADD	0.126303	0.0171711	54.1044	12.721	NA	1.90108e-13
23	67009976	rs5919428	A	G	0.189647	0.998056	157937	ADD	-0.109141	0.0163463	44.5795	10.6122	NA	2.44231e-11
23	67011343	rs58442895	A	T	0.810658	0.998461	157937	ADD	0.110211	0.0163546	45.4122	10.7969	NA	1.59625e-11
23	67011527	rs775994338	G	GGAGTTT	0.810604	0.997252	157937	ADD	0.110169	0.0163578	45.3599	10.7853	NA	1.63946e-11
23	67011741	rs59327129	CA	C	0.19835	0.913954	157937	ADD	-0.107058	0.0164194	42.513	10.1536	NA	7.02102e-11
23	67012908	rs112425589	T	C	0.810661	0.999223	157937	ADD	0.110354	0.0163516	45.5467	10.8267	NA	1.49039e-11
23	67013605	rs5918774	C	T	0.189649	0.9989	157937	ADD	-0.109634	0.0163428	45.0024	10.706	NA	1.96789e-11
23	67013783	rs7888799	C	A	0.810709	0.999611	157937	ADD	0.110191	0.0163516	45.4117	10.7967	NA	1.59698e-11
23	67013824	rs4827404	G	T	0.189596	0.999587	157937	ADD	-0.109678	0.0163417	45.0446	10.7154	NA	1.92575e-11
23	67013859	rs4827405	A	T	0.189504	0.99962	157937	ADD	-0.109635	0.0163446	44.9931	10.7039	NA	1.97742e-11
23	67014389	rs139939946	A	C	0.9229	0.996381	157937	ADD	0.134408	0.0240461	31.2437	7.64285	NA	2.27588e-08
23	67016812	rs6625226	G	A	0.189569	0.999285	157937	ADD	-0.109689	0.0163438	45.0419	10.7148	NA	1.92841e-11
23	67016860	rs12849561	A	T	0.810533	0.998544	157937	ADD	0.109911	0.0163501	45.1896	10.7475	NA	1.78855e-11
23	67017974	rs58449507	AT	A	0.201549	0.892723	157937	ADD	-0.110475	0.0164126	45.308	10.7738	NA	1.68345e-11
23	67018026	rs4370673	C	A	0.189519	0.999948	157937	ADD	-0.109669	0.0163428	45.0308	10.7123	NA	1.93955e-11
23	67020060	rs138603138	T	A	0.922983	0.994153	157937	ADD	0.134448	0.0240714	31.1967	7.63234	NA	2.33163e-08
23	67020684	rs5919431	C	A	0.189476	0.999867	157937	ADD	-0.109866	0.0163446	45.1836	10.7462	NA	1.79391e-11
23	67020793	rs144658849	CA	C	0.189525	0.999269	157937	ADD	-0.10946	0.0163454	44.8462	10.6713	NA	2.13157e-11
23	67021550	rs5919432	T	C	0.189525	1	157937	ADD	-0.109854	0.0163424	45.186	10.7467	NA	1.79184e-11
23	67022508	rs7887732	A	G	0.810702	0.999828	157937	ADD	0.110195	0.0163505	45.4217	10.799	NA	1.58855e-11
23	67023582	rs183399545	A	G	0.810684	0.999682	157937	ADD	0.110516	0.0163505	45.6862	10.8576	NA	1.38803e-11
23	67023784	rs113059522	T	C	0.810684	0.999679	157937	ADD	0.110518	0.0163505	45.6881	10.858	NA	1.38676e-11
23	67023926	rs5919435	C	T	0.189592	0.999868	157937	ADD	-0.109697	0.0163407	45.066	10.7201	NA	1.90502e-11
23	67024778	rs5919437	G	A	0.189615	0.999899	157937	ADD	-0.109704	0.0163398	45.0765	10.7224	NA	1.89496e-11
23	67025123	rs111457885	A	G	0.810681	0.999654	157937	ADD	0.110515	0.0163505	45.6856	10.8575	NA	1.38835e-11
23	67025153	rs2210664	G	A	0.189525	0.999926	157937	ADD	-0.109659	0.0163427	45.0236	10.7107	NA	1.9467e-11
23	67025346	rs758303596	T	TAAAC	0.810657	0.998995	157937	ADD	0.110158	0.0163524	45.3802	10.7898	NA	1.62256e-11
23	67027584	rs111735126	T	C	0.810678	0.999626	157937	ADD	0.110497	0.0163506	45.6703	10.8541	NA	1.39927e-11
23	67028222	rs4456006	A	C	0.189589	0.999846	157937	ADD	-0.109628	0.0163409	45.0079	10.7072	NA	1.96246e-11
23	67030483	rs5919438	G	A	0.189531	0.99987	157937	ADD	-0.109648	0.0163427	45.0144	10.7086	NA	1.95614e-11
23	67031248	rs5918776	A	C	0.189624	0.999823	157937	ADD	-0.109688	0.0163398	45.0632	10.7195	NA	1.90766e-11
23	67032326	rs5918777	A	G	0.189594	0.999805	157937	ADD	-0.109617	0.0163409	44.9992	10.7053	NA	1.97106e-11
23	67033937	rs5964614	G	T	0.189527	0.99971	157937	ADD	-0.109621	0.0163435	44.9878	10.7028	NA	1.98244e-11
23	67034987	X:67034987_GTA_G	G	GTA	0.189676	0.999162	157937	ADD	-0.109804	0.0163408	45.1531	10.7394	NA	1.82222e-11
23	67035692	rs756657417	C	CTA	0.189138	0.997185	157937	ADD	-0.110098	0.0163665	45.2529	10.7615	NA	1.73181e-11
23	67038225	X:67038225_TA_T	T	TA	0.190636	0.989206	157937	ADD	-0.109595	0.01635	44.9315	10.6903	NA	2.04033e-11
23	67038688	rs5919446	G	C	0.189608	0.999722	157937	ADD	-0.109589	0.0163408	44.9768	10.7003	NA	1.99388e-11
23	67039188	rs1931538	C	G	0.189608	0.999657	157937	ADD	-0.109584	0.016341	44.9717	10.6992	NA	1.99894e-11
23	67039722	rs7885755	T	C	0.810692	0.99947	157937	ADD	0.110396	0.0163516	45.5814	10.8344	NA	1.4642e-11
23	67040573	rs370208640	C	A	0.810655	0.999495	157937	ADD	0.110453	0.0163503	45.6353	10.8463	NA	1.42462e-11
23	67040716	rs10856050	A	T	0.189624	0.999535	157937	ADD	-0.10958	0.016341	44.9684	10.6985	NA	2.00217e-11
23	67040717	rs10856051	A	G	0.189611	0.99971	157937	ADD	-0.109583	0.0163407	44.972	10.6992	NA	1.99894e-11
23	67040943	rs5965457	T	G	0.190238	0.997823	157937	ADD	-0.110107	0.0163277	45.4759	10.811	NA	1.54525e-11
23	67041105	rs5965458	G	T	0.190678	0.998062	157937	ADD	-0.110509	0.0163124	45.895	10.9039	NA	1.24767e-11
23	67041249	rs5965459	C	A	0.189639	0.999768	157937	ADD	-0.109657	0.0163395	45.039	10.7141	NA	1.93152e-11
23	67041393	rs4459011	C	G	0.189629	0.999487	157937	ADD	-0.10952	0.016341	44.9186	10.6874	NA	2.054e-11
23	67041424	rs4459012	A	G	0.189659	0.999513	157937	ADD	-0.109633	0.0163399	45.0179	10.7094	NA	1.95254e-11
23	67042136	rs4628401	G	A	0.189585	0.999547	157937	ADD	-0.109518	0.0163422	44.9103	10.6856	NA	2.06253e-11
23	67042431	rs5965460	C	T	0.191151	0.997525	157937	ADD	-0.108218	0.016299	44.0841	10.5023	NA	3.14557e-11
23	67042589	rs9778601	A	G	0.810768	0.99942	157937	ADD	0.110049	0.0163543	45.2799	10.7675	NA	1.70805e-11
23	67042677	rs145622714	A	G	0.189629	0.999533	157937	ADD	-0.10952	0.0163408	44.9201	10.6877	NA	2.05258e-11
23	67043006	rs74849115	C	G	0.19307	0.976028	157937	ADD	-0.108422	0.0163256	44.1063	10.5072	NA	3.11028e-11
23	67043008	rs200680007	T	C	0.193039	0.976211	157937	ADD	-0.108429	0.0163258	44.1105	10.5081	NA	3.10384e-11
23	67043301	rs111844797	G	C	0.20841	0.906355	157937	ADD	-0.10708	0.0161518	43.9515	10.4729	NA	3.36589e-11
23	67043656	rs5919452	C	A	0.18951	0.999785	157937	ADD	-0.109593	0.0163437	44.9634	10.6974	NA	2.00724e-11
23	67043707	rs7061120	C	G	0.810767	0.999422	157937	ADD	0.110046	0.0163543	45.2782	10.7671	NA	1.70962e-11
23	67043709	rs7061121	C	G	0.810767	0.999422	157937	ADD	0.110046	0.0163543	45.2782	10.7671	NA	1.70962e-11
23	67044036	rs74883812	G	C	0.190069	0.996718	157937	ADD	-0.107798	0.0163378	43.5345	10.3803	NA	4.16582e-11
23	67044423	rs5918780	A	G	0.800943	0.979058	157937	ADD	0.1065	0.0161244	43.6247	10.4004	NA	3.97741e-11
23	67044561	rs80104859	G	C	0.190267	0.999716	157937	ADD	-0.108895	0.0163191	44.5274	10.6006	NA	2.50842e-11
23	67046985	rs7881605	C	T	0.810312	0.99951	157937	ADD	0.110036	0.0163389	45.3544	10.7841	NA	1.64399e-11
23	67049396	rs150113326	G	T	0.922119	0.995606	157937	ADD	0.139121	0.0239399	33.7706	8.20754	NA	6.20098e-09
23	67050110	rs3952188	G	A	0.190058	0.99915	157937	ADD	-0.109076	0.0163283	44.6246	10.6222	NA	2.38671e-11
23	67050113	rs4022202	A	G	0.190088	1	157937	ADD	-0.109533	0.0163238	45.0247	10.7109	NA	1.94581e-11
23	67050677	rs113473452	A	G	0.810295	0.999675	157937	ADD	0.110008	0.0163377	45.3382	10.7805	NA	1.65768e-11
23	67051167	rs12009428	A	G	0.810309	0.999474	157937	ADD	0.110048	0.016339	45.3644	10.7863	NA	1.63569e-11
23	67051356	rs139387312	TA	T	0.189527	0.99973	157937	ADD	-0.109534	0.0163434	44.9174	10.6871	NA	2.05542e-11
23	67051564	rs2184321	C	T	0.189596	0.999812	157937	ADD	-0.109526	0.0163408	44.9248	10.6888	NA	2.04739e-11
23	67053128	rs10047027	G	C	0.189639	0.999607	157937	ADD	-0.109616	0.0163402	45.0021	10.7059	NA	1.96834e-11
23	67053257	rs5964619	G	T	0.189544	0.999672	157937	ADD	-0.109595	0.0163431	44.9694	10.6987	NA	2.00124e-11
23	67053287	rs5964620	C	G	0.189621	0.999521	157937	ADD	-0.1096	0.0163411	44.9837	10.7018	NA	1.98701e-11
23	67053673	rs6525192	T	C	0.19027	0.999307	157937	ADD	-0.108791	0.0163207	44.4334	10.5798	NA	2.63148e-11
23	67055776	rs12556799	T	C	0.189948	0.995023	157937	ADD	-0.108915	0.0163488	44.3819	10.5684	NA	2.70147e-11
23	67056584	rs12385043	T	A	0.190271	0.999346	157937	ADD	-0.108947	0.0163205	44.5618	10.6083	NA	2.46434e-11
23	67057183	rs186856944	C	T	0.810208	0.998718	157937	ADD	0.110407	0.0163387	45.6622	10.8523	NA	1.40508e-11
23	67057187	rs192172463	C	A	0.810455	0.998602	157937	ADD	0.108573	0.0163474	44.1114	10.5083	NA	3.10242e-11
23	67059756	rs5918782	G	C	0.189868	0.998512	157937	ADD	-0.109034	0.0163371	44.542	10.6039	NA	2.48943e-11
23	67060779	rs5919456	G	A	0.189563	0.998553	157937	ADD	-0.108911	0.016347	44.3886	10.5698	NA	2.69277e-11
23	67061745	rs5918783	C	T	0.188419	0.994637	157937	ADD	-0.110227	0.0164012	45.167	10.7425	NA	1.80926e-11
23	67062111	rs5919457	T	G	0.189769	0.998083	157937	ADD	-0.108732	0.016342	44.2692	10.5434	NA	2.86154e-11
23	67062490	rs4827556	T	C	0.189294	0.998571	157937	ADD	-0.107941	0.0163558	43.5539	10.3846	NA	4.12477e-11
23	67063285	rs4827557	A	T	0.189313	0.997266	157937	ADD	-0.108254	0.0163605	43.7819	10.4352	NA	3.67113e-11
23	67064860	rs35876066	TA	T	0.189443	0.996847	157937	ADD	-0.109524	0.016358	44.8287	10.6675	NA	2.1503e-11
23	67065261	rs59570839	G	T	0.811076	0.997474	157937	ADD	0.108995	0.0163724	44.3183	10.5542	NA	2.79126e-11
23	67066141	rs1931541	G	A	0.189108	0.998204	157937	ADD	-0.10863	0.0163635	44.0704	10.4993	NA	3.16738e-11
23	67066347	rs754884853	C	CA	0.0790987	0.962257	157937	ADD	-0.144026	0.0239718	36.0978	8.72663	NA	1.87659e-09
23	67066620	rs113391423	A	G	0.811394	0.997684	157937	ADD	0.107188	0.0163822	42.8102	10.2196	NA	6.03115e-11
23	67066825	rs5919460	T	C	0.189181	0.997807	157937	ADD	-0.108479	0.0163627	43.9521	10.473	NA	3.36512e-11
23	67067065	rs12007323	T	G	0.81115	0.997871	157937	ADD	0.109033	0.0163733	44.3448	10.5601	NA	2.75359e-11
23	67067986	rs138665513	T	C	0.811194	0.998259	157937	ADD	0.108902	0.0163732	44.2386	10.5366	NA	2.9067e-11
23	67068075	rs115287067	A	G	0.810874	0.998294	157937	ADD	0.108959	0.0163624	44.344	10.56	NA	2.75423e-11
23	67069291	rs55799616	A	T	0.821622	0.998471	157937	ADD	0.112498	0.0167373	45.177	10.7447	NA	1.80011e-11
23	67070550	rs114305336	A	T	0.821895	0.998685	157937	ADD	0.112811	0.0167465	45.3788	10.7895	NA	1.62368e-11
23	67071013	rs2885523	C	G	0.178434	0.998411	157937	ADD	-0.113078	0.0167357	45.653	10.8503	NA	1.41156e-11
23	67071794	rs114971619	A	G	0.821889	0.998893	157937	ADD	0.112856	0.0167454	45.4211	10.7988	NA	1.58928e-11
23	67073294	rs6624323	A	G	0.178719	0.998971	157937	ADD	-0.112888	0.0167228	45.57	10.8319	NA	1.47265e-11
23	67073652	rs147065895	G	C	0.178922	0.996349	157937	ADD	-0.113355	0.0167264	45.9276	10.9111	NA	1.22716e-11
23	67073892	rs143330918	C	G	0.921988	0.995679	157937	ADD	0.139856	0.0239211	34.1824	8.29947	NA	5.01799e-09
23	67075559	rs116663194	G	A	0.821756	0.999458	157937	ADD	0.111704	0.0167381	44.5374	10.6029	NA	2.49517e-11
23	67075789	rs762959512	T	TATG	0.821845	0.990458	157937	ADD	0.11368	0.0167794	45.9003	10.9051	NA	1.24423e-11
23	67075878	rs5918785	T	C	0.178346	0.999476	157937	ADD	-0.112375	0.0167345	45.0937	10.7262	NA	1.87845e-11
23	67075923	rs114459839	T	C	0.821856	0.999741	157937	ADD	0.112979	0.0167407	45.546	10.8265	NA	1.49108e-11
23	67075983	rs1931540	C	T	0.178457	0.999484	157937	ADD	-0.11326	0.0167303	45.8294	10.8894	NA	1.29003e-11
23	67076820	rs12012439	T	C	0.821853	0.999844	157937	ADD	0.112988	0.0167401	45.5558	10.8287	NA	1.48354e-11
23	67076841	rs12012440	T	C	0.821852	0.999856	157937	ADD	0.112988	0.0167401	45.5569	10.8289	NA	1.48286e-11
23	67077158	rs5965465	A	G	0.178571	0.99928	157937	ADD	-0.113181	0.016727	45.7838	10.8793	NA	1.32038e-11
23	67077911	rs61098894	A	G	0.821847	1	157937	ADD	0.11272	0.0167392	45.3448	10.7819	NA	1.65234e-11
23	67079534	rs144583454	C	G	0.921952	0.996075	157937	ADD	0.139867	0.0239136	34.2093	8.30547	NA	4.94914e-09
23	67079579	rs5919462	G	A	0.178705	0.999338	157937	ADD	-0.113409	0.0167219	45.997	10.9265	NA	1.1844e-11
23	67080842	rs5919463	C	T	0.178492	0.999537	157937	ADD	-0.113414	0.0167288	45.9623	10.9188	NA	1.20559e-11
23	67081598	rs116075976	G	A	0.821576	0.999676	157937	ADD	0.112708	0.0167306	45.3822	10.7902	NA	1.62106e-11
23	67081729	rs189174492	C	T	0.821584	0.999478	157937	ADD	0.112643	0.0167317	45.3238	10.7773	NA	1.66994e-11
23	67081926	rs114882448	A	G	0.821576	0.999654	157937	ADD	0.112708	0.0167307	45.382	10.7902	NA	1.62106e-11
23	67082104	rs150026389	C	G	0.821748	0.999481	157937	ADD	0.111782	0.0167377	44.6015	10.6171	NA	2.4149e-11
23	67082152	rs5919466	T	C	0.178746	0.999394	157937	ADD	-0.113005	0.0167201	45.6794	10.8561	NA	1.39284e-11
23	67082590	rs55809560	T	C	0.821747	0.998521	157937	ADD	0.113551	0.0167418	46.0024	10.9277	NA	1.18114e-11
23	67082672	rs5918787	T	C	0.178515	0.99943	157937	ADD	-0.11343	0.0167284	45.9776	10.9222	NA	1.19619e-11
23	67083294	rs5918788	A	G	0.178856	0.998829	157937	ADD	-0.111838	0.0167184	44.7495	10.6499	NA	2.23924e-11
23	67084098	rs5918789	C	T	0.178364	0.998683	157937	ADD	-0.11292	0.0167371	45.5174	10.8202	NA	1.51286e-11
23	67085071	rs11408761	GT	G	0.180256	0.979415	157937	ADD	-0.113128	0.0167493	45.6192	10.8428	NA	1.43615e-11
23	67085251	rs5919467	T	C	0.178896	0.99899	157937	ADD	-0.112106	0.0167163	44.9752	10.7	NA	1.99526e-11
23	67086561	rs1343497	G	A	0.178365	0.998551	157937	ADD	-0.112943	0.0167377	45.5333	10.8237	NA	1.50072e-11
23	67087133	rs751470075	C	CTGTT	0.822052	0.998505	157937	ADD	0.112224	0.0167531	44.8732	10.6773	NA	2.10233e-11
23	67087138	rs753931214	A	AT	0.822038	0.998322	157937	ADD	0.112231	0.0167533	44.8768	10.6781	NA	2.09846e-11
23	67089063	rs7885198	G	A	0.178273	0.998308	157937	ADD	-0.113101	0.0167421	45.6365	10.8466	NA	1.42364e-11
23	67089746	rs11094044	A	T	0.178869	0.998307	157937	ADD	-0.112429	0.0167202	45.2143	10.753	NA	1.76604e-11
23	67089900	rs7049804	C	T	0.178875	0.992225	157937	ADD	-0.112152	0.0167455	44.8562	10.6736	NA	2.12031e-11
23	67090015	rs182555813	A	G	0.821984	0.998599	157937	ADD	0.112576	0.0167502	45.17	10.7432	NA	1.80634e-11
23	67090927	rs200820323	A	AT	0.179432	0.993288	157937	ADD	-0.113009	0.0167207	45.6794	10.8561	NA	1.39284e-11
23	67091109	rs5918791	A	G	0.17938	0.998554	157937	ADD	-0.113295	0.0167005	46.0218	10.932	NA	1.1695e-11
23	67091368	rs5918792	A	C	0.179437	0.998188	157937	ADD	-0.11293	0.0167	45.7286	10.867	NA	1.35831e-11
23	67091512	rs5919468	T	C	0.179334	0.998609	157937	ADD	-0.11306	0.0167019	45.8232	10.888	NA	1.2942e-11
23	67091782	rs5919469	T	G	0.179334	0.998599	157937	ADD	-0.113061	0.016702	45.8239	10.8881	NA	1.2939e-11
23	67093661	rs115298064	G	T	0.82121	0.998547	157937	ADD	0.111504	0.0167219	44.4639	10.5866	NA	2.5906e-11
23	67096545	rs763770445	TA	T	0.820681	0.989009	157937	ADD	0.111707	0.0167427	44.5152	10.5979	NA	2.52406e-11
23	67097002	rs116009630	T	C	0.82142	0.995547	157937	ADD	0.113512	0.0167422	45.9686	10.9202	NA	1.20171e-11
23	67098074	rs1419166	A	C	0.821664	0.997892	157937	ADD	0.112921	0.0167415	45.495	10.8152	NA	1.53038e-11
23	67099377	rs12009490	C	T	0.821057	0.998281	157937	ADD	0.11244	0.0167175	45.2379	10.7582	NA	1.74502e-11
23	67100906	rs2781515	C	G	0.821608	0.997871	157937	ADD	0.11278	0.0167395	45.392	10.7924	NA	1.61287e-11
23	67101362	rs2765961	G	A	0.821157	0.997407	157937	ADD	0.111971	0.0167249	44.8213	10.6658	NA	2.15874e-11
23	67101851	rs146801678	T	C	0.922217	0.99515	157937	ADD	0.138344	0.0239564	33.3484	8.11329	NA	7.70389e-09
23	67102031	rs2781516	A	G	0.821688	0.996981	157937	ADD	0.113114	0.0167462	45.6251	10.8441	NA	1.43186e-11
23	67102515	rs115735898	A	G	0.822016	0.996927	157937	ADD	0.112818	0.0167584	45.3201	10.7764	NA	1.6734e-11
23	67103764	rs2184322	G	A	0.656486	0.993187	157937	ADD	0.0836899	0.0135102	38.3729	9.23331	NA	5.84373e-10
23	67109678	rs2765949	C	T	0.656081	0.995681	157937	ADD	0.083447	0.0134979	38.2196	9.19918	NA	6.3215e-10
23	67111565	rs2363802	G	A	0.65748	0.995306	157937	ADD	0.0810602	0.0135123	35.9878	8.70211	NA	1.98559e-09
23	67114556	rs5965468	G	A	0.656301	0.996903	157937	ADD	0.0824624	0.0134959	37.3346	9.00216	NA	9.95039e-10
23	67115803	rs2885913	G	A	0.656226	0.996877	157937	ADD	0.0829811	0.0134952	37.8091	9.10782	NA	7.80153e-10
23	67123663	rs34468886	TC	T	0.655798	0.995198	157937	ADD	0.0834176	0.0134969	38.1987	9.19452	NA	6.38969e-10
23	67126421	rs7057678	C	T	0.743234	0.933202	157937	ADD	0.084897	0.0149109	32.4175	7.90531	NA	1.24363e-08
23	67127464	rs2363799	A	G	0.743896	0.933331	157937	ADD	0.0847384	0.014923	32.2441	7.86657	NA	1.35966e-08
23	67128056	rs5919475	G	A	0.743673	0.932893	157937	ADD	0.0827227	0.0149204	30.739	7.52992	NA	2.95175e-08
23	67128501	rs5919476	A	G	0.744115	0.933052	157937	ADD	0.0840232	0.0149282	31.6797	7.74039	NA	1.81807e-08
23	67130289	rs5919477	A	G	0.743972	0.933869	157937	ADD	0.0845834	0.0149224	32.1288	7.84078	NA	1.44285e-08
23	67132606	rs5919479	T	C	0.658139	0.998792	157937	ADD	0.0807317	0.0135069	35.7255	8.64364	NA	2.27175e-09
23	67133733	rs4827406	T	C	0.658133	0.998799	157937	ADD	0.080863	0.0135068	35.8421	8.66965	NA	2.13969e-09
23	67134070	rs5919481	T	C	0.658217	0.998808	157937	ADD	0.0808264	0.0135076	35.8056	8.66149	NA	2.18027e-09
23	67139870	rs28526628	A	T	0.657929	0.998364	157937	ADD	0.080658	0.0135063	35.6632	8.62977	NA	2.34547e-09
23	67146381	rs2885908	G	T	0.65779	0.998914	157937	ADD	0.0811711	0.0135032	36.1352	8.73497	NA	1.8409e-09
23	67147038	rs6418402	T	A	0.657631	0.999203	157937	ADD	0.0805558	0.0135007	35.6027	8.61627	NA	2.41952e-09
23	67147226	rs60593841	GCTACGAAT	G	0.65805	0.991709	157937	ADD	0.0822557	0.01353	36.9603	8.9188	NA	1.20559e-09
23	67151954	rs2885907	A	C	0.657974	0.999165	157937	ADD	0.0813911	0.0135041	36.3264	8.77758	NA	1.66886e-09
23	67152057	rs5965472	A	C	0.65796	0.99904	157937	ADD	0.0813811	0.0135044	36.316	8.77525	NA	1.67784e-09
23	67155695	rs5902617	AT	A	0.656857	0.996311	157937	ADD	0.0809563	0.0135032	35.9443	8.69242	NA	2.03039e-09
23	67156923	rs4827407	C	A	0.657466	0.999542	157937	ADD	0.0813598	0.013498	36.3312	8.77865	NA	1.66475e-09
23	67156968	rs4827408	G	A	0.657479	0.999438	157937	ADD	0.081323	0.0134985	36.2959	8.77079	NA	1.69516e-09
23	67161402	rs1115361	C	T	0.657467	0.999548	157937	ADD	0.0813442	0.013498	36.3174	8.77556	NA	1.67664e-09
23	67161845	rs6625254	C	T	0.657528	0.99933	157937	ADD	0.0812966	0.0134993	36.268	8.76455	NA	1.71969e-09
23	67162053	rs1343500	C	A	0.6575	0.99957	157937	ADD	0.0812975	0.0134982	36.2745	8.766	NA	1.71396e-09
23	67162948	rs57797485	CA	C	0.659306	0.991491	157937	ADD	0.084183	0.0135427	38.6398	9.2927	NA	5.09683e-10
23	67163244	rs6525208	G	A	0.657416	0.999539	157937	ADD	0.0813324	0.0134975	36.3094	8.77379	NA	1.68349e-09
23	67163490	rs138349618	T	G	0.923953	0.99257	157937	ADD	0.133833	0.0242202	30.5331	7.48384	NA	3.28216e-08
23	67163647	rs2363791	C	A	0.657379	0.99953	157937	ADD	0.081282	0.0134972	36.2661	8.76415	NA	1.72127e-09
23	67163748	rs2363790	G	A	0.657379	0.999531	157937	ADD	0.0812823	0.0134972	36.2664	8.7642	NA	1.72108e-09
23	67164577	rs762973304	TAA	T	0.675092	0.892158	157937	ADD	0.0871437	0.0140601	38.4146	9.24259	NA	5.72018e-10
23	67166713	rs139960550	C	T	0.6575	0.999525	157937	ADD	0.0812896	0.0134984	36.2666	8.76426	NA	1.72084e-09
23	67168358	rs4021233	G	A	0.657289	0.999096	157937	ADD	0.0811203	0.0134978	36.1187	8.7313	NA	1.85652e-09
23	67168533	rs2363788	A	C	0.657769	0.999102	157937	ADD	0.0809159	0.0135023	35.9129	8.68541	NA	2.06343e-09
23	67168684	X:67168684_CTTTT_C	C	CTTTT	0.654466	0.96103	157937	ADD	0.080303	0.0136015	34.8569	8.44995	NA	3.54854e-09
23	67169131	rs12398950	A	G	0.657736	0.999063	157937	ADD	0.0808491	0.0135022	35.8545	8.67241	NA	2.12613e-09
23	67169422	rs5965478	T	G	0.65765	0.999058	157937	ADD	0.0806334	0.0135014	35.6676	8.63075	NA	2.34018e-09
23	67169622	rs5919489	C	T	0.657463	0.999502	157937	ADD	0.0812358	0.0134981	36.2201	8.75389	NA	1.76242e-09
23	67170526	rs2363787	C	A	0.65742	0.999453	157937	ADD	0.0812394	0.0134979	36.2245	8.75487	NA	1.75845e-09
23	67170528	rs202012170	TA	T	0.657302	0.96385	157937	ADD	0.0827322	0.0136185	36.9056	8.90662	NA	1.23988e-09
23	67171298	rs2363785	T	G	0.657631	0.99886	157937	ADD	0.0802367	0.0135018	35.3151	8.55215	NA	2.80446e-09
23	67175984	rs5965482	T	C	0.661473	0.996098	157937	ADD	0.0836454	0.013548	38.1181	9.1766	NA	6.65886e-10
23	67176605	rs5964632	C	T	0.65828	0.999516	157937	ADD	0.0826642	0.0135056	37.4633	9.03082	NA	9.31494e-10
23	67177760	rs4562482	C	A	0.658237	1	157937	ADD	0.082951	0.0135036	37.7351	9.09134	NA	8.10326e-10
23	67182678	rs143085266	GAC	G	0.654338	0.997821	157937	ADD	0.0815593	0.0134747	36.636	8.84655	NA	1.4238e-09
23	67185111	rs13441195	G	A	0.665303	0.960074	157937	ADD	0.0866453	0.0137105	39.9377	9.58137	NA	2.62198e-10
23	67185246	rs13440494	C	T	0.65443	0.99868	157937	ADD	0.0816432	0.0134727	36.7226	8.86586	NA	1.36188e-09
23	67186695	rs5918798	A	G	0.654415	0.998366	157937	ADD	0.0816542	0.0134736	36.7275	8.86694	NA	1.3585e-09
23	67186971	rs12388342	G	A	0.654561	0.998574	157937	ADD	0.0815398	0.0134742	36.6211	8.84324	NA	1.4347e-09
23	67188528	rs11094062	G	A	0.654563	0.999069	157937	ADD	0.0815417	0.0134725	36.632	8.84567	NA	1.42669e-09
23	67188632	rs11094063	C	T	0.654551	0.999069	157937	ADD	0.081463	0.0134724	36.562	8.83007	NA	1.47887e-09
23	67188990	rs5919496	G	T	0.654627	0.998642	157937	ADD	0.0815447	0.0134746	36.6237	8.84381	NA	1.43281e-09
23	67189551	rs12012060	C	T	0.654634	0.998901	157937	ADD	0.0814592	0.0134738	36.5514	8.8277	NA	1.48696e-09
23	67190460	rs60450083	C	T	0.654672	0.998877	157937	ADD	0.0815112	0.0134742	36.5957	8.83757	NA	1.45355e-09
23	67190617	rs5919497	C	T	0.654647	0.999001	157937	ADD	0.0816196	0.0134735	36.6966	8.86006	NA	1.38019e-09
23	67190648	X:67190648_CA_C	C	CA	0.425756	0.62428	157937	ADD	-0.0904084	0.0143716	39.5737	9.50044	NA	3.15908e-10
23	67191338	rs7053633	C	A	0.654609	0.99897	157937	ADD	0.0815637	0.0134733	36.6477	8.84917	NA	1.41524e-09
23	67191880	rs7884475	G	T	0.654422	0.99803	157937	ADD	0.0816889	0.0134748	36.7522	8.87245	NA	1.34137e-09
23	67192199	rs55661465	T	C	0.654661	0.998903	157937	ADD	0.0816675	0.013474	36.7372	8.8691	NA	1.35176e-09
23	67193040	rs5965485	G	A	0.654603	0.998704	157937	ADD	0.0813359	0.0134741	36.4388	8.80261	NA	1.5754e-09
23	67193342	rs5919498	G	A	0.654597	0.998687	157937	ADD	0.0814659	0.0134741	36.5553	8.82857	NA	1.48399e-09
23	67193865	rs11094065	A	G	0.654509	0.998054	157937	ADD	0.0813693	0.0134754	36.4616	8.80769	NA	1.55708e-09
23	67198288	rs2885904	G	T	0.654575	0.998319	157937	ADD	0.0816244	0.0134752	36.692	8.85903	NA	1.38347e-09
23	67200648	rs1936313	C	T	0.657032	0.997329	157937	ADD	0.0812344	0.0135013	36.2016	8.74977	NA	1.77922e-09
23	67201132	rs1343499	C	T	0.65687	0.997456	157937	ADD	0.0816556	0.0134994	36.5886	8.83599	NA	1.45885e-09
23	67201617	rs5919500	A	G	0.658896	0.996807	157937	ADD	0.0824345	0.0135208	37.1719	8.96592	NA	1.08163e-09
23	67201659	rs61392998	GGACAC	G	0.658571	0.992849	157937	ADD	0.081849	0.0135313	36.5889	8.83607	NA	1.45858e-09
23	67201660	rs59028067	TAAAAA	T	0.6586	0.993031	157937	ADD	0.0818533	0.0135309	36.5947	8.83735	NA	1.45429e-09
23	67201661	rs759180344	GTA	G	0.6586	0.993031	157937	ADD	0.0818533	0.0135309	36.5947	8.83735	NA	1.45429e-09
23	67202077	rs5919501	C	T	0.658184	0.994743	157937	ADD	0.0790976	0.0135211	34.2215	8.30819	NA	4.91824e-09
23	67202178	rs6653245	G	A	0.659374	0.995264	157937	ADD	0.0799512	0.0135307	34.9148	8.46287	NA	3.44453e-09
23	67203221	rs770099726	TA	T	0.751689	0.966021	157937	ADD	0.0838771	0.0149504	31.4763	7.69488	NA	2.01892e-08
23	67203841	X:67203841_GTC_G	G	GTC	0.659557	0.988872	157937	ADD	0.0807597	0.0135542	35.5011	8.59361	NA	2.54912e-09
23	67205614	X:67205614_ATTC_A	A	ATTC	0.659262	0.983436	157937	ADD	0.0818137	0.01357	36.3489	8.78259	NA	1.64972e-09
23	67206079	rs7052561	A	G	0.659799	0.995404	157937	ADD	0.0803084	0.0135344	35.2085	8.52838	NA	2.96224e-09
23	67206401	rs5965489	G	A	0.659364	0.994786	157937	ADD	0.079903	0.0135322	34.8649	8.45175	NA	3.53387e-09
23	67206873	rs60282876	T	G	0.659799	0.995394	157937	ADD	0.0803088	0.0135344	35.2086	8.52841	NA	2.96203e-09
23	67246824	rs5919511	C	T	0.750955	0.984791	157937	ADD	0.0850615	0.0148649	32.7449	7.97847	NA	1.05082e-08
23	67251413	rs12008699	A	G	0.753552	0.987998	157937	ADD	0.0857332	0.0149053	33.0839	8.05421	NA	8.82653e-09
23	67256542	rs5919513	C	T	0.752964	0.991445	157937	ADD	0.0864903	0.0148804	33.7834	8.21041	NA	6.16013e-09
23	67258426	rs5918805	T	A	0.752671	0.992358	157937	ADD	0.0861816	0.0148712	33.5844	8.16598	NA	6.8237e-09
23	67259650	rs12008174	T	A	0.747444	0.988287	157937	ADD	0.0841106	0.0147829	32.3728	7.89532	NA	1.27257e-08
23	67261429	rs1327480	T	G	0.751931	0.994121	157937	ADD	0.0846293	0.0148497	32.4792	7.91911	NA	1.20473e-08
23	67263229	rs184510922	G	A	0.754666	0.972213	157937	ADD	0.0854421	0.0149878	32.4989	7.9235	NA	1.19261e-08
23	67263844	rs492933	T	C	0.672329	0.99539	157937	ADD	0.0768393	0.0136616	31.6348	7.73034	NA	1.86063e-08
23	67265417	rs2254886	T	G	0.67319	0.994033	157937	ADD	0.0759054	0.0136756	30.8072	7.54518	NA	2.84984e-08
23	67265915	rs200336978	CT	C	0.751196	0.979998	157937	ADD	0.0852544	0.0148879	32.792	7.98901	NA	1.02563e-08
23	67269128	rs5918806	G	T	0.750139	0.989073	157937	ADD	0.0826871	0.0148328	31.0763	7.60539	NA	2.4809e-08
23	67276423	rs509275	A	C	0.672729	0.990676	157937	ADD	0.0761959	0.013682	31.0143	7.59152	NA	2.56142e-08
23	67277647	rs508118	C	A	0.669642	0.988882	157937	ADD	0.0764697	0.0136555	31.3591	7.66868	NA	2.14447e-08
23	67278225	rs2765959	C	T	0.671777	0.98972	157937	ADD	0.0753588	0.0136751	30.3674	7.44674	NA	3.57487e-08
23	67278840	rs5919514	T	C	0.752212	0.987491	157937	ADD	0.0843403	0.0148801	32.126	7.84015	NA	1.44494e-08
23	67281217	rs5919515	T	C	0.752921	0.977416	157937	ADD	0.0842187	0.0149324	31.8097	7.76945	NA	1.7004e-08
23	67281597	rs28601682	A	G	0.75306	0.977523	157937	ADD	0.0840906	0.0149348	31.7028	7.74555	NA	1.79659e-08
23	67286067	rs16990499	A	C	0.752661	0.976213	157937	ADD	0.0849624	0.0149316	32.3774	7.89634	NA	1.26958e-08
23	67287159	rs114182850	C	A	0.737532	0.973372	157937	ADD	0.0837596	0.0146531	32.6748	7.96281	NA	1.08941e-08
23	67287853	rs5918809	G	A	0.73751	0.973409	157937	ADD	0.0828276	0.0146525	31.954	7.8017	NA	1.5787e-08
23	67296128	rs12013576	C	T	0.724962	0.970589	157937	ADD	0.0840398	0.0144486	33.8312	8.22107	NA	6.01077e-09
23	67300619	rs115610446	T	C	0.739088	0.966096	157937	ADD	0.0808744	0.0147083	30.2342	7.41692	NA	3.82895e-08
23	67302272	rs114067148	G	A	0.738559	0.968107	157937	ADD	0.0814864	0.0146912	30.7651	7.53576	NA	2.91233e-08
23	67309315	rs12008766	C	G	0.730451	0.964395	157937	ADD	0.0855335	0.0145626	34.4982	8.36994	NA	4.26638e-09
23	67310673	rs1887482	A	G	0.35029	0.965951	157937	ADD	-0.0796469	0.013541	34.5968	8.39194	NA	4.05565e-09
23	67310800	rs5919518	G	A	0.729795	0.963539	157937	ADD	0.0875646	0.0145549	36.1942	8.74812	NA	1.78599e-09
23	67311082	rs1887481	T	C	0.350096	0.968709	157937	ADD	-0.0799717	0.0135332	34.9195	8.46392	NA	3.43621e-09
23	67329443	rs188343703	T	A	0.92907	0.976182	157937	ADD	0.147084	0.0251094	34.3131	8.32863	NA	4.69213e-09
23	67352698	rs185428445	A	G	0.93289	0.973117	157937	ADD	0.151667	0.025782	34.6059	8.39397	NA	4.03673e-09
23	67387370	rs146965139	G	T	0.931577	0.996252	157937	ADD	0.14377	0.0254016	32.034	7.8196	NA	1.51496e-08
23	67390216	rs777079249	T	C	0.932106	0.974334	157937	ADD	0.143896	0.0256343	31.5107	7.70258	NA	1.98344e-08
23	67390722	rs187003525	C	T	0.931965	0.976405	157937	ADD	0.143228	0.0255962	31.3117	7.65806	NA	2.19756e-08
23	67396063	rs150928089	A	G	0.930473	0.996661	157937	ADD	0.143385	0.0252114	32.3453	7.88918	NA	1.29068e-08
23	67397034	rs140347174	G	A	0.930421	0.999089	157937	ADD	0.143891	0.0251874	32.6366	7.95427	NA	1.11104e-08
23	67397285	rs145403307	G	T	0.930434	1	157937	ADD	0.143075	0.0251837	32.2768	7.87386	NA	1.33703e-08
23	67398357	rs112368809	G	T	0.930297	0.996782	157937	ADD	0.143811	0.0251812	32.616	7.94967	NA	1.12287e-08
23	67400158	rs140231927	T	C	0.93165	0.992309	157937	ADD	0.143547	0.0254394	31.8403	7.7763	NA	1.67379e-08
23	67403486	rs145598963	T	C	0.931232	0.976324	157937	ADD	0.141601	0.0254702	30.9077	7.56768	NA	2.70595e-08
23	67652748	rs41303733	T	C	0.915865	1	157937	ADD	-0.127428	0.0230699	30.5097	7.4786	NA	3.322e-08
23	67733784	rs4827580	A	G	0.0837572	0.848849	157937	ADD	0.132004	0.0240428	30.1444	7.39681	NA	4.01042e-08
23	83562659	rs73505165	G	A	0.501188	0.989363	157937	ADD	0.071857	0.0128422	31.3085	7.65735	NA	2.20115e-08
23	109672706	X:109672706_TG_T	T	TG	0.802931	0.535145	157937	ADD	-0.204672	0.0184033	123.687	28.0059	NA	9.86507e-29
23	109672958	rs5942926	C	T	0.783057	0.742348	157937	ADD	-0.186658	0.0166708	125.366	28.3735	NA	4.23156e-29
23	109680113	rs17320750	T	C	0.78687	0.766116	157937	ADD	-0.191477	0.016665	132.014	29.8281	NA	1.48559e-30
23	109682057	rs55782092	C	T	0.597069	0.97666	157937	ADD	-0.230899	0.0131814	306.849	67.9744	NA	1.06072e-68
23	109684139	rs2883091	C	G	0.590424	0.985942	157937	ADD	-0.232821	0.0131183	314.984	69.7466	NA	1.79226e-70
23	109684454	rs57639839	G	T	0.590019	0.987009	157937	ADD	-0.232548	0.0131129	314.505	69.6422	NA	2.27929e-70
23	109685477	rs5942632	C	G	0.532434	0.601922	157937	ADD	-0.220562	0.0143832	235.151	52.348	NA	4.48745e-53
23	109689152	rs10521528	G	A	0.589545	1	157937	ADD	-0.23083	0.0130681	312.004	69.0973	NA	7.99282e-70
23	109689468	rs6655082	T	C	0.589353	0.99831	157937	ADD	-0.23092	0.0130728	312.025	69.1019	NA	7.90861e-70
23	109693274	rs67648651	C	T	0.586544	0.994545	157937	ADD	-0.235712	0.0130743	325.033	71.9353	NA	1.16065e-72
23	109693443	rs12006849	A	G	0.587815	0.998853	157937	ADD	-0.235237	0.0130663	324.119	71.7363	NA	1.83527e-72
23	109694685	rs2073787	A	T	0.586804	1	157937	ADD	-0.23615	0.0130579	327.062	72.3774	NA	4.19373e-73
23	109698759	rs2073785	T	G	0.600317	0.9964	157937	ADD	-0.247629	0.0131405	355.123	78.4884	NA	3.24788e-79
23	109699278	rs141798821	A	G	0.987668	0.531737	157937	ADD	-0.371864	0.0663058	31.4533	7.68974	NA	2.04296e-08
23	109699539	rs5942931	A	G	0.60028	0.99589	157937	ADD	-0.247499	0.0131421	354.665	78.3888	NA	4.08507e-79
23	109701864	rs6567865	A	C	0.600575	0.995472	157937	ADD	-0.247581	0.013145	354.74	78.4051	NA	3.93459e-79
23	109702468	rs2011674	A	G	0.600501	0.995503	157937	ADD	-0.247519	0.0131446	354.587	78.3717	NA	4.24913e-79
23	109702864	rs6567866	C	T	0.600493	0.995425	157937	ADD	-0.247522	0.0131448	354.586	78.3715	NA	4.25109e-79
23	109703961	rs5985471	T	C	0.602029	0.998221	157937	ADD	-0.247275	0.0131438	353.93	78.2286	NA	5.90745e-79
23	109704185	rs5985472	C	T	0.601556	1	157937	ADD	-0.248021	0.0131352	356.538	78.7965	NA	1.59772e-79
23	109705634	rs6567867	C	A	0.605749	0.987128	157937	ADD	-0.253033	0.0132049	367.184	81.1147	NA	7.67892e-82
23	109706141	rs767225	A	G	0.606224	0.986962	157937	ADD	-0.253533	0.0132083	368.451	81.3905	NA	4.06912e-82
23	109706818	rs5942932	G	A	0.60558	0.987168	157937	ADD	-0.252534	0.0132039	365.795	80.8122	NA	1.54099e-81
23	109707180	rs770974472	CAAA	C	0.618764	0.951762	157937	ADD	-0.251744	0.0134042	352.723	77.9658	NA	1.08193e-78
23	109707203	rs12841198	C	T	0.607034	0.974264	157937	ADD	-0.255369	0.0132553	371.16	81.9803	NA	1.04641e-82
23	109707641	rs5942634	T	A	0.606462	0.986164	157937	ADD	-0.253045	0.0132123	366.81	81.0333	NA	9.2619e-82
23	109708315	rs739379	G	A	0.605661	0.986867	157937	ADD	-0.252513	0.0132054	365.649	80.7805	NA	1.65768e-81
23	109709413	rs5942933	T	G	0.605839	0.986712	157937	ADD	-0.253032	0.0132069	367.067	81.0893	NA	8.14142e-82
23	109709965	rs12836511	C	T	0.606272	0.986984	157937	ADD	-0.253901	0.0132085	369.507	81.6204	NA	2.39662e-82
23	109710796	rs12010891	G	A	0.613535	0.983831	157937	ADD	-0.251035	0.0132616	358.325	79.1858	NA	6.51929e-80
23	109711686	rs139566916	A	C	0.605242	0.98624	157937	ADD	-0.254522	0.013205	371.509	82.0564	NA	8.78213e-83
23	109713528	rs5942934	T	A	0.604795	0.986293	157937	ADD	-0.253973	0.0132024	370.057	81.7402	NA	1.81886e-82
23	109713835	rs5942935	T	C	0.604632	0.986121	157937	ADD	-0.25362	0.013202	369.052	81.5214	NA	3.01023e-82
23	109715183	rs5942936	T	A	0.604796	0.986277	157937	ADD	-0.253973	0.0132025	370.053	81.7394	NA	1.82222e-82
23	109716407	rs5942937	G	T	0.604788	0.986337	157937	ADD	-0.253975	0.0132022	370.074	81.744	NA	1.80302e-82
23	109716989	rs5985476	G	A	0.604668	0.984436	157937	ADD	-0.255143	0.0132076	373.184	82.421	NA	3.79315e-83
23	109718772	rs7059210	A	G	0.605674	0.985272	157937	ADD	-0.254098	0.0132107	369.956	81.7182	NA	1.91337e-82
23	109722686	X:109722686_GT_G	G	GT	0.604242	0.944227	157937	ADD	-0.256556	0.0133411	369.809	81.6863	NA	2.05921e-82
23	109723089	rs5942939	C	T	0.604801	0.984886	157937	ADD	-0.254441	0.013207	371.163	81.9811	NA	1.04448e-82
23	109723154	rs5942940	T	C	0.604804	0.985243	157937	ADD	-0.254343	0.0132058	370.944	81.9333	NA	1.166e-82
23	109725796	rs6567869	C	T	0.605312	0.984307	157937	ADD	-0.254623	0.013212	371.415	82.0359	NA	9.20662e-83
23	109728226	rs7064279	T	G	0.604802	0.985252	157937	ADD	-0.254337	0.0132058	370.928	81.9298	NA	1.17544e-82
23	109730477	rs12847546	A	G	0.613363	0.982457	157937	ADD	-0.251422	0.013265	359.248	79.3866	NA	4.10582e-80
23	109730899	rs5942942	T	C	0.605282	0.984983	157937	ADD	-0.254911	0.0132094	372.4	82.2503	NA	5.61953e-83
23	109731709	rs2353114	A	T	0.605245	0.985114	157937	ADD	-0.254907	0.0132088	372.424	82.2557	NA	5.55009e-83
23	109731994	rs2078755	T	C	0.604825	0.985114	157937	ADD	-0.254323	0.0132064	370.853	81.9136	NA	1.22011e-82
23	109732765	rs12844633	C	T	0.768061	0.855173	157937	ADD	-0.197856	0.0157861	157.089	35.3103	NA	4.89441e-36
23	109733701	rs5942636	A	T	0.605174	0.984763	157937	ADD	-0.25506	0.0132095	372.832	82.3445	NA	4.52376e-83
23	109736206	rs182375344	C	T	0.633859	0.851901	157937	ADD	-0.256524	0.0138731	341.908	75.6107	NA	2.45076e-76
23	109739038	rs143089270	A	G	0.876721	0.7799	157937	ADD	-0.221367	0.0206745	114.645	26.0262	NA	9.41456e-27
23	109739964	rs7876360	C	T	0.605251	0.985221	157937	ADD	-0.255134	0.0132084	373.107	82.4043	NA	3.94185e-83
23	109740592	rs5942640	G	A	0.604828	0.985164	157937	ADD	-0.254582	0.0132063	371.617	82.0799	NA	8.31955e-83
23	109749735	X:109749735_ACT_A	A	ACT	0.604903	0.968267	157937	ADD	-0.25618	0.0132636	373.053	82.3926	NA	4.04949e-83
23	109751453	X:109751453_CTTTTA_C	C	CTTTTA	0.604544	0.976147	157937	ADD	-0.255422	0.0132352	372.439	82.2588	NA	5.51061e-83
23	109753081	rs7065452	A	G	0.614143	0.979615	157937	ADD	-0.253141	0.0132802	363.34	80.2776	NA	5.27716e-81
23	109757981	rs5942951	A	G	0.606065	0.982285	157937	ADD	-0.256719	0.0132237	376.887	83.2273	NA	5.92516e-84
23	109758608	rs12396834	A	T	0.606065	0.982284	157937	ADD	-0.256719	0.0132237	376.887	83.2273	NA	5.92516e-84
23	109759150	rs112138466	TA	T	0.604213	0.973059	157937	ADD	-0.255157	0.0132437	371.19	81.9869	NA	1.03062e-82
23	109761039	rs373105027	GT	G	0.606811	0.899635	157937	ADD	-0.258457	0.0135105	365.96	80.8481	NA	1.41873e-81
23	109761594	rs5942952	T	A	0.605658	0.981624	157937	ADD	-0.256211	0.0132235	375.409	82.9055	NA	1.24308e-83
23	109761850	rs5942953	C	A	0.605654	0.982164	157937	ADD	-0.256138	0.0132218	375.292	82.8801	NA	1.31795e-83
23	109762653	rs12395955	A	G	0.604813	0.984082	157937	ADD	-0.255428	0.0132102	373.871	82.5706	NA	2.68782e-83
23	109762855	rs758014046	CTT	C	0.600793	0.955195	157937	ADD	-0.254356	0.013284	366.626	80.9931	NA	1.01601e-81
23	109763603	rs5942955	C	G	0.604746	0.984313	157937	ADD	-0.255224	0.0132091	373.335	82.454	NA	3.5156e-83
23	109763753	rs5942956	A	G	0.604831	0.983373	157937	ADD	-0.255347	0.0132127	373.487	82.4871	NA	3.25762e-83
23	109763925	rs147235699	CT	C	0.606021	0.953844	157937	ADD	-0.258121	0.0133185	375.607	82.9486	NA	1.12564e-83
23	109765216	rs5942642	T	C	0.606118	0.980155	157937	ADD	-0.257024	0.0132312	377.358	83.3298	NA	4.67951e-84
23	109766136	rs754698999	TAA	T	0.689812	0.739539	157937	ADD	-0.259342	0.0148957	303.125	67.1631	NA	6.8691e-68
23	109774409	rs5942643	T	C	0.604824	0.998436	157937	ADD	-0.254814	0.0131624	374.779	82.7684	NA	1.70451e-83
23	109774654	rs12849634	T	G	0.604828	0.998432	157937	ADD	-0.254795	0.0131625	374.72	82.7554	NA	1.75631e-83
23	109775671	rs6567872	T	C	0.60492	0.997509	157937	ADD	-0.254198	0.0131663	372.751	82.3267	NA	4.71303e-83
23	109775713	rs6567873	C	T	0.604929	0.997495	157937	ADD	-0.254282	0.0131664	372.991	82.379	NA	4.1783e-83
23	109775721	rs7890102	T	C	0.605327	0.997453	157937	ADD	-0.254958	0.0131688	374.839	82.7814	NA	1.65425e-83
23	109776088	rs5985488	C	A	0.604492	0.999094	157937	ADD	-0.254	0.0131585	372.61	82.2961	NA	5.05708e-83
23	109777306	rs5985489	A	G	0.604891	0.999076	157937	ADD	-0.254665	0.0131609	374.43	82.6923	NA	2.03095e-83
23	109778405	rs5942957	A	C	0.605003	0.998054	157937	ADD	-0.25504	0.0131646	375.316	82.8853	NA	1.30227e-83
23	109778729	rs5985490	T	G	0.604533	0.999172	157937	ADD	-0.253915	0.0131585	372.362	82.242	NA	5.72796e-83
23	109778981	rs11373102	CT	C	0.604617	0.994428	157937	ADD	-0.253626	0.0131744	370.614	81.8615	NA	1.37562e-82
23	109779387	rs7887749	A	T	0.604495	0.999202	157937	ADD	-0.254041	0.0131582	372.748	82.3261	NA	4.71954e-83
23	109779999	rs5985280	T	C	0.6046	0.99934	157937	ADD	-0.253982	0.0131584	372.561	82.2853	NA	5.18442e-83
23	109780229	rs5942644	G	A	0.604503	0.999235	157937	ADD	-0.254218	0.0131581	373.272	82.4401	NA	3.62994e-83
23	109780426	rs5942645	C	T	0.604507	0.99924	157937	ADD	-0.254145	0.0131581	373.06	82.394	NA	4.03645e-83
23	109780612	rs5942646	C	T	0.60461	0.999389	157937	ADD	-0.254119	0.0131583	372.969	82.3742	NA	4.22474e-83
23	109780673	rs748104015	CT	C	0.604515	0.999087	157937	ADD	-0.254441	0.0131586	373.897	82.5764	NA	2.65216e-83
23	109780682	rs55974785	T	A	0.590571	0.908988	157937	ADD	-0.24826	0.0133845	344.042	76.0753	NA	8.40814e-77
23	109781243	rs5985491	T	C	0.604481	0.999122	157937	ADD	-0.254182	0.0131583	373.153	82.4143	NA	3.85212e-83
23	109781800	rs5985281	C	T	0.60461	0.999393	157937	ADD	-0.254122	0.0131583	372.98	82.3767	NA	4.20049e-83
23	109782222	rs5985492	A	G	0.604609	0.99938	157937	ADD	-0.254131	0.0131583	373.004	82.382	NA	4.14954e-83
23	109783258	rs7060165	T	A	0.60461	0.999393	157937	ADD	-0.254122	0.0131583	372.98	82.3767	NA	4.20049e-83
23	109784049	rs35936800	G	T	0.60461	0.999393	157937	ADD	-0.254122	0.0131583	372.98	82.3767	NA	4.20049e-83
23	109784311	rs12860440	T	G	0.604609	0.99938	157937	ADD	-0.254131	0.0131583	373.004	82.382	NA	4.14954e-83
23	109784378	rs12007540	C	T	0.60461	0.999393	157937	ADD	-0.254122	0.0131583	372.98	82.3767	NA	4.20049e-83
23	109784640	rs5942958	G	A	0.60461	0.999393	157937	ADD	-0.254122	0.0131583	372.98	82.3767	NA	4.20049e-83
23	109784971	X:109784971_AT_A	A	AT	0.605247	0.994608	157937	ADD	-0.254299	0.0131776	372.407	82.2519	NA	5.59887e-83
23	109785068	rs7877102	T	G	0.60452	0.998924	157937	ADD	-0.25395	0.0131593	372.421	82.2549	NA	5.56032e-83
23	109785471	rs12008798	C	T	0.604509	0.999255	157937	ADD	-0.254149	0.0131581	373.074	82.397	NA	4.00867e-83
23	109785810	rs12007981	G	A	0.6046	0.999321	157937	ADD	-0.254163	0.0131585	373.09	82.4006	NA	3.97558e-83
23	109786110	rs12013156	A	C	0.605102	1	157937	ADD	-0.253608	0.0131591	371.429	82.0389	NA	9.14324e-83
23	109786119	rs12012896	A	G	0.605309	0.999175	157937	ADD	-0.253689	0.0131631	371.44	82.0414	NA	9.09076e-83
23	109787954	rs7057679	T	C	0.604504	0.999254	157937	ADD	-0.254146	0.013158	373.065	82.3951	NA	4.02624e-83
23	109788727	rs5942648	A	G	0.604954	0.998984	157937	ADD	-0.25503	0.0131614	375.471	82.919	NA	1.20504e-83
23	109789335	rs5942960	G	A	0.604529	0.998705	157937	ADD	-0.254497	0.0131599	373.989	82.5964	NA	2.53279e-83
23	109789616	rs7050023	C	T	0.604863	0.99889	157937	ADD	-0.255007	0.0131612	375.415	82.9067	NA	1.23965e-83
23	109789900	rs2019206	T	G	0.604881	0.998968	157937	ADD	-0.254939	0.0131611	375.223	82.8649	NA	1.3649e-83
23	109789950	rs947578	C	T	0.604465	0.998874	157937	ADD	-0.254289	0.013159	373.429	82.4744	NA	3.35429e-83
23	109790394	rs5942961	G	A	0.604489	0.998976	157937	ADD	-0.254302	0.0131588	373.478	82.4851	NA	3.27265e-83
23	109790683	rs113681737	G	C	0.604468	0.999108	157937	ADD	-0.253986	0.0131584	372.577	82.2889	NA	5.14162e-83
23	109791432	rs7882346	G	A	0.605027	0.998616	157937	ADD	-0.255107	0.0131631	375.606	82.9485	NA	1.1259e-83
23	109791969	rs12400759	A	C	0.604929	0.998682	157937	ADD	-0.254885	0.0131623	374.991	82.8144	NA	1.5332e-83
23	109792100	rs12400785	T	C	0.595238	0.98381	157937	ADD	-0.250725	0.0131569	363.153	80.2369	NA	5.79562e-81
23	109794605	rs149112071	A	C	0.918653	0.544786	157937	ADD	-0.28439	0.0266771	113.646	25.8074	NA	1.55812e-26
23	109798044	rs5985495	G	A	0.604491	0.998962	157937	ADD	-0.254286	0.0131589	373.428	82.4743	NA	3.35506e-83
23	109800073	rs7055909	T	C	0.604888	0.998911	157937	ADD	-0.254964	0.0131613	375.282	82.8779	NA	1.32465e-83
23	109800345	rs5942965	A	G	0.598266	0.992382	157937	ADD	-0.250697	0.0131443	363.768	80.3708	NA	4.25794e-81
23	109801665	rs5942649	A	G	0.604917	0.998976	157937	ADD	-0.254879	0.0131613	375.034	82.8237	NA	1.50072e-83
23	109801862	rs5942966	T	C	0.604917	0.998976	157937	ADD	-0.254879	0.0131613	375.034	82.8237	NA	1.50072e-83
23	109802133	rs5985496	G	A	0.604711	0.998058	157937	ADD	-0.254516	0.0131632	373.857	82.5675	NA	2.70707e-83
23	109803782	rs5942967	C	T	0.604512	0.998838	157937	ADD	-0.254201	0.0131595	373.144	82.4123	NA	3.8699e-83
23	109806482	rs955230	A	G	0.60492	0.998932	157937	ADD	-0.254889	0.0131615	375.053	82.828	NA	1.48594e-83
23	109807481	rs5942968	T	C	0.604487	0.998849	157937	ADD	-0.254276	0.0131593	373.374	82.4623	NA	3.44905e-83
23	109809489	rs7884019	C	A	0.604605	0.998628	157937	ADD	-0.254517	0.0131605	374.014	82.6018	NA	2.5015e-83
23	109810091	rs5985497	C	T	0.604289	0.998531	157937	ADD	-0.254197	0.013159	373.157	82.4152	NA	3.84415e-83
23	109810458	rs12392723	C	T	0.604703	0.998598	157937	ADD	-0.254859	0.0131612	374.984	82.8129	NA	1.53851e-83
23	109816218	rs5942971	C	T	0.610159	0.998165	157937	ADD	-0.260357	0.0131966	389.239	85.9164	NA	1.21227e-86
23	109816550	rs5942972	T	C	0.610521	0.99963	157937	ADD	-0.261208	0.0131942	391.931	86.5025	NA	3.14413e-87
23	109818258	rs5942650	G	A	0.610117	0.999809	157937	ADD	-0.260692	0.0131911	390.567	86.2055	NA	6.23017e-87
23	109820068	rs1573036	T	C	0.610547	1	157937	ADD	-0.261294	0.0131931	392.251	86.5722	NA	2.67793e-87
23	109820220	rs881090	T	G	0.609944	0.99962	157937	ADD	-0.2603	0.0131907	389.415	85.9548	NA	1.10969e-86
23	109822030	rs5985498	T	A	0.610435	0.999754	157937	ADD	-0.260524	0.0131933	389.932	86.0672	NA	8.56643e-87
23	109822074	X:109822074_GT_G	G	GT	0.602042	0.951202	157937	ADD	-0.261749	0.0133051	387.022	85.4339	NA	3.68214e-86
23	109823282	rs12832585	G	C	0.610431	0.999051	157937	ADD	-0.261329	0.0131956	392.208	86.5629	NA	2.7359e-87
23	109825358	rs5985499	G	A	0.610403	0.999614	157937	ADD	-0.260672	0.0131936	390.36	86.1606	NA	6.90876e-87
23	109825805	rs754330414	C	CCT	0.610121	0.995011	157937	ADD	-0.261428	0.013207	391.83	86.4805	NA	3.3075e-87
23	109827622	rs5942651	G	A	0.610826	0.999789	157937	ADD	-0.261219	0.0131956	391.877	86.4908	NA	3.22998e-87
23	109827725	rs5942974	A	G	0.610412	0.999638	157937	ADD	-0.260568	0.0131935	390.05	86.093	NA	8.07235e-87
23	109828204	rs5942975	C	A	0.610826	0.99979	157937	ADD	-0.26122	0.0131956	391.88	86.4914	NA	3.22552e-87
23	109829677	rs2211379	G	T	0.610823	0.999808	157937	ADD	-0.261239	0.0131955	391.943	86.505	NA	3.12608e-87
23	109829741	rs2226123	T	A	0.610238	0.999447	157937	ADD	-0.260179	0.0131931	388.909	85.8445	NA	1.43054e-86
23	109830181	rs5942976	C	G	0.610824	0.999805	157937	ADD	-0.261239	0.0131955	391.941	86.5047	NA	3.12824e-87
23	109830714	rs5942652	C	T	0.610823	0.999808	157937	ADD	-0.261239	0.0131955	391.943	86.505	NA	3.12608e-87
23	109832336	rs3065736	ACG	A	0.635983	0.891149	157937	ADD	-0.270079	0.0137466	386.004	85.2122	NA	6.13479e-86
23	109833139	rs1418334	G	A	0.610404	0.99863	157937	ADD	-0.260737	0.0131968	390.358	86.1602	NA	6.91512e-87
23	109833420	rs1418333	A	G	0.612211	0.997962	157937	ADD	-0.261657	0.0132102	392.321	86.5875	NA	2.58523e-87
23	109833677	X:109833677_AGG_A	A	AGG	0.583666	0.938712	157937	ADD	-0.25089	0.0132498	358.548	79.2343	NA	5.83042e-80
23	109833687	X:109833687_GGT_G	G	GGT	0.643702	0.771574	157937	ADD	-0.273824	0.0142685	368.288	81.3551	NA	4.41469e-82
23	109833905	rs5942977	A	G	0.604713	0.993916	157937	ADD	-0.26203	0.0131779	395.377	87.2527	NA	5.58856e-88
23	109834556	rs113733613	ATTGG	A	0.600462	0.992883	157937	ADD	-0.263109	0.0131566	399.932	88.2442	NA	5.69902e-89
23	109835086	rs7063758	G	A	0.60088	0.999355	157937	ADD	-0.261589	0.0131373	396.487	87.4944	NA	3.20332e-88
23	109835230	rs7049750	C	T	0.60088	0.999355	157937	ADD	-0.261589	0.0131373	396.487	87.4944	NA	3.20332e-88
23	109836087	rs58160611	CA	C	0.60147	0.989571	157937	ADD	-0.261909	0.0131725	395.334	87.2432	NA	5.71216e-88
23	109836120	rs12838248	G	A	0.600862	0.99936	157937	ADD	-0.261607	0.0131372	396.547	87.5073	NA	3.10957e-88
23	109836588	rs12011976	G	A	0.600843	0.999177	157937	ADD	-0.261496	0.0131377	396.181	87.4276	NA	3.73594e-88
23	109837061	rs12863755	T	A	0.602093	0.999632	157937	ADD	-0.261564	0.0131431	396.061	87.4016	NA	3.96643e-88
23	109837304	rs5942978	T	C	0.601653	0.999646	157937	ADD	-0.260831	0.0131406	393.993	86.9515	NA	1.11815e-87
23	109837899	rs12862848	A	G	0.601653	0.999646	157937	ADD	-0.260831	0.0131406	393.993	86.9515	NA	1.11815e-87
23	109838684	rs111963225	GTCAGGGACA	G	0.602729	0.993442	157937	ADD	-0.262246	0.0131668	396.695	87.5395	NA	2.88735e-88
23	109839225	rs5985503	A	G	0.60208	0.999572	157937	ADD	-0.261411	0.0131432	395.59	87.299	NA	5.02343e-88
23	109839477	rs34706576	TA	T	0.601642	0.999663	157937	ADD	-0.261206	0.0131405	395.133	87.1995	NA	6.31684e-88
23	109839700	rs11152612	A	G	0.601674	0.999493	157937	ADD	-0.26082	0.0131412	393.922	86.936	NA	1.15878e-87
23	109840233	rs5942979	T	C	0.604156	0.988101	157937	ADD	-0.261325	0.0131926	392.378	86.5997	NA	2.51362e-87
23	109840240	rs5942980	T	C	0.604359	0.98766	157937	ADD	-0.260668	0.0131951	390.254	86.1375	NA	7.28618e-87
23	109840253	rs5942981	T	C	0.604354	0.987702	157937	ADD	-0.260647	0.013195	390.202	86.126	NA	7.4817e-87
23	109840502	rs7887247	A	G	0.601639	0.999561	157937	ADD	-0.260854	0.0131408	394.051	86.9641	NA	1.08618e-87
23	109840648	rs7892619	C	T	0.602095	0.999645	157937	ADD	-0.261562	0.013143	396.055	87.4004	NA	3.97741e-88
23	109841217	rs3905142	C	A	0.601655	0.999659	157937	ADD	-0.260831	0.0131406	393.995	86.9517	NA	1.11764e-87
23	109842689	X:109842689_ATT_A	A	ATT	0.601239	0.994692	157937	ADD	-0.262214	0.0131546	397.333	87.6785	NA	2.09652e-88
23	109842750	rs7059316	C	T	0.601655	0.999658	157937	ADD	-0.26083	0.0131406	393.992	86.9512	NA	1.11892e-87
23	109842764	rs7059322	C	T	0.601655	0.999658	157937	ADD	-0.26083	0.0131406	393.992	86.9512	NA	1.11892e-87
23	109843012	rs7059343	G	A	0.601655	0.999659	157937	ADD	-0.260829	0.0131406	393.988	86.9502	NA	1.1215e-87
23	109843097	rs145014936	T	C	0.954193	0.568752	157937	ADD	-0.19735	0.0346024	32.5284	7.9301	NA	1.17463e-08
23	109843975	rs12007316	C	T	0.601991	0.999514	157937	ADD	-0.261599	0.0131428	396.183	87.4282	NA	3.73078e-88
23	109844332	rs7890631	G	A	0.601643	0.999595	157937	ADD	-0.260842	0.0131407	394.019	86.9571	NA	1.10382e-87
23	109844851	rs3905148	A	G	0.601688	0.999583	157937	ADD	-0.260873	0.013141	394.097	86.9741	NA	1.06145e-87
23	109845063	rs7051081	T	C	0.601639	0.999556	157937	ADD	-0.260856	0.0131408	394.056	86.9652	NA	1.08343e-87
23	109845313	rs7051410	G	C	0.601463	0.998919	157937	ADD	-0.260917	0.0131419	394.173	86.9906	NA	1.02188e-87
23	109845353	rs7050479	A	G	0.601429	0.998654	157937	ADD	-0.260965	0.0131426	394.279	87.0136	NA	9.6917e-88
23	109845356	rs7056027	C	T	0.601442	0.998156	157937	ADD	-0.260962	0.0131443	394.168	86.9894	NA	1.02471e-87
23	109845755	rs34295465	A	C	0.602091	0.99969	157937	ADD	-0.26156	0.0131429	396.061	87.4016	NA	3.96643e-88
23	109845786	rs35089502	G	A	0.601702	0.999751	157937	ADD	-0.260885	0.0131405	394.162	86.9882	NA	1.02754e-87
23	109846556	rs12398815	C	A	0.601688	0.999642	157937	ADD	-0.260886	0.0131408	394.149	86.9853	NA	1.03443e-87
23	109847129	rs35482003	T	C	0.601705	0.999749	157937	ADD	-0.261189	0.0131405	395.08	87.188	NA	6.48634e-88
23	109847193	rs36185901	A	G	0.601726	0.999591	157937	ADD	-0.261272	0.0131412	395.291	87.234	NA	5.83445e-88
23	109847492	rs12007962	T	C	0.601689	0.999675	157937	ADD	-0.260833	0.0131407	393.994	86.9516	NA	1.11789e-87
23	109847870	rs12012597	G	A	0.601702	0.99975	157937	ADD	-0.260884	0.0131405	394.159	86.9876	NA	1.02896e-87
23	109847894	rs12013506	C	T	0.601702	0.999751	157937	ADD	-0.260885	0.0131405	394.162	86.9882	NA	1.02754e-87
23	109847930	rs12012601	G	A	0.601702	0.999751	157937	ADD	-0.260885	0.0131405	394.162	86.9882	NA	1.02754e-87
23	109847931	rs12007842	T	G	0.601702	0.999751	157937	ADD	-0.260885	0.0131405	394.162	86.9882	NA	1.02754e-87
23	109848356	rs9779440	C	G	0.601996	0.999629	157937	ADD	-0.261602	0.0131425	396.212	87.4344	NA	3.6779e-88
23	109848491	rs5942982	T	G	0.601706	0.999728	157937	ADD	-0.260895	0.0131406	394.186	86.9934	NA	1.01531e-87
23	109848731	rs5942983	C	T	0.601702	0.999751	157937	ADD	-0.260885	0.0131405	394.162	86.9882	NA	1.02754e-87
23	109848775	rs5942984	A	C	0.602091	0.999689	157937	ADD	-0.261559	0.0131429	396.059	87.4011	NA	3.971e-88
23	109848995	rs5985504	C	T	0.398433	0.997891	157937	ADD	0.261435	0.0131458	395.508	87.2812	NA	5.23359e-88
23	109849018	rs5942985	C	G	0.601659	0.99968	157937	ADD	-0.260938	0.0131405	394.322	87.0229	NA	9.48637e-88
23	109849194	rs5942986	T	C	0.625512	0.895386	157937	ADD	-0.26523	0.0136511	377.497	83.36	NA	4.36516e-84
23	109849211	rs5942987	A	G	0.599516	0.818633	157937	ADD	-0.253055	0.0137609	338.169	74.7964	NA	1.59809e-75
23	109849375	rs5985286	T	C	0.601701	0.999704	157937	ADD	-0.26118	0.0131406	395.044	87.1803	NA	6.60237e-88
23	109849403	rs5985287	A	C	0.601704	0.999749	157937	ADD	-0.261189	0.0131405	395.079	87.1879	NA	6.48784e-88
23	109849421	rs7063103	T	C	0.601996	0.999628	157937	ADD	-0.261602	0.0131425	396.213	87.4346	NA	3.67621e-88
23	109849550	rs4507941	G	C	0.601616	0.993287	157937	ADD	-0.262395	0.0131613	397.476	87.7096	NA	1.95164e-88
23	109849700	rs5985290	T	C	0.601703	0.99975	157937	ADD	-0.260884	0.0131405	394.16	86.9877	NA	1.02873e-87
23	109849826	rs12010587	T	C	0.601707	0.999733	157937	ADD	-0.261181	0.0131406	395.05	87.1815	NA	6.58415e-88
23	109849830	rs12007259	C	T	0.601707	0.999733	157937	ADD	-0.261181	0.0131406	395.05	87.1815	NA	6.58415e-88
23	109850122	rs146166586	C	T	0.601793	0.99933	157937	ADD	-0.260546	0.0131423	393.028	86.7413	NA	1.81426e-87
23	109850351	rs5942988	C	T	0.605384	0.982809	157937	ADD	-0.262184	0.0132174	393.477	86.8391	NA	1.44844e-87
23	109850572	rs149702574	G	T	0.601533	0.998288	157937	ADD	-0.261266	0.0131444	395.081	87.1881	NA	6.48485e-88
23	109850587	rs5942990	T	C	0.602018	0.999342	157937	ADD	-0.262093	0.0131436	397.632	87.7436	NA	1.80468e-88
23	109850689	rs5942991	T	C	0.602075	0.999261	157937	ADD	-0.261956	0.0131442	397.181	87.6455	NA	2.26204e-88
23	109850918	rs5985505	A	G	0.602075	0.999261	157937	ADD	-0.261956	0.0131442	397.181	87.6455	NA	2.26204e-88
23	109850929	rs5985506	T	C	0.601705	0.999749	157937	ADD	-0.261189	0.0131405	395.079	87.1878	NA	6.48933e-88
23	109851904	rs148571111	T	C	0.601996	0.999628	157937	ADD	-0.261602	0.0131425	396.213	87.4346	NA	3.67621e-88
23	109852055	rs76201572	T	C	0.602075	0.999261	157937	ADD	-0.261956	0.0131442	397.181	87.6455	NA	2.26204e-88
23	109852170	rs148888704	G	C	0.602074	0.999553	157937	ADD	-0.261394	0.0131432	395.539	87.2879	NA	5.15347e-88
23	109852215	rs79392211	T	A	0.601996	0.999629	157937	ADD	-0.261602	0.0131425	396.212	87.4344	NA	3.6779e-88
23	109852275	rs7886114	T	C	0.601702	0.999751	157937	ADD	-0.260885	0.0131405	394.162	86.9882	NA	1.02754e-87
23	109852380	rs7886821	T	A	0.601702	0.999751	157937	ADD	-0.260885	0.0131405	394.162	86.9882	NA	1.02754e-87
23	109852424	rs12391073	C	A	0.602091	0.99969	157937	ADD	-0.26156	0.0131429	396.061	87.4016	NA	3.96643e-88
23	109852460	rs6567879	T	C	0.398495	0.998768	157937	ADD	0.261374	0.0131427	395.512	87.282	NA	5.22396e-88
23	109852772	rs372038686	C	T	0.610603	0.956848	157937	ADD	-0.267509	0.0133361	402.364	88.7738	NA	1.68345e-89
23	109853076	rs772835209	A	C	0.601857	0.998458	157937	ADD	-0.261454	0.0131456	395.579	87.2966	NA	5.05126e-88
23	109853528	rs78950079	C	T	0.601996	0.999629	157937	ADD	-0.261602	0.0131425	396.212	87.4344	NA	3.6779e-88
23	109853707	rs12393692	C	T	0.604613	0.990611	157937	ADD	-0.259605	0.0131865	387.586	85.5566	NA	2.77588e-86
23	109853710	rs113977106	A	G	0.395452	0.990526	157937	ADD	0.259621	0.0131864	387.638	85.5679	NA	2.70458e-86
23	109853769	rs12397334	A	G	0.604683	0.984175	157937	ADD	-0.262423	0.0132087	394.714	87.1083	NA	7.79292e-88
23	109853873	rs144839341	A	G	0.601759	0.999417	157937	ADD	-0.261345	0.0131419	395.468	87.2724	NA	5.34072e-88
23	109853998	rs147303460	A	G	0.602018	0.999342	157937	ADD	-0.262093	0.0131436	397.632	87.7436	NA	1.80468e-88
23	109854316	rs748485806	A	C	0.661268	0.801986	157937	ADD	-0.264459	0.0143085	341.611	75.5459	NA	2.84512e-76
23	109855076	rs745563967	AAAAT	A	0.602496	0.996517	157937	ADD	-0.262641	0.0131554	398.579	87.9498	NA	1.12254e-88
23	109855331	rs5942993	G	A	0.601891	0.999547	157937	ADD	-0.26114	0.0131422	394.828	87.1332	NA	7.35868e-88
23	109855465	rs5942994	A	T	0.601702	0.999751	157937	ADD	-0.260885	0.0131405	394.162	86.9882	NA	1.02754e-87
23	109855729	rs5942995	G	A	0.601757	0.999493	157937	ADD	-0.2609	0.0131416	394.143	86.9841	NA	1.03729e-87
23	109855818	rs5942996	A	G	0.601702	0.999751	157937	ADD	-0.260885	0.0131405	394.163	86.9885	NA	1.02683e-87
23	109855904	rs7884441	G	C	0.601702	0.999751	157937	ADD	-0.260885	0.0131405	394.161	86.988	NA	1.02802e-87
23	109856397	rs4285635	T	G	0.601702	0.99975	157937	ADD	-0.260884	0.0131405	394.159	86.9876	NA	1.02896e-87
23	109857041	rs5985508	C	T	0.601702	0.99975	157937	ADD	-0.260884	0.0131405	394.159	86.9876	NA	1.02896e-87
23	109857499	rs7878983	G	A	0.601702	0.999751	157937	ADD	-0.260885	0.0131405	394.162	86.9882	NA	1.02754e-87
23	109858449	rs34290934	CT	C	0.601769	0.999471	157937	ADD	-0.261262	0.0131418	395.224	87.2193	NA	6.03532e-88
23	109858489	rs12848426	G	A	0.601686	0.999674	157937	ADD	-0.260867	0.0131407	394.097	86.9741	NA	1.06145e-87
23	109858647	rs5942998	C	G	0.601702	0.999754	157937	ADD	-0.260885	0.0131405	394.164	86.9886	NA	1.0266e-87
23	109859006	rs12216949	T	C	0.601803	0.999565	157937	ADD	-0.260698	0.0131417	393.527	86.85	NA	1.41254e-87
23	109859555	rs4503273	G	A	0.602035	0.999425	157937	ADD	-0.262093	0.0131434	397.646	87.7465	NA	1.79267e-88
23	109859597	X:109859597_TATATATATATAA_T	T	TATATATATATAA	0.602025	0.99934	157937	ADD	-0.262022	0.0131436	397.414	87.6962	NA	2.0128e-88
23	109859928	rs7062685	A	C	0.601702	0.999753	157937	ADD	-0.260886	0.0131405	394.166	86.989	NA	1.02565e-87
23	109860661	rs12216954	A	G	0.602053	0.99969	157937	ADD	-0.261474	0.0131426	395.816	87.3481	NA	4.48642e-88
23	109861620	rs4893457	T	G	0.398375	0.99953	157937	ADD	0.260853	0.0131408	394.046	86.9628	NA	1.08943e-87
23	109861920	rs12012736	T	C	0.601684	0.99967	157937	ADD	-0.26078	0.0131407	393.834	86.9167	NA	1.21143e-87
23	109862029	rs12858834	A	T	0.602091	0.999693	157937	ADD	-0.261562	0.0131429	396.067	87.4028	NA	3.95549e-88
23	109865115	rs7882714	G	A	0.60174	0.999636	157937	ADD	-0.261189	0.0131411	395.044	87.1803	NA	6.60237e-88
23	109865707	rs7882060	A	G	0.601695	0.999695	157937	ADD	-0.2609	0.0131406	394.199	86.9963	NA	1.00856e-87
23	109866362	rs5943000	C	T	0.601702	0.999755	157937	ADD	-0.260886	0.0131405	394.165	86.9888	NA	1.02612e-87
23	109866545	rs5942656	G	T	0.601683	1	157937	ADD	-0.261048	0.0131395	394.712	87.1078	NA	7.80189e-88
23	109866712	rs5943001	T	G	0.602094	0.999669	157937	ADD	-0.261554	0.013143	396.038	87.3966	NA	4.01236e-88
23	109867110	rs5943002	T	C	0.398375	0.99953	157937	ADD	0.260853	0.0131408	394.045	86.9628	NA	1.08943e-87
23	109867364	rs5943003	A	G	0.602053	0.99969	157937	ADD	-0.261474	0.0131426	395.816	87.3481	NA	4.48642e-88
23	109867426	rs5943004	G	A	0.601699	0.999731	157937	ADD	-0.260892	0.0131405	394.182	86.9925	NA	1.01742e-87
23	109867550	rs66561471	T	A	0.602091	0.999692	157937	ADD	-0.261561	0.0131429	396.064	87.4023	NA	3.96004e-88
23	109867645	rs34554909	A	G	0.865518	0.625241	157937	ADD	-0.175048	0.0208437	70.5285	16.3433	NA	4.53628e-17
23	109867987	rs5943005	C	T	0.602091	0.999692	157937	ADD	-0.261561	0.0131429	396.064	87.4023	NA	3.96004e-88
23	109868315	rs5942657	C	T	0.601996	0.999631	157937	ADD	-0.261601	0.0131424	396.21	87.434	NA	3.68129e-88
23	109868614	X:109868614_CT_C	C	CT	0.600348	0.992509	157937	ADD	-0.261337	0.0131568	394.547	87.072	NA	8.47227e-88
23	109868617	rs115484043	C	T	0.601653	0.999351	157937	ADD	-0.261191	0.0131415	395.027	87.1764	NA	6.66193e-88
23	109869336	rs5985514	C	T	0.601756	0.999495	157937	ADD	-0.2609	0.0131416	394.142	86.9839	NA	1.03777e-87
23	109869935	rs6567883	T	C	0.601702	0.999754	157937	ADD	-0.260885	0.0131405	394.164	86.9886	NA	1.0266e-87
23	109870316	rs5942658	G	A	0.601702	0.999752	157937	ADD	-0.260887	0.0131405	394.169	86.9897	NA	1.024e-87
23	109870607	rs7055206	G	C	0.601702	0.999754	157937	ADD	-0.260884	0.0131405	394.161	86.988	NA	1.02802e-87
23	109870686	rs7059732	C	T	0.601679	0.999504	157937	ADD	-0.260764	0.0131412	393.756	86.8997	NA	1.2598e-87
23	109871628	rs12852745	T	C	0.601767	0.999584	157937	ADD	-0.260907	0.0131415	394.168	86.9894	NA	1.02471e-87
23	109872292	rs5943007	G	A	0.602091	0.999692	157937	ADD	-0.261558	0.0131429	396.057	87.4007	NA	3.97466e-88
23	109872669	rs7066046	G	A	0.601702	0.999754	157937	ADD	-0.260885	0.0131405	394.164	86.9886	NA	1.0266e-87
23	109872789	rs7890266	A	G	0.602053	0.99969	157937	ADD	-0.261471	0.0131426	395.804	87.3457	NA	4.51128e-88
23	109873027	rs6567884	G	C	0.601702	0.999754	157937	ADD	-0.260885	0.0131405	394.164	86.9886	NA	1.0266e-87
23	109873137	rs5985515	G	A	0.601773	0.999576	157937	ADD	-0.260903	0.0131416	394.152	86.986	NA	1.03276e-87
23	109873511	rs5943008	G	T	0.601702	0.999754	157937	ADD	-0.260884	0.0131405	394.161	86.988	NA	1.02802e-87
23	109874287	rs5943010	C	T	0.601702	0.999754	157937	ADD	-0.260885	0.0131405	394.164	86.9886	NA	1.0266e-87
23	109874542	rs5942659	G	T	0.601702	0.999754	157937	ADD	-0.260885	0.0131405	394.164	86.9886	NA	1.0266e-87
23	109874849	rs7062458	A	T	0.601702	0.999754	157937	ADD	-0.260885	0.0131405	394.164	86.9886	NA	1.0266e-87
23	109874868	rs7062471	C	T	0.601702	0.999754	157937	ADD	-0.260885	0.0131405	394.164	86.9886	NA	1.0266e-87
23	109875306	rs5985517	G	A	0.601767	0.999686	157937	ADD	-0.260824	0.0131411	393.943	86.9404	NA	1.1471e-87
23	109875374	rs5985518	T	C	0.601767	0.999687	157937	ADD	-0.260825	0.0131411	393.945	86.941	NA	1.14551e-87
23	109875463	rs4893394	T	C	0.39832	0.999434	157937	ADD	0.260773	0.0131415	393.764	86.9016	NA	1.2543e-87
23	109875778	X:109875778_TA_T	T	TA	0.60177	0.997914	157937	ADD	-0.261524	0.0131469	395.708	87.3248	NA	4.73369e-88
23	109875837	rs191266829	A	C	0.839839	0.65702	157937	ADD	-0.220457	0.0192078	131.732	29.7664	NA	1.71238e-30
23	109875876	rs5943012	A	C	0.601767	0.999687	157937	ADD	-0.260825	0.0131411	393.945	86.941	NA	1.14551e-87
23	109875942	rs5943013	T	C	0.602368	0.998447	157937	ADD	-0.261264	0.0131485	394.829	87.1333	NA	7.35699e-88
23	109876267	rs5985519	C	A	0.602156	0.999624	157937	ADD	-0.261501	0.0131435	395.846	87.3548	NA	4.41774e-88
23	109876430	rs5985520	T	C	0.601767	0.999687	157937	ADD	-0.260825	0.0131411	393.945	86.941	NA	1.14551e-87
23	109876693	X:109876693_GA_G	G	GA	0.601407	0.998631	157937	ADD	-0.261369	0.0131425	395.508	87.2813	NA	5.23239e-88
23	109876794	rs4596812	C	G	0.601767	0.999687	157937	ADD	-0.260825	0.0131411	393.945	86.941	NA	1.14551e-87
23	109876848	rs4329433	T	A	0.60176	0.999628	157937	ADD	-0.260829	0.0131412	393.947	86.9413	NA	1.14472e-87
23	109877047	rs5943014	A	G	0.601731	0.99955	157937	ADD	-0.26092	0.0131413	394.217	87.0001	NA	9.9977e-88
23	109877196	rs5943015	G	C	0.601767	0.999687	157937	ADD	-0.260825	0.0131411	393.945	86.941	NA	1.14551e-87
23	109877642	rs5985522	A	C	0.602158	0.999607	157937	ADD	-0.261515	0.0131436	395.883	87.3628	NA	4.33711e-88
23	109878177	rs779196079	TA	T	0.603588	0.987451	157937	ADD	-0.26199	0.0131917	394.43	87.0466	NA	8.98256e-88
23	109878770	rs5943018	C	T	0.601767	0.999687	157937	ADD	-0.260825	0.0131411	393.945	86.9409	NA	1.14578e-87
23	109879017	rs5943019	T	C	0.601764	0.999665	157937	ADD	-0.260808	0.0131412	393.891	86.9291	NA	1.17733e-87
23	109879828	rs5942660	A	G	0.601767	0.999687	157937	ADD	-0.260825	0.0131411	393.945	86.9409	NA	1.14578e-87
23	109879876	rs5942661	A	C	0.602156	0.999625	157937	ADD	-0.261501	0.0131435	395.847	87.355	NA	4.4157e-88
23	109880402	rs6642787	A	G	0.398294	0.999555	157937	ADD	0.260761	0.0131412	393.743	86.897	NA	1.26765e-87
23	109880410	rs12853845	T	C	0.601767	0.999687	157937	ADD	-0.260825	0.0131411	393.945	86.9409	NA	1.14578e-87
23	109881478	rs5985296	C	T	0.601745	0.999645	157937	ADD	-0.260948	0.0131411	394.316	87.0218	NA	9.51043e-88
23	109881597	rs12834261	T	C	0.601777	0.997952	157937	ADD	-0.261253	0.0131468	394.896	87.1479	NA	7.11377e-88
23	109881780	rs5985523	G	A	0.60238	0.78003	157937	ADD	-0.265645	0.0139263	363.858	80.3905	NA	4.06912e-81
23	109882584	rs139168415	C	T	0.955468	0.527507	157937	ADD	-0.236191	0.0355317	44.1871	10.5251	NA	2.9847e-11
23	109882597	rs5943021	G	C	0.602418	0.780086	157937	ADD	-0.265441	0.0139263	363.302	80.2695	NA	5.3765e-81
23	109882692	rs5942662	A	G	0.602402	0.779893	157937	ADD	-0.265574	0.0139269	363.63	80.3409	NA	4.56142e-81
23	109883087	rs5985297	C	T	0.602807	0.77995	157937	ADD	-0.266199	0.0139291	365.229	80.689	NA	2.04644e-81
23	109883191	rs67427075	A	G	0.602807	0.77995	157937	ADD	-0.266199	0.0139291	365.229	80.689	NA	2.04644e-81
23	109883343	rs7884700	G	A	0.602437	0.780003	157937	ADD	-0.265502	0.0139267	363.446	80.3007	NA	5.0038e-81
23	109883378	rs7888384	C	T	0.601702	0.999767	157937	ADD	-0.261176	0.0131404	395.045	87.1804	NA	6.60085e-88
23	109883482	rs7884360	T	C	0.600974	0.995169	157937	ADD	-0.260931	0.0131515	393.644	86.8753	NA	1.3326e-87
23	109883703	rs12557178	T	G	0.398646	0.998556	157937	ADD	0.261089	0.0131425	394.658	87.0961	NA	8.01493e-88
23	109883765	rs7884765	T	C	0.60583	0.980305	157937	ADD	-0.263461	0.0132278	396.694	87.5393	NA	2.88868e-88
23	109883771	rs7883771	C	G	0.605455	0.980677	157937	ADD	-0.262691	0.0132244	394.584	87.08	NA	8.31764e-88
23	109883789	rs7883779	C	G	0.603559	0.990111	157937	ADD	-0.26324	0.0131825	398.757	87.9885	NA	1.02683e-88
23	109883919	rs36152607	G	C	0.602418	0.780085	157937	ADD	-0.265441	0.0139263	363.301	80.2691	NA	5.38146e-81
23	109884075	rs78458801	T	G	0.602807	0.779951	157937	ADD	-0.266203	0.0139291	365.239	80.6912	NA	2.0361e-81
23	109884615	rs4642814	C	G	0.598883	0.992893	157937	ADD	-0.259133	0.0131472	388.491	85.7536	NA	1.7636e-86
23	109884653	rs4564050	C	T	0.601702	0.999767	157937	ADD	-0.261176	0.0131404	395.045	87.1804	NA	6.60085e-88
23	109885039	rs143567589	T	C	0.602814	0.779912	157937	ADD	-0.266197	0.0139293	365.214	80.6858	NA	2.06158e-81
23	109885153	rs148030708	A	G	0.601745	0.998101	157937	ADD	-0.261223	0.0131461	394.845	87.1368	NA	7.29794e-88
23	109885192	rs141810310	G	C	0.601704	0.999745	157937	ADD	-0.261176	0.0131405	395.041	87.1795	NA	6.61455e-88
23	109885581	rs112060968	T	A	0.601701	0.99976	157937	ADD	-0.261176	0.0131405	395.044	87.1802	NA	6.60389e-88
23	109885700	rs141907656	C	A	0.609262	0.778097	157937	ADD	-0.26374	0.0139752	356.15	78.7121	NA	1.94044e-79
23	109885885	rs9781021	T	C	0.601702	0.999767	157937	ADD	-0.261176	0.0131404	395.045	87.1804	NA	6.60085e-88
23	109886050	rs9779762	C	T	0.60244	0.779949	157937	ADD	-0.265514	0.0139269	363.467	80.3053	NA	4.95108e-81
23	109886105	rs9779765	A	T	0.602425	0.780047	157937	ADD	-0.26544	0.0139264	363.289	80.2666	NA	5.41253e-81
23	109886162	rs9781380	T	G	0.602814	0.779912	157937	ADD	-0.266197	0.0139293	365.214	80.6858	NA	2.06158e-81
23	109886636	rs7886076	C	T	0.60273	0.779799	157937	ADD	-0.266217	0.0139291	365.276	80.6992	NA	1.99894e-81
23	109887142	rs12387915	C	G	0.633262	0.854243	157937	ADD	-0.263809	0.0138587	362.354	80.0629	NA	8.65167e-81
23	109887148	rs12387916	A	G	0.635752	0.843602	157937	ADD	-0.265395	0.0139186	363.574	80.3286	NA	4.69245e-81
23	109887164	rs12393542	G	A	0.643135	0.808758	157937	ADD	-0.266837	0.0141118	357.544	79.0156	NA	9.64717e-80
23	109887179	rs12393545	G	A	0.650581	0.828086	157937	ADD	-0.267677	0.0141055	360.121	79.5767	NA	2.65033e-80
23	109887299	rs142351272	C	T	0.603244	0.988636	157937	ADD	-0.259285	0.0131854	386.696	85.3629	NA	4.33611e-86
23	109887512	rs11152632	G	A	0.601783	0.998286	157937	ADD	-0.26125	0.0131458	394.947	87.1591	NA	6.93266e-88
23	109887652	rs11152633	C	T	0.604326	0.992256	157937	ADD	-0.260708	0.0131798	391.285	86.3619	NA	4.3461e-87
23	109887668	rs11152634	C	T	0.603775	0.991666	157937	ADD	-0.259937	0.0131787	389.039	85.8728	NA	1.34029e-86
23	109888230	rs200991074	GCCT	G	0.610687	0.954462	157937	ADD	-0.263414	0.0133442	389.666	86.0094	NA	9.78588e-87
23	109888390	rs7882858	A	C	0.657376	0.742916	157937	ADD	-0.274237	0.0145137	357.023	78.9022	NA	1.25256e-79
23	109888627	rs7883135	A	C	0.602434	0.78	157937	ADD	-0.265517	0.0139267	363.486	80.3094	NA	4.90456e-81
23	109888695	rs7882275	A	G	0.602433	0.779993	157937	ADD	-0.265517	0.0139267	363.486	80.3094	NA	4.90456e-81
23	109888719	rs7887476	C	T	0.602371	0.779549	157937	ADD	-0.265433	0.0139281	363.182	80.2434	NA	5.70953e-81
23	109888908	rs7884032	G	A	0.602552	0.779454	157937	ADD	-0.265658	0.0139296	363.72	80.3604	NA	4.36114e-81
23	109889011	rs7060071	A	G	0.604218	0.778659	157937	ADD	-0.265191	0.0139425	361.772	79.9363	NA	1.15798e-80
23	109889020	rs7061171	T	C	0.603816	0.778696	157937	ADD	-0.264455	0.0139399	359.899	79.5283	NA	2.96278e-80
23	109889021	rs7061697	G	A	0.603891	0.778509	157937	ADD	-0.264561	0.0139411	360.128	79.5783	NA	2.64058e-80
23	109889100	rs7061313	G	C	0.602221	0.779802	157937	ADD	-0.26502	0.0139262	362.155	80.0197	NA	9.55652e-81
23	109889570	rs5943022	C	A	0.60243	0.780011	157937	ADD	-0.265438	0.0139266	363.273	80.2631	NA	5.45632e-81
23	109889662	rs5942663	G	C	0.602947	0.778093	157937	ADD	-0.265241	0.013937	362.193	80.028	NA	9.37562e-81
23	109890023	rs5985529	G	A	0.602357	0.779974	157937	ADD	-0.265409	0.0139264	363.207	80.2488	NA	5.63897e-81
23	109890086	rs5985530	C	T	0.602814	0.779912	157937	ADD	-0.266197	0.0139293	365.214	80.6858	NA	2.06158e-81
23	109890221	rs5985531	C	A	0.602199	0.779544	157937	ADD	-0.265527	0.013927	363.498	80.3122	NA	4.87304e-81
23	109890719	rs5942664	A	G	0.602446	0.780083	157937	ADD	-0.265302	0.0139264	362.914	80.1848	NA	6.53431e-81
23	109890903	rs5942665	T	C	0.602446	0.780083	157937	ADD	-0.265302	0.0139264	362.914	80.1848	NA	6.53431e-81
23	109890925	rs5942666	G	A	0.602446	0.780083	157937	ADD	-0.265302	0.0139264	362.914	80.1848	NA	6.53431e-81
23	109891443	rs5985532	T	C	0.602836	0.779947	157937	ADD	-0.266059	0.0139293	364.836	80.6035	NA	2.49172e-81
23	109891479	rs5985300	G	C	0.602379	0.780009	157937	ADD	-0.265271	0.0139263	362.831	80.1668	NA	6.81083e-81
23	109891673	rs12389314	G	A	0.602382	0.779989	157937	ADD	-0.265265	0.0139264	362.81	80.1622	NA	6.88335e-81
23	109891750	rs9698903	T	C	0.602262	0.779835	157937	ADD	-0.265005	0.0139263	362.104	80.0086	NA	9.80393e-81
23	109892037	rs12391613	C	T	0.602214	0.779969	157937	ADD	-0.265813	0.0139255	364.362	80.5001	NA	3.16155e-81
23	109892480	rs5985301	C	T	0.602446	0.780083	157937	ADD	-0.265302	0.0139264	362.914	80.1848	NA	6.53431e-81
23	109892754	rs5943023	T	A	0.602418	0.780007	157937	ADD	-0.265357	0.0139266	363.055	80.2157	NA	6.08555e-81
23	109893897	rs5985533	T	C	0.602495	0.779727	157937	ADD	-0.265344	0.0139281	362.939	80.1903	NA	6.45208e-81
23	109894390	rs5943024	G	T	0.602468	0.779599	157937	ADD	-0.265374	0.0139285	363.003	80.2043	NA	6.24741e-81
23	109894401	rs5943025	T	C	0.602856	0.779447	157937	ADD	-0.266109	0.0139314	364.862	80.6091	NA	2.4598e-81
23	109895239	rs5985534	G	T	0.602437	0.779643	157937	ADD	-0.265491	0.0139281	363.345	80.2787	NA	5.26381e-81
23	109895249	rs5985535	C	T	0.602352	0.779582	157937	ADD	-0.265534	0.0139277	363.481	80.3083	NA	4.917e-81
23	109895684	rs12854492	C	T	0.602442	0.779665	157937	ADD	-0.265496	0.013928	363.36	80.282	NA	5.22396e-81
23	109895746	rs5943026	G	T	0.602435	0.779618	157937	ADD	-0.265495	0.0139281	363.35	80.2799	NA	5.24928e-81
23	109896002	rs5942667	T	C	0.602831	0.779529	157937	ADD	-0.266253	0.0139309	365.286	80.7014	NA	1.98884e-81
23	109896225	rs5942668	G	A	0.602736	0.779484	157937	ADD	-0.266302	0.0139304	365.445	80.7359	NA	1.83696e-81
23	109896941	rs12854852	A	T	0.602442	0.779665	157937	ADD	-0.265496	0.013928	363.36	80.282	NA	5.22396e-81
23	109897121	rs5943027	A	G	0.602455	0.779578	157937	ADD	-0.265511	0.0139284	363.379	80.2861	NA	5.17488e-81
23	109897279	rs5943028	G	A	0.602442	0.779665	157937	ADD	-0.265496	0.013928	363.36	80.282	NA	5.22396e-81
23	109897287	rs5943029	A	C	0.602737	0.77948	157937	ADD	-0.266283	0.0139304	365.392	80.7245	NA	1.88582e-81
23	109897778	rs5943030	T	A	0.602442	0.779665	157937	ADD	-0.265496	0.013928	363.36	80.282	NA	5.22396e-81
23	109898152	rs5943031	G	T	0.602442	0.779665	157937	ADD	-0.265496	0.013928	363.36	80.282	NA	5.22396e-81
23	109898287	rs5943032	G	T	0.602422	0.779668	157937	ADD	-0.265374	0.0139278	363.036	80.2116	NA	6.14328e-81
23	109899250	rs5943033	T	C	0.602846	0.779438	157937	ADD	-0.266231	0.0139313	365.2	80.6827	NA	2.07635e-81
23	109899391	rs5943034	G	T	0.602456	0.779578	157937	ADD	-0.265488	0.0139284	363.317	80.2726	NA	5.33826e-81
23	109899745	rs5942669	G	T	0.602272	0.779333	157937	ADD	-0.265184	0.0139283	362.49	80.0927	NA	8.07793e-81
23	109900338	rs12008352	T	C	0.602498	0.779567	157937	ADD	-0.265378	0.0139288	362.999	80.2034	NA	6.26037e-81
23	109901389	rs60983763	T	C	0.602713	0.779823	157937	ADD	-0.266144	0.013929	365.086	80.6579	NA	2.19837e-81
23	109901444	rs58665200	G	A	0.602375	0.780019	157937	ADD	-0.265467	0.0139262	363.374	80.2852	NA	5.18561e-81
23	109901490	rs56341516	C	G	0.60267	0.779827	157937	ADD	-0.266257	0.0139287	365.413	80.7291	NA	1.86595e-81
23	109901693	rs5943035	G	A	0.602418	0.780006	157937	ADD	-0.265356	0.0139266	363.053	80.2151	NA	6.09397e-81
23	109901769	X:109901769_CA_C	C	CA	0.601278	0.997876	157937	ADD	-0.260775	0.0131442	393.608	86.8675	NA	1.35675e-87
23	109901872	rs5943036	C	A	0.602418	0.780007	157937	ADD	-0.265357	0.0139266	363.055	80.2156	NA	6.08695e-81
23	109902012	rs12007422	G	T	0.602356	0.780022	157937	ADD	-0.265345	0.013926	363.051	80.2147	NA	6.09958e-81
23	109902393	rs35938117	A	G	0.602671	0.779834	157937	ADD	-0.266254	0.0139286	365.405	80.7273	NA	1.8737e-81
23	109903194	rs12839543	T	C	0.602418	0.780007	157937	ADD	-0.265357	0.0139266	363.055	80.2156	NA	6.08695e-81
23	109904365	rs5943037	C	T	0.602631	0.779531	157937	ADD	-0.265088	0.0139298	362.153	80.0193	NA	9.56533e-81
23	109904486	rs5943038	A	C	0.602418	0.780007	157937	ADD	-0.265357	0.0139266	363.055	80.2156	NA	6.08695e-81
23	109904587	rs6567897	G	A	0.602709	0.77979	157937	ADD	-0.26613	0.0139291	365.041	80.6481	NA	2.24854e-81
23	109904861	rs4631619	T	C	0.602809	0.779867	157937	ADD	-0.266095	0.0139295	364.926	80.623	NA	2.38232e-81
23	109905997	rs12397855	T	G	0.601715	0.999822	157937	ADD	-0.261171	0.0131403	395.037	87.1787	NA	6.62674e-88
23	109906295	X:109906295_TA_T	T	TA	0.602273	0.99226	157937	ADD	-0.261756	0.0131685	395.114	87.1954	NA	6.37676e-88
23	109906577	rs7880404	C	T	0.602713	0.779823	157937	ADD	-0.266144	0.013929	365.086	80.6579	NA	2.19837e-81
23	109907243	rs5943039	G	A	0.602671	0.779834	157937	ADD	-0.266254	0.0139286	365.405	80.7273	NA	1.8737e-81
23	109907482	rs2179764	T	C	0.602375	0.780019	157937	ADD	-0.265467	0.0139262	363.374	80.2852	NA	5.18561e-81
23	109907630	X:109907630_AG_A	A	AG	0.953765	0.562208	157937	ADD	0.194731	0.0345138	31.8335	7.77476	NA	1.67973e-08
23	109907697	rs10692680	CAG	C	0.601736	0.996405	157937	ADD	-0.262175	0.0131517	397.392	87.6913	NA	2.03564e-88
23	109908613	rs12838235	T	C	0.602406	0.780057	157937	ADD	-0.265436	0.0139263	363.284	80.2656	NA	5.425e-81
23	109909035	rs2206971	T	G	0.602399	0.780009	157937	ADD	-0.265421	0.0139264	363.238	80.2554	NA	5.55392e-81
23	109909591	rs201953073	C	CTG	0.601626	0.997524	157937	ADD	-0.261291	0.0131474	394.975	87.1651	NA	6.83754e-88
23	109910025	rs112683038	AT	A	0.604924	0.876102	157937	ADD	-0.264786	0.013581	380.127	83.9328	NA	1.16735e-84
23	109914266	X:109914266_CT_C	C	CT	0.584985	0.843689	157937	ADD	-0.26075	0.0135915	368.056	81.3044	NA	4.96135e-82
23	109915318	rs115494600	A	G	0.602176	0.994799	157937	ADD	-0.260555	0.0131596	392.026	86.5231	NA	2.99847e-87
23	109917686	X:109917686_C_CACAT	CACAT	C	0.637198	0.869928	157937	ADD	-0.265291	0.0138305	367.936	81.2785	NA	5.26623e-82
23	109918904	X:109918904_CGTGTGT_C	C	CGTGTGT	0.601358	0.99414	157937	ADD	-0.260323	0.0131571	391.475	86.4031	NA	3.95276e-87
23	109918946	rs752089176	A	AGAGG	0.614117	0.914886	157937	ADD	-0.263299	0.0135028	380.231	83.9554	NA	1.10815e-84
23	109926449	rs751717571	C	CATTATTGACTTAACTCTGGCTGGTACTTGAAA	0.612171	0.936636	157937	ADD	-0.264457	0.0134161	388.559	85.7684	NA	1.70451e-86
23	109929006	X:109929006_AT_A	A	AT	0.601862	0.995961	157937	ADD	-0.258706	0.0131538	386.822	85.3904	NA	4.07005e-86
23	109929114	X:109929114_ATTTT_A	A	ATTTT	0.601798	0.995962	157937	ADD	-0.258726	0.0131534	386.902	85.4078	NA	3.91021e-86
23	109930126	rs12013614	A	T	0.601494	0.994405	157937	ADD	-0.258547	0.0131568	386.169	85.2482	NA	5.64677e-86
23	109930138	rs5985304	A	T	0.601863	0.995965	157937	ADD	-0.258697	0.0131538	386.798	85.385	NA	4.12098e-86
23	109932295	rs5985305	C	T	0.601984	0.994582	157937	ADD	-0.258747	0.0131589	386.641	85.3509	NA	4.45759e-86
23	109932626	X:109932626_ATATATATC_A	A	ATATATATC	0.601812	0.992229	157937	ADD	-0.258793	0.0131657	386.383	85.2947	NA	5.07341e-86
23	109932750	X:109932750_ATC_A	A	ATC	0.929812	0.506768	157937	ADD	-0.205099	0.0288985	50.3704	11.8952	NA	1.27292e-12
23	109933024	rs145162217	T	C	0.527664	0.714368	157937	ADD	-0.261619	0.0139102	353.728	78.1847	NA	6.53582e-79
23	109933197	rs764594940	C	A	0.933009	0.578288	157937	ADD	-0.207858	0.0288517	51.903	12.2343	NA	5.83042e-13
23	109933231	rs56692788	A	C	0.626224	0.885433	157937	ADD	-0.260254	0.0136901	361.394	79.8541	NA	1.39927e-80
23	109933233	rs59360412	C	A	0.626224	0.885433	157937	ADD	-0.260253	0.0136901	361.392	79.8535	NA	1.4012e-80
23	109933251	rs59151044	A	G	0.6024	0.990237	157937	ADD	-0.258698	0.0131758	385.509	85.1044	NA	7.86321e-86
23	109933281	rs202095113	ATT	A	0.602752	0.987193	157937	ADD	-0.260076	0.0131878	388.913	85.8454	NA	1.42758e-86
23	109933335	rs59493326	A	G	0.608645	0.958371	157937	ADD	-0.26154	0.0133191	385.593	85.1228	NA	7.53703e-86
23	109933337	rs12398667	C	T	0.608037	0.960612	157937	ADD	-0.261925	0.0133079	387.381	85.512	NA	3.0761e-86
23	109933557	rs5943054	T	C	0.601395	0.994754	157937	ADD	-0.258255	0.013155	385.4	85.0808	NA	8.30233e-86
23	109933937	rs2016879	C	G	0.602266	0.994094	157937	ADD	-0.258335	0.013162	385.231	85.044	NA	9.03649e-86
23	109934939	rs10482447	G	A	0.601552	0.997868	157937	ADD	-0.257788	0.0131456	384.56	84.8978	NA	1.26532e-85
23	109935846	rs5943055	A	G	0.601565	0.998094	157937	ADD	-0.257667	0.013145	384.233	84.8267	NA	1.49039e-85
23	109935983	rs5943056	C	T	0.60157	0.998019	157937	ADD	-0.257529	0.0131452	383.81	84.7346	NA	1.84247e-85
23	109936747	rs35598362	C	T	0.601599	0.99772	157937	ADD	-0.257456	0.0131464	383.523	84.6721	NA	2.12765e-85
23	109936748	rs386826880	AT	A	0.609671	0.950777	157937	ADD	-0.259804	0.0133507	378.693	83.6205	NA	2.39607e-84
23	109938188	rs5942680	C	T	0.601939	0.998016	157937	ADD	-0.258268	0.0131473	385.891	85.1875	NA	6.49382e-86
23	109938369	rs5942681	A	T	0.601616	0.99907	157937	ADD	-0.257293	0.0131421	383.289	84.6212	NA	2.39221e-85
23	109938577	rs73260106	T	A	0.608886	0.995044	157937	ADD	-0.256695	0.013196	378.397	83.5561	NA	2.77907e-84
23	109938932	rs148706011	TATC	T	0.60134	0.996424	157937	ADD	-0.256714	0.0131491	381.159	84.1573	NA	6.96145e-85
23	109939205	rs5943057	G	T	0.601404	1	157937	ADD	-0.256919	0.0131377	382.432	84.4345	NA	3.67705e-85
23	109940046	rs7060124	G	C	0.603439	0.990606	157937	ADD	-0.257926	0.0131799	382.969	84.5515	NA	2.80867e-85
23	109940195	rs5985544	T	C	0.60148	0.994705	157937	ADD	-0.257654	0.0131556	383.577	84.6838	NA	2.07109e-85
23	109940296	rs5985545	G	C	0.600883	0.992545	157937	ADD	-0.25737	0.0131593	382.516	84.4527	NA	3.52614e-85
23	109940577	rs5985546	A	T	0.605749	0.976814	157937	ADD	-0.256443	0.0132372	375.309	82.8837	NA	1.30707e-83
23	109948509	rs371709793	C	CTA	0.730179	0.695548	157937	ADD	-0.100608	0.0156728	41.207	9.8635	NA	1.3693e-10
23	109967335	X:109967335_TG_T	T	TG	0.751305	0.985794	157937	ADD	-0.101632	0.0148717	46.7018	11.0827	NA	8.26609e-12
23	109968387	rs197023	C	T	0.723744	1	157937	ADD	-0.0858813	0.014324	35.9472	8.69307	NA	2.02736e-09
23	109972132	rs56398782	C	G	0.761908	0.979651	157937	ADD	-0.0925159	0.0151157	37.4609	9.03028	NA	9.32653e-10
23	109976670	rs138748934	A	G	0.9069	0.755935	157937	ADD	-0.210204	0.0235372	79.7572	18.3733	NA	4.2335e-19
23	109987387	rs5943061	C	A	0.750417	0.977117	157937	ADD	-0.101865	0.0148863	46.8244	11.1099	NA	7.76426e-12
23	109987704	rs197036	C	G	0.749825	0.976782	157937	ADD	-0.101311	0.0148758	46.3818	11.0118	NA	9.73195e-12
23	109989789	X:109989789_TAGAA_T	T	TAGAA	0.94546	0.991994	157937	ADD	0.170543	0.0282635	36.4095	8.79609	NA	1.59923e-09
23	109990596	rs191800	A	G	0.749132	0.980186	157937	ADD	-0.101019	0.0148494	46.2791	10.9891	NA	1.02542e-11
23	109994943	rs2982576	T	C	0.747188	0.977095	157937	ADD	-0.0968517	0.0148229	42.6922	10.1934	NA	6.40619e-11
23	109996896	rs73260110	C	T	0.945567	1	157937	ADD	0.170114	0.0282328	36.3056	8.77295	NA	1.68675e-09
23	110003962	rs12689346	T	C	0.720396	0.827744	157937	ADD	-0.113213	0.0149373	57.4449	13.4589	NA	3.47616e-14
23	110016910	rs187644356	T	C	0.873493	0.722766	157937	ADD	-0.120049	0.0207643	33.4259	8.13059	NA	7.40304e-09
23	110033294	rs201803829	TTG	T	0.760292	0.953024	157937	ADD	-0.0850669	0.0151825	31.3929	7.67624	NA	2.10746e-08
23	110033303	rs56211822	TGT	T	0.758405	0.956515	157937	ADD	-0.0871956	0.0151285	33.2199	8.08458	NA	8.23038e-09
23	110051405	rs4893462	A	G	0.285728	0.94137	157937	ADD	0.0817998	0.0143889	32.3186	7.8832	NA	1.30858e-08
23	110057445	rs1600643	G	A	0.715314	0.948647	157937	ADD	-0.0812071	0.0143778	31.901	7.78986	NA	1.62233e-08
23	110089553	rs35914607	CA	C	0.331038	0.7116	157937	ADD	0.085497	0.0147119	33.7727	8.20802	NA	6.19413e-09
23	110090675	rs73260118	G	A	0.885239	1	157937	ADD	-0.113185	0.0201042	31.696	7.74403	NA	1.80289e-08
23	110111498	rs12855355	T	C	0.885129	0.980342	157937	ADD	-0.111008	0.0201944	30.2168	7.41301	NA	3.86358e-08
23	110242674	rs2404538	A	G	0.334966	0.849955	157937	ADD	0.104175	0.0141117	54.4961	12.8076	NA	1.5574e-13
23	110278333	X:110278333_CAAAAAAA_C	C	CAAAAAAA	0.318946	0.518053	157937	ADD	0.0958805	0.0157743	36.9454	8.91548	NA	1.21484e-09
23	110278384	X:110278384_GAAGA_G	G	GAAGA	0.318947	0.518047	157937	ADD	0.095881	0.0157743	36.9457	8.91555	NA	1.21465e-09
23	110305840	rs17254985	G	C	0.915659	0.639816	157937	ADD	-0.168114	0.0254577	43.6081	10.3967	NA	4.01144e-11
23	117664141	rs4825387	C	T	0.645873	0.980071	157937	ADD	0.0755003	0.0134579	31.4733	7.69422	NA	2.02199e-08
23	117670547	rs5957022	T	C	0.649031	0.984077	157937	ADD	0.0748019	0.013472	30.8293	7.55013	NA	2.81754e-08
23	117834722	rs73591276	T	G	0.820655	0.997522	157937	ADD	-0.0911021	0.0167066	29.7358	7.30529	NA	4.95119e-08
23	117837501	X:117837501_CT_C	C	CT	0.819335	0.989946	157937	ADD	-0.0938716	0.0166905	31.6324	7.7298	NA	1.86294e-08
23	117843067	rs201644797	TAC	T	0.831995	0.964308	157937	ADD	-0.0948281	0.0172878	30.0883	7.38424	NA	4.12819e-08
23	117898553	rs2495623	C	T	0.836295	1	157937	ADD	-0.0995226	0.0173112	33.0512	8.04689	NA	8.97656e-09
23	117898964	rs2495624	A	G	0.835379	0.997927	157937	ADD	-0.0977888	0.0172814	32.0198	7.81642	NA	1.52609e-08
23	117899125	rs2997050	G	A	0.836335	0.998862	157937	ADD	-0.099184	0.0173179	32.8014	7.9911	NA	1.0207e-08
23	117899209	rs2997051	C	T	0.835385	0.997823	157937	ADD	-0.0982413	0.0172821	32.3142	7.88224	NA	1.31147e-08
23	117899636	rs2489875	G	A	0.83635	0.999079	157937	ADD	-0.0993444	0.0173176	32.9088	8.01508	NA	9.65873e-09
23	117901497	rs2251959	T	G	0.836461	0.99906	157937	ADD	-0.09849	0.0173225	32.3269	7.88506	NA	1.30299e-08
23	117902604	rs2248999	C	G	0.835203	0.997575	157937	ADD	-0.0991711	0.0172755	32.9541	8.02521	NA	9.43604e-09
23	117903510	rs2489876	G	A	0.836491	0.999162	157937	ADD	-0.0980865	0.0173233	32.0594	7.82528	NA	1.49527e-08
23	117903721	rs2248874	T	C	0.836486	0.999229	157937	ADD	-0.0980773	0.0173228	32.0552	7.82434	NA	1.49851e-08
23	117904073	rs2248857	C	T	0.835358	0.997865	157937	ADD	-0.0979287	0.0172808	32.1137	7.83741	NA	1.45409e-08
23	117904185	rs2248849	G	A	0.836439	0.99944	157937	ADD	-0.0981629	0.0173199	32.1222	7.8393	NA	1.44777e-08
23	117904229	rs2248846	C	T	0.836416	1	157937	ADD	-0.0985754	0.0173165	32.4054	7.90261	NA	1.25138e-08
23	117904433	rs2248841	C	T	0.835281	0.998635	157937	ADD	-0.098049	0.0172743	32.2171	7.86052	NA	1.37873e-08
23	117905810	rs2495625	C	G	0.836411	0.999966	157937	ADD	-0.0982	0.0173164	32.1593	7.8476	NA	1.42037e-08
23	117906239	rs2248633	C	T	0.83641	0.99997	157937	ADD	-0.0981859	0.0173164	32.1502	7.84558	NA	1.42699e-08
23	117907343	rs2248507	G	A	0.836415	0.999877	157937	ADD	-0.0982094	0.017317	32.1633	7.8485	NA	1.41742e-08
23	117907557	rs2248400	C	T	0.836411	0.999946	157937	ADD	-0.0981949	0.0173165	32.1556	7.84677	NA	1.42308e-08
23	117907664	rs774635255	C	CT	0.83601	0.997803	157937	ADD	-0.098205	0.0173087	32.1911	7.85472	NA	1.39727e-08
23	117909295	rs2265753	G	C	0.835295	0.998228	157937	ADD	-0.0977798	0.0172766	32.0318	7.81911	NA	1.51667e-08
23	117910545	rs3121671	T	A	0.836471	0.998837	157937	ADD	-0.0973732	0.0173238	31.5931	7.721	NA	1.90108e-08
23	117910551	rs3125163	A	G	0.835156	0.996981	157937	ADD	-0.0971744	0.0172762	31.638	7.73105	NA	1.85759e-08
23	117910914	rs2801449	A	G	0.8364	0.999491	157937	ADD	-0.0976671	0.017318	31.8055	7.7685	NA	1.70412e-08
23	117912328	rs2245288	T	C	0.836427	0.99982	157937	ADD	-0.0976673	0.0173177	31.8065	7.76873	NA	1.70322e-08
23	117913756	rs2245087	C	G	0.836725	0.998794	157937	ADD	-0.0980673	0.0173348	32.0044	7.81298	NA	1.53823e-08
23	117914498	rs2489877	T	G	0.836425	0.999787	157937	ADD	-0.0976715	0.0173178	31.8091	7.76931	NA	1.70094e-08
23	117915316	X:117915316_CT_C	C	CT	0.835623	0.992339	157937	ADD	-0.0979678	0.017316	32.0091	7.81402	NA	1.53455e-08
23	117915554	rs3014595	A	G	0.836425	0.999787	157937	ADD	-0.0976715	0.0173178	31.8091	7.76931	NA	1.70094e-08
23	117915832	rs2495627	T	C	0.836425	0.999786	157937	ADD	-0.0976716	0.0173178	31.8091	7.76932	NA	1.7009e-08
23	117916290	rs140432460	C	A	0.836613	0.998906	157937	ADD	-0.0987968	0.0173296	32.5019	7.92418	NA	1.19075e-08
23	117916291	rs150436729	T	G	0.838768	0.985726	157937	ADD	-0.0974916	0.0174807	31.1041	7.61162	NA	2.44557e-08
23	117916292	rs138205584	T	C	0.838768	0.985726	157937	ADD	-0.0974916	0.0174807	31.1041	7.61162	NA	2.44557e-08
23	117916370	rs3121672	C	T	0.836425	0.999787	157937	ADD	-0.0976715	0.0173178	31.8091	7.76931	NA	1.70094e-08
23	117916520	rs2997052	G	A	0.835303	0.998596	157937	ADD	-0.0974842	0.0172754	31.8431	7.7769	NA	1.67148e-08
23	117916567	rs763668269	C	CT	0.836368	0.99955	157937	ADD	-0.0974633	0.0173163	31.6789	7.74019	NA	1.8189e-08
23	117916757	rs2495628	G	C	0.836425	0.999785	157937	ADD	-0.0976761	0.0173178	31.8121	7.76998	NA	1.69832e-08
23	117918112	rs74701985	A	G	0.839665	0.965265	157937	ADD	-0.0975094	0.0176108	30.6572	7.51163	NA	3.07872e-08
23	117918130	rs12833976	A	G	0.837703	0.973497	157937	ADD	-0.0962559	0.0174875	30.2968	7.43094	NA	3.70732e-08
23	117918287	rs3125162	A	G	0.836424	0.999806	157937	ADD	-0.0976644	0.0173177	31.8049	7.76837	NA	1.70463e-08
23	117918763	rs2489878	C	G	0.835184	0.99831	157937	ADD	-0.0975824	0.0172716	31.9213	7.79439	NA	1.6055e-08
23	117918969	rs2495629	G	A	0.836305	0.999494	157937	ADD	-0.09777	0.017314	31.8874	7.78681	NA	1.63377e-08
23	117920209	rs2244333	T	C	0.836409	0.999743	157937	ADD	-0.0975494	0.0173173	31.7314	7.75193	NA	1.77039e-08
23	117920608	rs2495632	G	A	0.8353	0.998457	157937	ADD	-0.0971093	0.0172758	31.5969	7.72185	NA	1.89736e-08
23	117922053	rs2255275	C	G	0.836385	0.999574	157937	ADD	-0.0977763	0.017317	31.8804	7.78525	NA	1.63965e-08
23	117922520	rs2255263	G	A	0.836385	0.999584	157937	ADD	-0.0977732	0.0173169	31.8785	7.78482	NA	1.64127e-08
23	117923511	rs2495633	G	A	0.836385	0.999584	157937	ADD	-0.0977728	0.0173169	31.8782	7.78476	NA	1.6415e-08
23	117924097	rs2495635	G	A	0.835346	0.998465	157937	ADD	-0.0974218	0.0172778	31.7934	7.76581	NA	1.71471e-08
23	117925898	rs2495636	G	A	0.836242	0.999478	157937	ADD	-0.0988059	0.0173113	32.5767	7.94089	NA	1.1458e-08
23	117926379	rs2254758	T	C	0.836385	0.99959	157937	ADD	-0.0977705	0.0173169	31.8769	7.78446	NA	1.64263e-08
23	117926720	rs111653614	CATG	C	0.836434	0.99917	157937	ADD	-0.0975701	0.0173208	31.7322	7.75211	NA	1.76966e-08
23	117926781	rs2254672	G	T	0.836381	0.999537	157937	ADD	-0.0977551	0.017317	31.8665	7.78215	NA	1.65139e-08
23	117929190	rs10126587	G	A	0.857853	0.880751	157937	ADD	-0.109532	0.0189149	33.5334	8.15458	NA	7.00519e-09
23	117931358	rs2489879	G	A	0.836283	1	157937	ADD	-0.097217	0.0173108	31.539	7.70892	NA	1.9547e-08
23	117931359	rs2495638	T	C	0.83631	0.999758	157937	ADD	-0.0967685	0.017313	31.2408	7.64221	NA	2.27924e-08
23	117932051	rs145001917	TTCTTA	T	0.836787	0.986947	157937	ADD	-0.0992801	0.017389	32.5968	7.94539	NA	1.13399e-08
23	117932282	rs35333895	CTTT	C	0.836105	0.991316	157937	ADD	-0.09933	0.0173408	32.8114	7.99332	NA	1.0155e-08
23	117932283	rs772481032	CTTC	C	0.836544	0.990892	157937	ADD	-0.0989836	0.0173614	32.5054	7.92496	NA	1.18861e-08
23	117932995	X:117932995_GC_G	G	GC	0.170444	0.981894	157937	ADD	0.102742	0.017112	36.0487	8.7157	NA	1.92442e-09
23	117932997	rs765142292	T	G	0.170444	0.981894	157937	ADD	0.102742	0.017112	36.0487	8.7157	NA	1.92442e-09
23	117934601	rs5910416	T	C	0.171396	0.989311	157937	ADD	0.100917	0.0170414	35.0688	8.49722	NA	3.18258e-09
23	117934682	rs5910417	T	C	0.171357	0.989673	157937	ADD	0.100924	0.0170414	35.0737	8.49832	NA	3.17453e-09
23	117937977	rs5909563	C	T	0.814628	0.993724	157937	ADD	-0.0945488	0.0165077	32.8049	7.99188	NA	1.01887e-08
23	117938214	rs12689267	T	C	0.815178	0.994754	157937	ADD	-0.0929534	0.0165224	31.6507	7.7339	NA	1.84544e-08
23	117941237	rs56195000	A	G	0.815157	0.99874	157937	ADD	-0.0934835	0.0165052	32.0794	7.82975	NA	1.47996e-08
23	117941809	rs929590	A	G	0.815059	0.998493	157937	ADD	-0.0937143	0.016503	32.2468	7.86717	NA	1.35778e-08
23	117946588	rs759147	C	A	0.81012	1	157937	ADD	-0.0937717	0.0163302	32.9734	8.02951	NA	9.34308e-09
23	117947180	rs2005867	G	C	0.810138	0.999109	157937	ADD	-0.0935593	0.0163344	32.8072	7.9924	NA	1.01765e-08
23	117947241	rs2009344	T	A	0.810291	0.999056	157937	ADD	-0.0943097	0.0163396	33.3141	8.10562	NA	7.84115e-09
23	117947339	rs2009474	G	C	0.810292	0.998852	157937	ADD	-0.0942392	0.0163405	33.2608	8.09371	NA	8.05916e-09
23	117947411	rs747360658	CAA	C	0.810289	0.99728	157937	ADD	-0.0942661	0.0163468	33.254	8.09221	NA	8.08705e-09
23	117947514	rs759144	C	T	0.81019	0.99833	157937	ADD	-0.0938647	0.0163392	33.0021	8.03593	NA	9.20598e-09
23	117947729	rs12690269	G	T	0.809876	0.997511	157937	ADD	-0.0935277	0.0163323	32.7934	7.98932	NA	1.0249e-08
23	117947810	rs12689882	C	A	0.809871	0.997385	157937	ADD	-0.0934889	0.0163326	32.7649	7.98294	NA	1.04006e-08
23	117947859	rs12687934	A	G	0.809886	0.997518	157937	ADD	-0.0934729	0.0163326	32.7538	7.98046	NA	1.04602e-08
23	117947903	rs12690306	G	T	0.809897	0.997203	157937	ADD	-0.0935043	0.0163342	32.7692	7.9839	NA	1.03777e-08
23	117947992	rs76460665	ATCT	A	0.810089	0.99516	157937	ADD	-0.093338	0.0163489	32.5942	7.94479	NA	1.13556e-08
23	117948161	rs7066951	T	G	0.809962	0.994467	157937	ADD	-0.0931787	0.0163476	32.4883	7.92113	NA	1.19914e-08
23	117949781	rs7882864	G	A	0.797201	0.980145	157937	ADD	-0.093642	0.0160087	34.216	8.30696	NA	4.93219e-09
23	117949885	rs7886608	G	T	0.797292	0.979688	157937	ADD	-0.0933762	0.0160133	34.0027	8.25934	NA	5.50377e-09
23	117951565	rs12689914	A	G	0.79725	0.975491	157937	ADD	-0.0946023	0.0160291	34.8327	8.44456	NA	3.59286e-09
23	117955250	rs1398870	T	C	0.792972	0.974842	157937	ADD	-0.0959128	0.0159077	36.3529	8.78347	NA	1.64638e-09
23	117958174	rs261673	G	A	0.79125	0.979268	157937	ADD	-0.0935523	0.0158406	34.8789	8.45487	NA	3.50857e-09
23	117960969	rs5957062	A	T	0.796383	0.995229	157937	ADD	-0.0974316	0.0159242	37.4355	9.02463	NA	9.44866e-10
23	117961798	rs5957063	G	A	0.792854	1	157937	ADD	-0.0920711	0.0158038	33.9411	8.24561	NA	5.68054e-09
23	117961963	rs6646267	G	C	0.796792	0.997584	157937	ADD	-0.0976631	0.0159267	37.6017	9.06165	NA	8.67661e-10
23	117962654	rs6603443	G	A	0.792883	0.998882	157937	ADD	-0.0921427	0.015809	33.9715	8.25239	NA	5.59255e-09
23	117962962	rs1029943	C	A	0.793299	0.998187	157937	ADD	-0.0927412	0.0158233	34.3518	8.33728	NA	4.5996e-09
23	117963359	rs7054830	T	C	0.793301	0.997936	157937	ADD	-0.0927469	0.0158244	34.3514	8.33719	NA	4.60055e-09
23	117964159	rs12007319	A	G	0.793297	0.997324	157937	ADD	-0.0929975	0.0158267	34.5272	8.37641	NA	4.2033e-09
23	117964255	rs202231818	T	C	0.754017	0.83619	157937	ADD	-0.0897504	0.0155195	33.444	8.13462	NA	7.33466e-09
23	117964315	rs72607636	G	A	0.794029	0.986842	157937	ADD	-0.0935748	0.0158892	34.6827	8.41109	NA	3.8807e-09
23	117964351	rs261669	C	T	0.792624	0.996793	157937	ADD	-0.0917666	0.0158098	33.6911	8.18979	NA	6.45967e-09
23	117967711	rs4825610	T	C	0.793386	0.994786	157937	ADD	-0.0926344	0.0158393	34.2037	8.30421	NA	4.96352e-09
23	117968027	rs7888408	C	T	0.793402	0.993561	157937	ADD	-0.0928302	0.0158446	34.3253	8.33136	NA	4.66273e-09
23	117969048	rs78711423	C	T	0.789661	0.987957	157937	ADD	-0.087328	0.0157622	30.6954	7.52017	NA	3.01877e-08
23	129232073	rs209991	C	T	0.510794	0.984344	157937	ADD	0.0827391	0.0128605	41.3911	9.90439	NA	1.24626e-10
23	129232391	rs209990	A	G	0.518907	0.988703	157937	ADD	0.0817027	0.0128527	40.4098	9.68633	NA	2.05906e-10
23	129234293	rs210005	T	A	0.518459	0.995336	157937	ADD	0.0815547	0.0128309	40.4005	9.68426	NA	2.0689e-10
23	129235729	rs210007	G	A	0.518826	0.997389	157937	ADD	0.0806943	0.0128246	39.5912	9.50433	NA	3.13091e-10
23	129236625	rs767565443	C	CA	0.518168	0.991833	157937	ADD	0.080126	0.0128419	38.9306	9.35739	NA	4.39147e-10
23	129237566	rs210009	G	A	0.519055	1	157937	ADD	0.079861	0.0128165	38.8266	9.33426	NA	4.6317e-10
23	129238104	rs139169887	CCTT	C	0.518738	0.995937	157937	ADD	0.0799904	0.0128292	38.8755	9.34514	NA	4.5171e-10
23	129238990	rs199660302	A	AG	0.555389	0.894622	157937	ADD	0.0751228	0.0132402	32.1925	7.85503	NA	1.39627e-08
23	129242937	rs210011	T	C	0.518221	0.992926	157937	ADD	0.0794632	0.0128384	38.3097	9.21925	NA	6.03601e-10
23	129246494	rs210022	G	A	0.510179	0.996674	157937	ADD	0.082629	0.0128204	41.5399	9.93745	NA	1.15491e-10
23	129247539	rs209986	C	T	0.510287	0.99745	157937	ADD	0.0823084	0.0128179	41.2338	9.86944	NA	1.3507e-10
23	129248903	rs209987	A	G	0.519583	0.998316	157937	ADD	0.0801706	0.0128222	39.0933	9.3936	NA	4.04017e-10
23	129249132	rs10622586	TCC	T	0.512962	0.994883	157937	ADD	0.0842557	0.0128278	43.1417	10.2932	NA	5.09096e-11
23	129249279	rs209988	A	G	0.513699	1	157937	ADD	0.0834567	0.0128118	42.4328	10.1358	NA	7.31476e-11
23	129249638	rs209989	G	A	0.545067	0.916308	157937	ADD	0.0858025	0.0131372	42.6572	10.1856	NA	6.52229e-11
23	129251524	rs169728	C	A	0.589926	0.977578	157937	ADD	0.0804621	0.0130931	37.7658	9.09818	NA	7.97664e-10
23	129251559	rs210034	G	A	0.589924	0.977847	157937	ADD	0.0804883	0.0130922	37.7957	9.10482	NA	7.85561e-10
23	129253538	rs210033	G	A	0.594511	0.985172	157937	ADD	0.0817784	0.013091	39.0242	9.37822	NA	4.18581e-10
23	129253756	rs210032	A	G	0.59452	0.985226	157937	ADD	0.0822699	0.0130908	39.4956	9.48306	NA	3.28806e-10
23	129256335	rs210031	A	C	0.594355	0.986187	157937	ADD	0.0825279	0.0130868	39.7681	9.54368	NA	2.8597e-10
23	129256405	rs210030	A	C	0.593968	0.986067	157937	ADD	0.0832267	0.0130852	40.4541	9.69619	NA	2.01284e-10
23	129257098	rs210029	C	T	0.595253	0.98384	157937	ADD	0.081872	0.0130991	39.0647	9.38723	NA	4.09987e-10
23	129257440	rs210028	G	A	0.594133	0.987259	157937	ADD	0.0822693	0.0130821	39.5474	9.4946	NA	3.20184e-10
23	129257662	rs210027	A	G	0.595192	0.976029	157937	ADD	0.0806938	0.0131247	37.8006	9.10592	NA	7.83574e-10
23	129257738	rs210026	G	C	0.593725	0.987241	157937	ADD	0.0830181	0.0130801	40.283	9.65814	NA	2.19715e-10
23	129260471	rs767975720	GA	G	0.594904	0.971428	157937	ADD	0.0830263	0.0131386	39.9333	9.58041	NA	2.62779e-10
23	129261695	rs210024	C	T	0.595331	0.976233	157937	ADD	0.0829027	0.0131248	39.8982	9.57259	NA	2.67553e-10
23	129265394	rs210023	G	A	0.594227	0.986999	157937	ADD	0.0835572	0.0130835	40.7868	9.77012	NA	1.69777e-10
23	129267605	X:129267605_AT_A	A	AT	0.594269	0.979045	157937	ADD	0.0811164	0.01311	38.2836	9.21342	NA	6.11758e-10
23	129268389	rs586041	A	T	0.595125	0.988227	157937	ADD	0.0824512	0.0130841	39.7108	9.53092	NA	2.94496e-10
23	129269780	rs209997	C	G	0.595174	0.988041	157937	ADD	0.0825472	0.0130849	39.7981	9.55033	NA	2.81624e-10
23	129269980	rs209998	A	G	0.595137	0.988414	157937	ADD	0.082481	0.0130835	39.7429	9.53806	NA	2.89694e-10
23	129273248	rs209999	G	A	0.595541	0.975277	157937	ADD	0.0823232	0.013129	39.3168	9.4433	NA	3.6033e-10
23	129274956	rs210000	T	C	0.595053	0.97528	157937	ADD	0.0827452	0.0131265	39.7361	9.53656	NA	2.90697e-10
23	129277093	rs188336	G	T	0.595326	0.975748	157937	ADD	0.0822851	0.0131264	39.2964	9.43877	NA	3.64108e-10
23	129277671	rs11390300	CA	C	0.594854	0.983377	157937	ADD	0.0819129	0.0130987	39.1067	9.39656	NA	4.01273e-10
23	129277888	rs176708	T	G	0.595494	0.975236	157937	ADD	0.0820394	0.013129	39.0467	9.38322	NA	4.1379e-10
23	129280280	rs210001	A	G	0.595366	0.975885	157937	ADD	0.0824133	0.0131261	39.4204	9.46635	NA	3.41704e-10
23	129280720	rs210002	G	A	0.595445	0.975699	157937	ADD	0.082139	0.0131271	39.1524	9.40673	NA	3.91985e-10
23	129280768	rs210003	T	C	0.595365	0.97588	157937	ADD	0.0824218	0.0131261	39.4285	9.46815	NA	3.40291e-10
23	129282231	rs210004	T	C	0.595357	0.975641	157937	ADD	0.0823406	0.0131269	39.3463	9.44986	NA	3.54928e-10
23	129282583	rs188337	T	C	0.595515	0.975653	157937	ADD	0.0824039	0.0131277	39.4022	9.46229	NA	3.44913e-10
23	129283125	rs35075538	A	G	0.595363	0.975866	157937	ADD	0.0824359	0.0131262	39.4418	9.4711	NA	3.37987e-10
23	129283520	rs1139851	G	A	0.595322	0.975864	157937	ADD	0.0823345	0.013126	39.346	9.4498	NA	3.54977e-10
23	129283786	rs3213522	G	A	0.594999	0.975562	157937	ADD	0.0828851	0.0131253	39.878	9.5681	NA	2.70334e-10
23	129284396	rs7058548	C	T	0.589357	0.967747	157937	ADD	0.0801866	0.0131231	37.3361	9.0025	NA	9.9426e-10
23	129284952	rs759870161	CAAAAAAAAAAA	C	0.614558	0.958632	157937	ADD	0.0813101	0.0132953	37.4017	9.01711	NA	9.61369e-10
23	129285409	rs209535	T	C	0.595517	0.974545	157937	ADD	0.082339	0.0131314	39.318	9.44357	NA	3.60106e-10
23	129287126	rs209537	G	A	0.593848	0.982367	157937	ADD	0.0827549	0.0130969	39.9257	9.57871	NA	2.63809e-10
23	129290699	rs189994	C	T	0.595348	0.975759	157937	ADD	0.0824299	0.0131265	39.4344	9.46945	NA	3.39274e-10
23	129291184	rs5977216	A	G	0.595332	0.975771	157937	ADD	0.0822139	0.0131263	39.2287	9.4237	NA	3.76964e-10
23	129291711	rs523234	C	T	0.595339	0.975625	157937	ADD	0.0822204	0.0131269	39.2318	9.42439	NA	3.76366e-10
23	129292984	rs694727	T	A	0.595315	0.975779	157937	ADD	0.0823144	0.0131262	39.3253	9.4452	NA	3.58757e-10
23	129293761	rs396278	C	T	0.595329	0.975867	157937	ADD	0.082197	0.013126	39.2145	9.42055	NA	3.79708e-10
23	129293898	rs496225	G	C	0.595308	0.975856	157937	ADD	0.0820091	0.0131259	39.0358	9.3808	NA	4.16102e-10
23	129294302	rs5930380	C	T	0.595328	0.97586	157937	ADD	0.0822052	0.013126	39.2223	9.42228	NA	3.78199e-10
23	129296394	rs23963	C	T	0.595293	0.975864	157937	ADD	0.0821054	0.0131258	39.1282	9.40134	NA	3.96881e-10
23	129296414	rs23962	C	G	0.595291	0.975847	157937	ADD	0.0821081	0.0131259	39.1304	9.40185	NA	3.96415e-10
23	129296707	rs209543	T	C	0.595289	0.975841	157937	ADD	0.0821255	0.0131259	39.147	9.40554	NA	3.93061e-10
23	129297275	rs209542	T	C	0.59407	0.983108	157937	ADD	0.0827103	0.0130956	39.8906	9.57091	NA	2.6859e-10
23	129297858	rs209541	A	G	0.595347	0.975837	157937	ADD	0.0821375	0.0131262	39.1566	9.40768	NA	3.91129e-10
23	129298139	rs209540	T	C	0.594233	0.984727	157937	ADD	0.0823287	0.013091	39.5509	9.49537	NA	3.19617e-10
23	129298141	rs748897681	C	CAA	0.58672	0.94616	157937	ADD	0.0820996	0.0131829	38.7845	9.3249	NA	4.7326e-10
23	129300986	rs209539	C	T	0.595022	0.975659	157937	ADD	0.0826242	0.0131251	39.6287	9.51266	NA	3.07143e-10
23	129301102	rs209538	G	A	0.594869	0.975882	157937	ADD	0.0826215	0.0131236	39.6353	9.51414	NA	3.06098e-10
23	129302075	rs182348	C	T	0.59484	0.975858	157937	ADD	0.0825352	0.0131235	39.553	9.49583	NA	3.19279e-10
23	129302377	rs112460147	T	C	0.59486	0.975858	157937	ADD	0.0824436	0.0131236	39.4646	9.47618	NA	3.34057e-10
23	129302505	rs62602067	A	G	0.594859	0.975831	157937	ADD	0.0824546	0.0131237	39.4746	9.47841	NA	3.32346e-10
23	129303181	rs150861385	C	CA	0.588579	0.946256	157937	ADD	0.0790116	0.0131916	35.8748	8.67692	NA	2.10417e-09
23	129306692	rs209553	C	T	0.593875	0.97492	157937	ADD	0.0829954	0.0131216	40.0069	9.59675	NA	2.53075e-10
23	129308326	rs209551	G	A	0.59429	0.973646	157937	ADD	0.0828496	0.013128	39.8277	9.55692	NA	2.77383e-10
23	129308887	rs209550	G	A	0.596496	0.974284	157937	ADD	0.0817582	0.0131374	38.7298	9.31273	NA	4.8671e-10
23	129309180	rs209549	C	T	0.599749	0.976805	157937	ADD	0.0817974	0.0131466	38.7123	9.30884	NA	4.91089e-10
23	129309290	rs209548	G	A	0.600529	0.975645	157937	ADD	0.0812989	0.0131548	38.1943	9.19356	NA	6.40383e-10
23	129309847	rs209547	A	G	0.600615	0.975751	157937	ADD	0.0815032	0.013155	38.3857	9.23616	NA	5.8055e-10
23	129312295	X:129312295_AAG_A	A	AAG	0.608047	0.978663	157937	ADD	0.0813045	0.013188	38.0075	9.15199	NA	7.04709e-10
23	129312590	rs113903228	T	C	0.605111	0.992206	157937	ADD	0.0827022	0.0131259	39.6987	9.52824	NA	2.96319e-10
23	129314603	rs7884461	G	A	0.594345	0.993624	157937	ADD	0.0815114	0.0130627	38.938	9.35904	NA	4.37482e-10
23	129316684	rs4520329	C	T	0.594458	0.993711	157937	ADD	0.0812645	0.0130629	38.7009	9.30628	NA	4.93992e-10
23	129316972	rs34923017	A	G	0.605693	0.993726	157937	ADD	0.0814168	0.0131243	38.4838	9.25799	NA	5.5209e-10
23	129317966	rs1675701	G	C	0.606027	0.994768	157937	ADD	0.0819964	0.0131228	39.0426	9.38231	NA	4.14658e-10
23	129319510	rs752876148	CAAAAAAA	C	0.574845	0.903661	157937	ADD	0.0792388	0.0132772	35.6176	8.6196	NA	2.40104e-09
23	129321404	X:129321404_TTTCCTTCCTTCC_T	T	TTTCCTTCCTTCC	0.604904	0.985227	157937	ADD	0.0833707	0.0131478	40.2089	9.64168	NA	2.28202e-10
23	129323208	rs498675	G	A	0.594951	0.996771	157937	ADD	0.0809695	0.0130554	38.4645	9.25369	NA	5.57584e-10
23	129323562	rs695159	C	T	0.594628	0.996384	157937	ADD	0.0814647	0.0130551	38.9387	9.35919	NA	4.37331e-10
23	129323894	rs12849584	C	T	0.594666	0.996261	157937	ADD	0.0815965	0.0130556	39.0612	9.38646	NA	4.10714e-10
23	129324116	rs5930382	C	T	0.594967	0.996612	157937	ADD	0.0809699	0.013056	38.4614	9.25299	NA	5.58483e-10
23	129324253	rs5932725	T	C	0.606358	0.996591	157937	ADD	0.0823175	0.0131187	39.3734	9.45589	NA	3.50034e-10
23	129325133	rs88658	T	C	0.606576	0.996436	157937	ADD	0.0823569	0.0131205	39.4004	9.46189	NA	3.45231e-10
23	129325193	rs559006	T	C	0.606089	0.996291	157937	ADD	0.0829818	0.0131181	40.0149	9.59853	NA	2.5204e-10
23	129326847	rs485149	C	T	0.559647	0.987933	157937	ADD	0.0814202	0.0129383	39.6016	9.50664	NA	3.1143e-10
23	129327981	rs538549	T	C	0.606267	0.998267	157937	ADD	0.0832163	0.0131127	40.2748	9.65632	NA	2.20638e-10
23	129328262	rs11406823	GC	G	0.594349	0.995064	157937	ADD	0.0812913	0.0130579	38.7562	9.31859	NA	4.80187e-10
23	129329674	rs5932726	G	A	0.595079	1	157937	ADD	0.0813326	0.0130456	38.8691	9.34371	NA	4.532e-10
23	129330092	rs647072	G	A	0.594767	0.99947	157937	ADD	0.0819179	0.0130457	39.4297	9.46841	NA	3.40087e-10
23	129330867	rs3081121	A	T	0.66081	0.814599	157937	ADD	0.0818861	0.0142	33.254	8.09218	NA	8.08761e-09
23	129330870	rs5903797	TTTTG	T	0.66081	0.814599	157937	ADD	0.0818861	0.0142	33.254	8.09218	NA	8.08761e-09
23	129332364	rs688417	T	C	0.597263	0.996561	157937	ADD	0.0813041	0.0130681	38.7078	9.30783	NA	4.92232e-10
23	129333543	rs506542	T	G	0.596752	0.997187	157937	ADD	0.0825794	0.0130634	39.9607	9.5865	NA	2.59119e-10
23	129333736	rs35263652	CCA	C	0.595714	0.997741	157937	ADD	0.0827261	0.0130562	40.1471	9.62793	NA	2.35543e-10
23	129333737	rs149758964	GAG	G	0.596642	0.986612	157937	ADD	0.0809766	0.0130975	38.2243	9.20023	NA	6.30623e-10
23	129333948	rs597776	C	T	0.596523	0.999542	157937	ADD	0.0815096	0.0130545	38.9851	9.36951	NA	4.27061e-10
23	129334929	rs612425	G	A	0.596202	0.999138	157937	ADD	0.0821018	0.0130541	39.5557	9.49643	NA	3.18838e-10
23	129335721	rs626362	T	C	0.608062	0.99905	157937	ADD	0.0827857	0.0131206	39.8108	9.55317	NA	2.79789e-10
23	129335860	rs627159	C	T	0.607708	0.998869	157937	ADD	0.0834532	0.0131191	40.4646	9.6985	NA	2.00217e-10
23	129336212	rs683718	T	C	0.608001	0.999225	157937	ADD	0.0830465	0.0131197	40.0678	9.6103	NA	2.45301e-10
23	129336408	rs485095	C	A	0.607965	0.999031	157937	ADD	0.0830282	0.0131201	40.0476	9.60582	NA	2.47845e-10
23	129337554	rs592368	A	G	0.608038	0.999151	157937	ADD	0.0829764	0.0131202	39.9974	9.59465	NA	2.54302e-10
23	129337831	rs593323	T	C	0.60762	0.998608	157937	ADD	0.0836265	0.0131194	40.6313	9.73556	NA	1.8384e-10
23	129338766	rs608117	A	G	0.608034	0.999151	157937	ADD	0.0829918	0.0131201	40.0123	9.59797	NA	2.52366e-10
23	129339678	rs5930383	A	C	0.608019	0.998205	157937	ADD	0.082833	0.0131232	39.841	9.55988	NA	2.75499e-10
23	129341616	rs527989	G	A	0.596085	0.999199	157937	ADD	0.0819632	0.0130534	39.427	9.46781	NA	3.40557e-10
23	129342001	rs671415	C	T	0.596424	0.99978	157937	ADD	0.0814286	0.0130532	38.9152	9.35397	NA	4.42619e-10
23	129342148	rs671971	C	T	0.596433	0.999394	157937	ADD	0.0815957	0.0130545	39.0673	9.3878	NA	4.09449e-10
23	129342642	rs1616252	T	C	0.607868	0.999632	157937	ADD	0.0826542	0.0131176	39.7029	9.52916	NA	2.95692e-10
23	129345120	rs172332	T	C	0.607598	0.999145	157937	ADD	0.0833525	0.0131176	40.3764	9.67891	NA	2.09455e-10
23	129345600	rs209228	C	G	0.608069	0.999457	157937	ADD	0.0826758	0.0131194	39.7129	9.5314	NA	2.94171e-10
23	129346447	rs209229	A	G	0.596412	0.999679	157937	ADD	0.0813045	0.0130535	38.795	9.32723	NA	4.70728e-10
23	129347080	rs209230	C	A	0.596581	0.999712	157937	ADD	0.0814008	0.0130542	38.8824	9.34668	NA	4.50111e-10
23	129347806	rs209231	C	T	0.563948	0.99483	157937	ADD	0.081164	0.0129298	39.4041	9.46273	NA	3.44564e-10
23	129348003	rs209232	A	G	0.596399	0.999782	157937	ADD	0.0813351	0.0130531	38.8267	9.33427	NA	4.63159e-10
23	129348078	rs209233	A	G	0.596351	0.999534	157937	ADD	0.0813459	0.0130536	38.8337	9.33584	NA	4.61488e-10
23	129348207	rs209234	A	T	0.596399	0.999781	157937	ADD	0.0813341	0.0130531	38.8257	9.33406	NA	4.63383e-10
23	129348258	rs209235	T	C	0.596337	0.999278	157937	ADD	0.0813417	0.0130544	38.8251	9.33392	NA	4.63532e-10
23	129348452	rs209236	G	A	0.596399	0.99978	157937	ADD	0.081334	0.0130531	38.8256	9.33402	NA	4.63426e-10
23	129349295	rs209238	G	T	0.596402	1	157937	ADD	0.0811825	0.0130524	38.6851	9.30278	NA	4.97989e-10
23	129350694	rs2614252	C	T	0.596079	0.999481	157937	ADD	0.0818434	0.0130524	39.3176	9.44348	NA	3.6018e-10
23	129351349	rs531247	C	T	0.59638	0.999892	157937	ADD	0.0813616	0.0130526	38.8547	9.3405	NA	4.56562e-10
23	129352062	rs5932728	A	G	0.596403	0.999764	157937	ADD	0.0813516	0.0130532	38.842	9.33767	NA	4.59547e-10
23	129353715	rs1925463	C	T	0.608033	0.999397	157937	ADD	0.0827348	0.0131193	39.7698	9.54404	NA	2.85733e-10
23	129354240	rs1160681	A	C	0.60792	0.999436	157937	ADD	0.0826135	0.0131185	39.658	9.51918	NA	3.02566e-10
23	129354254	rs200953927	T	TAA	0.606462	0.992956	157937	ADD	0.0826061	0.0131312	39.5743	9.50058	NA	3.15806e-10
23	129355362	rs575752	T	C	0.607887	0.99964	157937	ADD	0.0827378	0.0131177	39.7827	9.5469	NA	2.83857e-10
23	129359191	rs209224	T	C	0.596505	0.999611	157937	ADD	0.0812424	0.0130542	38.7317	9.31314	NA	4.8625e-10
23	129361175	rs209225	T	C	0.607606	0.999066	157937	ADD	0.0831172	0.0131179	40.1469	9.62789	NA	2.35565e-10
23	129361441	rs209226	G	A	0.596505	0.999378	157937	ADD	0.0813072	0.0130549	38.7889	9.32587	NA	4.72204e-10
23	129362168	rs209227	A	G	0.596656	0.998617	157937	ADD	0.0814211	0.0130582	38.8782	9.34574	NA	4.51087e-10
23	129366282	rs112548404	TG	T	0.60706	0.997032	157937	ADD	0.0832476	0.0131214	40.2517	9.65118	NA	2.23265e-10
23	129366839	rs7055615	G	A	0.607944	0.999546	157937	ADD	0.0826517	0.0131183	39.6961	9.52766	NA	2.96715e-10
23	129367437	rs5975177	A	G	0.607954	0.999368	157937	ADD	0.0825267	0.013119	39.5722	9.50009	NA	3.16162e-10
23	129367475	rs5977229	A	G	0.60797	0.999429	157937	ADD	0.0825714	0.0131189	39.6157	9.50977	NA	3.09193e-10
23	129368859	rs605649	C	T	0.607913	0.999291	157937	ADD	0.0824692	0.013119	39.517	9.48782	NA	3.25222e-10
23	129368963	rs604905	A	T	0.607967	0.999404	157937	ADD	0.0825767	0.0131189	39.6204	9.51082	NA	3.08447e-10
23	129369912	rs590390	A	G	0.607988	0.999422	157937	ADD	0.0825123	0.013119	39.5583	9.49701	NA	3.18412e-10
23	129372117	rs507527	C	G	0.5965	0.999596	157937	ADD	0.0813466	0.0130542	38.831	9.33523	NA	4.62136e-10
23	129372304	rs2614254	T	G	0.607642	0.99905	157937	ADD	0.0832136	0.0131182	40.2386	9.64827	NA	2.24766e-10
23	129375170	rs487939	A	C	0.596707	0.998062	157937	ADD	0.0815545	0.0130603	38.9933	9.37134	NA	4.25265e-10
23	129375242	rs488876	G	C	0.596705	0.998014	157937	ADD	0.0816807	0.0130604	39.1132	9.39801	NA	3.99936e-10
23	129375701	rs513741	G	A	0.59613	0.999216	157937	ADD	0.0819079	0.0130535	39.3728	9.45575	NA	3.50147e-10
23	129376506	rs7059415	A	G	0.596428	0.999605	157937	ADD	0.0814554	0.0130538	38.9373	9.35889	NA	4.37633e-10
23	129378772	X:129378772_AAAG_A	A	AAAG	0.603716	0.99523	157937	ADD	0.0813282	0.013108	38.4954	9.26057	NA	5.4882e-10
23	129379047	rs209216	G	T	0.607848	0.999114	157937	ADD	0.0827076	0.0131192	39.7447	9.53846	NA	2.89428e-10
23	129379758	rs72420800	C	CT	0.488738	0.695067	157937	ADD	-0.0775786	0.0139159	31.0787	7.60593	NA	2.47782e-08
23	129380068	rs602079	T	A	0.59648	0.99967	157937	ADD	0.0815412	0.0130539	39.019	9.37706	NA	4.19701e-10
23	129380069	rs561707	G	C	0.596472	0.999699	157937	ADD	0.0814221	0.0130537	38.906	9.35192	NA	4.44713e-10
23	129380280	rs209217	G	A	0.59645	0.99975	157937	ADD	0.0813701	0.0130534	38.8579	9.34121	NA	4.55816e-10
23	129381782	rs209219	G	C	0.596447	0.999724	157937	ADD	0.0815919	0.0130535	39.0696	9.38833	NA	4.0895e-10
23	129383318	rs12558730	T	C	0.607866	0.999288	157937	ADD	0.0824919	0.0131187	39.5404	9.49303	NA	3.21344e-10
23	129384873	rs209214	A	G	0.579492	0.985301	157937	ADD	0.0830554	0.0130207	40.6883	9.74823	NA	1.78554e-10
23	129385500	rs673667	T	C	0.607875	1	157937	ADD	0.0824729	0.0131164	39.5358	9.49201	NA	3.22099e-10
23	129385501	rs517129	G	A	0.596464	0.999772	157937	ADD	0.081237	0.0130534	38.7309	9.31296	NA	4.86452e-10
23	129385813	rs209215	T	C	0.607913	0.99961	157937	ADD	0.0823992	0.0131179	39.4561	9.47428	NA	3.35521e-10
23	129389757	rs209221	C	T	0.59609	0.999014	157937	ADD	0.0819195	0.013054	39.3812	9.45762	NA	3.48642e-10
23	129393460	rs209222	T	C	0.607388	0.998971	157937	ADD	0.0821188	0.013117	39.194	9.41599	NA	3.83716e-10
23	129393855	rs209223	C	T	0.607673	0.999407	157937	ADD	0.0816786	0.0131172	38.7735	9.32245	NA	4.75938e-10
23	129395789	rs5932733	A	T	0.617758	0.995783	157937	ADD	0.076094	0.0131926	33.2692	8.09558	NA	8.02454e-09
23	129397965	rs209207	C	T	0.596029	0.999168	157937	ADD	0.0818102	0.0130532	39.2812	9.43537	NA	3.6697e-10
23	129398504	rs209208	C	T	0.59636	0.999597	157937	ADD	0.0813009	0.0130535	38.7917	9.32649	NA	4.71531e-10
23	129398527	rs209209	G	A	0.596359	0.999591	157937	ADD	0.0812969	0.0130535	38.7878	9.32563	NA	4.72465e-10
23	129399117	rs209210	C	T	0.596397	0.999365	157937	ADD	0.0813816	0.0130544	38.8631	9.34239	NA	4.5458e-10
23	129399901	rs209211	T	A	0.596358	0.999603	157937	ADD	0.0813025	0.0130534	38.7934	9.32688	NA	4.71107e-10
23	129400967	rs209212	C	T	0.596329	0.996172	157937	ADD	0.0814809	0.0130645	38.8979	9.35012	NA	4.4656e-10
23	129402002	rs209213	G	A	0.563213	0.98933	157937	ADD	0.0816308	0.0129453	39.7636	9.54266	NA	2.86642e-10
23	129404582	rs5975178	T	C	0.596124	0.990045	157937	ADD	0.0766545	0.0130834	34.3267	8.33166	NA	4.65951e-09
23	129404614	rs5975179	A	G	0.596151	0.990198	157937	ADD	0.0767353	0.0130831	34.4009	8.34823	NA	4.48508e-09
23	129404828	rs5975180	T	C	0.596386	0.991239	157937	ADD	0.0756161	0.0130809	33.416	8.12836	NA	7.44115e-09
23	129407088	rs73560104	A	G	0.56814	0.973577	157937	ADD	0.0824747	0.013014	40.1623	9.63132	NA	2.33711e-10
23	129407122	rs76251749	G	A	0.596307	0.973537	157937	ADD	0.0781201	0.0131391	35.3506	8.56007	NA	2.75378e-09
23	129407593	rs2744053	A	T	0.566307	0.992073	157937	ADD	0.079114	0.0129469	37.34	9.00336	NA	9.92293e-10
23	129408233	rs2744054	G	T	0.58667	0.992413	157937	ADD	0.0739448	0.0130289	32.2109	7.85913	NA	1.38315e-08
23	129409193	rs2064179	G	A	0.586076	0.992015	157937	ADD	0.0735312	0.0130273	31.8589	7.78045	NA	1.65787e-08
23	129410528	rs10127377	A	G	0.587241	0.992931	157937	ADD	0.0735429	0.0130298	31.8571	7.78004	NA	1.65943e-08
23	129411171	rs5975181	A	G	0.586687	0.99275	157937	ADD	0.0740537	0.0130278	32.311	7.8815	NA	1.31371e-08
23	129411802	rs11096261	C	T	0.565591	0.992157	157937	ADD	0.0793682	0.0129442	37.596	9.06036	NA	8.70242e-10
23	129412688	rs36095966	G	A	0.56593	0.992463	157937	ADD	0.0790087	0.0129444	37.2553	8.9845	NA	1.03633e-09
23	129413465	rs12841133	T	C	0.599002	0.992199	157937	ADD	0.0743338	0.0130917	32.2389	7.8654	NA	1.36333e-08
23	129413970	rs4830182	T	C	0.599396	0.992583	157937	ADD	0.0738361	0.0130925	31.8046	7.76831	NA	1.70487e-08
23	129414633	rs5932738	A	G	0.601445	0.992751	157937	ADD	0.0736845	0.0131033	31.6222	7.72752	NA	1.87275e-08
23	129416527	rs6529416	A	G	0.57959	0.993236	157937	ADD	0.0783306	0.0129947	36.3354	8.77958	NA	1.66119e-09
23	129416792	rs7879621	C	T	0.565743	0.991616	157937	ADD	0.0786721	0.0129465	36.9264	8.91126	NA	1.2267e-09
23	129421703	rs12390349	G	A	0.5639	0.993913	157937	ADD	0.0768306	0.0129328	35.2927	8.54715	NA	2.83694e-09

### Sheet: G. Indedendent GWS SNPs ChrX
G. Independent SNPs on Chr X associated with BFP at genome-wide significance threashold in males
ID	CHROM	GENPOS	ALLELE0	ALLELE1	A1FREQ	INFO	N	TEST	BETA	SE	CHISQ	LOG10P	EXTRA	P	Associated Phenotypes
X:22339565_TACAC_T	23	22339565	T	TACAC	0.639214	0.941344	157937	ADD	-0.083971	0.0135352	38.4881	9.25894	NA	5.50884e-10	Adiposity
rs1379871	23	31854782	C	G	0.654233	0.962151	157937	ADD	-0.106262	0.0135932	61.1099	14.2678	NA	5.39759e-15	Adiposity
rs5950969	23	43017461	C	T	0.859115	0.978879	157937	ADD	0.102107	0.0185046	30.4474	7.46464	NA	3.43052e-08	Novel
rs150998684	23	65489059	A	C	0.960581	0.887018	157937	ADD	0.185587	0.0338942	29.9809	7.3602	NA	4.36315e-08	Tes
X:65670531_TA_T	23	65670531	T	TA	0.0934414	0.945717	157937	ADD	-0.173254	0.022311	60.3014	14.0894	NA	8.13954e-15	SHBG, Tes
rs1091631	23	66265372	T	G	0.849462	0.9354	157937	ADD	0.210613	0.0182137	133.714	30.2	NA	6.30957e-31	BFP, Tes, SHBG
X:66846452_TTA_T	23	66846452	T	TTA	0.236699	0.836788	157937	ADD	-0.126383	0.0157274	64.5744	15.0317	NA	9.29608e-16	SHBG, Tes
rs185428445	23	67352698	A	G	0.93289	0.973117	157937	ADD	0.151667	0.025782	34.6059	8.39397	NA	4.03673e-09	Tes
rs41303733	23	67652748	T	C	0.915865	1	157937	ADD	-0.127428	0.0230699	30.5097	7.4786	NA	3.322e-08	BFP
rs73505165	23	83562659	G	A	0.501188	0.989363	157937	ADD	0.071857	0.0128422	31.3085	7.65735	NA	2.20115e-08	Novel
rs141798821	23	109699278	A	G	0.987668	0.531737	157937	ADD	-0.371864	0.0663058	31.4533	7.68974	NA	2.04296e-08	SHBG
rs149112071	23	109794605	A	C	0.918653	0.544786	157937	ADD	-0.28439	0.0266771	113.646	25.8074	NA	1.55812e-26	SHBG
rs145014936	23	109843097	T	C	0.954193	0.568752	157937	ADD	-0.19735	0.0346024	32.5284	7.9301	NA	1.17463e-08	SHBG, Tes
rs372038686	23	109852772	C	T	0.610603	0.956848	157937	ADD	-0.267509	0.0133361	402.364	88.7738	NA	1.68345e-89	BFP, SHBG, Tes
X:109907630_AG_A	23	109907630	A	AG	0.953765	0.562208	157937	ADD	0.194731	0.0345138	31.8335	7.77476	NA	1.67973e-08	SHBG, Tes
rs764594940	23	109933197	C	A	0.933009	0.578288	157937	ADD	-0.207858	0.0288517	51.903	12.2343	NA	5.83042e-13	SHBG, Tes
X:109989789_TAGAA_T	23	109989789	T	TAGAA	0.94546	0.991994	157937	ADD	0.170543	0.0282635	36.4095	8.79609	NA	1.59923e-09	SHBG, Tes
rs2404538	23	110242674	A	G	0.334966	0.849955	157937	ADD	0.104175	0.0141117	54.4961	12.8076	NA	1.5574e-13	SHBG, Tes
rs17254985	23	110305840	G	C	0.915659	0.639816	157937	ADD	-0.168114	0.0254577	43.6081	10.3967	NA	4.01144e-11	SHBG, Tes
rs4825387	23	117664141	C	T	0.645873	0.980071	157937	ADD	0.0755003	0.0134579	31.4733	7.69422	NA	2.02199e-08	SHBG, Tes, Adiposity
rs6646267	23	117961963	G	C	0.796792	0.997584	157937	ADD	-0.0976631	0.0159267	37.6017	9.06165	NA	8.67661e-10	Adiposity
rs10622586	23	129249132	TCC	T	0.512962	0.994883	157937	ADD	0.0842557	0.0128278	43.1417	10.2932	NA	5.09096e-11	Adiposity

### Sheet: H. HLA Haplotypes
H. HLA haplotypes association with BFP in males
HLA	Beta	SE	P
DRB4_103	0.089199	0.0221414	5.61357e-05
B_4403	-0.158582	0.0407385	9.91829e-05
DQA1_301	0.090004	0.0238037	0.000156201
C_1601	-0.164885	0.0465205	0.00039369
DRB1_404	0.155461	0.0487665	0.00143355
DQB1_202	-0.110199	0.0351287	0.00170716
DPA1_103	0.0762615	0.0246074	0.00194129
B_1515	39.7987	12.9864	0.00217965
DRB4_101	-0.106147	0.0352916	0.00263258
DQA1_509	-3.15893	1.12424	0.00495712
DRB1_1202	-4.93228	1.78968	0.00585263
DPB1_1301	-0.202419	0.0796147	0.0110076
B_4407	17.8198	7.18893	0.0131843
B_1511	-28.478	11.8403	0.0161657
DQA1_201	-0.064847	0.0272337	0.0172607
A_103	-3.99914	1.71434	0.0196624
B_4001	0.0960336	0.0417795	0.02153
B_3911	-18.7817	8.22335	0.0223759
DPA1_201	-0.0614717	0.0270087	0.0228479
DQB1_609	0.213832	0.0939765	0.0228845
DRB1_901	0.190263	0.0843602	0.0241121
DRB1_701	-0.0608005	0.027127	0.025006
C_303	0.0898671	0.0416341	0.0308906
DRB1_401	0.0654545	0.0305074	0.0319121
DPB1_601	0.224599	0.105932	0.0339888
B_5501	0.149832	0.0708763	0.034517
A_101	0.051018	0.0241963	0.0349887
A_3201	-0.108284	0.0521649	0.037914
B_1503	-0.78322	0.380074	0.0393329
DQB1_302	0.0635377	0.0312602	0.0421002
C_304	0.0714316	0.0353619	0.0433831
DQB1_501	-0.0587644	0.0294635	0.0461012
B_3910	2.20982	1.11035	0.0465701
C_1504	1.7056	0.859754	0.0472768
A_2301	-0.145234	0.0738414	0.0492033
A_2902	-0.0932936	0.0474696	0.0493774
A_1103	11.3403	5.85277	0.0526754
A_1101	0.0773834	0.0400893	0.0535742
DRB1_101	-0.0635896	0.0331171	0.0548412
B_1508	4.21742	2.19779	0.0549938
B_3541	-6.70123	3.5065	0.0559951
DQB1_301	0.0479616	0.0251295	0.0563184
DPB1_202	0.21842	0.115742	0.0591438
C_1502	0.139827	0.0741589	0.0593633
B_4009	6.13792	3.25724	0.0595132
DRB1_802	1.05913	0.568375	0.0624031
B_1527	3.74839	2.01272	0.0625555
B_5401	3.48394	1.8778	0.0635516
DQA1_101	-0.0510019	0.0274925	0.0635809
B_1402	0.112136	0.0607776	0.0650372
DRB4_9901	-0.0367885	0.0201018	0.0672357
DRB5_202	0.20822	0.114933	0.0700409
A_206	0.390401	0.218286	0.0736992
DRB1_1304	2.1124	1.18676	0.0750808
DPA1_105	-0.673033	0.378633	0.0754821
B_5123	-6.74092	3.84636	0.0796822
C_1402	-0.173091	0.0999334	0.0832643
C_305	-15.1308	8.75137	0.0838174
DRB1_801	0.124036	0.071949	0.0847212
A_201	-0.0371226	0.0215645	0.0851685
B_5108	0.593729	0.346904	0.0869891
B_4701	-0.283276	0.16684	0.0895291
DQB1_303	0.0727804	0.0429497	0.0901628
DQA1_302	2.17561	1.284	0.0901922
A_102	-1.16556	0.690367	0.0913532
B_1516	0.76605	0.455278	0.0924552
DPB1_401	0.0326595	0.0196527	0.0965485
B_5801	-0.221254	0.133345	0.0970668
A_203	-0.413746	0.24962	0.0974199
A_3004	-0.500767	0.303227	0.0986472
DRB1_804	-0.559339	0.339995	0.0999436
B_3915	-4.78918	2.92274	0.1013
DRB1_406	-0.833712	0.51085	0.102679
DPB1_301	0.0546262	0.0338992	0.107089
B_4104	9.18924	5.71838	0.108064
DPB1_2601	-1.14107	0.713785	0.109908
DPA1_202	-0.0881862	0.0553348	0.111009
B_5701	0.0780364	0.0492102	0.112792
B_8201	-5.92205	3.79552	0.118697
B_3505	-2.74299	1.7619	0.119512
DRB1_1405	3.16388	2.03785	0.12053
DQB1_402	0.104539	0.0681492	0.12504
B_1524	-0.876521	0.579291	0.130258
A_2410	4.23102	2.798	0.130496
DQA1_401	0.10431	0.0690756	0.131025
B_3909	-3.68902	2.49591	0.139403
B_3905	7.50076	5.14343	0.144755
C_501	-0.0437674	0.0301292	0.146321
B_7301	-1.08087	0.744621	0.146624
A_3303	-0.327372	0.225574	0.146703
DRB1_1601	0.185851	0.130216	0.15351
B_1513	-4.79868	3.42075	0.160673
DRB1_1407	19.0985	13.8821	0.168895
B_4402	-0.0412996	0.0302908	0.172747
A_210	8.47258	6.22032	0.173174
C_403	-2.32199	1.71723	0.176323
DPB1_3401	-3.03557	2.26164	0.179534
B_3901	0.150476	0.112209	0.179912
C_1505	-0.402081	0.301588	0.182463
DRB1_1111	-9.66655	7.29395	0.185079
C_701	-0.0332589	0.0251013	0.185176
A_3301	0.17444	0.132576	0.188253
DPB1_1501	-0.145252	0.112224	0.195561
DPB1_501	-0.0866895	0.0674263	0.198552
DPB1_2001	-0.396318	0.310184	0.201362
DPB1_1401	-0.128024	0.101705	0.208111
B_3512	1.6953	1.36535	0.214365
DRB1_1503	-1.02842	0.835872	0.218565
B_3517	-4.4698	3.64686	0.22033
A_3601	4.6259	3.80811	0.224464
DRB1_1402	1.17994	0.981902	0.229487
DQB1_601	-0.172771	0.145619	0.235441
B_1518	-0.226417	0.190847	0.235473
DPA1_301	-1.37985	1.16806	0.237479
DPB1_101	-0.0476162	0.0403527	0.238001
B_3906	0.137471	0.119337	0.249339
DPB1_201	-0.036536	0.0317289	0.249527
B_3543	3.32469	2.9029	0.252087
DRB1_1502	-0.165135	0.145696	0.257039
A_6802	0.138728	0.123869	0.262732
DRB1_407	0.126538	0.113519	0.264984
A_220	1.21787	1.10041	0.268409
B_2707	1.25093	1.14269	0.273641
A_2407	-1.20308	1.10134	0.274668
B_4101	0.24314	0.22456	0.278925
B_8101	-2.20033	2.04211	0.281269
B_5604	-2.6096	2.42426	0.281728
DRB3_101	-0.0275462	0.0256177	0.282252
A_2402	0.0394169	0.0369589	0.286196
DRB1_1415	1.51246	1.42706	0.289218
C_210	3.8924	3.67625	0.289694
C_802	0.0540889	0.0511252	0.290071
DRB1_1102	-0.230827	0.222438	0.299404
B_1501	0.0409384	0.0396735	0.302128
C_306	4.26553	4.15017	0.304047
A_301	0.0275703	0.0271981	0.310734
B_2704	-4.09188	4.03929	0.311053
DQB1_605	-1.83522	1.83471	0.317178
B_1804	-3.49001	3.52079	0.321561
B_3521	2.18004	2.22923	0.328109
B_1531	-9.98043	10.2096	0.328298
DRB1_1201	0.0784871	0.0803405	0.328605
C_602	0.0326215	0.0334398	0.329298
B_5201	-0.131007	0.134317	0.329385
DQB1_502	0.113444	0.116659	0.330832
B_4901	-0.0876497	0.090134	0.330835
B_3509	3.10285	3.19342	0.331233
B_1529	3.88714	4.0079	0.332112
A_3402	0.308566	0.318526	0.332681
C_202	0.0478795	0.051367	0.351284
DRB1_807	-3.01053	3.22997	0.351306
DRB1_1103	0.162304	0.175557	0.355224
B_2703	1.14364	1.23855	0.355817
C_1602	0.20932	0.226981	0.356431
DRB1_1404	0.336993	0.36666	0.35805
B_5601	0.149574	0.163733	0.360968
C_1202	-0.12543	0.137527	0.361752
B_1401	-0.0815564	0.0894925	0.362128
B_5107	-0.827233	0.909089	0.362846
DRB5_101	-0.0245672	0.0271775	0.366023
B_3510	-3.74689	4.21261	0.373764
DRB1_1001	-0.111771	0.12598	0.374965
B_4501	0.104199	0.119087	0.381587
A_207	1.68146	1.93999	0.386088
B_4002	0.0896833	0.105609	0.395769
A_6602	-2.36056	2.81129	0.401094
B_4012	1.72853	2.07315	0.404411
DQB1_604	-0.048888	0.0591183	0.408265
C_302	-0.21664	0.262921	0.409957
DPB1_1101	-0.0493374	0.0600082	0.410978
DRB1_302	1.34183	1.6378	0.412622
C_1701	0.117094	0.14451	0.417778
DRB1_408	0.209858	0.263649	0.426048
A_6801	-0.044361	0.0558392	0.426939
B_5301	0.154071	0.193966	0.427011
DRB1_402	-0.142739	0.180022	0.427838
A_2601	-0.0565533	0.0719623	0.431943
B_3902	1.48921	1.92252	0.438569
DRB1_1305	0.935841	1.21188	0.439985
B_1505	-1.87142	2.42768	0.440786
A_3001	-0.0732898	0.095295	0.441845
DPB1_3001	-5.12498	6.71965	0.445652
B_1525	-1.65401	2.17727	0.447454
DPB1_8101	-9.98389	13.1996	0.449425
DPB1_1601	-0.114872	0.152595	0.451576
DRB1_811	-4.35021	5.80465	0.453596
B_3801	0.0831119	0.112781	0.461165
B_4802	6.20716	8.47536	0.463939
DRB1_1501	-0.0198564	0.0272319	0.465906
DRB1_103	-0.0539457	0.0740341	0.466211
DRB3_224	-0.658163	0.908819	0.468946
B_3502	0.16329	0.227436	0.472784
A_2901	0.218086	0.305922	0.475921
B_3701	-0.0588584	0.0829453	0.47795
B_3924	-3.54734	5.1199	0.488402
B_1526	-3.47462	5.02915	0.489632
DRB1_1401	-0.0478081	0.0693044	0.490304
A_2501	-0.0532311	0.0775105	0.492235
B_2705	-0.033742	0.049496	0.495422
B_3501	0.0314148	0.0460858	0.495455
DRB3_202	0.0192664	0.0282891	0.49584
A_3401	3.34086	4.91741	0.49689
B_5101	0.0345301	0.0513648	0.501424
DQA1_104	0.879693	1.32613	0.507105
DRB1_1312	-1.0097	1.52654	0.508337
DQA1_601	0.12298	0.18839	0.51389
DQA1_503	-1.25946	1.95611	0.51967
C_1403	-1.63598	2.56188	0.523094
DRB1_1301	-0.0275552	0.043863	0.529867
B_1301	-1.74377	2.83757	0.538867
B_4201	0.448282	0.736105	0.542531
A_202	0.226015	0.371728	0.54318
A_7401	0.324438	0.534729	0.544029
DPB1_3301	2.97855	5.01399	0.552481
A_302	0.167457	0.283208	0.554329
A_8001	0.692336	1.17184	0.554649
B_702	-0.0159798	0.0270601	0.554836
A_4027	-3.33061	5.64818	0.555406
B_4405	0.146243	0.251786	0.56136
A_205	0.0632179	0.112756	0.575028
DQA1_505	-0.156769	0.280121	0.575721
DRB5_9901	0.0147657	0.0265759	0.578481
B_7801	-1.95815	3.52619	0.57868
A_264	5.86268	10.5939	0.579989
DRB1_1406	1.04887	1.93844	0.588447
DPB1_1001	-0.0408833	0.0766129	0.593595
DQB1_503	-0.0347012	0.0654349	0.595893
DPB1_3101	3.73622	7.04787	0.596029
A_3101	0.031246	0.0591706	0.597454
DRB1_1302	0.0261899	0.0502785	0.602441
DQB1_602	-0.013873	0.0274497	0.613281
B_5703	0.554165	1.11136	0.618036
A_6901	0.288392	0.580146	0.619118
DPA1_104	-0.0661473	0.134576	0.623056
C_804	1.70629	3.51991	0.627851
B_801	-0.0131428	0.0272013	0.628976
DRB1_403	-0.0866576	0.180576	0.631302
B_4102	0.0799479	0.166747	0.631614
DPB1_2301	0.136795	0.286748	0.633322
DRB3_210	0.822788	1.73064	0.634485
A_3002	0.0469087	0.0993971	0.636975
DPB1_502	-0.774255	1.68901	0.646661
DRB3_301	0.0228561	0.0503748	0.650031
DRB1_803	0.0873484	0.193031	0.650903
A_2403	-0.173947	0.39073	0.656186
C_702	-0.0117107	0.0263081	0.656222
B_2702	-0.115395	0.271136	0.670402
DRB1_1321	0.773331	1.83641	0.673676
B_4801	-0.369618	0.882561	0.675362
DQA1_103	-0.017586	0.0420892	0.676073
B_5901	-2.22032	5.32352	0.676622
A_2608	-0.145965	0.350183	0.676807
B_5105	1.07675	2.58777	0.677345
DPB1_1901	-0.0539907	0.13345	0.68579
A_3104	1.55541	4.02757	0.699355
DRB1_301	-0.0103691	0.0268847	0.699729
B_6701	-0.928957	2.54034	0.714603
C_1604	0.14596	0.406593	0.719608
B_5102	-1.11901	3.1188	0.71975
B_1802	1.48473	4.16024	0.721178
A_6817	-1.14228	3.20608	0.721627
A_2404	0.777404	2.20809	0.724785
C_102	-0.0184692	0.0526787	0.725888
DQB1_304	-0.0999407	0.286313	0.727044
B_1506	-1.06183	3.05497	0.72816
B_1512	-4.11828	12.0171	0.731824
DQB1_401	0.459674	1.34443	0.732418
C_401	0.0117663	0.0346901	0.734472
DPB1_4501	2.02401	5.9726	0.734698
DQB1_603	-0.0142173	0.0436253	0.744504
DRB1_102	0.03655	0.114179	0.748884
DQA1_102	-0.00766037	0.0243497	0.753068
DQB1_201	-0.00829569	0.0268382	0.757246
B_1520	-1.05081	3.41199	0.758102
DPB1_1801	0.665975	2.16651	0.758543
DRB1_411	0.69387	2.26739	0.759589
A_1102	0.560334	1.85371	0.762441
B_1507	0.405429	1.35801	0.765287
B_3520	-1.57009	5.33068	0.768346
B_1510	0.208696	0.709185	0.768547
B_3503	0.0309281	0.106747	0.77202
C_726	1.55024	5.36778	0.772731
C_1203	0.0165165	0.0573675	0.773419
C_1801	-0.263702	0.920848	0.774596
DQB1_504	-0.0730521	0.262309	0.780631
B_1801	-0.014237	0.0511706	0.780839
B_5001	-0.028654	0.104589	0.78411
DRB1_410	0.511516	1.883	0.785892
C_801	-0.233861	0.894825	0.793824
B_5702	-0.150965	0.601207	0.801735
DRB1_1106	0.736134	2.95924	0.803549
DRB3_9901	0.00502165	0.0202278	0.803938
B_1803	-0.180834	0.739333	0.806774
B_4404	-0.102387	0.449294	0.819736
B_5603	-2.1743	9.79501	0.824329
DQA1_303	0.0628592	0.284085	0.824883
B_3522	-0.43993	2.06158	0.831019
DRB5_102	-2.51269	11.8402	0.831939
B_1504	-0.821664	4.24142	0.846392
DQA1_501	-0.00439041	0.0228956	0.847932
B_5002	-0.420027	2.22682	0.850389
A_6601	-0.0339779	0.180479	0.850669
DRB1_405	-0.0260461	0.13988	0.852286
B_705	-0.0465702	0.268219	0.862158
B_1302	-0.0120071	0.0694586	0.862756
C_704	0.0125059	0.0730156	0.864006
B_8202	1.55212	9.48885	0.870068
DRB1_1143	0.726503	4.54313	0.87295
DRB1_1409	0.649347	4.11977	0.874758
A_7403	-0.205845	1.35887	0.879596
DRB1_1104	0.0137772	0.0917205	0.8806
A_211	-0.0466697	0.335507	0.88937
DRB1_1602	-0.0663198	0.483486	0.890897
DPB1_3501	-0.504888	3.73884	0.892582
DRB1_806	-0.0542744	0.405125	0.893427
DRB1_810	0.713687	5.38935	0.894648
DRB1_1101	-0.00704749	0.0546182	0.897333
B_1509	0.444893	3.63669	0.902634
B_5106	-0.363094	3.17192	0.908864
A_2603	-0.952556	8.47533	0.910513
DRB1_1403	0.29163	2.66701	0.912927
B_4006	-0.0560416	0.540707	0.917451
DPA1_107	0.624415	6.08868	0.918317
B_4601	0.229125	2.51914	0.92753
B_5502	-0.133028	1.53106	0.930762
B_3508	0.0217037	0.257643	0.932866
B_1530	-0.612265	8.30103	0.941203
A_214	-0.232578	5.41346	0.965731
B_1517	0.00981605	0.233651	0.966489
DPB1_2101	0.0778021	2.12862	0.970843
DRB1_1315	0.128737	3.84096	0.973262
DPB1_901	0.00447405	0.136838	0.973917
DPB1_1701	0.00286234	0.0915081	0.975047
B_5802	-0.0615935	2.077	0.976342
DPB1_402	0.000901318	0.0312188	0.976968
DRB1_1303	0.00266438	0.104604	0.979679
B_1502	-0.0105911	1.95932	0.995687
A_216	NA	NA	NA
A_3103	NA	NA	NA
A_4386	NA	NA	NA
B_1521	NA	NA	NA
B_1537	NA	NA	NA
B_2706	NA	NA	NA
B_3504	NA	NA	NA
B_3519	NA	NA	NA
B_3802	NA	NA	NA
B_3903	NA	NA	NA
B_3908	NA	NA	NA
B_4004	NA	NA	NA
B_4010	NA	NA	NA
B_4803	NA	NA	NA
B_7020	NA	NA	NA
C_407	NA	NA	NA
DRB1_1410	NA	NA	NA
DRB1_1444	NA	NA	NA
DPB1_902	NA	NA	NA
DPB1_2201	NA	NA	NA
DPB1_2801	NA	NA	NA
DPB1_4001	NA	NA	NA
DPB1_4801	NA	NA	NA
DPB1_8501	NA	NA	NA
DPA1_401	NA	NA	NA

### Sheet: I. Neale
I. Association of indendent BFP loci in males with BFP in males in Neale lab round 2 GWAS results
SNP	CHR	BP_HG37	A0	A1	A1FREQ	BFP_BETA	BFP_SE	BFP_LOG10P	Neale_A0	Neale_A1	Neale.BETA	Neale.SE	Neale.Log10P
rs301806	1	8482078	T	C	0.41	-0.12	0.02	10.4	C	T	0.02	0	8.95
rs3766823	1	32197257	A	G	0.83	-0.13	0.02	7.5	G	A	0.02	0	6.53
rs41313250	1	62483623	G	A	0.88	0.23	0.03	14.22	A	G	-0.03	0.01	8.36
rs2481671	1	62611666	C	A	0.53	0.12	0.02	10.18	A	C	-0.02	0	7.47
1:72767554_CA_C	1	72767554	C	CA	0.79	0.18	0.02	14.7	CA	C	-0.04	0	16.34
rs3113637	1	77927144	A	G	0.74	-0.12	0.02	7.79	G	A	0.02	0	5.25
rs41280328	1	110136884	C	T	0.97	-0.38	0.06	10.16	T	C	0.06	0.01	7.1
1:149790578_AT_A	1	149790578	A	AT	0.98	0.5	0.08	10.45	NA	NA	NA	NA	NA
rs67807996	1	149995265	A	G	0.6	-0.13	0.02	11.47	G	A	0.03	0	11.43
rs113626826	1	150295325	CT	C	0.79	-0.13	0.02	7.66	C	CT	0.02	0	4.33
rs114293104	1	150479605	T	C	0.97	0.4	0.06	11.35	C	T	-0.06	0.01	6.9
rs35154152	1	155172725	C	T	0.89	0.2	0.03	10.93	T	C	-0.03	0.01	7.5
rs72706148	1	155741305	T	C	0.98	0.45	0.07	8.86	C	T	-0.08	0.01	7.7
rs200915920	1	155930273	AG	A	0.27	-0.11	0.02	7.58	A	AG	0.01	0	3.2
1:170705685_CTATATATATA_C	1	170705685	C	CTATATATATA	0.38	-0.12	0.02	9.01	CTATATATATA	C	0.02	0	6.03
rs539515	1	177889025	C	A	0.79	-0.17	0.02	12.98	A	C	0.03	0	9.6
rs2802775	1	203528505	T	C	0.45	-0.13	0.02	12.12	C	T	0.02	0	7.31
rs2788904	1	219764097	C	T	0.18	-0.14	0.02	9.02	T	C	0.02	0	4.17
rs62107261	2	422144	C	T	0.95	0.34	0.04	14.25	T	C	-0.06	0.01	12.08
rs4407278	2	648607	T	C	0.2	-0.2	0.02	17.28	C	T	0.03	0	11.59
rs575972695	2	25034335	G	T	0.92	-0.21	0.03	8.47	T	G	0.04	0.01	7.64
rs7576788	2	25083310	C	T	0.55	-0.17	0.02	20.9	T	C	0.04	0	24
rs935166	2	26949366	A	G	0.49	0.1	0.02	7.43	G	A	-0.02	0	6.35
rs2949785	2	47283502	C	G	0.77	0.13	0.02	8.41	G	C	-0.02	0	7.34
rs6545039	2	48646493	C	T	0.46	-0.12	0.02	9.68	T	C	0.02	0	9.01
rs11125768	2	59306564	C	T	0.4	0.12	0.02	9.51	T	C	-0.03	0	12.11
rs61684281	2	69627837	AT	A	0.59	0.14	0.02	12.88	A	AT	-0.02	0	9.75
rs527463789	2	100932797	AAG	A	0.52	0.11	0.02	8.49	A	AAG	-0.02	0	7.37
rs2309885	2	101414496	T	C	0.53	-0.1	0.02	7.44	C	T	0.01	0	3.5
rs11682815	2	110007535	G	A	0.58	-0.11	0.02	8.33	A	G	0.02	0	6.93
rs7563124	2	113965198	A	T	0.78	-0.12	0.02	7.77	T	A	0.02	0	7.32
rs9752179	2	183320248	C	T	0.35	-0.11	0.02	8.19	T	C	0.02	0	6.59
2:204357497_CT_C	2	204357497	C	CT	0.31	-0.11	0.02	7.82	CT	C	0.02	0	4.7
rs78058190	2	219699999	A	G	0.95	0.26	0.05	7.51	NA	NA	NA	NA	NA
rs13018599	2	226902562	G	T	0.38	0.12	0.02	9	T	G	-0.01	0	4.01
rs112695539	2	227004358	T	G	0.96	-0.27	0.05	8.48	G	T	0.03	0.01	3.79
rs112431151	3	12310409	T	G	0.88	0.16	0.03	7.83	G	T	-0.02	0.01	5.52
rs150535373	3	12410328	A	G	0.99	-0.53	0.08	11.21	G	A	0.08	0.01	7.46
rs6809832	3	12414420	C	T	0.85	0.17	0.03	10.76	T	C	-0.03	0	11.64
rs569017049	3	12631292	GT	G	0.72	-0.14	0.02	9.94	G	GT	0.02	0	6.98
rs17201655	3	35711436	A	C	0.65	0.1	0.02	7.35	C	A	-0.02	0	6.05
rs3911063	3	85906928	C	T	0.68	0.11	0.02	8.24	T	C	-0.02	0	10.58
rs59266048	3	93919526	A	G	0.67	-0.12	0.02	9.3	G	A	0.02	0	7.88
rs9814758	3	123062657	G	T	0.64	0.13	0.02	10.8	T	G	-0.02	0	9.8
rs1225056	3	131638630	A	C	0.73	-0.13	0.02	9.5	C	A	0.02	0	8.92
rs62271373	3	150066540	A	T	0.94	0.24	0.04	9.03	T	A	-0.03	0.01	4.36
rs10049090	3	156797702	A	G	0.6	0.12	0.02	10.47	G	A	-0.02	0	9.6
rs116532413	3	158019782	G	T	0.61	0.11	0.02	7.57	T	G	-0.02	0	5.25
rs4894803	3	171800256	G	A	0.59	0.11	0.02	8.6	A	G	-0.02	0	6.92
rs12330587	3	172120938	A	C	0.57	-0.11	0.02	8.01	C	A	0.01	0	2.55
3:183357437_AAAAAT_A	3	183357437	A	AAAAAT	0.68	0.13	0.02	10.4	AAAAAT	A	-0.02	0	8.64
rs1516725	3	185824004	C	T	0.14	-0.15	0.03	7.89	T	C	0.02	0	5.35
rs9836035	3	196938719	T	C	0.45	0.12	0.02	9.38	C	T	-0.02	0	10.44
rs4690324	4	960081	A	G	0.18	0.14	0.02	8.12	G	A	-0.02	0	5.6
rs78578284	4	3281868	C	T	0.87	-0.18	0.03	10.21	T	C	0.02	0.01	5.62
rs11939564	4	18364513	C	T	0.53	-0.13	0.02	12.64	T	C	0.02	0	9.58
rs13132853	4	38680015	G	A	0.64	0.11	0.02	8.47	A	G	-0.01	0	3.94
rs10938397	4	45182527	G	A	0.56	-0.13	0.02	12.45	A	G	0.03	0	14.63
rs2869950	4	89742764	T	C	0.62	0.14	0.02	12.05	C	T	-0.03	0	12.14
rs4425336	4	89753225	G	A	0.79	-0.15	0.02	10.47	A	G	0.02	0	7.74
4:99262829_TG_T	4	99262829	T	TG	1	-2.23	0.37	8.57	NA	NA	NA	NA	NA
rs1229984	4	100239319	C	T	0.02	-0.37	0.06	8.76	T	C	0.07	0.01	9.15
rs13107325	4	103188709	T	C	0.92	-0.25	0.03	12.11	C	T	0.05	0.01	14.2
rs71602277	4	157714979	TA	T	0.69	-0.12	0.02	8.99	T	TA	0.01	0	3.07
rs79014657	5	55784359	A	G	0.98	-0.35	0.06	7.96	G	A	0.03	0.01	2.59
rs2307111	5	75003678	C	T	0.61	0.11	0.02	7.89	T	C	-0.02	0	8.59
5:87232559_CCCTT_C	5	87232559	C	CCCTT	0.96	-0.27	0.05	7.59	CCCTT	C	0.05	0.01	6.45
rs34483452	5	87986314	A	C	0.86	-0.22	0.03	15.73	C	A	0.04	0.01	13.49
rs2112404	5	170298583	T	C	0.27	-0.11	0.02	7.68	C	T	0.02	0	8.28
rs9358912	6	26211146	T	G	0.73	0.15	0.02	12.08	G	T	-0.03	0	13.61
6:26760085_CT_C	6	26760085	C	CT	0.51	0.13	0.02	10.03	CT	C	-0.02	0	7.9
rs2280774	6	31928691	A	G	0.7	-0.12	0.02	8.26	G	A	0.02	0	5.62
rs16894959	6	34825662	C	T	0.86	-0.19	0.03	12.64	T	C	0.03	0	7.75
rs62402708	6	35003153	A	T	0.76	0.13	0.02	9.45	T	A	-0.02	0	8.16
rs780822376	6	35355493	C	CT	0.84	-0.17	0.03	10.5	CT	C	0.03	0	9.34
rs998584	6	43757896	A	C	0.52	0.12	0.02	9.84	C	A	-0.02	0	5.94
6:50787576_CGAGGTGGGA_C	6	50787576	C	CGAGGTGGGA	0.86	-0.22	0.03	13.97	CGAGGTGGGA	C	0.05	0.01	19.03
rs2817419	6	50812906	A	G	0.26	-0.12	0.02	8.55	G	A	0.02	0	9.5
6:51446596_TTTTTC_T	6	51446596	T	TTTTTC	0.58	0.12	0.02	10.06	TTTTTC	T	-0.02	0	4.69
rs62420387	6	98404243	T	C	0.92	-0.2	0.03	8.39	C	T	0.03	0.01	6.83
rs12202969	6	98576223	A	G	0.52	0.12	0.02	10.29	G	A	-0.02	0	11.68
rs17060471	6	100834721	G	A	0.97	0.33	0.06	7.5	A	G	-0.04	0.01	3.26
rs71541288	6	126899266	AAGAG	A	0.51	0.15	0.02	16.77	A	AAGAG	-0.02	0	10.05
rs2240042	7	27242617	C	T	0.09	0.19	0.03	8.92	T	C	-0.03	0.01	8.09
rs215628	7	32360096	T	C	0.39	0.1	0.02	7.5	C	T	-0.02	0	9.22
rs62442164	7	39079455	T	C	0.54	0.1	0.02	7.54	C	T	-0.02	0	6.08
rs55705735	7	44790921	C	T	0.86	-0.15	0.03	7.9	T	C	0.02	0	4.55
rs60154276	7	70196174	C	T	0.55	-0.12	0.02	9.89	T	C	0.02	0	5.59
rs373059522	7	74355339	C	A	0.78	-0.13	0.02	7.5	A	C	0.02	0	5.64
7:75069161_AT_A	7	75069161	A	AT	0.4	-0.11	0.02	7.7	AT	A	0.02	0	7.45
rs45446698	7	99332948	G	T	0.96	0.26	0.04	8.29	T	G	-0.05	0.01	8.41
rs13227345	7	112934071	A	G	0.67	-0.11	0.02	7.35	G	A	0.02	0	7.27
rs9641894	7	130465054	G	T	0.58	0.11	0.02	8.66	T	G	-0.02	0	5.97
rs10231759	7	150512172	C	T	0.73	0.14	0.02	10.54	T	C	-0.02	0	5.63
rs330932	8	9011294	A	G	0.69	-0.12	0.02	8.86	G	A	0.02	0	6.18
rs62503282	8	23387192	T	C	0.86	0.16	0.03	8.93	C	T	-0.03	0	7.01
rs2980238	8	76314655	T	A	0.18	-0.14	0.02	8.39	A	T	0.02	0	7.65
rs2737257	8	116665915	A	C	0.67	0.14	0.02	11.75	C	A	-0.03	0	11.37
rs4741016	9	1036132	C	T	0.77	0.12	0.02	7.43	T	C	-0.01	0	2.73
rs7857933	9	15516375	A	G	0.94	0.21	0.04	8.02	G	A	-0.04	0.01	7.17
rs11562188	9	15857072	G	A	0.56	0.15	0.02	16.23	A	G	-0.03	0	12.64
rs6475062	9	16563037	C	G	0.94	0.24	0.04	9.59	G	C	-0.04	0.01	7.46
rs10810611	9	16756377	A	G	0.36	0.11	0.02	8.3	G	A	-0.02	0	11.19
rs146767086	9	17111006	T	A	0.99	-0.73	0.13	7.31	A	T	0.07	0.03	2.52
9:28412223_TA_T	9	28412223	T	TA	0.69	-0.12	0.02	9.05	TA	T	0.02	0	9.11
rs35665829	9	128249894	TA	T	0.68	-0.12	0.02	8.37	T	TA	0.02	0	4.73
rs7027304	9	129408290	T	C	0.35	-0.12	0.02	9.32	C	T	0.02	0	5.74
rs11789898	9	136925663	T	G	0.83	0.16	0.02	10.1	G	T	-0.02	0	4.7
rs373634686	10	21892756	GT	G	0.67	-0.14	0.02	10.85	G	GT	0.03	0	10.57
10:96026184_CA_C	10	96026184	C	CA	0.57	0.11	0.02	9.31	CA	C	-0.03	0	14.83
rs779526031	10	96108697	A	ATAACCC	0.75	0.14	0.02	10.68	ATAACCC	A	-0.03	0	13.75
rs7922986	10	102411904	T	A	0.46	0.1	0.02	7.33	A	T	-0.02	0	6.44
rs35198068	10	114754784	C	T	0.71	0.13	0.02	10.48	T	C	-0.02	0	6.87
rs4962671	10	126305434	C	T	0.53	0.1	0.02	7.91	T	C	-0.02	0	6.64
rs12577586	11	27600435	C	T	0.77	-0.15	0.02	11.42	T	C	0.03	0	10.04
rs6265	11	27679916	T	C	0.81	0.15	0.02	10.44	C	T	-0.03	0	12.39
rs4755725	11	43637975	A	C	0.33	0.12	0.02	9.74	C	A	-0.02	0	9.62
rs11038973	11	46728952	C	G	0.84	-0.14	0.02	7.33	G	C	0.02	0	6.95
rs78339356	11	47620969	T	A	0.93	-0.21	0.04	7.97	A	T	0.04	0.01	6.52
rs11039324	11	47665686	A	G	0.6	-0.19	0.02	24.33	G	A	0.04	0	23.22
rs11039516	11	48124157	A	T	0.41	-0.12	0.02	10.32	T	A	0.02	0	6.24
rs117952737	11	65513057	T	C	0.94	0.21	0.04	7.32	C	T	-0.03	0.01	3.43
rs524859	11	66041079	A	G	0.64	0.11	0.02	8.7	G	A	-0.02	0	9.27
rs117773425	11	66820856	A	C	0.98	-0.39	0.07	7.68	C	A	0.06	0.01	5.85
rs665731	11	114032484	T	C	0.81	-0.13	0.02	7.95	C	T	0.02	0	5.85
rs7132908	12	50263148	A	G	0.62	-0.16	0.02	17.21	G	A	0.03	0	16.11
rs774821597	12	57824981	C	CCTT	0.94	-0.22	0.04	7.93	CCTT	C	0.03	0.01	3.84
rs60474271	12	89776845	CT	C	0.55	-0.1	0.02	7.42	C	CT	0.01	0	4.62
rs35066018	12	108113941	CT	C	0.62	-0.11	0.02	7.82	C	CT	0.02	0	7.61
rs3764002	12	108618630	T	C	0.74	0.13	0.02	8.98	C	T	-0.02	0	9.41
rs55929316	12	122472016	T	G	0.78	0.14	0.02	9.96	G	T	-0.02	0	7.88
rs34220678	12	122902222	A	G	0.89	-0.16	0.03	7.52	G	A	0.03	0.01	7.03
rs12369179	12	122963550	T	C	0.91	0.21	0.03	10.22	C	T	-0.04	0.01	9.14
rs7953894	12	123404966	A	C	0.51	-0.1	0.02	7.81	C	A	0.02	0	9.63
rs147530811	12	123817477	A	C	0.96	0.28	0.05	8.35	C	A	-0.04	0.01	6.11
rs7133378	12	124409502	A	G	0.68	-0.17	0.02	17.79	G	A	0.03	0	13.34
rs1716407	12	124515218	A	G	0.41	0.14	0.02	12.98	G	A	-0.02	0	9.68
rs368896026	13	99113308	AAG	A	0.72	0.12	0.02	8.76	A	AAG	-0.03	0	11.04
rs17115183	14	30137407	T	C	0.59	-0.1	0.02	7.67	C	T	0.02	0	6.71
14:33298731_CA_C	14	33298731	C	CA	0.55	-0.1	0.02	7.79	CA	C	0.02	0	9.74
rs1427325	14	59360600	A	C	0.31	-0.11	0.02	7.99	C	A	0.02	0	6.63
rs145684343	14	63070236	C	CTG	0.89	-0.17	0.03	8.28	CTG	C	0.03	0.01	8.39
rs7141942	14	69751530	C	T	0.64	-0.11	0.02	8.65	T	C	0.02	0	5.08
14:79940130_TAGGAGTTTTTCCAGATCATTAGCCACTTATACGGAG_T	14	79940130	T	TAGGAGTTTTTCCAGATCATTAGCCACTTATACGGAG	0.8	-0.18	0.02	13.06	TAGGAGTTTTTCCAGATCATTAGCCACTTATACGGAG	T	0.03	0	9.92
rs78440108	14	93070286	T	C	0.82	0.14	0.02	8.76	C	T	-0.02	0	5.85
15:41727160_CT_C	15	41727160	C	CT	0.71	-0.13	0.02	9.17	CT	C	0.02	0	4.48
rs2120450	15	53101580	A	T	0.86	-0.17	0.03	9.91	T	A	0.02	0	5.12
rs35511104	15	66606203	GTA	G	0.68	0.12	0.02	8.07	G	GTA	-0.01	0	3.48
rs2218181	15	66872325	C	T	0.65	0.14	0.02	12.51	T	C	-0.02	0	5.3
rs3825977	15	67481248	T	C	0.81	0.15	0.02	9.81	C	T	-0.03	0	9.42
rs12050481	15	68023809	C	T	0.39	-0.15	0.02	15.28	T	C	0.03	0	13.11
rs12438864	15	73095668	C	T	0.23	-0.13	0.02	8.83	T	C	0.02	0	7.91
rs34047645	15	84611367	C	G	0.84	0.17	0.02	11.81	G	C	-0.03	0	8.13
rs12900471	15	84661307	C	T	0.67	-0.15	0.02	13.27	T	C	0.02	0	8.37
rs1983332	15	89409603	C	T	0.67	0.11	0.02	7.72	T	C	-0.01	0	3.71
rs4785955	16	4297651	T	G	0.79	-0.14	0.02	9.52	G	T	0.02	0	7.74
rs182066313	16	15417909	A	T	0.84	0.14	0.03	7.51	T	A	-0.02	0	4.01
rs12923476	16	24798079	A	G	0.75	0.12	0.02	8.09	G	A	-0.02	0	5.87
16:31127013_AT_A	16	31127013	A	AT	0.64	0.11	0.02	8.36	AT	A	-0.01	0	3.58
rs1861869	16	53790181	G	C	0.49	-0.11	0.02	8.11	C	G	0.02	0	5.29
rs200054342	16	53798630	CT	C	0.89	0.16	0.03	7.9	C	CT	-0.03	0.01	7.39
rs79226694	16	53828899	T	C	0.97	-0.34	0.06	8.5	C	T	0.05	0.01	6.15
rs9302652	16	53865975	T	C	0.27	0.12	0.02	8.7	C	T	-0.02	0	8.67
rs73622719	16	54270077	A	G	0.95	-0.24	0.04	8.81	G	A	0.05	0.01	8.46
rs4783721	16	69561156	A	G	0.59	0.13	0.02	10.85	G	A	-0.02	0	9.64
rs9902386	17	21280185	G	T	0.32	0.13	0.02	10.1	T	G	-0.02	0	6.37
rs2617866	17	28076217	G	A	0.48	-0.12	0.02	10.32	A	G	0.02	0	8.11
rs72811666	17	29254926	A	G	0.89	0.17	0.03	7.83	G	A	-0.02	0.01	2.24
rs78369934	17	61739101	C	T	0.95	0.23	0.04	7.89	T	C	-0.04	0.01	8.45
17:61872295_TA_T	17	61872295	T	TA	0.65	-0.11	0.02	8.1	TA	T	0.02	0	8.68
rs62084693	17	66036110	T	C	0.24	0.15	0.02	11.1	C	T	-0.02	0	7.01
rs35939555	18	13065174	GT	G	0.67	-0.11	0.02	7.45	G	GT	0.02	0	6.29
rs1652376	18	21109466	T	G	0.54	0.12	0.02	10.65	G	T	-0.02	0	10.05
rs73455668	18	57985366	C	T	0.69	-0.13	0.02	11.09	T	C	0.02	0	8.89
rs76047025	18	58041715	A	G	0.98	0.54	0.06	16.39	G	A	-0.11	0.01	17.46
rs12454712	18	60845884	C	T	0.62	-0.11	0.02	7.95	T	C	0.02	0	5.38
rs190423406	19	17342079	T	A	1	-1.25	0.23	7.35	NaA	NA	NA	NA	NA
rs273512	19	18224729	T	C	0.6	-0.12	0.02	10.74	C	T	0.03	0	16.7
rs56361048	19	33885318	C	T	0.86	-0.16	0.03	9.01	T	C	0.02	0	6.19
rs7258937	19	33938800	T	C	0.49	-0.16	0.02	17.48	C	T	0.02	0	8.14
rs190712692	19	45425178	A	G	0.95	-0.24	0.04	7.93	G	A	0.03	0.01	2.84
rs555162510	19	46183031	AT	A	0.82	0.17	0.02	11.68	A	AT	-0.03	0	10.14
20:33777068_CG_C	20	33777068	C	CG	0.72	0.11	0.02	7.34	CG	C	-0.02	0	4.91
rs768147154	20	38490795	T	TAGAG	0.74	-0.12	0.02	8.1	TAGAG	T	0.01	0	1.98
rs6072230	20	39629538	G	A	0.85	-0.15	0.03	8.45	A	G	0.02	0	4.78
rs11429306	20	40140773	AT	A	0.82	-0.17	0.02	12.4	A	AT	0.03	0	8.5
rs140849827	20	54383287	C	T	0.88	0.18	0.03	7.89	T	C	-0.02	0.01	4.45
rs6127980	20	55823762	A	G	0.88	-0.15	0.03	7.31	G	A	0.02	0.01	4.27
rs2281929	20	62422080	C	T	0.86	0.15	0.03	7.79	T	C	-0.02	0.01	4.37
rs74848904	21	36612241	A	C	0.9	0.2	0.03	10.53	C	A	-0.03	0.01	8
rs17752670	22	38282897	T	C	0.79	0.13	0.02	8.39	C	T	-0.02	0	7.55
rs4821764	22	38599364	A	G	0.42	0.17	0.02	20.2	G	A	-0.03	0	15.96
rs67797654	22	42360407	A	G	0.89	-0.16	0.03	7.42	G	A	0.02	0.01	3.79

### Sheet: J. R2
J. BFP variance explained by the identified SNPs
SNP	Beta	SE	P	R2
rs301806_C	-0.136333	0.0194155	2.19804e-12	0.000268761
rs3766823_G	-0.14343	0.02532	1.47556e-08	0.000174942
rs41313250_A	0.221547	0.030279	2.55006e-13	0.000291807
X1.72767554_CA_C_CA	0.20108	0.0243436	1.46712e-16	0.000371841
rs3113637_G	-0.114981	0.0221127	1.99804e-07	0.000147414
rs41280328_T	-0.3675	0.0605052	1.25159e-09	0.000201116
rs67807996_G	-0.13168	0.020136	6.18864e-11	0.000233124
rs35154152_T	0.195851	0.0310218	2.73811e-10	0.00021728
rs72706148_C	0.425431	0.0773721	3.83605e-08	0.000164833
X1.170705685_CTATATATATA_C_CTATATATATA	-0.112515	0.0198886	1.54076e-08	0.000174484
rs539515_A	-0.169629	0.0235396	5.78324e-13	0.000283042
rs2802775_C	-0.123433	0.0195331	2.63692e-10	0.000217681
rs2788904_T	-0.133962	0.0247648	6.33416e-08	0.000159533
rs62107261_T	0.338457	0.0450388	5.73032e-14	0.000307798
rs4407278_C	-0.18457	0.024873	1.17271e-13	0.000300126
rs7576788_T	-0.175132	0.0191742	6.69138e-20	0.000454611
rs935166_G	0.091155	0.019118	1.86212e-06	0.000123961
rs2949785_G	0.12754	0.0227655	2.11835e-08	0.000171114
rs6545039_T	-0.129482	0.0191575	1.3958e-11	0.000249012
rs11125768_T	0.129547	0.019526	3.26427e-11	0.000239946
rs61684281_A	0.142603	0.0197238	4.85177e-13	0.000284922
rs527463789_A	0.11537	0.0196712	4.50285e-09	0.000187522
rs11682815_A	-0.11907	0.0194557	9.37448e-10	0.000204187
rs7563124_T	-0.122174	0.0232333	1.45386e-07	0.000150766
rs9752179_T	-0.120721	0.0200719	1.8095e-09	0.000197199
X2.204357497_CT_C_CT	-0.124696	0.0209981	2.88347e-09	0.000192251
rs78058190_G	0.244371	0.0491421	6.60827e-07	0.000134829
rs13018599_T	0.111444	0.0197865	1.7811e-08	0.000172949
rs112431151_G	0.165757	0.0296932	2.37727e-08	0.000169894
rs150535373_G	-0.557367	0.0812157	6.77712e-12	0.000256728
rs17201655_C	0.102307	0.0200712	3.45134e-07	0.000141659
rs3911063_T	0.109412	0.0205045	9.51572e-08	0.000155237
rs59266048_G	-0.128901	0.0204308	2.81316e-10	0.000216992
rs9814758_T	0.148896	0.0200356	1.07835e-13	0.000301024
rs1225056_C	-0.128765	0.0217592	3.27106e-09	0.000190913
rs62271373_T	0.234243	0.0411618	1.26681e-08	0.000176557
rs10049090_G	0.129483	0.0195739	3.72514e-11	0.000238537
rs116532413_T	0.101304	0.020021	4.19933e-07	0.000139595
rs4894803_A	0.10052	0.0195554	2.74662e-07	0.000144063
rs12330587_C	-0.0997798	0.019469	2.97787e-07	0.000143212
X3.183357437_AAAAAT_A_AAAAAT	0.136035	0.0212766	1.62435e-10	0.00022284
rs1516725_T	-0.152476	0.0279018	4.64339e-08	0.000162814
rs9836035_C	0.123458	0.0195385	2.64462e-10	0.00021765
rs4690324_G	0.123932	0.025125	8.12178e-07	0.000132663
rs78578284_T	-0.17924	0.0290078	6.46527e-10	0.000208138
rs11939564_T	-0.130088	0.019168	1.15082e-11	0.000251073
rs13132853_A	0.0969518	0.0199523	1.1799e-06	0.000128744
rs10938397_A	-0.146234	0.0192995	3.55216e-14	0.000312924
rs2869950_C	0.133294	0.0202803	4.96042e-11	0.000235482
X4.99262829_TG_T_TG	-2.2713	0.393603	7.91724e-09	0.000181537
rs1229984_T	-0.369386	0.0638609	7.29827e-09	0.0001824
rs13107325_C	-0.262009	0.0362837	5.17939e-13	0.000284222
rs71602277_T	-0.117698	0.020702	1.30793e-08	0.000176219
rs79014657_G	-0.326382	0.0636558	2.94289e-07	0.000143336
rs2307111_T	0.107783	0.0195892	3.75706e-08	0.000165053
X5.87232559_CCCTT_C_CCCTT	-0.250562	0.0503986	6.64669e-07	0.000134768
rs34483452_C	-0.214853	0.0281371	2.25458e-14	0.000317797
rs2112404_C	-0.111007	0.0214559	2.29752e-07	0.000145943
rs9358912_G	0.162271	0.0215455	5.03983e-14	0.000309174
X6.26760085_CT_C_CT	0.119128	0.0205636	6.92052e-09	0.000182964
rs2280774_G	-0.116504	0.020896	2.47322e-08	0.000169475
rs16894959_T	-0.167844	0.0274229	9.34633e-10	0.000204219
rs780822376_CT	-0.145547	0.0268672	6.0603e-08	0.00016
rs998584_C	0.110818	0.0191502	7.18784e-09	0.000182562
X6.50787576_CGAGGTGGGA_C_CGAGGTGGGA	-0.222817	0.0298342	8.15215e-14	0.000304021
X6.51446596_TTTTTC_T_TTTTTC	0.116532	0.0196647	3.11144e-09	0.000191444
rs12202969_G	0.127726	0.0191469	2.55196e-11	0.000242572
rs17060471_A	0.298433	0.062284	1.65697e-06	0.000125184
rs71541288_A	0.16397	0.0191329	1.04335e-17	0.00040026
rs2240042_T	0.209405	0.0328054	1.73853e-10	0.000222117
rs215628_C	0.109009	0.0196609	2.95375e-08	0.000167597
rs62442164_C	0.10901	0.0192119	1.39674e-08	0.000175523
rs55705735_T	-0.154658	0.0275161	1.9056e-08	0.000172234
rs60154276_T	-0.116151	0.0193204	1.83826e-09	0.000197032
rs373059522_A	-0.127555	0.024921	3.08552e-07	0.000142838
X7.75069161_AT_A_AT	-0.115434	0.0206165	2.15815e-08	0.000170917
rs45446698_T	0.264875	0.0471712	1.96669e-08	0.0001719
rs13227345_G	-0.108822	0.0203731	9.23231e-08	0.000155556
rs9641894_T	0.0960646	0.0194163	7.51991e-07	0.000133472
rs10231759_T	0.132711	0.0214238	5.85921e-10	0.000209185
rs330932_G	-0.138957	0.0214069	8.53932e-11	0.000229691
rs62503282_C	0.168963	0.0277856	1.19732e-09	0.000201587
rs2980238_A	-0.147411	0.0250003	3.72384e-09	0.000189537
rs2737257_C	0.138738	0.0204066	1.05954e-11	0.000251955
rs4741016_T	0.112627	0.0227236	7.18898e-07	0.000133944
rs11562188_A	0.149222	0.0193136	1.11422e-14	0.000325355
rs6475062_G	0.225107	0.0392993	1.01793e-08	0.000178874
rs146767086_A	-0.656368	0.14103	3.25672e-06	0.000118111
X9.28412223_TA_T_TA	-0.133648	0.0208517	1.46455e-10	0.000223943
rs35665829_T	-0.119937	0.0211222	1.36342e-08	0.000175779
rs7027304_C	-0.11732	0.0201035	5.3641e-09	0.000185665
rs11789898_G	0.148374	0.0257004	7.79128e-09	0.000181707
rs373634686_G	-0.146179	0.021073	4.02703e-12	0.000262289
rs779526031_ATAACCC	0.148246	0.0223288	3.1635e-11	0.00024028
rs7922986_A	0.0974751	0.0192982	4.39976e-07	0.000139105
rs35198068_T	0.128277	0.0209899	9.90218e-10	0.000203605
rs4962671_T	0.103143	0.0192243	8.09556e-08	0.000156943
rs12577586_T	-0.159943	0.02258	1.41246e-12	0.00027349
rs4755725_C	0.134683	0.0204464	4.4983e-11	0.000236525
rs11038973_G	-0.14334	0.0262068	4.51788e-08	0.000163104
rs11039324_G	-0.182763	0.0194385	5.41641e-21	0.000481698
rs117952737_C	0.18823	0.0414283	5.53657e-06	0.000112567
rs524859_G	0.116478	0.0199185	4.99331e-09	0.000186425
rs117773425_C	-0.389534	0.0738512	1.33233e-07	0.000151686
rs665731_C	-0.133604	0.0245402	5.20954e-08	0.000161598
rs7132908_G	-0.161978	0.0196277	1.56237e-16	0.000371165
rs774821597_CCTT	-0.213935	0.0403467	1.14431e-07	0.000153291
rs60474271_C	-0.0978896	0.0193173	4.03622e-07	0.000140012
rs35066018_C	-0.11088	0.0199194	2.60457e-08	0.000168927
rs3764002_C	0.13166	0.0217079	1.32192e-09	0.000200535
rs12369179_C	0.213385	0.0333147	1.50643e-10	0.000223643
rs147530811_C	0.286351	0.0507012	1.62773e-08	0.000173902
rs7133378_G	-0.180423	0.0205553	1.68826e-18	0.000419855
rs368896026_A	0.125247	0.0215376	6.06482e-09	0.000184363
rs17115183_C	-0.106753	0.0195346	4.64115e-08	0.000162819
X14.33298731_CA_C_CA	-0.113446	0.0193364	4.44746e-09	0.000187653
rs1427325_C	-0.111899	0.0207171	6.62652e-08	0.000159057
rs145684343_CTG	-0.180707	0.0309353	5.18526e-09	0.000186025
rs7141942_T	-0.112585	0.0199617	1.70276e-08	0.000173425
X14.79940130_TAGGAGTTTTTCCAGATCATTAGCCACTTATACGGAG_T_TAGGAGTTTTTCCAGATCATTAGCCACTTATACGGAG	-0.178179	0.0247151	5.64781e-13	0.000283296
rs78440108_C	0.141912	0.025185	1.75583e-08	0.0001731
X15.41727160_CT_C_CT	-0.125546	0.0215452	5.65171e-09	0.000185111
rs2120450_T	-0.173305	0.027351	2.35965e-10	0.000218864
rs2218181_T	0.139365	0.0199493	2.84042e-12	0.00026602
rs3825977_C	0.162397	0.0245094	3.462e-11	0.000239318
rs12050481_T	-0.161717	0.0196509	1.89387e-16	0.000369097
rs12438864_T	-0.135392	0.0227958	2.86779e-09	0.000192309
rs12900471_T	-0.136143	0.0203874	2.43376e-11	0.000243078
rs1983332_T	0.114155	0.0203157	1.92299e-08	0.000172138
rs4785955_G	-0.141028	0.0237069	2.70665e-09	0.000192923
rs182066313_T	0.135792	0.0268816	4.38859e-07	0.000139132
rs12923476_G	0.119987	0.0219321	4.48614e-08	0.000163178
X16.31127013_AT_A_AT	0.109128	0.0198977	4.15302e-08	0.000163994
rs200054342_C	0.173715	0.0304714	1.19368e-08	0.000177187
rs9302652_C	0.117886	0.0216035	4.85505e-08	0.000162343
rs73622719_G	-0.245914	0.042662	8.21729e-09	0.000181143
rs4783721_G	0.133791	0.0194683	6.34469e-12	0.000257432
rs9902386_T	0.130486	0.0206474	2.62732e-10	0.00021772
rs2617866_A	-0.127492	0.0191072	2.52409e-11	0.000242689
rs72811666_G	0.165851	0.0309167	8.13095e-08	0.000156897
X17.61872295_TA_T_TA	-0.113795	0.0202153	1.81425e-08	0.000172754
rs62084693_C	0.153022	0.0224136	8.69036e-12	0.000254072
rs35939555_G	-0.116653	0.0205131	1.29705e-08	0.000176307
rs1652376_G	0.124832	0.0191808	7.63069e-11	0.000230891
rs76047025_G	0.557546	0.0681218	2.75326e-16	0.000365078
rs12454712_T	-0.110493	0.0197217	2.11517e-08	0.00017113
rs190423406_A	-1.2405	0.240878	2.60896e-07	0.000144604
rs273512_C	-0.129528	0.0195043	3.12568e-11	0.000240408
rs7258937_C	-0.154479	0.019125	6.66537e-16	0.000355581
rs190712692_G	-0.218563	0.043578	5.29664e-07	0.000137154
rs555162510_A	0.175637	0.0251594	2.94336e-12	0.000265639
X20.33777068_CG_C_CG	0.0969379	0.0214671	6.31677e-06	0.000111192
rs768147154_TAGAG	-0.112811	0.0219756	2.84798e-07	0.000143681
rs6072230_A	-0.151802	0.0265647	1.10271e-08	0.000178027
rs11429306_A	-0.17479	0.0249959	2.70616e-12	0.000266538
rs140849827_T	0.17335	0.0325023	9.64785e-08	0.000155091
rs6127980_G	-0.147422	0.0297038	6.94651e-07	0.000134305
rs2281929_T	0.146997	0.0279236	1.40941e-07	0.000151093
rs74848904_C	0.209903	0.0323991	9.27939e-11	0.000228806
rs4821764_G	0.166027	0.0193343	8.99272e-18	0.000401858
rs67797654_G	-0.163339	0.0301263	5.9083e-08	0.000160269
Total				0.0334569

### Sheet: K. MR
K. MR results
T2D
	SNPs	BETA	SE	P	Heterogeneity P	Pleiotropy P
MR Egger	109	0.0558747	0.101222	0.582099	0	0.822925
Weighted median	109	0.0685679	0.0121118	1.50274e-08
Inverse variance weighted	109	0.0341039	0.0286477	0.233866	0
Simple mode	109	0.171283	0.0351149	3.71764e-06
Weighted mode	109	0.152326	0.0406381	0.00028782
CAD
	SNPs	BETA	SE	P	Het P	Pleiotropy P
MR Egger	154	0.00199503	0.0323606	0.950923	1.53568e-110	0.460315
Weighted median	154	0.0246605	0.00663786	0.000203101
Inverse variance weighted	154	0.0250212	0.0089045	0.004955	9.4366e-111
Simple mode	154	0.0291975	0.0207995	0.162418
Weighted mode	154	0.0269962	0.0165367	0.104631
HDL
	SNPs	BETA	SE	P	Het P	Pleiotropy P
MR Egger	156	-0.0117711	0.0244654	0.631106	0	0.945114
Weighted median	156	-0.0155405	0.00266549	5.53355e-09
Inverse variance weighted	156	-0.0101458	0.00653706	0.120652	0
Simple mode	156	-0.0284084	0.00770446	0.000313051
Weighted mode	156	-0.0191717	0.00505834	0.000215156
TG
	SNPs	BETA	SE	P	Het P	Pleiotropy P
MR Egger	156	0.0131565	0.0239862	0.58414	0	0.813593
Weighted median	156	0.0140825	0.00263407	8.9784e-08
Inverse variance weighted	156	0.00769877	0.0064158	0.230151	0
Simple mode	156	0.0254621	0.00718061	0.000517613
Weighted mode	156	0.0192512	0.00667681	0.00449514
